# Oronasal mucosal melanoma is defined by two transcriptional subtypes in humans and dogs with implications for diagnosis and therapy

**DOI:** 10.1101/2024.10.18.24315503

**Authors:** Kelly L. Bowlt Blacklock, Kevin Donnelly, Yuting Lu, Jorge del Pozo, Laura Glendinning, Gerry Polton, Laura Selmic, Jean-Benoir Tanis, David Killick, Maciej Parys, Joanna Morris, Inge Breathnach, Stefano Zago, Sara M Gould, Darren Shaw, Mickey Tivers, Davide Malucelli, Ana Marques, Katarzyna Purzycka, Matteo Cantatore, Marie E. Mathers, Mark Stares, Alison Meynert, E. Elizabeth Patton

**Affiliations:** Royal (Dick) School of Veterinary Studies and the Roslin Institute, Edinburgh, EH25 9RG, UK; MRC Human Genetics Unit, Institute of Genetics and Cancer, University of Edinburgh, Edinburgh EH4 2XU, UK; CRUK Edinburgh Centre, Institute of Genetics and Cancer, University of Edinburgh, Edinburgh EH4 2XU, UK; North Downs Specialist Referrals, 3&4 The Brewerstreet Dairy Business Park, Brewer Street, Bletchingley, RH1 4QP, UK; Department of Veterinary Clinical Sciences, The Ohio State University, 601 Vernon L. Tharp St., Columbus, OH 43210, USA; School of Biodiversity, One Health and Veterinary Medicine, University of Liverpool. Leahurst Campus, Chester High Road, Neston, Wirral, CH64 7TE, UK; University of Glasgow, Bearsden Road, Glasgow G61 1QH, UK; The Ralph Veterinary Referral Centre, Fourth Avenue, Globe Business Park, Marlow, SL7 1YG, UK; University of Bristol, Langford, Bristol, BS40 5DU, UK; Paragon Veterinary Referrals, Paragon Point, Red Hall Crescent, Wakefield, WF1 2DF, UK; VetsNow, 123-145 North Street, Glasgow, G3 7DA, UK; Anderson Moores Veterinary Specialists, The Granary, Bunstead Barns, Hampshire, SO21 2LL, UK; Department of Pathology, Western General Hospital, Crewe Road, Edinburgh, EH4 2XU, UK; Edinburgh Cancer Centre, Western General Hospital, Crewe Road, Edinburgh, EH4 2XU, UK

**Keywords:** Mucosal melanoma, Canine, Human, Oronasal, Transcriptome, CTLA4, cMET, Immunity, Microbiome, Macrophages

## Abstract

Mucosal melanoma is a rare melanoma subtype associated with a poor prognosis and limited existing therapeutic interventions, in part due to a lack of actionable targets and translational animal models for pre-clinical trials. Comprehensive data on this tumour type is scarce, and existing data often overlooks the importance of the anatomical site of origin. We evaluated human and canine oronasal mucosal melanoma to determine whether the common canine disease could inform the rare human equivalent.

Using a human and canine primary oronasal mucosal melanoma (OMM) cohort of treatment naive archival tissue, alongside clinicopathological data, we obtained transcriptomic immunohistochemical, and microbiome data from both species. We defined the transcriptomic landscape in both species, and linked our findings to immunohistochemical, microbiome and clinical data.

Human and dog OMM stratified into two distinctive transcriptional groups which we defined using a species-independent 41-gene signature. These two subgroups are termed CTLA4-high and cMET-high, and indicate actionable targets for OMM patients. To guide clinical decision-making, we developed immunohistochemical diagnostic tools which distinguish between transcriptomic subgroups.

For the first time, we find that OMM has conserved transcriptomic subtypes and biological similarity between the canine and human OMM, with significant implications for patient classification, treatment, and clinical trial design.

## Supplementary Data 1 for "Oronasal mucosal melanoma is defined by two transcriptional subtypes in humans and dogs with implications for diagnosis and therapy" (part 1 of 3)

### Sheet: Human (Edinburgh)_KEGG 
kg_results
	ID	Description	GeneRatio	BgRatio	pvalue	p.adjust	qvalue	geneID	Count	direction
1	hsa04668	TNF signaling pathway	32/601	114/8378	8.17539e-12	2.54254e-09	1.61787e-09	3726/9021/3569/2353/9586/4792/5743/602/7185/1326/4217/843/7133/3976/2920/1435/330/197259/5606/4790/8517/182/5595/3725/2919/5970/7128/7132/8837/6347/7412/8503	32	up
2	hsa05200	Pathways in cancer	81/601	531/8378	2.50645e-11	2.70054e-09	1.7184e-09	7040/2252/2247/5156/3569/2353/3091/4792/2246/5743/3455/10681/2771/6774/3908/1902/7185/1026/7852/4254/3675/8648/4616/2791/1282/1284/1647/11186/23604/3716/624/5880/11040/23493/3566/1439/861/862/3460/4780/330/6387/867/3655/369/3688/7039/4790/1286/57449/5336/4257/8517/6688/2034/5155/10235/3572/182/3575/108/1030/1436/5595/3725/3454/7855/8322/5366/5970/6932/3559/3717/7704/5925/817/6513/8503/598/8321/3909	81	up
3	hsa05145	Toxoplasmosis	31/601	112/8378	2.60502e-11	2.70054e-09	1.7184e-09	7040/4792/4615/2771/7097/6774/3908/7099/3716/3115/3460/330/3655/5606/3688/3113/4790/8517/4261/5595/3108/3310/5970/5294/7132/3588/3717/3109/3587/598/3909	31	up
4	hsa04380	Osteoclast differentiation	32/601	128/8378	2.27319e-10	1.76741e-08	1.12463e-08	3726/7040/2354/9021/2353/4792/3455/8792/2212/2355/8061/3716/3937/5530/1435/3460/5533/4790/5336/3554/8517/6688/1436/5595/2213/3725/3454/5970/3727/7132/8503/29760	32	up
5	hsa04659	Th17 cell differentiation	28/601	108/8378	1.26577e-09	7.87312e-08	5.0098e-08	7040/3569/2353/3091/4792/6774/196/3716/3566/3115/5530/861/3460/5533/3113/4790/3554/8517/3572/5595/3725/3108/5970/3559/3717/3109/3556/920	28	up
6	hsa04064	NF-kappa B signaling pathway	27/601	104/8378	2.42728e-09	1.25814e-07	8.00577e-08	4792/5743/5328/8792/4615/7185/7099/4616/1647/4067/2920/330/6387/4790/5336/3554/8517/2919/5970/8740/7128/7132/8837/7412/598/29760/84433	27	up
7	hsa05152	Tuberculosis	37/601	180/8378	3.43722e-09	1.52711e-07	9.71726e-08	7040/3569/4615/7097/7099/2212/1263/22925/3656/843/3716/3115/5530/8411/3460/972/4046/718/5533/64581/3113/4790/9902/4261/11151/5595/2213/3916/3108/5970/7132/3588/3717/3109/817/3587/7096	37	up
8	hsa04151	PI3K-Akt signaling pathway	57/601	354/8378	3.9465e-09	1.5342e-07	9.76241e-08	7057/2252/2247/5156/3569/9586/2246/3455/10681/4804/7097/3908/1902/1026/7099/4254/3675/2791/1282/1284/7058/3716/3678/3566/3696/1435/7010/3672/8516/3655/9180/3691/3688/7039/4790/1286/8517/5155/3667/3575/1436/5595/1311/3454/7060/7450/5970/4170/5294/3164/3559/3717/3679/5522/8503/598/3909	57	up
9	hsa05417	Lipid and atherosclerosis	40/601	215/8378	1.61106e-08	5.56711e-07	3.54245e-07	5906/3569/2353/4792/8795/3708/4615/7097/6774/7099/6648/1649/4217/4067/5530/2920/4780/8743/6403/5533/5606/4790/8517/834/5595/3725/2919/3310/5970/7132/3717/8797/7494/6347/5908/817/7412/19/8503/598	40	up
10	hsa04210	Apoptosis	30/601	136/8378	1.98533e-08	6.17437e-07	3.92886e-07	2353/7277/4792/8795/3708/7185/4616/1647/1649/4217/843/1521/5783/1439/330/8743/5414/4790/8517/5595/3725/5366/5970/4170/60/7132/8797/8837/8503/598	30	up
11	hsa05167	Kaposi sarcoma-associated herpesvirus infection	37/601	194/8378	2.85902e-08	8.08322e-07	5.14349e-07	7538/2247/3569/2353/3091/4792/5743/3455/10681/3708/6774/1026/2791/4067/3716/9976/5530/2920/3133/718/5533/4790/5336/8517/5155/3572/5595/3725/3454/2919/5970/6932/5294/7132/3717/5925/8503	37	up
12	hsa04060	Cytokine-cytokine receptor interaction	48/601	295/8378	5.12402e-08	1.32798e-06	8.45014e-07	7040/3569/51330/3953/163702/353500/8795/3455/4804/9547/8792/90/7852/84957/658/656/7133/3976/3566/1439/8742/2920/8741/1435/3460/6387/8743/9180/1524/3603/3554/3572/659/3575/1436/3454/2919/8793/8740/7132/3588/3559/8797/6347/9235/3587/3556/920	48	up
13	hsa05140	Leishmaniasis	21/601	77/8378	5.81952e-08	1.39221e-06	8.85887e-07	7040/2353/4792/5743/4615/7097/7099/2212/3716/3115/3460/718/3688/3113/4790/5595/3725/3108/5970/3717/3109	21	up
14	hsa05135	Yersinia infection	29/601	137/8378	8.97354e-08	1.99341e-06	1.26844e-06	7456/3569/2353/4792/4615/7099/2212/391/3678/5880/6195/3937/2185/9844/64283/5606/3688/4790/8517/834/5595/3725/7454/5970/60/147179/6347/8503/920	29	up
15	hsa05164	Influenza A	33/601	171/8378	1.21671e-07	2.52264e-06	1.6052e-06	9021/3569/4600/4792/8795/64499/3455/4615/7099/7177/3716/3115/3460/8743/3113/4790/8517/834/4261/5595/3454/3108/9407/5970/60/5611/7132/3717/8797/6347/3109/4599/8503	33	up
16	hsa05222	Small cell lung cancer	22/601	92/8378	3.57289e-07	6.94481e-06	4.4191e-06	4792/5743/3908/7185/1026/3675/4616/1282/1284/1647/330/3655/3688/4790/1286/8517/1030/5970/5925/8503/598/3909	22	up
17	hsa05142	Chagas disease	23/601	102/8378	5.99763e-07	1.09721e-05	6.98176e-06	7040/3569/2353/4792/4615/2771/7097/7099/624/5054/9630/3460/718/4790/8517/5595/3725/5970/7132/8837/6347/5522/8503	23	up
18	hsa04512	ECM-receptor interaction	21/601	88/8378	6.84043e-07	1.18187e-05	7.52047e-06	7057/3908/3675/1282/1284/7058/3678/255743/3696/3672/8516/3655/3691/3688/1286/80144/1311/7060/7450/3679/3909	21	up
19	hsa05235	PD-L1 expression and PD-1 checkpoint pathway in cancer	21/601	89/8378	8.36253e-07	1.36881e-05	8.71e-06	2353/3091/4792/4615/7097/6774/7099/55509/3716/5530/3460/5533/5606/4790/8517/5595/3725/5970/3717/8503/920	21	up
20	hsa05166	Human T-cell leukemia virus 1 infection	37/601	222/8378	1.00294e-06	1.55956e-05	9.92378e-06	7040/7538/1959/3569/2353/9586/4792/1026/8061/8829/3716/3115/5530/4487/3133/5533/3113/4790/3554/8517/6688/567/1958/108/1030/5595/3725/3108/5970/7132/3559/5925/3109/6513/8503/598/920	37	up
21	hsa04662	B cell receptor signaling pathway	20/601	84/8378	1.30962e-06	1.93948e-05	1.23413e-05	2353/4792/4067/5880/27071/5530/3635/5533/4790/5336/8517/5595/2213/3725/5970/640/973/8503/29760/84433	20	up
22	hsa04010	MAPK signaling pathway	44/601	294/8378	2.02804e-06	2.86692e-05	1.82427e-05	7040/5906/1843/2252/2247/5156/2353/2246/4804/4615/4254/4616/1647/1326/11221/1649/4217/1847/5880/6195/5530/1435/7010/5871/369/5533/5606/7039/4790/3554/8517/5155/10235/9175/1436/5595/3725/3310/5970/3727/3164/7132/5908/3556	44	up
23	hsa05130	Pathogenic Escherichia coli infection	33/601	197/8378	3.46541e-06	4.68584e-05	2.98168e-05	7456/3569/2353/7277/4792/8795/4615/1902/7099/2212/27128/55930/837/1364/8743/3059/3688/4790/64005/3554/8517/5010/834/4542/5595/3725/5970/10802/26999/60/7132/147179/8797	33	up
24	hsa05165	Human papillomavirus infection	47/601	331/8378	4.0401e-06	5.23529e-05	3.33131e-05	7057/4600/9586/5743/3455/3908/1026/3675/1282/1284/10207/7058/3716/3678/23493/3696/3672/8516/3133/3655/3691/3688/4790/1286/8517/182/4242/5595/1311/3454/7855/5663/8322/7060/7450/5970/6932/7132/1452/155066/5925/3679/4599/5522/8503/8321/3909	47	up
25	hsa04658	Th1 and Th2 cell differentiation	20/601	92/8378	5.908e-06	7.13201e-05	4.53823e-05	2353/4792/3716/3566/3115/5530/3460/5533/3113/4790/8517/182/5595/3725/3108/5970/3559/3717/3109/920	20	up
26	hsa04611	Platelet activation	24/601	124/8378	6.15345e-06	7.13201e-05	4.53823e-05	5906/5739/3708/2771/2983/5592/2212/4067/3937/5028/8673/3688/5336/2982/10235/108/5595/6786/7450/5294/60/54518/5908/8503	24	up
27	hsa04061	Viral protein interaction with cytokine and cytokine receptor	21/601	100/8378	6.19178e-06	7.13201e-05	4.53823e-05	3569/8795/9547/7852/7133/2920/1435/6387/8743/1524/3572/1436/2919/8793/8740/7132/3588/3559/8797/6347/3587	21	up
28	hsa05323	Rheumatoid arthritis	20/601	93/8378	7.03165e-06	7.81016e-05	4.96974e-05	7040/3569/2353/8792/7097/7099/3115/2920/8741/1435/7010/6387/3113/3725/2919/3108/1493/155066/6347/3109	20	up
29	hsa05202	Transcriptional misregulation in cancer	31/601	193/8378	1.64249e-05	0.000176143	0.000112083	604/6935/3569/64332/5328/4299/4804/7185/1026/4616/7030/1647/1649/4005/860/2313/5327/861/862/8013/330/4790/5966/6688/1436/2530/5970/2892/7704/598/6495	31	up
30	hsa05170	Human immunodeficiency virus 1 infection	33/601	212/8378	1.72466e-05	0.000178598	0.000113645	2353/4792/10681/3708/4615/2771/7097/7099/7852/2791/25939/7133/5880/5530/200315/100913187/2185/3133/5533/5606/4790/5336/8517/1073/567/5595/3725/5970/340061/7132/8503/598/920	33	up
31	hsa04510	Focal adhesion	32/601	203/8378	1.78024e-05	0.000178598	0.000113645	7057/5906/5156/3908/3675/1282/1284/7058/1729/3678/5880/3696/3672/330/8516/3655/3691/3688/1286/5155/5595/3725/1311/7060/7450/3611/60/3679/5908/8503/3909/87	32	up
32	hsa05133	Pertussis	17/601	76/8378	1.97869e-05	0.000192304	0.000122366	3569/2353/715/4615/2771/7099/710/3678/716/718/3688/4790/1073/834/5595/3725/5970	17	up
33	hsa04933	AGE-RAGE signaling pathway in diabetic complications	20/601	100/8378	2.20157e-05	0.000207481	0.000132024	7040/3569/7056/6774/1282/1284/1729/5054/51196/4790/1286/5336/1958/5595/3725/5970/3717/6347/7412/8503	20	up
34	hsa05163	Human cytomegalovirus infection	34/601	225/8378	2.44234e-05	0.000223402	0.000142155	5156/3569/9586/4792/5743/10681/3708/2771/6774/11214/1026/7852/2791/3716/5880/5530/2185/6387/3133/5533/4790/3554/8517/567/108/5595/5970/340061/7132/3588/6347/5925/3587/8503	34	up
35	hsa04145	Phagosome	26/601	152/8378	2.58916e-05	0.000230066	0.000146395	7057/7277/715/7097/7099/2212/22925/7058/3678/3115/8411/3133/718/64581/3688/3113/9902/11151/2213/1311/3916/7060/3108/60/155066/3109	26	up
36	hsa04610	Complement and coagulation cascades	18/601	86/8378	2.96995e-05	0.000256571	0.00016326	5627/715/5328/7056/1191/5329/3075/710/624/5327/5054/716/718/2162/728/7450/5265/2157	18	up
37	hsa05144	Malaria	13/601	50/8378	3.49162e-05	0.000287981	0.000183247	7057/7040/3569/4615/7097/7099/7058/2532/6403/1311/7060/6347/7412	13	up
38	hsa05134	Legionellosis	14/601	57/8378	3.51873e-05	0.000287981	0.000183247	3569/4792/4615/7097/7099/81876/2920/718/4790/834/51128/2919/3310/5970	14	up
39	hsa04062	Chemokine signaling pathway	30/601	192/8378	3.85593e-05	0.000307486	0.000195659	5906/4792/10681/9547/2771/6774/7852/2791/4067/5880/2920/2185/9844/6387/1524/4790/5336/156/8517/10235/108/5595/2919/7454/5970/5294/3717/6347/5908/8503	30	up
40	hsa04625	C-type lectin receptor signaling pathway	20/601	104/8378	3.99833e-05	0.00031087	0.000197812	1960/1959/3569/4792/5743/602/3708/1263/5530/4046/5533/64581/4790/5336/8517/834/5595/3725/5970/8503	20	up
41	hsa05169	Epstein-Barr virus infection	31/601	202/8378	4.10424e-05	0.000311322	0.000198099	3569/4792/3455/4615/7097/6774/1026/4616/1647/4067/3716/3115/956/4734/3133/5606/3113/4790/5336/8517/567/3725/3454/3108/5970/7128/953/5925/3109/8503/29760	31	up
42	hsa04514	Cell adhesion molecules	26/601	157/8378	4.60777e-05	0.000341194	0.000217108	257194/84189/64115/3115/3696/1364/8516/3133/3655/6403/9672/3688/3113/5788/5010/26050/83692/3108/1493/1003/6402/6404/3109/7412/29851/920	26	up
43	hsa05205	Proteoglycans in cancer	31/601	205/8378	5.47901e-05	0.000396272	0.000252155	1634/7057/7040/2247/3091/5328/3708/7097/6774/5329/1026/7099/3678/51196/867/369/3059/3688/4478/288/5336/5595/7855/8826/8322/60/7078/60495/817/8503/8321	31	up
44	hsa05212	Pancreatic cancer	16/601	76/8378	7.58011e-05	0.000535776	0.000340924	7040/6774/1026/4616/1647/3716/5880/369/7039/4790/8517/5595/5970/5925/8503/598	16	up
45	hsa05161	Hepatitis B	26/601	162/8378	7.94796e-05	0.000549292	0.000349524	1960/7040/1959/3569/2353/9586/4792/4615/7097/6774/1026/7099/843/3716/2185/369/5606/4790/8517/5595/3725/3454/5970/3717/5925/8503	26	up
46	hsa04810	Regulation of actin cytoskeleton	33/601	229/8378	8.41393e-05	0.000568855	0.000361972	2252/2247/5156/2246/1902/7852/3675/1729/624/7114/3678/5880/221178/3696/3672/8516/6387/3655/369/54434/28984/3691/3688/4478/1073/5155/5595/8826/26999/60/3679/8503/87	33	up
47	hsa05132	Salmonella infection	35/601	249/8378	8.64664e-05	0.00057215	0.000364069	3569/2353/7277/4792/8795/4615/7097/7099/27128/391/3800/837/6990/9844/79026/330/197259/8743/51429/5606/9842/4790/5788/8517/834/5595/399/3725/5970/6932/5294/26999/60/7132/8797	35	up
48	hsa04360	Axon guidance	28/601	182/8378	9.18779e-05	0.000595292	0.000378795	2042/2043/2771/7852/8829/658/5880/7225/5530/6586/59277/64218/6387/5533/54434/3688/5336/6405/1073/2242/659/5595/10505/219699/3611/9353/817/8503	28	up
49	hsa04657	IL-17 signaling pathway	18/601	94/8378	0.00010207	0.00064783	0.000412225	2354/3569/2353/4792/5743/8061/2920/727897/4790/8517/5595/3725/2919/5970/3727/7128/6347/6279	18	up
50	hsa05171	Coronavirus disease - COVID-19	33/601	232/8378	0.000108772	0.000676565	0.00043051	3569/2353/4600/715/4792/3455/4615/7097/6774/7099/2212/8829/3716/716/6403/718/2162/4790/5336/8517/3572/834/5595/728/3725/3454/7450/5970/340061/7132/6347/4599/8503	33	up
51	hsa04630	JAK-STAT signaling pathway	26/601	166/8378	0.000120369	0.000729689	0.000464314	9021/5156/3569/3953/163702/3455/6774/1026/3716/3976/3566/1439/3460/9180/5155/3572/3575/3454/4170/3588/3559/3717/3587/8503/9655/598	26	up
52	hsa01521	EGFR tyrosine kinase inhibitor resistance	16/601	79/8378	0.000123368	0.000729689	0.000464314	2247/5156/3569/6774/3716/558/3084/369/7039/5336/5155/5595/2621/3717/8503/598	16	up
53	hsa05162	Measles	23/601	139/8378	0.000126698	0.000729689	0.000464314	3569/2353/4600/4792/3455/4615/7097/6774/7099/3716/4478/4790/8517/2213/3725/3454/3310/5970/7128/3559/4599/8503/598	23	up
54	hsa05418	Fluid shear stress and atherosclerosis	23/601	139/8378	0.000126698	0.000729689	0.000464314	1843/2353/7056/90/658/4217/5880/5327/4780/4790/4257/3554/8517/5155/659/3725/5970/60/7132/1003/6347/7412/8503	23	up
55	hsa04621	NOD-like receptor signaling pathway	28/601	186/8378	0.000135011	0.000751981	0.000478499	3569/4792/118429/3455/3708/4615/7099/22861/3716/837/2920/330/2634/10135/4790/84168/8517/834/9447/5595/3725/3454/2919/5970/340061/7128/6347/598	28	up
56	hsa05150	Staphylococcus aureus infection	18/601	96/8378	0.000135405	0.000751981	0.000478499	715/2212/3075/3115/3875/716/2358/6403/718/3113/5724/3861/3858/728/2213/3108/6404/3109	18	up
57	hsa05321	Inflammatory bowel disease	14/601	65/8378	0.000163363	0.000891333	0.000567171	7040/3569/7097/6774/7099/3566/3115/3460/3113/4790/3725/3108/5970/3109	14	up
58	hsa04640	Hematopoietic cell lineage	18/601	99/8378	0.000203289	0.00108142	0.000688123	3569/4254/3675/3678/3566/3115/1435/3672/3655/3113/3554/3575/1436/3108/3559/3109/290/920	18	up
59	hsa04015	Rap1 signaling pathway	30/601	210/8378	0.000205156	0.00108142	0.000688123	7057/5906/2252/2247/5156/2246/4804/2771/1902/4254/5880/3937/5028/1435/26037/7010/51196/5606/3688/5155/10235/108/1436/5595/60/54518/9732/5908/9771/8503	30	up
60	hsa05221	Acute myeloid leukemia	14/601	67/8378	0.000229363	0.00118886	0.000756495	6774/11040/861/862/369/4790/8517/6688/1436/5595/5970/6932/7704/8503	14	up
61	hsa05220	Chronic myeloid leukemia	15/601	76/8378	0.000269283	0.0013729	0.0008736	7040/4792/1026/4616/1647/861/867/369/4790/8517/5595/5970/5925/8503/598	15	up
62	hsa05412	Arrhythmogenic right ventricular cardiomyopathy	15/601	77/8378	0.000312789	0.00156538	0.000996079	3908/3675/3678/3696/3672/8516/3655/3691/3688/1824/2697/6443/6932/60/3679	15	up
63	hsa05211	Renal cell carcinoma	14/601	69/8378	0.000317103	0.00156538	0.000996079	7040/5906/3091/1026/7030/369/7039/2034/5155/5595/3725/5908/6513/8503	14	up
64	hsa04670	Leukocyte transendothelial migration	19/601	114/8378	0.000437314	0.00212507	0.00135222	5906/2771/7852/5880/2185/1364/6387/3688/4478/5336/5010/399/83692/60/1003/5908/7412/8503/87	19	up
65	hsa05215	Prostate cancer	17/601	97/8378	0.000474993	0.00227266	0.00144613	6935/5156/9586/4792/5328/1026/5327/369/7039/4790/8517/5155/5595/5970/6932/5925/8503	17	up
66	hsa04014	Ras signaling pathway	31/601	236/8378	0.000717484	0.00338087	0.00215131	5906/2252/2247/5156/2246/10681/4804/4254/5320/11145/2791/11186/5322/5880/1435/7010/51196/7039/4790/5966/5336/8517/5155/10235/1436/5595/5970/5908/9771/8503/598	31	up
67	hsa05146	Amoebiasis	17/601	102/8378	0.000862144	0.00400189	0.00254647	7040/3569/7097/3908/7099/1282/1284/2920/9630/4790/1286/3554/2919/5970/8503/3909/87	17	up
68	hsa04920	Adipocytokine signaling pathway	13/601	69/8378	0.0010762	0.0047955	0.00305146	9021/4792/3953/6774/2182/7133/4790/8517/3667/5970/7132/3717/6513	13	up
69	hsa04620	Toll-like receptor signaling pathway	17/601	104/8378	0.00107937	0.0047955	0.00305146	3569/2353/4792/3455/4615/7097/7099/1326/5606/4790/8517/5595/3725/3454/5970/8503/7096	17	up
70	hsa04660	T cell receptor signaling pathway	17/601	104/8378	0.00107937	0.0047955	0.00305146	2353/4792/1326/3937/5530/5533/4790/5788/8517/5595/3725/5970/1493/8503/29851/920/84433	17	up
71	hsa03250	Viral life cycle - HIV-1	12/601	63/8378	0.00150147	0.00657686	0.00418497	4600/4130/7852/25939/200315/100913187/4131/22936/29082/5045/4599/920	12	up
72	hsa05131	Shigellosis	31/601	247/8378	0.00152887	0.00660385	0.00420214	4792/3708/4615/7099/27128/831/1729/3678/10318/837/9844/51196/718/23157/3059/3688/4790/5336/3554/8517/834/5595/3725/5970/340061/3611/60/7132/8503/598/87	31	up
73	hsa04722	Neurotrophin signaling pathway	18/601	119/8378	0.00194397	0.00828185	0.00526989	5906/10019/4792/4804/3656/4217/6195/4790/5336/397/3667/5595/3725/5663/5970/5908/817/8503	18	up
74	hsa04672	Intestinal immune network for IgA production	10/601	49/8378	0.00213663	0.00897961	0.00571388	7040/3569/7852/3115/8741/6387/3113/3108/3109/29851	10	up
75	hsa05214	Glioma	13/601	75/8378	0.00237178	0.00983498	0.00625817	5156/1026/4616/57118/1647/369/7039/5336/5155/5595/5925/817/8503	13	up
76	hsa04068	FoxO signaling pathway	19/601	131/8378	0.00242461	0.00992175	0.00631338	604/7040/3569/6774/1026/1263/4616/1647/6648/8743/369/80854/116986/1901/3667/3575/1030/5595/8503	19	up
77	hsa04390	Hippo signaling pathway	21/601	157/8378	0.0039957	0.0158821	0.010106	7040/2246/353500/10207/11186/658/656/5054/330/25937/122786/55233/659/7855/1490/8322/6932/60/9231/5522/8321	21	up
78	hsa05160	Hepatitis C	21/601	157/8378	0.0039957	0.0158821	0.010106	9021/4600/4792/3455/6774/1026/3716/1364/369/4790/8517/5010/5595/3454/5970/7132/8837/5925/4599/5522/8503	21	up
79	hsa05224	Breast cancer	20/601	147/8378	0.00403435	0.0158821	0.010106	2252/2247/2353/2246/1026/8648/4616/1647/23493/369/182/5595/3725/7855/8322/6932/1452/5925/8503/8321	20	up
80	hsa04066	HIF-1 signaling pathway	16/601	109/8378	0.00458852	0.0176685	0.0112428	3569/3091/7076/6774/1026/7099/7010/5054/3460/4790/5336/5595/5970/817/6513/8503	16	up
81	hsa05410	Hypertrophic cardiomyopathy	14/601	90/8378	0.00460177	0.0176685	0.0112428	7040/3569/3908/3675/3678/3696/3672/8516/3655/3691/3688/6443/60/3679	14	up
82	hsa05340	Primary immunodeficiency	8/601	38/8378	0.00477945	0.0177402	0.0112884	5788/8517/4261/3575/973/29760/29851/920	8	up
83	hsa05218	Melanoma	12/601	72/8378	0.00479157	0.0177402	0.0112884	2252/2247/5156/2246/1026/4616/1647/369/5155/5595/5925/8503	12	up
84	hsa05223	Non-small cell lung cancer	12/601	72/8378	0.00479157	0.0177402	0.0112884	6774/1026/4616/1647/11186/3800/369/7039/5336/5595/5925/8503	12	up
85	hsa05203	Viral carcinogenesis	25/601	204/8378	0.00573953	0.0209999	0.0133626	1960/1959/9586/4792/8339/6774/7185/1026/4067/3716/8342/3133/718/4790/5966/8517/3572/1030/5595/3725/5366/5970/5925/8503/87	25	up
86	hsa04936	Alcoholic liver disease	19/601	142/8378	0.00599581	0.0216353	0.0137669	3569/4792/4615/7099/4217/79966/2920/718/5606/125/4790/8517/6720/37/728/2919/5970/6932/7132	19	up
87	hsa04650	Natural killer cell mediated cytotoxicity	18/601	132/8378	0.00605231	0.0216353	0.0137669	8795/3455/5880/3937/5530/2185/3460/3133/8743/369/5533/5336/6452/5595/7462/3454/8797/8503	18	up
88	hsa04550	Signaling pathways regulating pluripotency of stem cells	19/601	143/8378	0.00646677	0.0228542	0.0145425	2247/90/6774/658/3716/3976/3399/84333/3572/659/6498/5595/7855/8322/6932/3717/9314/8503/8321	19	up
89	hsa04923	Regulation of lipolysis in adipocytes	10/601	58/8378	0.00758696	0.0265118	0.0168699	5743/2771/5592/11145/5346/3667/108/11343/364/8503	10	up
90	hsa05219	Bladder cancer	8/601	41/8378	0.00772558	0.0266962	0.0169872	7057/1026/11186/23604/1890/369/5595/5925	8	up
91	hsa04218	Cellular senescence	20/601	156/8378	0.00785295	0.026747	0.0170196	7040/3569/3708/1026/204851/4616/1647/10114/5530/5054/3133/5533/5606/4790/677/1030/5595/5970/5925/8503	20	up
92	hsa05210	Colorectal cancer	13/601	86/8378	0.00791229	0.026747	0.0170196	7040/2353/1026/4616/1647/5880/369/7039/5595/3725/5366/6932/8503	13	up
93	hsa05414	Dilated cardiomyopathy	14/601	96/8378	0.00820348	0.0274331	0.0174562	7040/3908/3675/3678/3696/3672/8516/3655/3691/3688/108/6443/60/3679	14	up
94	hsa04540	Gap junction	13/601	88/8378	0.00957486	0.0315582	0.020081	5156/7277/3708/2771/2983/1902/5592/2915/2982/5155/2697/108/5595	13	up
95	hsa05416	Viral myocarditis	10/601	60/8378	0.00963996	0.0315582	0.020081	3908/5880/3115/3133/3113/6443/3108/60/3109/1525	10	up
96	hsa04144	Endocytosis	28/601	251/8378	0.0126821	0.0410846	0.0261428	5156/7456/273/7852/27128/11031/3800/51100/8411/4734/3133/867/29082/64744/156/116985/23550/9829/116986/3310/30846/147179/3559/116984/830/1212/91782/8729	28	up
97	hsa04115	p53 signaling pathway	11/601	73/8378	0.0142994	0.0458466	0.029173	7057/8795/1026/4616/1647/2810/5054/9540/5366/8797/598	11	up
98	hsa04520	Adherens junction	13/601	93/8378	0.0149307	0.0473822	0.0301501	5906/81607/5880/57493/9411/5595/8826/7454/6932/60/1003/5908/87	13	up
99	hsa04022	cGMP-PKG signaling pathway	20/601	167/8378	0.0160404	0.0503895	0.0320637	9586/3708/2771/2983/5592/10335/8654/490/5997/5138/624/7225/5530/5533/3779/2982/3667/108/5595/5294	20	up
100	hsa04217	Necroptosis	19/601	159/8378	0.019014	0.0591335	0.0376276	8795/3455/6774/7099/3716/3460/330/197259/8743/29082/834/3454/7128/7132/3717/8797/8837/817/91782	19	up
101	hsa00513	Various types of N-glycan biosynthesis	7/601	39/8378	0.0193885	0.0597013	0.037989	4124/57134/2683/4121/283358/2530/10905	7	up
102	hsa04720	Long-term potentiation	10/601	67/8378	0.020257	0.0617638	0.0393014	5906/3708/6195/2915/5530/369/5533/5595/5908/817	10	up
103	hsa04666	Fc gamma R-mediated phagocytosis	13/601	97/8378	0.0206611	0.062061	0.0394905	273/2212/4067/5880/3635/8613/5336/5788/1073/5595/2213/7454/8503	13	up
104	hsa05100	Bacterial invasion of epithelial cells	11/601	77/8378	0.0207535	0.062061	0.0394905	391/3678/9844/867/23157/3059/3688/3611/60/8503/1212	11	up
105	hsa04931	Insulin resistance	14/601	108/8378	0.021808	0.0639899	0.0407179	9021/3569/9586/4792/6774/6195/4790/6720/3667/5970/7132/5507/6513/8503	14	up
106	hsa04926	Relaxin signaling pathway	16/601	129/8378	0.0218101	0.0639899	0.0407179	7040/2353/9586/4792/10681/2771/2791/1282/1284/4790/1286/108/5595/3725/5970/8503	16	up
107	hsa04350	TGF-beta signaling pathway	13/601	98/8378	0.0223213	0.0643282	0.0409332	1634/7057/7040/2615/353500/90/2200/658/656/3399/659/1030/5595	13	up
108	hsa04020	Calcium signaling pathway	26/601	240/8378	0.0223391	0.0643282	0.0409332	2252/2247/5156/5153/2246/3708/5737/7852/3269/57118/2925/490/624/2915/5530/2185/3274/51196/9630/5533/5336/5724/5155/108/6786/817	26	up
109	hsa04612	Antigen processing and presentation	11/601	78/8378	0.0226574	0.0646463	0.0411356	3115/972/3133/3113/5720/567/4261/3108/3310/3109/920	11	up
110	hsa04215	Apoptosis - multiple species	6/601	32/8378	0.0242413	0.0685055	0.0435913	4804/330/5414/5366/7132/598	6	up
111	hsa04924	Renin secretion	10/601	69/8378	0.0244505	0.0685055	0.0435913	5153/3708/2771/2983/5530/5533/2982/3759/9635/358	10	up
112	hsa04730	Long-term depression	9/601	60/8378	0.0261258	0.0725457	0.0461621	3708/2771/2983/5592/4067/369/2982/5595/2892	9	up
113	hsa04917	Prolactin signaling pathway	10/601	70/8378	0.0267667	0.0727952	0.0463208	9021/2353/8792/6774/4790/5595/5970/3717/8503/9655	10	up
114	hsa05120	Epithelial cell signaling in Helicobacter pylori infection	10/601	70/8378	0.0267667	0.0727952	0.0463208	4792/4067/2920/4790/5336/8517/3725/2919/5970/155066	10	up
115	hsa04921	Oxytocin signaling pathway	18/601	154/8378	0.0269178	0.0727952	0.0463208	2353/5743/3708/2771/2983/1026/57118/5997/5530/5533/2982/108/5595/3725/5294/60/3759/817	18	up
116	hsa04613	Neutrophil extracellular trap formation	21/601	190/8378	0.0309756	0.0830467	0.052844	8339/7097/7099/2212/8342/5880/837/2358/6403/718/64581/4790/5336/834/5595/728/7450/5970/60/6404/8503	21	up
117	hsa05225	Hepatocellular carcinoma	19/601	168/8378	0.0316917	0.0842402	0.0536035	7040/1026/4616/1647/4780/369/7039/5336/4257/5595/7855/8322/6932/60/1452/5925/8503/598/8321	19	up
118	hsa05226	Gastric cancer	17/601	149/8378	0.0378079	0.0996461	0.0634066	7040/2252/2247/2246/1026/4616/1647/369/1030/5595/7855/8322/6932/1452/5925/8503/8321	17	up
119	hsa04928	Parathyroid hormone synthesis, secretion and action	13/601	106/8378	0.0393545	0.102851	0.0654457	4929/2353/9586/3708/2771/11214/1026/860/369/1958/108/5595/3727	13	up
120	hsa04623	Cytosolic DNA-sensing pathway	10/601	75/8378	0.0407254	0.105547	0.0671613	3569/4792/25939/197259/4790/8517/834/9447/5970/340061	10	up
121	hsa04713	Circadian entrainment	12/601	97/8378	0.0440016	0.113095	0.0719644	2353/10681/3708/2771/2983/5592/2791/2982/108/5595/2892/817	12	up
122	hsa05231	Choline metabolism in cancer	12/601	98/8378	0.0470268	0.11988	0.0762816	5156/2353/3091/5880/8613/5155/5595/3725/7454/1606/6583/8503	12	up
123	hsa04935	Growth hormone synthesis, secretion and action	14/601	120/8378	0.0478467	0.120978	0.0769806	3726/9021/2353/9586/3708/2771/6774/5606/5336/3667/108/5595/3717/8503	14	up
124	hsa05207	Chemical carcinogenesis - receptor activation	22/601	212/8378	0.0504559	0.126547	0.0805239	604/2252/2247/2353/9586/2771/6774/196/6195/688/1545/4790/4257/182/108/5595/3725/5970/3717/9314/5925/8503	22	up
125	hsa04934	Cushing syndrome	17/601	155/8378	0.0518236	0.128937	0.082045	5906/9586/3708/2771/1026/196/108/1030/5595/7855/8322/6932/3164/5925/5908/817/8321	17	up
126	hsa04392	Hippo signaling pathway - multiple species	5/601	29/8378	0.0528966	0.130562	0.083079	11186/25937/122786/55233/83937	5	up
127	hsa05213	Endometrial cancer	8/601	58/8378	0.0536401	0.131355	0.0835834	1026/4616/1647/369/5595/6932/3611/8503	8	up
128	hsa05031	Amphetamine addiction	9/601	69/8378	0.0569585	0.138391	0.0880609	2354/2353/9586/5530/5533/4129/3725/2892/817	9	up
129	hsa04530	Tight junction	18/601	169/8378	0.0586773	0.140328	0.089293	5906/7277/79778/10207/4217/861/4734/1364/3059/3688/4478/84952/5010/3725/7454/60/5522/87	18	up
130	hsa05030	Cocaine addiction	7/601	49/8378	0.0587136	0.140328	0.089293	2354/9586/2771/4129/4790/3725/5970	7	up
131	hsa00532	Glycosaminoglycan biosynthesis - chondroitin sulfate / dermatan sulfate	4/601	21/8378	0.0591091	0.140328	0.089293	51363/29940/55454/54480	4	up
132	hsa04725	Cholinergic synapse	13/601	113/8378	0.0604745	0.142482	0.0906635	2353/9586/10681/3708/2771/2791/108/5595/5294/3759/3717/817/8503	13	up
133	hsa04141	Protein processing in endoplasmic reticulum	18/601	171/8378	0.0643246	0.150413	0.0957106	57134/1649/4217/9709/22824/3300/4780/27248/4121/51128/3310/10956/10802/10905/5611/23645/7494/7095	18	up
134	hsa04970	Salivary secretion	11/601	93/8378	0.0682233	0.158339	0.100754	3708/2983/5592/4069/490/1471/3783/727897/2982/108/5554	11	up
135	hsa00533	Glycosaminoglycan biosynthesis - keratan sulfate	3/601	14/8378	0.0738775	0.170192	0.108296	9435/2683/2530	3	up
136	hsa05332	Graft-versus-host disease	6/601	42/8378	0.0771388	0.176398	0.112245	3569/3115/3133/3113/3108/3109	6	up
137	hsa04614	Renin-angiotensin system	4/601	23/8378	0.0782086	0.177539	0.112971	2028/1359/4012/290	4	up
138	hsa04012	ErbB signaling pathway	10/601	85/8378	0.0819356	0.184652	0.117497	1026/867/3084/369/7039/5336/5595/3725/817/8503	10	up
139	hsa04940	Type I diabetes mellitus	6/601	43/8378	0.0844972	0.189055	0.120299	3115/3133/3113/1363/3108/3109	6	up
140	hsa04932	Non-alcoholic fatty liver disease	16/601	155/8378	0.0890646	0.197851	0.125896	7040/9021/3569/2353/3953/1649/4217/4790/6720/3667/3725/4728/5970/7132/7494/8503	16	up
141	hsa04728	Dopaminergic synapse	14/601	132/8378	0.0902524	0.199067	0.12667	2353/9586/10681/3708/2771/2791/3800/5530/5533/4129/406/2892/817/5522	14	up
142	hsa04071	Sphingolipid signaling pathway	13/601	121/8378	0.0926051	0.202818	0.129057	2771/4217/624/5880/166929/4790/1901/5595/55304/5970/7132/5522/8503	13	up
143	hsa04072	Phospholipase D signaling pathway	15/601	148/8378	0.109376	0.237874	0.151363	5156/5737/1902/4254/27128/2915/2185/8613/5336/5155/108/5595/5294/1606/8503	15	up
144	hsa04664	Fc epsilon RI signaling pathway	8/601	68/8378	0.112138	0.242187	0.154108	4067/5880/3937/3635/5606/5336/5595/8503	8	up
145	hsa04724	Glutamatergic synapse	12/601	114/8378	0.115535	0.247802	0.157681	10681/3708/2771/2791/2915/5530/5533/156/108/5595/2892/6505	12	up
146	hsa04915	Estrogen signaling pathway	14/601	138/8378	0.118262	0.251617	0.160108	2353/9586/3708/2771/8648/3875/7039/3861/3858/108/5595/3725/3310/8503	14	up
147	hsa04974	Protein digestion and absorption	11/601	103/8378	0.118932	0.251617	0.160108	1282/1284/3783/7373/1286/1359/80781/1294/2006/6505/1289	11	up
148	hsa04960	Aldosterone-regulated sodium reabsorption	5/601	37/8378	0.122449	0.255582	0.162631	4306/2810/3667/5595/8503	5	up
149	hsa05216	Thyroid cancer	5/601	37/8378	0.122449	0.255582	0.162631	1026/4616/1647/5595/6932	5	up
150	hsa00601	Glycosphingolipid biosynthesis - lacto and neolacto series	4/601	27/8378	0.12424	0.25759	0.163909	2683/8707/53947/2524	4	up
151	hsa04330	Notch signaling pathway	7/601	59/8378	0.127762	0.2602	0.16557	23493/8650/182/4242/196403/23220/5663	7	up
152	hsa04370	VEGF signaling pathway	7/601	59/8378	0.127762	0.2602	0.16557	5743/5880/5530/5533/5336/5595/8503	7	up
153	hsa00230	Purine metabolism	13/601	128/8378	0.128008	0.2602	0.16557	5153/2983/8654/5138/4907/956/144811/2982/108/9060/953/5236/26289	13	up
154	hsa05330	Allograft rejection	5/601	38/8378	0.133199	0.268993	0.171165	3115/3133/3113/3108/3109	5	up
155	hsa00510	N-Glycan biosynthesis	6/601	50/8378	0.146087	0.293117	0.186516	4124/57134/2683/4121/2530/10905	6	up
156	hsa00562	Inositol phosphate metabolism	8/601	73/8378	0.150697	0.298515	0.18995	8871/3635/3633/51196/5336/5294/55300/4534	8	up
157	hsa01524	Platinum drug resistance	8/601	73/8378	0.150697	0.298515	0.18995	1026/4217/330/4257/5595/5366/8503/598	8	up
158	hsa04070	Phosphatidylinositol signaling system	10/601	97/8378	0.156325	0.307703	0.195797	3708/8871/3635/3633/51196/5336/1606/55300/8503/4534	10	up
159	hsa00920	Sulfur metabolism	2/601	10/8378	0.157802	0.308658	0.196404	58472/9060	2	up
160	hsa05217	Basal cell carcinoma	7/601	63/8378	0.163407	0.314194	0.199927	1026/4616/1647/7855/8322/6932/8321	7	up
161	hsa04270	Vascular smooth muscle contraction	13/601	134/8378	0.163638	0.314194	0.199927	5739/3708/2983/5592/5320/10335/5322/369/3779/2982/108/5595/10268	13	up
162	hsa04750	Inflammatory mediator regulation of TRP channels	10/601	98/8378	0.163697	0.314194	0.199927	3708/3269/624/5606/5336/3554/108/817/3556/8503	10	up
163	hsa01523	Antifolate resistance	4/601	30/8378	0.164674	0.314194	0.199927	3569/4790/8517/5970	4	up
164	hsa05320	Autoimmune thyroid disease	6/601	53/8378	0.177364	0.336343	0.214021	3115/3133/3113/3108/1493/3109	6	up
165	hsa05310	Asthma	4/601	31/8378	0.179087	0.337553	0.214791	3115/3113/3108/3109	4	up
166	hsa04972	Pancreatic secretion	10/601	102/8378	0.194805	0.364966	0.232234	5906/3708/5874/5320/5322/490/1359/108/9635/5908	10	up
167	hsa04371	Apelin signaling pathway	13/601	139/8378	0.196787	0.366472	0.233193	10681/3708/2771/2791/5327/5346/5054/182/1958/108/5595/1490/5294	13	up
168	hsa04140	Autophagy - animal	13/601	141/8378	0.210853	0.390329	0.248373	3091/3708/89849/23604/8673/51100/115201/3667/5595/3916/8837/8503/598	13	up
169	hsa00240	Pyrimidine metabolism	6/601	58/8378	0.234692	0.431889	0.274819	1806/1890/4907/956/7084/953	6	up
170	hsa04310	Wnt signaling pathway	15/601	170/8378	0.23765	0.434761	0.276646	8061/5880/5530/84870/5533/3725/7855/5663/8322/6932/1452/8840/4920/817/8321	15	up
171	hsa04024	cAMP signaling pathway	19/601	225/8378	0.261145	0.474948	0.302218	5906/2353/9586/4792/2771/490/5880/51196/3355/4790/108/5595/3725/5970/64091/2892/5908/817/8503	19	up
172	hsa01522	Endocrine resistance	9/601	98/8378	0.269135	0.48382	0.307863	2353/1026/369/182/108/5595/3725/5925/8503	9	up
173	hsa04925	Aldosterone synthesis and secretion	9/601	98/8378	0.269135	0.48382	0.307863	4929/9586/3708/57118/490/5138/108/3164/817	9	up
174	hsa00590	Arachidonic acid metabolism	6/601	61/8378	0.271516	0.484523	0.30831	5743/5320/11145/5322/9536/874	6	up
175	hsa05143	African trypanosomiasis	4/601	37/8378	0.272641	0.484523	0.30831	3569/4615/8542/7412	4	up
176	hsa04213	Longevity regulating pathway - multiple species	6/601	62/8378	0.284096	0.50124	0.318948	6648/81570/3667/108/3310/8503	6	up
177	hsa00592	alpha-Linolenic acid metabolism	3/601	26/8378	0.285272	0.50124	0.318948	5320/11145/5322	3	up
178	hsa03320	PPAR signaling pathway	7/601	75/8378	0.291022	0.508471	0.323549	2182/79966/4023/5346/4199/3611/364	7	up
179	hsa00603	Glycosphingolipid biosynthesis - globo and isoglobo series	2/601	15/8378	0.293088	0.509219	0.324025	53947/2524	2	up
180	hsa04916	Melanogenesis	9/601	101/8378	0.298794	0.516249	0.328498	2771/4254/108/5595/7855/8322/6932/817/8321	9	up
181	hsa04971	Gastric acid secretion	7/601	76/8378	0.302637	0.52	0.330885	3708/2771/3274/108/60/3759/817	7	up
182	hsa04726	Serotonergic synapse	10/601	115/8378	0.310346	0.530316	0.337449	1843/5743/10681/3708/2771/2791/3355/369/4129/5595	10	up
183	hsa00360	Phenylalanine metabolism	2/601	16/8378	0.320338	0.5444	0.346411	8639/4129	2	up
184	hsa05032	Morphine addiction	8/601	91/8378	0.328183	0.554701	0.352966	5153/10681/2771/2791/5138/156/2564/108	8	up
185	hsa00600	Sphingolipid metabolism	5/601	53/8378	0.330814	0.556125	0.353872	2583/166929/8613/9331/55304	5	up
186	hsa05010	Alzheimer disease	30/601	384/8378	0.338157	0.565413	0.359782	3569/7277/5743/3708/1649/4217/3800/2915/4023/5530/1435/23516/91252/369/5533/4790/8517/3667/5595/4728/7855/5663/8322/5970/7132/1452/57142/7494/8503/8321	30	up
187	hsa04912	GnRH signaling pathway	8/601	93/8378	0.350195	0.582409	0.370597	3708/2185/5606/1958/108/5595/3725/817	8	up
188	hsa00591	Linoleic acid metabolism	3/601	30/8378	0.365883	0.605264	0.38514	5320/11145/5322	3	up
189	hsa04919	Thyroid hormone signaling pathway	10/601	121/8378	0.368468	0.605708	0.385422	3091/8648/51196/5336/1734/6567/5595/60/6513/8503	10	up
190	hsa04975	Fat digestion and absorption	4/601	43/8378	0.372345	0.605708	0.385422	5320/5322/8613/19	4	up
191	hsa04723	Retrograde endocannabinoid signaling	12/601	148/8378	0.372815	0.605708	0.385422	5743/10681/3708/2771/2791/2915/2564/108/5595/4728/11343/2892	12	up
192	hsa00511	Other glycan degradation	2/601	18/8378	0.373942	0.605708	0.385422	4126/175	2	up
193	hsa05322	Systemic lupus erythematosus	11/601	136/8378	0.384916	0.620254	0.394678	715/8339/2212/8342/3115/716/718/3113/3108/3109/87	11	up
194	hsa04962	Vasopressin-regulated water reabsorption	4/601	44/8378	0.38903	0.62365	0.39684	9586/6810/397/360	4	up
195	hsa00531	Glycosaminoglycan degradation	2/601	19/8378	0.400106	0.636198	0.404824	3423/60495	2	up
196	hsa04622	RIG-I-like receptor signaling pathway	6/601	71/8378	0.400948	0.636198	0.404824	4792/843/4790/8517/5970/340061	6	up
197	hsa01232	Nucleotide metabolism	7/601	85/8378	0.409898	0.647098	0.41176	1890/4907/956/144811/7084/953/26289	7	up
198	hsa04930	Type II diabetes mellitus	4/601	46/8378	0.422186	0.66313	0.421961	9021/3667/5595/8503	4	up
199	hsa04130	SNARE interactions in vesicular transport	3/601	33/8378	0.425426	0.664861	0.423063	6810/8673/8676	3	up
200	hsa04978	Mineral absorption	5/601	60/8378	0.432671	0.670854	0.426876	4502/261729/490/79901/9843	5	up
201	hsa05208	Chemical carcinogenesis - reactive oxygen species	17/601	223/8378	0.433575	0.670854	0.426876	2353/3091/4792/196/6648/4217/1545/4780/369/4790/4257/8517/5595/3725/4728/5970/8503	17	up
202	hsa00514	Other types of O-glycan biosynthesis	4/601	47/8378	0.438605	0.675279	0.429692	2683/55568/117248/4242	4	up
203	hsa04710	Circadian rhythm	3/601	34/8378	0.444862	0.681537	0.433674	8553/406/9975	3	up
204	hsa00770	Pantothenate and CoA biosynthesis	2/601	21/8378	0.450799	0.687247	0.437307	1806/8875	2	up
205	hsa04918	Thyroid hormone synthesis	6/601	75/8378	0.453105	0.687393	0.4374	9586/3708/2878/2876/53905/108	6	up
206	hsa04211	Longevity regulating pathway	7/601	89/8378	0.457724	0.69103	0.439714	9586/6648/4790/3667/108/5970/8503	7	up
207	hsa00561	Glycerolipid metabolism	5/601	62/8378	0.461355	0.693147	0.441062	4023/8613/1606/11343/84803	5	up
208	hsa00340	Histidine metabolism	2/601	22/8378	0.47522	0.710545	0.452132	4129/3067	2	up
209	hsa00350	Tyrosine metabolism	3/601	36/8378	0.482908	0.715163	0.455071	8639/4129/125	3	up
210	hsa00760	Nicotinate and nicotinamide metabolism	3/601	36/8378	0.482908	0.715163	0.455071	4837/4907/10135	3	up
211	hsa00565	Ether lipid metabolism	4/601	50/8378	0.486955	0.71774	0.45671	5320/11145/5322/8613	4	up
212	hsa00534	Glycosaminoglycan biosynthesis - heparan sulfate / heparin	2/601	24/8378	0.522019	0.765792	0.487287	9953/8509	2	up
213	hsa05022	Pathways of neurodegeneration - multiple diseases	34/601	476/8378	0.537907	0.785395	0.499761	3569/7277/5743/3708/120892/1649/4217/7133/3800/2878/2915/5530/1435/2876/5621/369/5533/5606/4790/9973/7318/5595/4728/7855/5663/8322/5970/7132/1452/2892/7494/817/598/8321	34	up
214	hsa00260	Glycine, serine and threonine metabolism	3/601	40/8378	0.554964	0.806513	0.513199	2731/8639/4129	3	up
215	hsa00790	Folate biosynthesis	2/601	26/8378	0.565936	0.818632	0.52091	55034/5860	2	up
216	hsa05230	Central carbon metabolism in cancer	5/601	70/8378	0.57066	0.819809	0.521659	5156/3091/5595/6513/8503	5	up
217	hsa04216	Ferroptosis	3/601	41/8378	0.572021	0.819809	0.521659	2182/23516/5621	3	up
218	hsa01040	Biosynthesis of unsaturated fatty acids	2/601	27/8378	0.586778	0.829555	0.52786	79966/79993	2	up
219	hsa00380	Tryptophan metabolism	3/601	42/8378	0.588667	0.829555	0.52786	1545/4129/8942	3	up
220	hsa04911	Insulin secretion	6/601	86/8378	0.58884	0.829555	0.52786	9586/3783/3779/108/817/6513	6	up
221	hsa00480	Glutathione metabolism	4/601	57/8378	0.592158	0.829555	0.52786	2878/2876/4257/290	4	up
222	hsa01212	Fatty acid metabolism	4/601	57/8378	0.592158	0.829555	0.52786	2182/79966/79993/37	4	up
223	hsa04137	Mitophagy - animal	5/601	72/8378	0.596163	0.831421	0.529048	3091/7030/3725/5970/598	5	up
224	hsa00071	Fatty acid degradation	3/601	43/8378	0.604891	0.839826	0.534396	2182/125/37	3	up
225	hsa04142	Lysosome	9/601	132/8378	0.612593	0.84674	0.538795	3423/4126/1521/7805/9516/3916/950/175/1212	9	up
226	hsa02010	ABC transporters	3/601	45/8378	0.636045	0.875266	0.556947	23460/10060/19	3	up
227	hsa04152	AMPK signaling pathway	8/601	121/8378	0.646703	0.886012	0.563785	5210/9586/3953/79966/6720/3667/5522/8503	8	up
228	hsa04922	Glucagon signaling pathway	7/601	107/8378	0.655097	0.89204	0.567621	9586/3708/5530/5533/108/817/6513	7	up
229	hsa04910	Insulin signaling pathway	9/601	137/8378	0.657161	0.89204	0.567621	9021/867/369/6720/3667/5595/5577/5507/8503	9	up
230	hsa00052	Galactose metabolism	2/601	31/8378	0.662662	0.89204	0.567621	2683/5236	2	up
231	hsa00410	beta-Alanine metabolism	2/601	31/8378	0.662662	0.89204	0.567621	1806/8639	2	up
232	hsa00620	Pyruvate metabolism	3/601	47/8378	0.665445	0.89204	0.567621	125/4199/98	3	up
233	hsa00604	Glycosphingolipid biosynthesis - ganglio series	1/601	15/8378	0.672919	0.89435	0.56909	2583	1	up
234	hsa00730	Thiamine metabolism	1/601	15/8378	0.672919	0.89435	0.56909	26289	1	up
235	hsa04929	GnRH secretion	4/601	64/8378	0.683513	0.904564	0.57559	3708/3783/5595/8503	4	up
236	hsa04927	Cortisol synthesis and secretion	4/601	65/8378	0.695316	0.916285	0.583048	9586/3708/108/3164	4	up
237	hsa05110	Vibrio cholerae infection	3/601	50/8378	0.706235	0.926747	0.589705	5336/60/155066	3	up
238	hsa00450	Selenocompound metabolism	1/601	17/8378	0.718243	0.930209	0.591908	9060	1	up
239	hsa00910	Nitrogen metabolism	1/601	17/8378	0.718243	0.930209	0.591908	377677	1	up
240	hsa04913	Ovarian steroidogenesis	3/601	51/8378	0.718956	0.930209	0.591908	5743/1545/108	3	up
241	hsa00564	Glycerophospholipid metabolism	6/601	99/8378	0.723347	0.930209	0.591908	5320/11145/5322/8613/1606/84803	6	up
242	hsa05206	MicroRNAs in cancer	20/601	310/8378	0.724165	0.930209	0.591908	7057/6935/5156/5743/5328/6774/1026/11186/27086/3678/1545/4790/5336/5155/659/3667/5595/4170/7078/8503	20	up
243	hsa05012	Parkinson disease	17/601	266/8378	0.726819	0.930209	0.591908	1843/7277/3708/2771/120892/1649/4217/3800/23516/4780/91252/4129/7318/4728/7494/817/598	17	up
244	hsa00061	Fatty acid biosynthesis	1/601	18/8378	0.738496	0.935654	0.595373	2182	1	up
245	hsa00500	Starch and sucrose metabolism	2/601	36/8378	0.741286	0.935654	0.595373	283209/5236	2	up
246	hsa00512	Mucin type O-glycan biosynthesis	2/601	36/8378	0.741286	0.935654	0.595373	55568/117248	2	up
247	hsa04961	Endocrine and other factor-regulated calcium reabsorption	3/601	53/8378	0.743108	0.935654	0.595373	490/624/1212	3	up
248	hsa04914	Progesterone-mediated oocyte maturation	6/601	102/8378	0.74957	0.939985	0.598129	2771/6195/369/108/5595/8503	6	up
249	hsa05168	Herpes simplex virus 1 infection	33/601	512/8378	0.769621	0.961254	0.611663	9021/3569/4792/3455/4615/7097/3716/3678/3115/3460/972/330/3133/718/5199/3113/4790/8517/567/3454/3108/162993/5970/8740/340061/7132/3717/139735/6347/3109/8503/598/8892	33	up
250	hsa04727	GABAergic synapse	5/601	89/8378	0.774916	0.961749	0.611977	10681/2771/2791/2564/108	5	up
251	hsa04340	Hedgehog signaling pathway	3/601	56/8378	0.776202	0.961749	0.611977	156/1452/50846	3	up
252	hsa04261	Adrenergic signaling in cardiomyocytes	9/601	154/8378	0.784562	0.968249	0.616114	9586/2771/490/108/5595/5294/64091/817/5522	9	up
253	hsa05033	Nicotine addiction	2/601	40/8378	0.792397	0.974054	0.619807	2564/2892	2	up
254	hsa04150	mTOR signaling pathway	9/601	156/8378	0.796977	0.975826	0.620935	6195/55004/3667/5595/7855/8322/7132/8503/8321	9	up
255	hsa00515	Mannose type O-glycan biosynthesis	1/601	23/8378	0.819933	0.981496	0.624543	2683	1	up
256	hsa03060	Protein export	1/601	23/8378	0.819933	0.981496	0.624543	7095	1	up
257	hsa03430	Mismatch repair	1/601	23/8378	0.819933	0.981496	0.624543	57804	1	up
258	hsa04964	Proximal tubule bicarbonate reclamation	1/601	23/8378	0.819933	0.981496	0.624543	358	1	up
259	hsa00980	Metabolism of xenobiotics by cytochrome P450	4/601	78/8378	0.820544	0.981496	0.624543	1545/125/4257/874	4	up
260	hsa04721	Synaptic vesicle cycle	4/601	78/8378	0.820544	0.981496	0.624543	8775/155066/6505/1212	4	up
261	hsa03410	Base excision repair	2/601	44/8378	0.834386	0.990991	0.630585	5428/57804	2	up
262	hsa00983	Drug metabolism - other enzymes	4/601	80/8378	0.835446	0.990991	0.630585	1806/1890/7084/4257	4	up
263	hsa04114	Oocyte meiosis	7/601	131/8378	0.83908	0.990991	0.630585	3708/6195/5530/5533/108/5595/817	7	up
264	hsa04080	Neuroactive ligand-receptor interaction	22/601	367/8378	0.841227	0.990991	0.630585	5739/3953/5737/1902/3269/90226/2925/9934/624/5028/2915/3274/2358/3355/718/5724/2564/1901/10886/53829/728/2892	22	up
265	hsa04714	Thermogenesis	13/601	232/8378	0.859126	1	0.636317	9586/353500/5592/4217/656/2182/6195/5346/5606/108/4728/60/11343	13	up
266	hsa00062	Fatty acid elongation	1/601	27/8378	0.866424	1	0.636317	79993	1	up
267	hsa04966	Collecting duct acid secretion	1/601	27/8378	0.866424	1	0.636317	155066	1	up
268	hsa05034	Alcoholism	10/601	187/8378	0.872057	1	0.636317	2354/9586/10681/2771/8339/2791/8342/369/4129/5595	10	up
269	hsa04742	Taste transduction	4/601	86/8378	0.874066	1	0.636317	5153/6335/5028/3355	4	up
270	hsa05204	Chemical carcinogenesis - DNA adducts	3/601	69/8378	0.881415	1	0.636317	5743/1545/4257	3	up
271	hsa00330	Arginine and proline metabolism	2/601	50/8378	0.883095	1	0.636317	4129/283208	2	up
272	hsa04979	Cholesterol metabolism	2/601	51/8378	0.889795	1	0.636317	4023/19	2	up
273	hsa05020	Prion disease	15/601	273/8378	0.890855	1	0.636317	3569/7277/9586/3708/1649/3800/5880/5530/5621/5533/1958/5595/4728/3310/8503	15	up
274	hsa00030	Pentose phosphate pathway	1/601	30/8378	0.893241	1	0.636317	5236	1	up
275	hsa00630	Glyoxylate and dicarboxylate metabolism	1/601	30/8378	0.893241	1	0.636317	2731	1	up
276	hsa00982	Drug metabolism - cytochrome P450	3/601	72/8378	0.898343	1	0.636317	4129/125/4257	3	up
277	hsa00640	Propanoate metabolism	1/601	32/8378	0.90806	1	0.636317	79611	1	up
278	hsa04136	Autophagy - other	1/601	32/8378	0.90806	1	0.636317	115201	1	up
279	hsa00051	Fructose and mannose metabolism	1/601	33/8378	0.914681	1	0.636317	5210	1	up
280	hsa03030	DNA replication	1/601	36/8378	0.931821	1	0.636317	57804	1	up
281	hsa00250	Alanine, aspartate and glutamate metabolism	1/601	37/8378	0.936733	1	0.636317	8528	1	up
282	hsa01250	Biosynthesis of nucleotide sugars	1/601	37/8378	0.936733	1	0.636317	5236	1	up
283	hsa04110	Cell cycle	7/601	157/8378	0.94016	1	0.636317	7040/1026/4616/1647/2810/1030/5925	7	up
284	hsa04146	Peroxisome	3/601	82/8378	0.94017	1	0.636317	8528/6648/2182	3	up
285	hsa04814	Motor proteins	9/601	193/8378	0.941995	1	0.636317	7277/55930/23303/3800/6990/64005/4542/60/830	9	up
286	hsa04120	Ubiquitin mediated proteolysis	6/601	142/8378	0.947491	1	0.636317	9021/4734/330/867/7320/7318	6	up
287	hsa05014	Amyotrophic lateral sclerosis	19/601	364/8378	0.94839	1	0.636317	7277/1649/4217/7133/3800/2878/5530/2876/3084/5533/5606/310/834/9973/4728/60/7132/7494/598	19	up
288	hsa05017	Spinocerebellar ataxia	6/601	143/8378	0.949739	1	0.636317	3708/3752/4217/2892/7494/8503	6	up
289	hsa03440	Homologous recombination	1/601	41/8378	0.953092	1	0.636317	57804	1	up
290	hsa00010	Glycolysis / Gluconeogenesis	2/601	67/8378	0.958406	1	0.636317	125/5236	2	up
291	hsa04976	Bile secretion	3/601	89/8378	0.959268	1	0.636317	108/358/6513	3	up
292	hsa00860	Porphyrin metabolism	1/601	43/8378	0.959612	1	0.636317	9843	1	up
293	hsa05415	Diabetic cardiomyopathy	9/601	203/8378	0.960454	1	0.636317	7040/5880/4790/3667/4728/5970/817/6513/8503	9	up
294	hsa00830	Retinol metabolism	2/601	68/8378	0.960926	1	0.636317	220/125	2	up
295	hsa03050	Proteasome	1/601	46/8378	0.967735	1	0.636317	5720	1	up
296	hsa03420	Nucleotide excision repair	1/601	47/8378	0.970062	1	0.636317	57804	1	up
297	hsa04973	Carbohydrate digestion and absorption	1/601	47/8378	0.970062	1	0.636317	8503	1	up
298	hsa00520	Amino sugar and nucleotide sugar metabolism	1/601	49/8378	0.974226	1	0.636317	5236	1	up
299	hsa00270	Cysteine and methionine metabolism	1/601	52/8378	0.979413	1	0.636317	144811	1	up
300	hsa03018	RNA degradation	2/601	79/8378	0.980547	1	0.636317	7832/694	2	up
301	hsa00140	Steroid hormone biosynthesis	1/601	62/8378	0.990272	1	0.636317	1545	1	up
302	hsa00310	Lysine degradation	1/601	63/8378	0.990975	1	0.636317	80854	1	up
303	hsa00970	Aminoacyl-tRNA biosynthesis	1/601	66/8378	0.992794	1	0.636317	123283	1	up
304	hsa05016	Huntington disease	12/601	306/8378	0.994425	1	0.636317	7277/9586/3708/6648/4217/3800/2878/2915/2876/4728/2892/1212	12	up
305	hsa00190	Oxidative phosphorylation	3/601	134/8378	0.99715	1	0.636317	64077/4728/155066	3	up
306	hsa01200	Carbon metabolism	2/601	115/8378	0.998195	1	0.636317	2731/4199	2	up
307	hsa04260	Cardiac muscle contraction	1/601	87/8378	0.998513	1	0.636317	84679	1	up
308	hsa03015	mRNA surveillance pathway	1/601	97/8378	0.9993	1	0.636317	5522	1	up
309	hsa01240	Biosynthesis of cofactors	2/601	153/8378	0.999867	1	0.636317	8942/26289	2	up
310	hsa03040	Spliceosome	1/601	156/8378	0.999992	1	0.636317	3310	1	up
311	hsa04740	Olfactory transduction	6/601	439/8378	1	1	0.636317	5153/5592/5997/5138/156/817	6	up
312	hsa03040	Spliceosome	24/393	156/8378	2.27058e-07	6.31221e-05	6.31221e-05	6635/10262/7919/9129/22827/57819/25766/6628/51645/51690/6626/3192/23450/9343/6632/6629/9939/6428/6631/1665/51639/27316/988/8175	24	down
313	hsa05168	Herpes simplex virus 1 infection	45/393	512/8378	2.83691e-05	0.0031089	0.0031089	7553/9831/654254/440519/388566/55422/170958/126017/80778/58500/7625/84775/163071/7678/162963/284306/340385/1616/148254/148203/56242/84874/6732/342926/140612/286075/163087/81931/22835/26152/7554/152687/6428/163131/25888/342892/170959/92283/162972/9534/162967/7188/117608/90987/284349	45	down
314	hsa03022	Basal transcription factors	10/393	45/8378	3.35492e-05	0.0031089	0.0031089	2968/6875/6873/27097/2966/728340/9569/129685/10629/2963	10	down
315	hsa03010	Ribosome	20/393	167/8378	0.000101083	0.00626069	0.00626069	6156/6224/6132/6222/54460/6129/29088/6232/9349/6168/6187/100529239/6204/6133/6136/55173/51069/6227/6233/64965	20	down
316	hsa04110	Cell cycle	19/393	157/8378	0.000130649	0.00626069	0.00626069	27085/5591/5528/4609/5885/9700/1871/699/80174/1663/5518/4173/11200/9126/23594/90381/4172/9212/983	19	down
317	hsa03020	RNA polymerase	8/393	34/8378	0.000135123	0.00626069	0.00626069	30834/10623/9533/10849/5440/246721/51082/64425	8	down
318	hsa03460	Fanconi anemia pathway	7/393	54/8378	0.0124979	0.496347	0.496347	2178/51455/83990/5429/80010/2187/2188	7	down
319	hsa03015	mRNA surveillance pathway	10/393	97/8378	0.0152021	0.528272	0.528272	29894/26986/5528/7919/9887/29107/5518/9939/1477/26528	10	down
320	hsa03430	Mismatch repair	4/393	23/8378	0.0207931	0.642277	0.642277	9156/3978/4436/5425	4	down
321	hsa03030	DNA replication	5/393	36/8378	0.0251825	0.700074	0.700074	3978/4173/5425/5558/4172	5	down
322	hsa03013	Nucleocytoplasmic transport	10/393	108/8378	0.0298336	0.753976	0.753976	7919/57510/25909/29107/9939/9972/7175/55746/1434/8563	10	down
323	hsa00970	Aminoacyl-tRNA biosynthesis	7/393	66/8378	0.0341672	0.79154	0.79154	7407/80222/57176/54938/57505/1615/51091	7	down
324	hsa03008	Ribosome biogenesis in eukaryotes	13/393	164/8378	0.0442953	0.947237	0.947237	10528/1460/10940/55127/2091/83732/10799/29107/4931/84135/1736/1457/84128	13	down
325	hsa04211	Longevity regulating pathway	8/393	89/8378	0.0566828	0.999995	0.999995	10919/148327/5565/9821/114/6794/79602/1388	8	down
326	hsa04152	AMPK signaling pathway	10/393	121/8378	0.0574744	0.999995	0.999995	3172/5528/148327/5565/5518/1994/6794/79602/200186/2997	10	down
327	hsa03420	Nucleotide excision repair	5/393	47/8378	0.067754	0.999995	0.999995	2968/3978/2966/728340/5425	5	down
328	hsa03018	RNA degradation	7/393	79/8378	0.0764783	0.999995	0.999995	26986/54512/57819/51690/56915/3329/11340	7	down
329	hsa00270	Cysteine and methionine metabolism	5/393	52/8378	0.0953447	0.999995	0.999995	1788/191/4548/2729/4191	5	down
330	hsa03450	Non-homologous end-joining	2/393	13/8378	0.121782	0.999995	0.999995	5591/79840	2	down
331	hsa05171	Coronavirus disease - COVID-19	15/393	232/8378	0.129144	0.999995	0.999995	6156/6224/6132/6222/6129/6232/9349/6168/6187/100529239/6204/6133/6136/6227/6233	15	down
332	hsa04120	Ubiquitin mediated proteolysis	10/393	142/8378	0.129849	0.999995	0.999995	51366/9820/6921/64326/10277/11065/23295/55284/63893/6233	10	down
333	hsa00062	Fatty acid elongation	3/393	27/8378	0.130878	0.999995	0.999995	9374/60481/51495	3	down
334	hsa04931	Insulin resistance	8/393	108/8378	0.133964	0.999995	0.999995	148327/5565/5581/133522/9882/5834/200186/2997	8	down
335	hsa05032	Morphine addiction	7/393	91/8378	0.134412	0.999995	0.999995	5150/157/2550/114/2558/2562/5143	7	down
336	hsa05222	Small cell lung cancer	7/393	92/8378	0.140018	0.999995	0.999995	2272/4609/5747/1871/1163/6257/7188	7	down
337	hsa00020	Citrate cycle (TCA cycle)	3/393	30/8378	0.164423	0.999995	0.999995	55753/3420/4191	3	down
338	hsa01523	Antifolate resistance	3/393	30/8378	0.164423	0.999995	0.999995	6573/8836/471	3	down
339	hsa00310	Lysine degradation	5/393	63/8378	0.172352	0.999995	0.999995	10919/9869/223/56950/55870	5	down
340	hsa00620	Pyruvate metabolism	4/393	47/8378	0.177249	0.999995	0.999995	223/2739/5313/4191	4	down
341	hsa00450	Selenocompound metabolism	2/393	17/8378	0.18834	0.999995	0.999995	4548/51091	2	down
342	hsa00670	One carbon pool by folate	2/393	20/8378	0.240834	0.999995	0.999995	4548/471	2	down
343	hsa04137	Mitophagy - animal	5/393	72/8378	0.248243	0.999995	0.999995	1460/338382/1457/6233/4286	5	down
344	hsa00250	Alanine, aspartate and glutamate metabolism	3/393	37/8378	0.250254	0.999995	0.999995	2572/57494/790	3	down
345	hsa05216	Thyroid cancer	3/393	37/8378	0.250254	0.999995	0.999995	4609/6257/7175	3	down
346	hsa04115	p53 signaling pathway	5/393	73/8378	0.257176	0.999995	0.999995	4194/575/64326/11200/983	5	down
347	hsa04340	Hedgehog signaling pathway	4/393	56/8378	0.267514	0.999995	0.999995	11127/157/23295/84976	4	down
348	hsa04114	Oocyte meiosis	8/393	131/8378	0.272237	0.999995	0.999995	5528/286151/9700/699/5518/114/9126/983	8	down
349	hsa04657	IL-17 signaling pathway	6/393	94/8378	0.278592	0.999995	0.999995	3326/225689/53342/4586/1994/7188	6	down
350	hsa04614	Renin-angiotensin system	2/393	23/8378	0.293891	0.999995	0.999995	57486/3817	2	down
351	hsa03440	Homologous recombination	3/393	41/8378	0.301917	0.999995	0.999995	25788/5425/83990	3	down
352	hsa04977	Vitamin digestion and absorption	2/393	24/8378	0.311504	0.999995	0.999995	10560/6573	2	down
353	hsa00561	Glycerolipid metabolism	4/393	62/8378	0.331578	0.999995	0.999995	223/10555/56895/7920	4	down
354	hsa03410	Base excision repair	3/393	44/8378	0.341017	0.999995	0.999995	3978/5425/4913	3	down
355	hsa03250	Viral life cycle - HIV-1	4/393	63/8378	0.342373	0.999995	0.999995	51497/9972/7936/6598	4	down
356	hsa04950	Maturity onset diabetes of the young	2/393	26/8378	0.346417	0.999995	0.999995	3172/5313	2	down
357	hsa05014	Amyotrophic lateral sclerosis	19/393	364/8378	0.347728	0.999995	0.999995	203068/5692/7381/1537/4715/29107/1345/1616/9821/22863/5710/127602/10718/6428/9972/7175/55746/4541/89953	19	down
358	hsa05016	Huntington disease	16/393	306/8378	0.363091	0.999995	0.999995	148327/203068/5692/7381/1537/6875/4715/1345/9821/22863/5710/127602/5440/246721/4541/89953	16	down
359	hsa01040	Biosynthesis of unsaturated fatty acids	2/393	27/8378	0.36366	0.999995	0.999995	60481/51495	2	down
360	hsa04927	Cortisol synthesis and secretion	4/393	65/8378	0.363983	0.999995	0.999995	148327/2516/114/1388	4	down
361	hsa04928	Parathyroid hormone synthesis, secretion and action	6/393	106/8378	0.378941	0.999995	0.999995	148327/6257/4040/114/5143/1388	6	down
362	hsa00920	Sulfur metabolism	1/393	10/8378	0.381655	0.999995	0.999995	8991	1	down
363	hsa04392	Hippo signaling pathway - multiple species	2/393	29/8378	0.397599	0.999995	0.999995	6788/8463	2	down
364	hsa05030	Cocaine addiction	3/393	49/8378	0.405648	0.999995	0.999995	148327/2913/1388	3	down
365	hsa04727	GABAergic synapse	5/393	89/8378	0.406209	0.999995	0.999995	2572/2550/114/2558/2562	5	down
366	hsa04920	Adipocytokine signaling pathway	4/393	69/8378	0.407054	0.999995	0.999995	5565/6257/6794/79602	4	down
367	hsa00630	Glyoxylate and dicarboxylate metabolism	2/393	30/8378	0.414255	0.999995	0.999995	2653/4191	2	down
368	hsa00410	beta-Alanine metabolism	2/393	31/8378	0.430678	0.999995	0.999995	2572/223	2	down
369	hsa00190	Oxidative phosphorylation	7/393	134/8378	0.440886	0.999995	0.999995	7381/1537/528/4715/1345/51606/4541	7	down
370	hsa01524	Platinum drug resistance	4/393	73/8378	0.449532	0.999995	0.999995	538/4436/5429/2941	4	down
371	hsa04150	mTOR signaling pathway	8/393	156/8378	0.450018	0.999995	0.999995	51256/107080638/528/7480/4040/6794/51606/55615	8	down
372	hsa00051	Fructose and mannose metabolism	2/393	33/8378	0.462768	0.999995	0.999995	2762/6652	2	down
373	hsa01230	Biosynthesis of amino acids	4/393	75/8378	0.470417	0.999995	0.999995	65263/3420/4548/5313	4	down
374	hsa04623	Cytosolic DNA-sensing pathway	4/393	75/8378	0.470417	0.999995	0.999995	10623/9533/5440/51082	4	down
375	hsa01522	Endocrine resistance	5/393	98/8378	0.489521	0.999995	0.999995	10498/5747/1871/10683/114	5	down
376	hsa05203	Viral carcinogenesis	10/393	204/8378	0.489794	0.999995	0.999995	23513/148327/2968/8365/2966/728340/28973/7188/983/1388	10	down
377	hsa00533	Glycosaminoglycan biosynthesis - keratan sulfate	1/393	14/8378	0.489905	0.999995	0.999995	8703	1	down
378	hsa00040	Pentose and glucuronate interconversions	2/393	35/8378	0.493773	0.999995	0.999995	6652/9942	2	down
379	hsa00480	Glutathione metabolism	3/393	57/8378	0.504467	0.999995	0.999995	9588/2729/2941	3	down
380	hsa01212	Fatty acid metabolism	3/393	57/8378	0.504467	0.999995	0.999995	9374/60481/51495	3	down
381	hsa04919	Thyroid hormone signaling pathway	6/393	121/8378	0.504494	0.999995	0.999995	4609/90390/10499/6257/9882/9968	6	down
382	hsa00500	Starch and sucrose metabolism	2/393	36/8378	0.508845	0.999995	0.999995	5834/2997	2	down
383	hsa04550	Signaling pathways regulating pluripotency of stem cells	7/393	143/8378	0.509459	0.999995	0.999995	4609/9869/7480/92/6929/84108/5460	7	down
384	hsa00240	Pyrimidine metabolism	3/393	58/8378	0.516237	0.999995	0.999995	54963/7371/790	3	down
385	hsa05020	Prion disease	13/393	273/8378	0.519021	0.999995	0.999995	1460/148327/203068/5692/7381/1537/4715/1345/5710/1457/4541/89953/1388	13	down
386	hsa00983	Drug metabolism - other enzymes	4/393	80/8378	0.521244	0.999995	0.999995	3704/54963/7371/2941	4	down
387	hsa01250	Biosynthesis of nucleotide sugars	2/393	37/8378	0.523622	0.999995	0.999995	140838/2762	2	down
388	hsa04330	Notch signaling pathway	3/393	59/8378	0.527857	0.999995	0.999995	51107/10683/7091	3	down
389	hsa04714	Thermogenesis	11/393	232/8378	0.530063	0.999995	0.999995	148327/7381/1537/5565/4715/1345/137682/23028/114/6598/4541	11	down
390	hsa00430	Taurine and hypotaurine metabolism	1/393	16/8378	0.536717	0.999995	0.999995	2572	1	down
391	hsa05010	Alzheimer disease	18/393	384/8378	0.537022	0.999995	0.999995	1460/203068/5692/7381/51107/1537/4715/57181/1345/9821/22863/5710/7480/4040/1128/1457/4541/89953	18	down
392	hsa04310	Wnt signaling pathway	8/393	170/8378	0.548121	0.999995	0.999995	4609/1460/27101/1501/7480/4040/7091/1457	8	down
393	hsa00513	Various types of N-glycan biosynthesis	2/393	39/8378	0.552267	0.999995	0.999995	8703/199857	2	down
394	hsa04814	Motor proteins	9/393	193/8378	0.556257	0.999995	0.999995	55083/203068/11127/3834/63971/127602/3833/24137/89953	9	down
395	hsa00910	Nitrogen metabolism	1/393	17/8378	0.55849	0.999995	0.999995	23632	1	down
396	hsa00230	Purine metabolism	6/393	128/8378	0.560106	0.999995	0.999995	2272/3704/5150/114/471/5143	6	down
397	hsa05033	Nicotine addiction	2/393	40/8378	0.566127	0.999995	0.999995	2558/2562	2	down
398	hsa04922	Glucagon signaling pathway	5/393	107/8378	0.568282	0.999995	0.999995	148327/5565/5834/200186/2997	5	down
399	hsa04911	Insulin secretion	4/393	86/8378	0.579003	0.999995	0.999995	148327/114/2740/1388	4	down
400	hsa05219	Bladder cancer	2/393	41/8378	0.579676	0.999995	0.999995	4609/1871	2	down
401	hsa04932	Non-alcoholic fatty liver disease	7/393	155/8378	0.595858	0.999995	0.999995	7381/1537/5565/4715/1345/5313/79602	7	down
402	hsa04934	Cushing syndrome	7/393	155/8378	0.595858	0.999995	0.999995	148327/1871/2516/5929/7480/114/1388	7	down
403	hsa05012	Parkinson disease	12/393	266/8378	0.598278	0.999995	0.999995	203068/5692/7381/1537/4715/57181/1345/1616/5710/4541/6233/89953	12	down
404	hsa05166	Human T-cell leukemia virus 1 infection	10/393	222/8378	0.598953	0.999995	0.999995	4609/148327/9700/1871/114/11200/2224/200186/6929/1388	10	down
405	hsa01210	2-Oxocarboxylic acid metabolism	1/393	19/8378	0.599023	0.999995	0.999995	3420	1	down
406	hsa04218	Cellular senescence	7/393	156/8378	0.60271	0.999995	0.999995	4609/286826/1871/11200/2305/983/3364	7	down
407	hsa04940	Type I diabetes mellitus	2/393	43/8378	0.605836	0.999995	0.999995	2572/3329	2	down
408	hsa04390	Hippo signaling pathway	7/393	157/8378	0.609501	0.999995	0.999995	4609/23513/6788/5518/7480/8463/6591	7	down
409	hsa05322	Systemic lupus erythematosus	6/393	136/8378	0.619842	0.999995	0.999995	6738/317772/6628/8365/92815/6632	6	down
410	hsa01200	Carbon metabolism	5/393	115/8378	0.632713	0.999995	0.999995	2653/55753/3420/5313/4191	5	down
411	hsa04915	Estrogen signaling pathway	6/393	138/8378	0.634042	0.999995	0.999995	3326/148327/10499/2550/114/1388	6	down
412	hsa04144	Endocytosis	11/393	251/8378	0.636221	0.999995	0.999995	27131/50807/11311/254122/157/10565/8394/9897/5662/51160/9727	11	down
413	hsa03050	Proteasome	2/393	46/8378	0.642733	0.999995	0.999995	5692/5710	2	down
414	hsa04930	Type II diabetes mellitus	2/393	46/8378	0.642733	0.999995	0.999995	5581/5313	2	down
415	hsa00340	Histidine metabolism	1/393	22/8378	0.652968	0.999995	0.999995	223	1	down
416	hsa05218	Melanoma	3/393	72/8378	0.663468	0.999995	0.999995	2254/1871/4286	3	down
417	hsa05223	Non-small cell lung cancer	3/393	72/8378	0.663468	0.999995	0.999995	2272/1871/6257	3	down
418	hsa00280	Valine, leucine and isoleucine degradation	2/393	48/8378	0.665785	0.999995	0.999995	223/549	2	down
419	hsa05017	Spinocerebellar ataxia	6/393	143/8378	0.668147	0.999995	0.999995	10528/4800/5692/9821/22863/5710	6	down
420	hsa05207	Chemical carcinogenesis - receptor activation	9/393	212/8378	0.669074	0.999995	0.999995	4609/3326/148327/2254/6257/10683/114/2941/1388	9	down
421	hsa00515	Mannose type O-glycan biosynthesis	1/393	23/8378	0.669289	0.999995	0.999995	8703	1	down
422	hsa00900	Terpenoid backbone biosynthesis	1/393	23/8378	0.669289	0.999995	0.999995	2224	1	down
423	hsa03060	Protein export	1/393	23/8378	0.669289	0.999995	0.999995	6726	1	down
424	hsa04070	Phosphatidylinositol signaling system	4/393	97/8378	0.673755	0.999995	0.999995	8394/55529/5298/117283	4	down
425	hsa00520	Amino sugar and nucleotide sugar metabolism	2/393	49/8378	0.676854	0.999995	0.999995	140838/2762	2	down
426	hsa04925	Aldosterone synthesis and secretion	4/393	98/8378	0.681595	0.999995	0.999995	148327/5581/114/1388	4	down
427	hsa00534	Glycosaminoglycan biosynthesis - heparan sulfate / heparin	1/393	24/8378	0.684845	0.999995	0.999995	2131	1	down
428	hsa00330	Arginine and proline metabolism	2/393	50/8378	0.687624	0.999995	0.999995	65263/223	2	down
429	hsa00510	N-Glycan biosynthesis	2/393	50/8378	0.687624	0.999995	0.999995	8703/199857	2	down
430	hsa05110	Vibrio cholerae infection	2/393	50/8378	0.687624	0.999995	0.999995	528/51606	2	down
431	hsa00564	Glycerophospholipid metabolism	4/393	99/8378	0.689302	0.999995	0.999995	10434/9791/10555/56895	4	down
432	hsa04918	Thyroid hormone synthesis	3/393	75/8378	0.690421	0.999995	0.999995	148327/114/1388	3	down
433	hsa05202	Transcriptional misregulation in cancer	8/393	193/8378	0.690795	0.999995	0.999995	4609/5747/6257/5546/8091/26039/6929/4286	8	down
434	hsa05224	Breast cancer	6/393	147/8378	0.693944	0.999995	0.999995	4609/2254/1871/10683/7480/4040	6	down
435	hsa04916	Melanogenesis	4/393	101/8378	0.704319	0.999995	0.999995	148327/7480/114/4286	4	down
436	hsa05226	Gastric cancer	6/393	149/8378	0.706334	0.999995	0.999995	4609/2254/1871/6257/7480/4040	6	down
437	hsa04914	Progesterone-mediated oocyte maturation	4/393	102/8378	0.711628	0.999995	0.999995	3326/699/114/983	4	down
438	hsa00790	Folate biosynthesis	1/393	26/8378	0.713801	0.999995	0.999995	8836	1	down
439	hsa04721	Synaptic vesicle cycle	3/393	78/8378	0.715723	0.999995	0.999995	528/6812/51606	3	down
440	hsa00601	Glycosphingolipid biosynthesis - lacto and neolacto series	1/393	27/8378	0.727268	0.999995	0.999995	8703	1	down
441	hsa00650	Butanoate metabolism	1/393	27/8378	0.727268	0.999995	0.999995	2572	1	down
442	hsa04966	Collecting duct acid secretion	1/393	27/8378	0.727268	0.999995	0.999995	528	1	down
443	hsa01240	Biosynthesis of cofactors	6/393	153/8378	0.730083	0.999995	0.999995	80308/93100/5498/8836/2729/790	6	down
444	hsa04142	Lysosome	5/393	132/8378	0.748566	0.999995	0.999995	55353/9374/1657/51172/51606	5	down
445	hsa05134	Legionellosis	2/393	57/8378	0.754962	0.999995	0.999995	3329/3297	2	down
446	hsa00053	Ascorbate and aldarate metabolism	1/393	30/8378	0.763993	0.999995	0.999995	223	1	down
447	hsa01232	Nucleotide metabolism	3/393	85/8378	0.768506	0.999995	0.999995	3704/54963/7371	3	down
448	hsa04012	ErbB signaling pathway	3/393	85/8378	0.768506	0.999995	0.999995	4609/5747/10718	3	down
449	hsa04742	Taste transduction	3/393	86/8378	0.775355	0.999995	0.999995	2550/114/2558	3	down
450	hsa04978	Mineral absorption	2/393	60/8378	0.779771	0.999995	0.999995	538/1181	2	down
451	hsa04260	Cardiac muscle contraction	3/393	87/8378	0.782038	0.999995	0.999995	7381/1537/1345	3	down
452	hsa04151	PI3K-Akt signaling pathway	14/393	354/8378	0.783769	0.999995	0.999995	5528/4609/3326/148327/2254/131873/5747/23678/5518/1128/6794/200186/2997/1388	14	down
453	hsa04540	Gap junction	3/393	88/8378	0.788556	0.999995	0.999995	203068/114/983	3	down
454	hsa04213	Longevity regulating pathway - multiple species	2/393	62/8378	0.795064	0.999995	0.999995	5565/114	2	down
455	hsa05022	Pathways of neurodegeneration - multiple diseases	19/393	476/8378	0.801474	0.999995	0.999995	1460/203068/5692/7381/1537/4715/1345/1616/9821/22863/5710/7480/4040/127602/1128/1457/4541/6233/89953	19	down
456	hsa04022	cGMP-PKG signaling pathway	6/393	167/8378	0.802409	0.999995	0.999995	148327/9569/91807/5581/114/1388	6	down
457	hsa04710	Circadian rhythm	1/393	34/8378	0.805401	0.999995	0.999995	5565	1	down
458	hsa05225	Hepatocellular carcinoma	6/393	168/8378	0.806946	0.999995	0.999995	4609/1871/7480/4040/6598/2941	6	down
459	hsa04929	GnRH secretion	2/393	64/8378	0.809413	0.999995	0.999995	348980/2550	2	down
460	hsa04530	Tight junction	6/393	169/8378	0.811402	0.999995	0.999995	23513/5565/5518/5581/6794/93643	6	down
461	hsa04520	Adherens junction	3/393	93/8378	0.818763	0.999995	0.999995	1460/1457/6591	3	down
462	hsa04935	Growth hormone synthesis, secretion and action	4/393	120/8378	0.821195	0.999995	0.999995	148327/5747/114/1388	4	down
463	hsa00760	Nicotinate and nicotinamide metabolism	1/393	36/8378	0.823302	0.999995	0.999995	93100	1	down
464	hsa04071	Sphingolipid signaling pathway	4/393	121/8378	0.826125	0.999995	0.999995	5528/5518/5581/29956	4	down
465	hsa00010	Glycolysis / Gluconeogenesis	2/393	67/8378	0.82926	0.999995	0.999995	223/5313	2	down
466	hsa04072	Phospholipase D signaling pathway	5/393	148/8378	0.830677	0.999995	0.999995	8394/10555/114/2913/56895	5	down
467	hsa04723	Retrograde endocannabinoid signaling	5/393	148/8378	0.830677	0.999995	0.999995	4715/114/2558/4541/2562	5	down
468	hsa04666	Fc gamma R-mediated phagocytosis	3/393	97/8378	0.840219	0.999995	0.999995	50807/8394/5581	3	down
469	hsa05215	Prostate cancer	3/393	97/8378	0.840219	0.999995	0.999995	3326/148327/1871	3	down
470	hsa05031	Amphetamine addiction	2/393	69/8378	0.841439	0.999995	0.999995	148327/1388	2	down
471	hsa05211	Renal cell carcinoma	2/393	69/8378	0.841439	0.999995	0.999995	6921/5546	2	down
472	hsa04350	TGF-beta signaling pathway	3/393	98/8378	0.845228	0.999995	0.999995	4609/5518/92	3	down
473	hsa05415	Diabetic cardiomyopathy	7/393	203/8378	0.846352	0.999995	0.999995	7381/1537/4715/1345/9882/2997/4541	7	down
474	hsa05120	Epithelial cell signaling in Helicobacter pylori infection	2/393	70/8378	0.84723	0.999995	0.999995	528/51606	2	down
475	hsa00260	Glycine, serine and threonine metabolism	1/393	40/8378	0.854325	0.999995	0.999995	2653	1	down
476	hsa04261	Adrenergic signaling in cardiomyocytes	5/393	154/8378	0.855253	0.999995	0.999995	5528/148327/5518/114/1388	5	down
477	hsa04216	Ferroptosis	1/393	41/8378	0.861191	0.999995	0.999995	2729	1	down
478	hsa00562	Inositol phosphate metabolism	2/393	73/8378	0.863466	0.999995	0.999995	8394/5298	2	down
479	hsa00380	Tryptophan metabolism	1/393	42/8378	0.867734	0.999995	0.999995	223	1	down
480	hsa04064	NF-kappa B signaling pathway	3/393	104/8378	0.872511	0.999995	0.999995	1460/1457/7188	3	down
481	hsa04728	Dopaminergic synapse	4/393	132/8378	0.873263	0.999995	0.999995	5528/148327/5518/1388	4	down
482	hsa04217	Necroptosis	5/393	159/8378	0.873401	0.999995	0.999995	3326/317772/92815/5834/7188	5	down
483	hsa00071	Fatty acid degradation	1/393	43/8378	0.87397	0.999995	0.999995	223	1	down
484	hsa00860	Porphyrin metabolism	1/393	43/8378	0.87397	0.999995	0.999995	5498	1	down
485	hsa04975	Fat digestion and absorption	1/393	43/8378	0.87397	0.999995	0.999995	10555	1	down
486	hsa04971	Gastric acid secretion	2/393	76/8378	0.878109	0.999995	0.999995	91807/114	2	down
487	hsa05220	Chronic myeloid leukemia	2/393	76/8378	0.878109	0.999995	0.999995	4609/1871	2	down
488	hsa04962	Vasopressin-regulated water reabsorption	1/393	44/8378	0.879912	0.999995	0.999995	148327	1	down
489	hsa05412	Arrhythmogenic right ventricular cardiomyopathy	2/393	77/8378	0.882659	0.999995	0.999995	88/6444	2	down
490	hsa02010	ABC transporters	1/393	45/8378	0.885575	0.999995	0.999995	23456	1	down
491	hsa04612	Antigen processing and presentation	2/393	78/8378	0.887052	0.999995	0.999995	3326/4800	2	down
492	hsa04910	Insulin signaling pathway	4/393	137/8378	0.890773	0.999995	0.999995	5565/5834/5313/2997	4	down
493	hsa00514	Other types of O-glycan biosynthesis	1/393	47/8378	0.896114	0.999995	0.999995	8703	1	down
494	hsa04371	Apelin signaling pathway	4/393	139/8378	0.897163	0.999995	0.999995	5565/91807/5581/114	4	down
495	hsa05418	Fluid shear stress and atherosclerosis	4/393	139/8378	0.897163	0.999995	0.999995	3326/5747/92/2941	4	down
496	hsa04146	Peroxisome	2/393	82/8378	0.903144	0.999995	0.999995	5828/5824	2	down
497	hsa04140	Autophagy - animal	4/393	141/8378	0.903223	0.999995	0.999995	338382/9821/22863/6794	4	down
498	hsa05208	Chemical carcinogenesis - reactive oxygen species	7/393	223/8378	0.904882	0.999995	0.999995	7381/5747/1537/4715/1345/4541/2941	7	down
499	hsa04725	Cholinergic synapse	3/393	113/8378	0.905484	0.999995	0.999995	148327/114/1128	3	down
500	hsa04668	TNF signaling pathway	3/393	114/8378	0.908628	0.999995	0.999995	148327/7188/1388	3	down
501	hsa04724	Glutamatergic synapse	3/393	114/8378	0.908628	0.999995	0.999995	157/114/2913	3	down
502	hsa04141	Protein processing in endoplasmic reticulum	5/393	171/8378	0.909248	0.999995	0.999995	3326/10277/6048/6746/1388	5	down
503	hsa05163	Human cytomegalovirus infection	7/393	225/8378	0.909528	0.999995	0.999995	4609/148327/5747/1871/114/7188/1388	7	down
504	hsa00565	Ether lipid metabolism	1/393	50/8378	0.910135	0.999995	0.999995	5050	1	down
505	hsa04913	Ovarian steroidogenesis	1/393	51/8378	0.914376	0.999995	0.999995	114	1	down
506	hsa05210	Colorectal cancer	2/393	86/8378	0.917078	0.999995	0.999995	4609/4436	2	down
507	hsa00600	Sphingolipid metabolism	1/393	53/8378	0.922268	0.999995	0.999995	29956	1	down
508	hsa04961	Endocrine and other factor-regulated calcium reabsorption	1/393	53/8378	0.922268	0.999995	0.999995	3817	1	down
509	hsa05235	PD-L1 expression and PD-1 checkpoint pathway in cancer	2/393	89/8378	0.92627	0.999995	0.999995	1460/1457	2	down
510	hsa05410	Hypertrophic cardiomyopathy	2/393	90/8378	0.929115	0.999995	0.999995	5565/6444	2	down
511	hsa04145	Phagosome	4/393	152/8378	0.931231	0.999995	0.999995	203068/338382/528/51606	4	down
512	hsa04912	GnRH signaling pathway	2/393	93/8378	0.937039	0.999995	0.999995	114/2798	2	down
513	hsa04970	Salivary secretion	2/393	93/8378	0.937039	0.999995	0.999995	4586/114	2	down
514	hsa05323	Rheumatoid arthritis	2/393	93/8378	0.937039	0.999995	0.999995	528/51606	2	down
515	hsa04923	Regulation of lipolysis in adipocytes	1/393	58/8378	0.938967	0.999995	0.999995	114	1	down
516	hsa05213	Endometrial cancer	1/393	58/8378	0.938967	0.999995	0.999995	4609	1	down
517	hsa05160	Hepatitis C	4/393	157/8378	0.941359	0.999995	0.999995	4609/3646/1871/5518	4	down
518	hsa04370	VEGF signaling pathway	1/393	59/8378	0.94185	0.999995	0.999995	5747	1	down
519	hsa05034	Alcoholism	5/393	187/8378	0.943089	0.999995	0.999995	148327/317772/8365/92815/1388	5	down
520	hsa05414	Dilated cardiomyopathy	2/393	96/8378	0.944121	0.999995	0.999995	6444/114	2	down
521	hsa04730	Long-term depression	1/393	60/8378	0.944597	0.999995	0.999995	5518	1	down
522	hsa05416	Viral myocarditis	1/393	60/8378	0.944597	0.999995	0.999995	6444	1	down
523	hsa04926	Relaxin signaling pathway	3/393	129/8378	0.945668	0.999995	0.999995	148327/114/1388	3	down
524	hsa04750	Inflammatory mediator regulation of TRP channels	2/393	98/8378	0.948414	0.999995	0.999995	5581/114	2	down
525	hsa05231	Choline metabolism in cancer	2/393	98/8378	0.948414	0.999995	0.999995	10434/8394	2	down
526	hsa04068	FoxO signaling pathway	3/393	131/8378	0.94939	0.999995	0.999995	5565/23678/6794	3	down
527	hsa05161	Hepatitis B	4/393	162/8378	0.950112	0.999995	0.999995	4609/148327/1871/1388	4	down
528	hsa05132	Salmonella infection	7/393	249/8378	0.951741	0.999995	0.999995	4609/3326/203068/338382/1434/64601/89953	7	down
529	hsa05217	Basal cell carcinoma	1/393	63/8378	0.952085	0.999995	0.999995	7480	1	down
530	hsa04270	Vascular smooth muscle contraction	3/393	134/8378	0.954529	0.999995	0.999995	91807/5581/114	3	down
531	hsa05146	Amoebiasis	2/393	102/8378	0.956076	0.999995	0.999995	5747/338382	2	down
532	hsa04024	cAMP signaling pathway	6/393	225/8378	0.956921	0.999995	0.999995	148327/2550/114/1128/2740/5143	6	down
533	hsa04720	Long-term potentiation	1/393	67/8378	0.960523	0.999995	0.999995	114	1	down
534	hsa05221	Acute myeloid leukemia	1/393	67/8378	0.960523	0.999995	0.999995	4609	1	down
535	hsa04810	Regulation of actin cytoskeleton	6/393	229/8378	0.961657	0.999995	0.999995	2254/2245/5747/8394/91807/1128	6	down
536	hsa05162	Measles	3/393	139/8378	0.962026	0.999995	0.999995	1460/8667/1457	3	down
537	hsa05204	Chemical carcinogenesis - DNA adducts	1/393	69/8378	0.964168	0.999995	0.999995	2941	1	down
538	hsa04659	Th17 cell differentiation	2/393	108/8378	0.965565	0.999995	0.999995	3326/6257	2	down
539	hsa05230	Central carbon metabolism in cancer	1/393	70/8378	0.965863	0.999995	0.999995	4609	1	down
540	hsa04936	Alcoholic liver disease	3/393	142/8378	0.965951	0.999995	0.999995	223/5565/79602	3	down
541	hsa05200	Pathways in cancer	17/393	531/8378	0.968386	0.999995	0.999995	4609/3326/2254/6921/5747/1871/1163/6257/10683/7480/4040/114/4436/7175/7188/2941/4286	17	down
542	hsa00982	Drug metabolism - cytochrome P450	1/393	72/8378	0.969017	0.999995	0.999995	2941	1	down
543	hsa03320	PPAR signaling pathway	1/393	75/8378	0.97321	0.999995	0.999995	6257	1	down
544	hsa05214	Glioma	1/393	75/8378	0.97321	0.999995	0.999995	1871	1	down
545	hsa05212	Pancreatic cancer	1/393	76/8378	0.974478	0.999995	0.999995	1871	1	down
546	hsa05100	Bacterial invasion of epithelial cells	1/393	77/8378	0.975686	0.999995	0.999995	5747	1	down
547	hsa05165	Human papillomavirus infection	9/393	331/8378	0.976362	0.999995	0.999995	5528/23513/148327/131873/5747/528/5518/7480/51606	9	down
548	hsa00980	Metabolism of xenobiotics by cytochrome P450	1/393	78/8378	0.976837	0.999995	0.999995	2941	1	down
549	hsa04921	Oxytocin signaling pathway	3/393	154/8378	0.978142	0.999995	0.999995	5565/91807/114	3	down
550	hsa04611	Platelet activation	2/393	124/8378	0.982206	0.999995	0.999995	91807/114	2	down
551	hsa05167	Kaposi sarcoma-associated herpesvirus infection	4/393	194/8378	0.983119	0.999995	0.999995	4609/1871/22863/6233	4	down
552	hsa04380	Osteoclast differentiation	2/393	128/8378	0.984948	0.999995	0.999995	140885/4286	2	down
553	hsa04512	ECM-receptor interaction	1/393	88/8378	0.985744	0.999995	0.999995	131873	1	down
554	hsa04976	Bile secretion	1/393	89/8378	0.98642	0.999995	0.999995	114	1	down
555	hsa05169	Epstein-Barr virus infection	4/393	202/8378	0.987274	0.999995	0.999995	4609/1871/5710/7188	4	down
556	hsa04510	Focal adhesion	4/393	203/8378	0.987719	0.999995	0.999995	131873/5747/8394/91807	4	down
557	hsa04658	Th1 and Th2 cell differentiation	1/393	92/8378	0.988261	0.999995	0.999995	10683	1	down
558	hsa05164	Influenza A	3/393	171/8378	0.988529	0.999995	0.999995	29107/11100/2224	3	down
559	hsa05205	Proteoglycans in cancer	4/393	205/8378	0.988566	0.999995	0.999995	4609/5747/7480/7023	4	down
560	hsa04210	Apoptosis	2/393	136/8378	0.989255	0.999995	0.999995	1616/84823	2	down
561	hsa05135	Yersinia infection	2/393	137/8378	0.989701	0.999995	0.999995	5747/8394	2	down
562	hsa04713	Circadian entrainment	1/393	97/8378	0.990794	0.999995	0.999995	114	1	down
563	hsa05170	Human immunodeficiency virus 1 infection	4/393	212/8378	0.991112	0.999995	0.999995	6921/5747/7188/983	4	down
564	hsa04080	Neuroactive ligand-receptor interaction	9/393	367/8378	0.991357	0.999995	0.999995	4987/2550/2913/2798/1128/2558/2740/2562/27346	9	down
565	hsa05131	Shigellosis	5/393	247/8378	0.991785	0.999995	0.999995	5747/22863/5581/6233/7188	5	down
566	hsa05152	Tuberculosis	3/393	180/8378	0.991904	0.999995	0.999995	4800/3329/51606	3	down
567	hsa05206	MicroRNAs in cancer	7/393	310/8378	0.991953	0.999995	0.999995	4609/4194/1788/1871/5581/8091/3925	7	down
568	hsa05417	Lipid and atherosclerosis	4/393	215/8378	0.992028	0.999995	0.999995	3326/5747/6257/3329	4	down
569	hsa04933	AGE-RAGE signaling pathway in diabetic complications	1/393	100/8378	0.992043	0.999995	0.999995	5581	1	down
570	hsa04972	Pancreatic secretion	1/393	102/8378	0.992781	0.999995	0.999995	114	1	down
571	hsa05142	Chagas disease	1/393	102/8378	0.992781	0.999995	0.999995	5518	1	down
572	hsa04974	Protein digestion and absorption	1/393	103/8378	0.993124	0.999995	0.999995	131873	1	down
573	hsa04625	C-type lectin receptor signaling pathway	1/393	104/8378	0.99345	0.999995	0.999995	53342	1	down
574	hsa04613	Neutrophil extracellular trap formation	3/393	190/8378	0.994531	0.999995	0.999995	317772/8365/92815	3	down
575	hsa04066	HIF-1 signaling pathway	1/393	109/8378	0.994865	0.999995	0.999995	6921	1	down
576	hsa04062	Chemokine signaling pathway	3/393	192/8378	0.994947	0.999995	0.999995	5747/157/114	3	down
577	hsa04670	Leukocyte transendothelial migration	1/393	114/8378	0.995975	0.999995	0.999995	5747	1	down
578	hsa04726	Serotonergic synapse	1/393	115/8378	0.996167	0.999995	0.999995	2562	1	down
579	hsa04020	Calcium signaling pathway	4/393	240/8378	0.996843	0.999995	0.999995	2254/91807/114/1128	4	down
580	hsa04630	JAK-STAT signaling pathway	2/393	166/8378	0.997039	0.999995	0.999995	4609/1271	2	down
581	hsa04010	MAPK signaling pathway	5/393	294/8378	0.998455	0.999995	0.999995	4609/2254/6788/1616/3925	5	down
582	hsa04360	Axon guidance	2/393	182/8378	0.998531	0.999995	0.999995	5747/56896	2	down
583	hsa04621	NOD-like receptor signaling pathway	2/393	186/8378	0.998769	0.999995	0.999995	3326/7188	2	down
584	hsa04514	Cell adhesion molecules	1/393	157/8378	0.999507	0.999995	0.999995	9019	1	down
585	hsa04015	Rap1 signaling pathway	2/393	210/8378	0.999577	0.999995	0.999995	2254/114	2	down
586	hsa04060	Cytokine-cytokine receptor interaction	3/393	295/8378	0.999931	0.999995	0.999995	53342/1271/92	3	down
587	hsa05130	Pathogenic Escherichia coli infection	1/393	197/8378	0.999931	0.999995	0.999995	203068	1	down
588	hsa04014	Ras signaling pathway	1/393	236/8378	0.99999	0.999995	0.999995	2254	1	down
589	hsa04740	Olfactory transduction	5/393	439/8378	0.999995	0.999995	0.999995	120793/7932/26539/157/120796	5	down

### Sheet: Human (Edinburgh)_biological_pr
bp_results
	ID	Description	GeneRatio	BgRatio	pvalue	p.adjust	qvalue	geneID	Count	direction
1	GO:0030334	regulation of cell migration	149/1153	990/18800	2.67732e-25	7.78012e-22	5.33485e-22	ANXA1/DCN/THBS1/CD200/PHLDB2/TGFB1/DUSP1/FGF7/CCN1/FGF2/PDGFRA/IL6/ANXA3/EPHA4/VASH1/HIF1A/TIMP1/FGF1/PTGS2/PLAU/CEMIP/NGFR/MYD88/GNAI2/STC1/CDH13/ACVR1/STAT3/LAMA2/PRKG1/TLR4/CXCR4/KITLG/ITGA3/IGFBP5/RHOG/STX4/GPR183/CAMK1D/CD300A/GADD45A/ABHD2/MACF1/NRP1/DUSP10/SOD2/DAPK2/FOXP1/VSIR/DIAPH1/CHST2/LYN/ADAMTS9/TMSB4X/ITGA5/RAC2/SPATA13/PLVAP/PODN/PPP3CA/PTK2B/CYP1B1/LYVE1/RHOC/ENG/CSF1/SEMA4A/TEK/SERPINE1/MYOCD/CD74/NR4A3/NFE2L2/CLDN4/FPR2/RFFL/CXCL12/ITGA6/NRG1/S100A14/SELP/MAP2K3/DACH1/PLPP3/CIB1/FAM107A/RGCC/CLEC7A/HOXA7/ITGB1/CX3CR1/MSN/SRPX2/PLCG2/PTPRC/NUMB/PTN/MTUS1/PTAFR/IL1R1/SEMA3F/SPI1/TCAF2/PDGFB/BMPR2/JAG1/S1PR1/ARHGDIB/CORO1A/GJA1/ZC3H12A/TNFAIP6/CSF1R/MAPK3/ARPIN/C5AR1/DMTN/RHOH/JUN/CD99L2/DOCK5/FZD4/THBS4/DOCK8/GAS6/SEMA4F/TNFSF14/PIK3CG/SLIT2/RTN4/CDH5/NDRG4/DLG5/DOCK4/GLIPR2/CCN4/JAK2/KLF4/XBP1/CCL2/ROR2/SORL1/PIK3R3/MMRN2/PTPRK/EMC10/MEOX2/LAMA3/ABI3	149	up
2	GO:0001944	vasculature development	132/1153	818/18800	2.75891e-25	7.78012e-22	5.33485e-22	JUNB/EGR3/ANXA1/DCN/ARHGAP24/THBS1/TGFB1/EGR2/RAP1A/CCN1/FGF2/SOCS3/THSD7A/PDGFRA/IL6/ANXA3/TNFRSF12A/VASH1/HIF1A/FGF1/LEPR/PTGS2/NGFR/CDH13/ACVR1/STAT3/PRDM1/ERAP1/CXCR4/HIPK1/TGFBI/AHR/COL4A1/ELK3/FOSL1/COL4A2/PRRX1/GADD45A/NRP1/THBS2/SOD2/DDIT3/B4GALT1/JAK1/PDE2A/ADAMTS9/ITGA5/HEY2/ARHGEF15/LIF/ENPEP/TNFSF12/KLF5/TYMP/ITGB8/PTK2B/CYP1B1/RUNX1/ENG/SEMA4A/TEK/SERPINE1/RSPO3/STAB1/GPX1/MYOCD/HEG1/NFE2L2/TBX4/C3/GATA6/SVEP1/PLXDC1/CIB1/RGCC/HOXA7/ITGB1/CX3CR1/TGFA/SRPX2/ANTXR1/LOX/SPI1/EPAS1/PDGFB/ANGPTL7/LOXL2/COL18A1/BTG1/BMPR2/JAG1/S1PR1/EGR1/GJA1/ZFP36L1/ZC3H12A/MMP19/SLC12A6/C5AR1/ERRFI1/JUN/COMP/FZD5/SGCB/PSEN1/CCN2/FZD4/THBS4/STIM1/UNC5B/PIK3CG/TNFAIP3/NR4A1/SLIT2/CDH5/SLC2A10/KLF4/CFLAR/VSTM4/XBP1/CCL2/FMNL3/AQP1/SLC1A1/PIK3R3/COL5A1/SIX1/MMRN2/ANPEP/DDAH1/EMC10/MEOX2	132	up
3	GO:0030155	regulation of cell adhesion	125/1153	760/18800	1.01314e-24	1.5186e-21	1.04131e-21	EGR3/ANXA1/THBS1/PHLDB2/BCL6/TGFB1/DUSP1/HFE/EPHA3/CCN1/SH2B3/IL6/LRRC32/EPHA4/NFKBIZ/PLAU/CDH13/ADAM19/MMRN1/PLAUR/PRKG1/CXCR4/ITGA3/CD83/STX4/TGFBI/TWSG1/TFE3/CD300A/C1QTNF1/UTRN/MAP3K8/ABI3BP/MACF1/NRP1/DUSP10/VSIR/CHST2/PDE5A/LYN/JAK1/ITGA5/RAC2/LIF/IL4R/HLA-DPB1/NPNT/PPP3CA/LAPTM5/PTK2B/CYP1B1/RUNX1/CSF1/ZDHHC2/TEK/SERPINE1/EDIL3/VIT/CD74/NR4A3/ADAM22/PRNP/CXCL12/HLA-E/SELP/PLPP3/CIB1/FAM107A/RGCC/HOXA7/HLA-DPA1/CASK/ANK3/FBLN2/PTPRC/SAA1/PELI1/PTAFR/SPI1/PDGFB/B2M/IL6ST/FES/JAG1/NUAK1/S1PR1/ARHGDIB/CORO1A/LPXN/IL7R/ZC3H12A/FCGR2B/DMTN/RHOH/SPINT2/DOCK5/FZD4/HLA-DMA/DOCK8/CCDC88B/RELA/TNFSF14/CTLA4/ILK/PIK3CG/BLK/DDR1/DLG5/IL2RA/APBB1IP/JAK2/KLF4/LIMS1/ZBTB16/XBP1/CCL2/HLA-DMB/FUT2/VCAM1/SOCS5/SPOCK2/ICOS/CD4/LAMA3/CARD11	125	up
4	GO:0040017	positive regulation of locomotion	108/1153	599/18800	1.07702e-24	1.5186e-21	1.04131e-21	ANXA1/THBS1/CAVIN1/TGFB1/FGF7/CCN1/FGF2/PDGFRA/IL6/ANXA3/EPHA4/HIF1A/FGF1/PTGS2/PLAU/CEMIP/GNAI2/CDH13/ACVR1/STAT3/TLR4/CXCR4/KITLG/ITGA3/IGFBP5/STX4/CAMK1D/NRP1/SOD2/DAPK2/FOXP1/VSIR/DIAPH1/LYN/TMSB4X/ITGA5/RAC2/PLVAP/PPP3CA/PTK2B/CYP1B1/LYVE1/RHOC/CSF1/SEMA4A/TEK/SERPINE1/CD74/NR4A3/NFE2L2/CLDN4/FPR2/CXCL12/ITGA6/S100A14/SELP/MAP2K3/PLPP3/CIB1/FAM107A/CLEC7A/ITGB1/CX3CR1/IL16/SRPX2/PLCG2/PTPRC/NUMB/PTN/PTAFR/IL1R1/SEMA3F/SPI1/TCAF2/DUOX1/PDGFB/BMPR2/S1PR1/CORO1A/ZC3H12A/TNFAIP6/CSF1R/MAPK3/C5AR1/DMTN/JUN/CD99L2/DOCK5/FZD4/THBS4/DOCK8/GAS6/SEMA4F/TNFSF14/PIK3CG/SLIT2/RTN4/CDH5/DOCK4/GLIPR2/CCN4/JAK2/XBP1/TPBG/ROR2/PIK3R3/SPOCK2/EMC10	108	up
5	GO:0006954	inflammatory response	131/1153	826/18800	2.22896e-24	2.51427e-21	1.72404e-21	ANXA1/THBS1/CD200/IGFBP4/BCL6/TGFB1/ZFP36/PLSCR1/SOCS3/IL6/FOS/HIF1A/TIMP1/NFKBIZ/AFAP1L2/PTGIR/NFKBIA/PTGS2/SCN9A/TNFRSF11A/MYD88/PTGFR/LRRK2/TLR2/ACVR1/STAT3/CLU/SYT11/TLR4/CXCR4/PLA2G2A/HRH1/CAMK1D/NLRP1/DUSP10/LYZ/BMPR1B/IRAK2/DNASE1L3/FOXP1/CHST2/TNFRSF1B/ACKR1/B4GALT1/LYN/PDE2A/BDKRB2/TMSB4X/TNIP1/IL4R/CASP4/LPL/PJA2/NT5E/CXCL2/CSF1/TEK/AREL1/SERPINE1/VAMP8/STAB1/AXL/AOC3/GPX1/LACC1/IFNGR2/NFE2L2/BIRC3/FPR2/HLA-E/DUOXA1/SELP/C3/OSMR/MAP2K3/CLEC7A/ITGB1/CX3CR1/IL16/NFKB1/HP/REL/PLCG2/PTPRC/SAA1/LXN/PTN/PTAFR/IL1R1/THEMIS2/IKBKG/FURIN/IL6ST/CASP1/AIM2/CIITA/PTGES/ZC3H12A/TNFAIP6/CSF1R/C5AR1/FCGR2B/NMI/JUN/CXCL1/PSEN1/RELA/STING1/PIK3CG/TNFAIP3/TNFRSF1A/IL10RB/MGLL/CDH5/IL2RA/CCN4/JAK2/KLF4/CCL2/RB1/SERPINA1/NFAM1/F8/TUSC2/VCAM1/IL1RAP/SOCS5/NR1D2/TLR1/BLNK/S100A8	131	up
6	GO:2000147	positive regulation of cell motility	105/1153	584/18800	6.31191e-24	5.93319e-21	4.06841e-21	ANXA1/THBS1/CAVIN1/TGFB1/FGF7/CCN1/FGF2/PDGFRA/IL6/ANXA3/EPHA4/HIF1A/FGF1/PTGS2/PLAU/CEMIP/GNAI2/CDH13/ACVR1/STAT3/TLR4/CXCR4/KITLG/ITGA3/IGFBP5/STX4/CAMK1D/NRP1/SOD2/DAPK2/FOXP1/VSIR/DIAPH1/LYN/TMSB4X/ITGA5/RAC2/PLVAP/PPP3CA/PTK2B/CYP1B1/LYVE1/RHOC/CSF1/SEMA4A/TEK/SERPINE1/CD74/NR4A3/NFE2L2/CLDN4/FPR2/CXCL12/ITGA6/S100A14/SELP/MAP2K3/PLPP3/CIB1/FAM107A/CLEC7A/ITGB1/CX3CR1/SRPX2/PLCG2/PTPRC/NUMB/PTN/PTAFR/IL1R1/SEMA3F/SPI1/TCAF2/DUOX1/PDGFB/BMPR2/S1PR1/CORO1A/ZC3H12A/TNFAIP6/CSF1R/MAPK3/C5AR1/DMTN/JUN/CD99L2/DOCK5/FZD4/THBS4/DOCK8/GAS6/SEMA4F/TNFSF14/PIK3CG/RTN4/CDH5/DOCK4/GLIPR2/CCN4/JAK2/XBP1/ROR2/PIK3R3/SPOCK2/EMC10	105	up
7	GO:0030335	positive regulation of cell migration	102/1153	560/18800	1.03843e-23	8.36675e-21	5.73711e-21	ANXA1/THBS1/TGFB1/FGF7/CCN1/FGF2/PDGFRA/IL6/ANXA3/EPHA4/HIF1A/FGF1/PTGS2/PLAU/CEMIP/GNAI2/CDH13/ACVR1/STAT3/TLR4/CXCR4/KITLG/ITGA3/IGFBP5/STX4/CAMK1D/NRP1/SOD2/DAPK2/FOXP1/VSIR/DIAPH1/LYN/TMSB4X/ITGA5/RAC2/PLVAP/PPP3CA/PTK2B/CYP1B1/LYVE1/RHOC/CSF1/SEMA4A/TEK/SERPINE1/CD74/NR4A3/NFE2L2/CLDN4/FPR2/CXCL12/ITGA6/S100A14/SELP/MAP2K3/PLPP3/CIB1/FAM107A/CLEC7A/ITGB1/CX3CR1/SRPX2/PLCG2/PTPRC/NUMB/PTN/PTAFR/IL1R1/SEMA3F/SPI1/TCAF2/PDGFB/BMPR2/S1PR1/CORO1A/ZC3H12A/TNFAIP6/CSF1R/MAPK3/C5AR1/DMTN/JUN/CD99L2/DOCK5/FZD4/THBS4/DOCK8/GAS6/SEMA4F/TNFSF14/PIK3CG/RTN4/CDH5/DOCK4/GLIPR2/CCN4/JAK2/XBP1/ROR2/PIK3R3/EMC10	102	up
8	GO:0001568	blood vessel development	125/1153	782/18800	1.38223e-23	9.74473e-21	6.682e-21	JUNB/EGR3/ANXA1/DCN/ARHGAP24/THBS1/TGFB1/EGR2/RAP1A/CCN1/FGF2/SOCS3/THSD7A/PDGFRA/IL6/ANXA3/TNFRSF12A/VASH1/HIF1A/FGF1/LEPR/PTGS2/NGFR/CDH13/ACVR1/STAT3/PRDM1/ERAP1/CXCR4/HIPK1/TGFBI/AHR/COL4A1/ELK3/FOSL1/COL4A2/PRRX1/GADD45A/NRP1/THBS2/DDIT3/B4GALT1/JAK1/PDE2A/ADAMTS9/ITGA5/HEY2/ENPEP/TNFSF12/KLF5/TYMP/ITGB8/PTK2B/CYP1B1/RUNX1/ENG/SEMA4A/TEK/SERPINE1/RSPO3/STAB1/GPX1/MYOCD/HEG1/NFE2L2/TBX4/C3/GATA6/PLXDC1/CIB1/RGCC/HOXA7/ITGB1/CX3CR1/TGFA/SRPX2/ANTXR1/LOX/SPI1/EPAS1/PDGFB/LOXL2/COL18A1/BTG1/BMPR2/JAG1/S1PR1/EGR1/GJA1/ZFP36L1/ZC3H12A/MMP19/SLC12A6/C5AR1/JUN/COMP/FZD5/PSEN1/CCN2/FZD4/THBS4/STIM1/UNC5B/PIK3CG/TNFAIP3/NR4A1/SLIT2/CDH5/SLC2A10/KLF4/CFLAR/VSTM4/XBP1/CCL2/FMNL3/AQP1/SLC1A1/PIK3R3/COL5A1/SIX1/MMRN2/ANPEP/DDAH1/EMC10/MEOX2	125	up
9	GO:0009611	response to wounding	101/1153	558/18800	2.86041e-23	1.79252e-20	1.22914e-20	ANXA1/ARHGAP24/THBS1/PHLDB2/TGFB1/ZFP36/PLSCR1/FGF7/PROS1/CCN1/FGF2/SH2B3/PDGFRA/IL6/EPHA4/TNFRSF12A/VASH1/HIF1A/TIMP1/FGF1/PLAU/THBD/MMRN1/PLAUR/SYT11/CDKN1A/PRKG1/TLR4/CXCR4/ELK3/JAML/C1QTNF1/SERPING1/ABHD2/MACF1/SOD2/MAP3K5/B4GALT1/LYN/ITGA5/P2RY1/ID3/PPP3CA/PLAT/LYVE1/RHOC/MAP1B/SERPINE1/AXL/GPX1/NFE2L2/CLDN4/NRG1/SELP/F13A1/CHMP4A/PLPP3/ITGB4/CLEC7A/ITGB1/CX3CR1/TGFA/CASK/PLCG2/SAA1/PTN/LOX/DUOX1/PDGFB/IL6ST/ZFP36L1/DCBLD2/DMTN/JUN/PAPSS2/COMP/CCN2/WAS/VWF/GAS6/ILK/PIK3CG/DGKA/ACTB/TNFAIP3/BLK/ENTPD1/DDR1/CCN4/JAK2/KLF4/CFLAR/XBP1/SYTL4/SERPINA1/F8/MYOF/SLC1A1/COL5A1/CHMP7/S100A8	101	up
10	GO:0045321	leukocyte activation	139/1153	957/18800	4.02775e-22	2.27165e-19	1.55768e-19	EGR3/ANXA1/THBS1/CD200/CD93/BCL6/TGFB1/ZEB1/PLSCR1/HFE/IL6/LRRC32/ANXA3/NFKBIZ/LEPR/BCL3/MYD88/LRRK2/TLR2/STAT3/CLU/SYT11/CDKN1A/PRDM1/TLR4/PLA2G2A/CD83/STX4/GPR183/TWSG1/AHR/BATF3/KIF13B/CD300A/JAML/MAP3K8/DUSP10/DNASE1L3/FOXP1/VSIR/PDE5A/TNFRSF1B/POU2AF1/RUNX2/ZBTB7A/LYN/MNDA/RAC2/LCP2/IL4R/HLA-DPB1/PJA2/ITGB8/PPP3CA/LAPTM5/TNFSF13/PTK2B/RUNX1/INPP5D/CSF1/SEMA4A/VAMP8/AXL/IFNGR2/CD74/NR4A3/PRNP/FPR2/MILR1/HLA-E/LY6D/CBL/CLEC7A/ITGB1/HLA-DPA1/CX3CR1/MSN/PLCG2/PTPRC/LCP1/PELI1/PTAFR/THEMIS2/SPI1/B2M/STXBP2/IL6ST/FES/EGR1/CORO1A/IL7R/GJA1/MFNG/ZFP36L1/ITM2A/ZC3H12A/C5AR1/FCGR2B/NMI/RHOH/JUN/LAT2/FZD5/PSEN1/LAMP1/HLA-DMA/WAS/DOCK8/CCDC88B/GAS6/TNFSF14/TCF7/JUND/CTLA4/PIK3CG/TNFAIP3/BLK/MZB1/DLG5/IL2RA/APBB1IP/CD79A/JAK2/IKZF1/ZBTB16/XBP1/CCL2/SELPLG/NFAM1/HLA-DMB/TUSC2/CXADR/VCAM1/SOCS5/TLR1/BLNK/ICOS/CD4/CARD11	139	up
11	GO:0042060	wound healing	84/1153	429/18800	8.91227e-22	4.56956e-19	3.13336e-19	ANXA1/ARHGAP24/THBS1/PHLDB2/TGFB1/PLSCR1/PROS1/CCN1/FGF2/SH2B3/PDGFRA/IL6/TNFRSF12A/HIF1A/TIMP1/FGF1/PLAU/THBD/MMRN1/PLAUR/SYT11/CDKN1A/PRKG1/TLR4/CXCR4/ELK3/JAML/C1QTNF1/SERPING1/MACF1/MAP3K5/B4GALT1/LYN/ITGA5/P2RY1/PPP3CA/PLAT/RHOC/SERPINE1/AXL/GPX1/NFE2L2/CLDN4/NRG1/SELP/F13A1/CHMP4A/PLPP3/CLEC7A/ITGB1/TGFA/CASK/PLCG2/SAA1/LOX/DUOX1/PDGFB/IL6ST/DCBLD2/DMTN/PAPSS2/COMP/WAS/VWF/GAS6/ILK/PIK3CG/DGKA/ACTB/TNFAIP3/BLK/ENTPD1/DDR1/CCN4/JAK2/CFLAR/XBP1/SYTL4/SERPINA1/F8/MYOF/COL5A1/CHMP7/S100A8	84	up
12	GO:0002684	positive regulation of immune system process	134/1153	923/18800	2.56175e-21	1.20402e-18	8.25603e-19	EGR3/ANXA1/THBS1/BCL6/TGFB1/PLSCR1/IL6/FOS/NFKBIZ/C1R/MYD88/LRRK2/MFAP4/CLU/CDKN1A/TLR4/KITLG/CD83/STX4/GPR183/CAMK1D/CFH/C1RL/ARID5A/CD300A/SERPING1/MAP3K8/DUSP10/RFTN1/PLA2G5/DAPK2/FOXP1/VSIR/LYN/MNDA/RAC2/LCP2/LIF/IL4R/HLA-DPB1/PLVAP/LAPTM5/TNFSF13/PTK2B/RUNX1/LYVE1/INPP5D/CSF1/SERPINE1/VAMP8/KCNN4/AXL/LACC1/CD74/NR4A3/C1S/PRNP/FPR2/CXCL12/HLA-E/TRIM56/S100A14/SELP/C3/HCLS1/CFP/RGCC/CLEC7A/HLA-DPA1/CX3CR1/MYO1G/PLCG2/PTPRC/PTN/PELI1/PTAFR/IL1R1/THEMIS2/IKBKG/SPI1/B2M/STXBP2/IL6ST/FES/AIM2/BMX/CORO1A/LPXN/IL7R/ZFP36L1/ZC3H12A/CSF1R/MAPK3/C5AR1/FCGR2B/NMI/RHOH/LAT2/FZD5/CD99L2/PSEN1/LAMP1/THBS4/HLA-DMA/DOCK8/CCDC88B/GAS6/TRIM62/RELA/TNFSF14/STING1/JUND/CTLA4/BLK/MZB1/IL2RA/CD79A/JAK2/ZBTB16/XBP1/CCL2/AQP3/ROR2/RB1/ZNFX1/NFAM1/HLA-DMB/VCAM1/SOCS5/BLNK/EIF2B2/ICOS/CD4/CARD11	134	up
13	GO:0098609	cell-cell adhesion	134/1153	925/18800	3.12024e-21	1.2891e-18	8.83943e-19	EGR3/ANXA1/NEGR1/CD200/CD93/BCL6/TGFB1/SPARCL1/HFE/CCN1/SH2B3/PDGFRA/IL6/LRRC32/NFKBIZ/NECTIN4/CDH13/ACVR1/ADAM19/MMRN1/SERPINB8/PLAUR/PRKG1/ITGA3/CD83/TWSG1/CD300A/JAML/C1QTNF1/MAP3K8/DUSP10/TENM4/VSIR/CHST2/PDE5A/LYN/JAK1/ITGA5/RAC2/TNIP1/IL4R/HLA-DPB1/CLSTN2/CSTA/NPNT/NT5E/LAPTM5/CYP1B1/RUNX1/PDLIM1/ZDHHC2/MPZL2/PCDHB14/ITGA1/KRT18/EMB/CD74/NR4A3/CLDN4/PRNP/COL14A1/ITGA8/MILR1/CXCL12/HLA-E/ITGA6/SELP/PLPP3/RGCC/CLEC7A/ITGB1/HLA-DPA1/CX3CR1/DSC2/MSN/SRPX2/PCDH17/ANK3/PTPRC/PELI1/PTAFR/SPI1/CLDN11/B2M/IL6ST/JAG1/CORO1A/CDH11/IL7R/ZFP36L1/ZC3H12A/FCGR2B/DMTN/RHOH/COMP/SPINT2/PSEN1/THBS4/HLA-DMA/DOCK8/PDLIM5/CCDC88B/RELA/TNFSF14/CTLA4/ILK/PIK3CG/CYFIP2/ACTB/GOLPH3/BLK/CDH5/DLG5/IL2RA/JAK2/KLF4/LIMS1/PLEKHA7/ZBTB16/XBP1/CCL2/SELL/SELPLG/ITGA7/HLA-DMB/CXADR/VCAM1/IL1RAP/SOCS5/ICOS/S100A8/CD4/LAMA3/CARD11	134	up
14	GO:0048514	blood vessel morphogenesis	112/1153	700/18800	3.1999e-21	1.2891e-18	8.83943e-19	JUNB/EGR3/ANXA1/DCN/ARHGAP24/THBS1/TGFB1/RAP1A/CCN1/FGF2/THSD7A/PDGFRA/IL6/ANXA3/TNFRSF12A/VASH1/HIF1A/FGF1/LEPR/PTGS2/NGFR/CDH13/ACVR1/STAT3/PRDM1/ERAP1/CXCR4/HIPK1/TGFBI/COL4A1/ELK3/COL4A2/PRRX1/GADD45A/NRP1/THBS2/B4GALT1/JAK1/ADAMTS9/ITGA5/HEY2/ENPEP/TNFSF12/KLF5/TYMP/ITGB8/PTK2B/CYP1B1/RUNX1/ENG/SEMA4A/TEK/SERPINE1/RSPO3/STAB1/GPX1/MYOCD/HEG1/NFE2L2/TBX4/C3/GATA6/PLXDC1/CIB1/RGCC/HOXA7/ITGB1/CX3CR1/TGFA/SRPX2/LOX/SPI1/EPAS1/LOXL2/COL18A1/BTG1/BMPR2/JAG1/S1PR1/GJA1/ZFP36L1/ZC3H12A/MMP19/SLC12A6/C5AR1/JUN/COMP/FZD5/CCN2/FZD4/THBS4/STIM1/UNC5B/PIK3CG/TNFAIP3/NR4A1/SLIT2/CDH5/KLF4/VSTM4/XBP1/CCL2/FMNL3/AQP1/SLC1A1/PIK3R3/SIX1/MMRN2/ANPEP/DDAH1/EMC10/MEOX2	112	up
15	GO:0032101	regulation of response to external stimulus	138/1153	976/18800	7.07068e-21	2.65858e-18	1.823e-18	ANXA1/THBS1/CD200/PHLDB2/BCL6/TGFB1/ZFP36/DUSP1/PLSCR1/PROS1/FGF2/SOCS3/SH2B3/PDGFRA/IL6/EPHA4/NFKBIZ/NFKBIA/FGF1/PTGS2/IFNLR1/PLAU/THBD/TNFRSF11A/MYD88/LRRK2/TLR2/CDH13/MMRN1/SYT11/PRKG1/ERAP1/TLR4/CXCR4/PLA2G2A/STX4/GPR183/CAMK1D/CFH/C1QTNF1/SERPING1/NLRP1/NRP1/DUSP10/NUCB2/SAMHD1/PLA2G5/DNASE1L3/DAPK2/FOXP1/TNFRSF1B/LYN/PDE2A/TMSB4X/MNDA/RAC2/TNIP1/CASP4/LPL/NT5E/PTK2B/PLAT/CSF1/SEMA4A/TEK/AREL1/SERPINE1/VAMP8/GPX1/LACC1/CD74/NFE2L2/BIRC3/FPR2/CXCL12/HLA-E/TRIM56/DUOXA1/S100A14/C3/OSMR/GATA6/CLEC7A/CX3CR1/IL16/NFKB1/CASK/PLCG2/PTPRC/SAA1/PTN/MTUS1/IL1R1/SEMA3F/SPI1/RNF135/FURIN/PDGFB/IL6ST/BMPR2/CASP1/AIM2/S1PR1/PTGES/ZC3H12A/TNFAIP6/CSF1R/MAPK3/C5AR1/FCGR2B/NMI/DMTN/LAMP1/THBS4/CCDC92/GAS6/TRIM62/SEMA4F/RELA/TNFSF14/STING1/PIK3CG/TNFAIP3/TNFRSF1A/SLIT2/MGLL/CDH5/IL2RA/CCN4/JAK2/KLF4/CCL2/TPBG/RB1/ZNFX1/SOCS5/NR1D2/S100A8	138	up
16	GO:0034097	response to cytokine	132/1153	916/18800	1.02317e-20	3.60668e-18	2.47312e-18	ANXA1/THBS1/ZFP36/DUSP1/PLSCR1/SOCS3/MT2A/SH2B3/PDE1B/IL6/FOS/MX2/HIF1A/TIMP1/GLDC/NFKBIA/LEPR/PTGS2/IFNLR1/IFNAR2/TNFRSF11A/MYD88/TLR2/STAT3/TRAF1/TLR4/CXCR4/HIPK1/STX4/FOSL1/IRAK2/SAMHD1/MAP3K5/TNFRSF1B/ACKR1/JAK1/PDE2A/TMSB4X/MNDA/TLE5/IL4R/CASP4/CSF2RB/PLVAP/GBP6/KLF5/NPNT/SLIT3/LAPTM5/CXCL2/PTK2B/CYP1B1/TIMP4/CSF1/KRT18/AXL/IFNGR2/CD74/NFE2L2/BIRC3/RFFL/LSP1/CXCL12/TRIM56/CBL/PLP2/SELP/OSMR/GBP2/HCLS1/CIB1/HLA-DPA1/CX3CR1/NFKB1/REL/PTPRC/LOX/IL1R1/SPI1/DUOX1/PDGFB/IL6ST/KYNU/CASP1/AIM2/PRDM5/CIITA/SKIL/EGR1/CORO1A/IL7R/ZFP36L1/CDKN2B/ZC3H12A/SPPL2A/CSF1R/MAPK3/NMI/IFNAR1/CXCL1/FZD4/WAS/DOCK8/GAS6/RELA/STING1/TCF7/BSPRY/MCL1/ILK/TNFAIP3/TNFRSF1A/IL18BP/IL10RB/SLIT2/IL2RA/TIMP3/JAK2/KLF4/LIMS1/XBP1/CCL2/SELPLG/MX1/IL10RA/VCAM1/IL1RAP/SLC1A1/SOCS5/BCL2L1/SPOCK2/CD4	132	up
17	GO:1902533	positive regulation of intracellular signal transduction	136/1153	985/18800	1.19132e-19	3.95237e-17	2.71016e-17	DCN/THBS1/IGFBP4/TGFB1/RAP1A/FGF2/PDGFRA/IL6/EPHA4/TCIM/FGF1/TNFRSF10B/TNFRSF11A/MYD88/GNAI2/LRRK2/TLR2/CDH13/LPAR1/AKAP13/TRAF1/TLR4/KITLG/PLA2G2A/IGFBP5/IGFBP6/GPR183/GADD45B/PLA2R1/C1QTNF1/GADD45A/LURAP1L/NRP1/DDIT3/MAP3K5/PLA2G5/CASP10/PDE5A/TRIM34/NR3C2/LYN/PIM2/LIF/P2RY1/GRM5/PJA2/NPNT/LAPTM5/PTK2B/RHOC/ENG/CSF1/MSX1/TEK/MAP4K2/ITGA1/NEDD4/AXL/PLCE1/GPX1/LITAF/CD74/ARHGEF5/LAMTOR1/BIRC3/FPR2/CBL/NRG1/TNFSF10/SELP/SEPTIN4/MAP2K3/HCLS1/CIB1/HIC1/CLEC7A/ITGB1/CX3CR1/TGFA/REL/PLEKHG5/PLCG2/PTPRC/PELI1/IKBKG/GUCY1A1/SPI1/ALPK1/PDGFB/CASP1/SLC20A1/SKIL/MAP3K13/GJA1/ZC3H12A/CSF1R/MAPK3/C5AR1/FCGR2B/NMI/JUN/FZD5/IQGAP1/PSEN1/CCN2/FZD4/PMAIP1/VWF/GAS6/TRIM62/RELA/TNFSF14/UNC5B/MCL1/ILK/PIK3CG/TNFRSF1A/GOLPH3/RTN4/NDRG4/DLG5/GLIPR2/JAK2/TMEM9B/LIMS1/SH3RF3/CFLAR/RAMP3/CCL2/TPBG/ROR2/RAP1B/S100A8/EMC10/CD4/CARD11	136	up
18	GO:0050900	leukocyte migration	74/1153	384/18800	6.76442e-19	2.11952e-16	1.45336e-16	ANXA1/THBS1/CD200/DUSP1/IL6/TNFRSF11A/MYD88/CXCR4/KITLG/ITGA3/RHOG/HRH1/GPR183/CAMK1D/CD300A/JAML/DAPK2/CHST2/B4GALT1/LYN/RAC2/PLVAP/CXCL2/PTK2B/LYVE1/CSF1/SERPINE1/ITGA1/CD74/ARHGEF5/FPR2/CXCL12/ITGA6/S100A14/SELP/HOXA7/ITGB1/CX3CR1/MSN/IL16/MYO1G/SAA1/PTN/MTUS1/PTAFR/IL1R1/SPI1/PDGFB/S1PR1/CORO1A/TNFAIP6/CSF1R/MAPK3/C5AR1/RHOH/CD99L2/CXCL1/THBS4/DOCK8/GAS6/TNFSF14/PIK3CG/GOLPH3/SLIT2/GP2/CCL2/ROR2/SELL/SELPLG/ITGA7/CXADR/VCAM1/S100A8/GBF1	74	up
19	GO:0035239	tube morphogenesis	128/1153	936/18800	3.56245e-18	1.05748e-15	7.25121e-16	JUNB/EGR3/ANXA1/DCN/ARHGAP24/THBS1/TGFB1/RAP1A/ZEB1/CCN1/FGF2/THSD7A/PDGFRA/IL6/ANXA3/EPHA4/TNFRSF12A/VASH1/HIF1A/FGF1/LEPR/PTGS2/NGFR/CDH13/ACVR1/STAT3/PRDM1/ERAP1/CXCR4/HIPK1/TGFBI/COL4A1/ELK3/COL4A2/PRRX1/GADD45A/NRP1/THBS2/FOXP1/B4GALT1/JAK1/ADAMTS9/ITGA5/HEY2/ENPEP/TNFSF12/KLF5/TYMP/NPNT/ITGB8/PTK2B/CYP1B1/RUNX1/ENG/ARL13B/CSF1/SEMA4A/TEK/SERPINE1/RSPO3/STAB1/GPX1/MYOCD/HEG1/NFE2L2/TBX4/C3/MICAL2/GATA6/PLXDC1/CIB1/RGCC/HOXA7/ITGB1/CX3CR1/TGFA/SRPX2/LOX/SPI1/EPAS1/LOXL2/COL18A1/BTG1/BMPR2/JAG1/S1PR1/GJA1/ZFP36L1/ZC3H12A/CSF1R/MMP19/SLC12A6/C5AR1/JUN/COMP/SPINT2/FZD5/PSEN1/CCN2/FZD4/THBS4/STIM1/UNC5B/ILK/PIK3CG/TNFAIP3/NR4A1/SLIT2/CDH5/SHOX2/DDR1/NDRG4/DLG5/KLF4/VSTM4/XBP1/CCL2/FMNL3/AQP1/SLC1A1/PIK3R3/SIX1/FZD1/MMRN2/ANPEP/DDAH1/EMC10/MEOX2	128	up
20	GO:0001525	angiogenesis	95/1153	604/18800	1.29082e-17	3.64012e-15	2.49605e-15	EGR3/ANXA1/DCN/ARHGAP24/THBS1/CCN1/FGF2/THSD7A/PDGFRA/IL6/ANXA3/TNFRSF12A/VASH1/HIF1A/FGF1/LEPR/PTGS2/NGFR/CDH13/ACVR1/STAT3/ERAP1/CXCR4/HIPK1/TGFBI/COL4A1/ELK3/COL4A2/GADD45A/NRP1/THBS2/B4GALT1/JAK1/ADAMTS9/ITGA5/ENPEP/TNFSF12/KLF5/TYMP/ITGB8/PTK2B/CYP1B1/RUNX1/ENG/SEMA4A/TEK/SERPINE1/RSPO3/STAB1/GPX1/NFE2L2/TBX4/C3/GATA6/PLXDC1/CIB1/RGCC/HOXA7/ITGB1/CX3CR1/TGFA/SRPX2/EPAS1/LOXL2/COL18A1/BTG1/JAG1/S1PR1/ZC3H12A/MMP19/SLC12A6/C5AR1/JUN/FZD5/CCN2/THBS4/STIM1/UNC5B/PIK3CG/TNFAIP3/NR4A1/SLIT2/CDH5/KLF4/VSTM4/XBP1/CCL2/FMNL3/AQP1/PIK3R3/MMRN2/ANPEP/DDAH1/EMC10/MEOX2	95	up
21	GO:0002274	myeloid leukocyte activation	53/1153	232/18800	3.70422e-17	9.94847e-15	6.8217e-15	ANXA1/THBS1/CD200/CD93/PLSCR1/IL6/ANXA3/MYD88/LRRK2/TLR2/CLU/SYT11/TLR4/PLA2G2A/STX4/BATF3/CD300A/DNASE1L3/FOXP1/LYN/RAC2/LCP2/IL4R/PJA2/ITGB8/CSF1/VAMP8/IFNGR2/CD74/NR4A3/FPR2/MILR1/CBL/CX3CR1/PLCG2/PTPRC/PTAFR/SPI1/STXBP2/FES/ZC3H12A/C5AR1/FCGR2B/NMI/RHOH/JUN/LAT2/PSEN1/JUND/PIK3CG/BLK/JAK2/TLR1	53	up
22	GO:0045597	positive regulation of cell differentiation	119/1153	866/18800	4.20378e-17	1.06558e-14	7.3067e-15	JUNB/EGR3/ANXA1/BCL6/TGFB1/ZFP36/EGR2/RAP1A/ZEB1/CCN1/FGF2/SOCS3/IL6/FOS/MAN2A1/EPHA4/HIF1A/ADIRF/NFKBIZ/PTGS2/MEDAG/TENT5A/TLR2/ACVR1/STAT3/CXCR4/KITLG/PLA2G2A/CD83/NCOA1/TFE3/BEND6/MACF1/NRP1/DUSP10/BMPR1B/TENM4/SOD2/MAP3K5/PLA2G5/VSIR/PDE5A/TNFRSF1B/RUNX2/LYN/CEBPD/ADAMTS9/KCTD11/RPS6KA1/LIF/IL4R/SFN/GRM5/KLF5/LPL/NPNT/CUX1/RUNX1/INPP5D/MAP1B/ENG/CSF1/SERPINE1/AXL/MYOCD/CD74/CXCL12/DUOXA1/NRG1/WWTR1/GATA6/HCLS1/CIB1/ARNTL/RGCC/CLEC7A/CX3CR1/NFKB1/PTPRC/NUMB/PTN/MAP6/IL6ST/LOXL2/FES/BTG1/BMPR2/JAG1/SKIL/MAP3K13/IL7R/GJA1/ZFP36L1/CDKN2B/ZC3H12A/DMTN/RHOH/DOCK5/CCN2/GAS6/TNFSF14/JUND/ILK/SLIT2/CDH5/SHOX2/IL2RA/GLIPR2/CCN4/JAK2/LIMS1/ZBTB16/XBP1/ROR2/RB1/SOCS5/SIX1/RAB21/CD4	119	up
23	GO:0006935	chemotaxis	95/1153	615/18800	4.34544e-17	1.06558e-14	7.3067e-15	EGR3/ANXA1/THBS1/TGFB1/EGR2/DUSP1/FGF7/EPHA3/CCN1/FGF2/PDGFRA/IL6/EPHA4/FGF1/PLAU/NGFR/CXCL14/TNFRSF11A/CHN1/CDH13/LAMA2/PLAUR/LPAR1/CXCR4/RHOG/HRH1/STX4/GPR183/CAMK1D/FOSL1/JAML/NRP1/BMPR1B/DAPK2/KIF5C/LYN/TMSB4X/RAC2/TYMP/SLIT3/CXCL2/PTK2B/CSF1/SEMA4A/SERPINE1/ITGA1/EMB/CD74/ARHGEF5/FPR2/LSP1/CXCL12/NRG1/PLP2/S100A14/BIN2/CX3CR1/OPHN1/IL16/PLEKHG5/SAA1/PTN/LOX/MTUS1/PTAFR/SEMA3F/SPI1/PDGFB/FES/BMPR2/S1PR1/CORO1A/TNFAIP6/CSF1R/MAPK3/C5AR1/RHOH/CXCL1/THBS4/GAS6/SEMA4F/TNFSF14/UNC5B/PIK3CG/NR4A1/KLF7/SLIT2/DOCK4/CCL2/TPBG/CXADR/VCAM1/S100A8/LAMA3/GBF1	95	up
24	GO:0030198	extracellular matrix organization	62/1153	307/18800	4.77619e-17	1.12241e-14	7.69637e-15	PHLDB2/TGFB1/CCN1/PDGFRA/ADAMTS5/IL6/BCL3/MFAP4/FBLN5/CRISPLD2/TPSAB1/NID2/TGFBI/COL4A1/COL4A2/ABI3BP/MPZL3/TNFRSF1B/B4GALT1/ADAMTS9/CST3/NPNT/NTN4/CYP1B1/RUNX1/ENG/VIT/COL14A1/VWA1/ITGA8/TLL1/RGCC/ITGB1/LOXL4/COL4A4/FBLN2/LCP1/ANTXR1/LOX/OLFML2B/FURIN/ANGPTL7/LOXL2/COL18A1/PRDM5/MMP19/COMP/SPINT2/CCN2/GAS6/ELN/PAPLN/TNFRSF1A/DDR1/SLC2A10/CFLAR/HPSE2/RB1/COL5A1/SPOCK2/OLFML2A/SULF2	62	up
25	GO:0043062	extracellular structure organization	62/1153	308/18800	5.63456e-17	1.27116e-14	8.71637e-15	PHLDB2/TGFB1/CCN1/PDGFRA/ADAMTS5/IL6/BCL3/MFAP4/FBLN5/CRISPLD2/TPSAB1/NID2/TGFBI/COL4A1/COL4A2/ABI3BP/MPZL3/TNFRSF1B/B4GALT1/ADAMTS9/CST3/NPNT/NTN4/CYP1B1/RUNX1/ENG/VIT/COL14A1/VWA1/ITGA8/TLL1/RGCC/ITGB1/LOXL4/COL4A4/FBLN2/LCP1/ANTXR1/LOX/OLFML2B/FURIN/ANGPTL7/LOXL2/COL18A1/PRDM5/MMP19/COMP/SPINT2/CCN2/GAS6/ELN/PAPLN/TNFRSF1A/DDR1/SLC2A10/CFLAR/HPSE2/RB1/COL5A1/SPOCK2/OLFML2A/SULF2	62	up
26	GO:0042330	taxis	95/1153	619/18800	6.69581e-17	1.45248e-14	9.95969e-15	EGR3/ANXA1/THBS1/TGFB1/EGR2/DUSP1/FGF7/EPHA3/CCN1/FGF2/PDGFRA/IL6/EPHA4/FGF1/PLAU/NGFR/CXCL14/TNFRSF11A/CHN1/CDH13/LAMA2/PLAUR/LPAR1/CXCR4/RHOG/HRH1/STX4/GPR183/CAMK1D/FOSL1/JAML/NRP1/BMPR1B/DAPK2/KIF5C/LYN/TMSB4X/RAC2/TYMP/SLIT3/CXCL2/PTK2B/CSF1/SEMA4A/SERPINE1/ITGA1/EMB/CD74/ARHGEF5/FPR2/LSP1/CXCL12/NRG1/PLP2/S100A14/BIN2/CX3CR1/OPHN1/IL16/PLEKHG5/SAA1/PTN/LOX/MTUS1/PTAFR/SEMA3F/SPI1/PDGFB/FES/BMPR2/S1PR1/CORO1A/TNFAIP6/CSF1R/MAPK3/C5AR1/RHOH/CXCL1/THBS4/GAS6/SEMA4F/TNFSF14/UNC5B/PIK3CG/NR4A1/KLF7/SLIT2/DOCK4/CCL2/TPBG/CXADR/VCAM1/S100A8/LAMA3/GBF1	95	up
27	GO:0045229	external encapsulating structure organization	62/1153	310/18800	7.82267e-17	1.63407e-14	1.12049e-14	PHLDB2/TGFB1/CCN1/PDGFRA/ADAMTS5/IL6/BCL3/MFAP4/FBLN5/CRISPLD2/TPSAB1/NID2/TGFBI/COL4A1/COL4A2/ABI3BP/MPZL3/TNFRSF1B/B4GALT1/ADAMTS9/CST3/NPNT/NTN4/CYP1B1/RUNX1/ENG/VIT/COL14A1/VWA1/ITGA8/TLL1/RGCC/ITGB1/LOXL4/COL4A4/FBLN2/LCP1/ANTXR1/LOX/OLFML2B/FURIN/ANGPTL7/LOXL2/COL18A1/PRDM5/MMP19/COMP/SPINT2/CCN2/GAS6/ELN/PAPLN/TNFRSF1A/DDR1/SLC2A10/CFLAR/HPSE2/RB1/COL5A1/SPOCK2/OLFML2A/SULF2	62	up
28	GO:0045785	positive regulation of cell adhesion	77/1153	446/18800	9.29502e-17	1.87228e-14	1.28383e-14	EGR3/ANXA1/BCL6/CCN1/IL6/EPHA4/NFKBIZ/CDH13/ADAM19/MMRN1/PLAUR/ITGA3/CD83/STX4/TFE3/UTRN/MAP3K8/ABI3BP/NRP1/DUSP10/VSIR/CHST2/LYN/JAK1/ITGA5/LIF/IL4R/HLA-DPB1/NPNT/PPP3CA/PTK2B/RUNX1/CSF1/TEK/EDIL3/VIT/CD74/NR4A3/CXCL12/HLA-E/SELP/PLPP3/CIB1/HLA-DPA1/ANK3/FBLN2/PTPRC/SAA1/PTAFR/PDGFB/B2M/IL6ST/CORO1A/IL7R/DMTN/RHOH/DOCK5/HLA-DMA/DOCK8/CCDC88B/RELA/TNFSF14/ILK/IL2RA/APBB1IP/JAK2/LIMS1/ZBTB16/XBP1/CCL2/HLA-DMB/VCAM1/SOCS5/SPOCK2/ICOS/CD4/CARD11	77	up
29	GO:0071345	cellular response to cytokine stimulus	114/1153	822/18800	1.03335e-16	2.00969e-14	1.37805e-14	THBS1/ZFP36/DUSP1/SOCS3/MT2A/SH2B3/PDE1B/IL6/HIF1A/GLDC/NFKBIA/LEPR/IFNLR1/IFNAR2/TNFRSF11A/MYD88/TLR2/STAT3/TRAF1/TLR4/CXCR4/HIPK1/STX4/IRAK2/SAMHD1/MAP3K5/TNFRSF1B/ACKR1/JAK1/PDE2A/TMSB4X/MNDA/IL4R/CASP4/CSF2RB/PLVAP/GBP6/KLF5/NPNT/SLIT3/LAPTM5/CXCL2/PTK2B/CYP1B1/CSF1/KRT18/AXL/IFNGR2/CD74/NFE2L2/BIRC3/RFFL/LSP1/CXCL12/TRIM56/CBL/PLP2/OSMR/GBP2/HCLS1/CIB1/HLA-DPA1/CX3CR1/NFKB1/PTPRC/LOX/IL1R1/SPI1/DUOX1/PDGFB/IL6ST/CASP1/AIM2/PRDM5/EGR1/CORO1A/IL7R/ZFP36L1/ZC3H12A/SPPL2A/CSF1R/MAPK3/NMI/IFNAR1/CXCL1/FZD4/WAS/DOCK8/GAS6/RELA/STING1/TCF7/BSPRY/ILK/TNFAIP3/TNFRSF1A/IL18BP/IL10RB/SLIT2/IL2RA/JAK2/KLF4/LIMS1/XBP1/CCL2/SELPLG/MX1/IL10RA/VCAM1/IL1RAP/SLC1A1/SOCS5/SPOCK2/CD4	114	up
30	GO:0060326	cell chemotaxis	62/1153	315/18800	1.75193e-16	3.29362e-14	2.25845e-14	EGR3/ANXA1/THBS1/DUSP1/FGF2/PDGFRA/IL6/FGF1/CXCL14/TNFRSF11A/LPAR1/CXCR4/RHOG/HRH1/GPR183/CAMK1D/JAML/NRP1/DAPK2/LYN/TMSB4X/RAC2/CXCL2/PTK2B/CSF1/SERPINE1/ITGA1/CD74/ARHGEF5/FPR2/CXCL12/S100A14/BIN2/CX3CR1/IL16/PLEKHG5/SAA1/PTN/LOX/MTUS1/SPI1/PDGFB/S1PR1/CORO1A/TNFAIP6/CSF1R/MAPK3/C5AR1/CXCL1/THBS4/GAS6/TNFSF14/PIK3CG/NR4A1/SLIT2/DOCK4/CCL2/TPBG/CXADR/VCAM1/S100A8/GBF1	62	up
31	GO:0050865	regulation of cell activation	100/1153	681/18800	2.03713e-16	3.70626e-14	2.5414e-14	EGR3/ANXA1/THBS1/CD200/BCL6/TGFB1/ZEB1/PLSCR1/HFE/SH2B3/PDGFRA/IL6/LRRC32/NFKBIZ/THBD/MYD88/LRRK2/MMRN1/SYT11/CDKN1A/PRDM1/PRKG1/TLR4/PLA2G2A/CD83/STX4/GPR183/TWSG1/AHR/CD300A/C1QTNF1/MAP3K8/DUSP10/VSIR/PDE5A/TNFRSF1B/LYN/MNDA/RAC2/RPS6KA1/IL4R/HLA-DPB1/PJA2/LAPTM5/TNFSF13/RUNX1/INPP5D/VAMP8/AXL/CD74/NR4A3/PRNP/MILR1/HLA-E/SELP/CLEC7A/HLA-DPA1/PTPRC/PELI1/PTAFR/THEMIS2/SPI1/PDGFB/B2M/STXBP2/IL6ST/FES/CORO1A/IL7R/ZFP36L1/ZC3H12A/FCGR2B/DMTN/RHOH/LAMP1/CCN2/HLA-DMA/DOCK8/CCDC88B/GAS6/TNFSF14/TCF7/JUND/CTLA4/TNFAIP3/BLK/MZB1/DLG5/IL2RA/JAK2/ZBTB16/XBP1/CCL2/NFAM1/HLA-DMB/VCAM1/SOCS5/ICOS/CD4/CARD11	100	up
32	GO:0007167	enzyme-linked receptor protein signaling pathway	127/1153	979/18800	3.42327e-16	6.03352e-14	4.13721e-14	LTBP2/DCN/THBS1/CSRNP1/IGFBP4/TGFB1/ZEB1/FGF7/HFE/EPHA3/CCN1/FGF2/SOCS3/SH2B3/PDGFRA/DKK3/LRRC32/FOS/EPHA4/HIF1A/AFAP1L2/PTGIR/FGF1/BMP8A/NGFR/GNAI2/CHN1/CDH13/ACVR1/STAT3/PLAUR/ITGA3/FBN1/IGFBP5/IGFBP6/MVP/TWSG1/COL4A1/COL4A2/NRP1/BMPR1B/PTPRE/BMP8B/RUNX2/ZBTB7A/LYN/JAK1/BDKRB2/FAM83G/ITGA5/LCP2/LIF/NPNT/ITGB8/PTK2B/PLAT/ENG/CSF1/SIPA1L1/MSX1/TEK/ITGA1/NEDD4/SLC39A14/AXL/PLCE1/MYOCD/NR4A3/ITGA8/CBL/NRG1/WWTR1/ARHGEF28/OSMR/GATA6/SVEP1/TGFA/PTN/LOX/SLA/SPI1/FURIN/PDGFB/IL6ST/FES/BMPR2/SREBF1/SKIL/IRS1/EGR1/LPXN/CDKN2B/TNFAIP6/CSF1R/MAPK3/ERRFI1/JUN/COMP/IQGAP1/PSEN1/FUT8/CCN2/FZD4/GAS6/ILK/CYFIP2/BLK/SPTBN1/RTN4/CDH5/DDR1/MZB1/NDRG4/JAK2/SLC2A10/ROR2/SORL1/LNPEP/PBLD/PIK3R3/SOCS5/BLNK/FZD1/MMRN2/PTPRK/SULF2/CD4	127	up
33	GO:0033993	response to lipid	118/1153	886/18800	6.13689e-16	1.04885e-13	7.192e-14	ANXA1/THBS1/TGFB1/ZFP36/FOSB/EPHA3/IL6/PAM/KLF9/FOS/ANXA3/GLDC/PTGIR/NFKBIA/PTGS2/PLSCR4/THBD/TNFRSF11A/MYD88/PTGFR/STC1/TLR2/ACVR1/STAT3/CLU/TLR4/PAPPA/AHR/ARID5A/FOSL1/ABHD2/DUSP10/IRAK2/SOD2/FOXP1/TNFRSF1B/ATP2B1/NR3C2/ZBTB7A/LYN/GPX3/TNIP1/CSF2RB/ID3/LPL/SLIT3/CXCL2/PTK2B/CYP1B1/PLAT/TIMP4/MAP1B/ENG/SERPINE1/NEDD4/AXL/GPX1/LITAF/NR4A3/CLDN4/SLC10A3/CBL/S100A14/SELP/GATA6/MAP2K3/MAOB/INSIG1/ARNTL/FAM107A/CX3CR1/MSN/NFKB1/PON1/PLCG2/KCNMB1/PELI1/LOX/MGST1/PTAFR/DIO2/SPI1/FES/CASP1/SREBF1/IRS1/ZFP36L1/ADCY2/ZC3H12A/GRAMD1B/MAPK3/ERRFI1/IFNAR1/CXCL1/CCN2/FZD4/RELA/JUND/TNFAIP3/NR4A1/IL18BP/SLIT2/JAK2/KLF4/CFLAR/RAMP3/XBP1/CCL2/DHH/AQP3/IL10RA/AQP1/VCAM1/STRN3/ABCA1/SLPI/INSIG2/S100A8	118	up
34	GO:0001817	regulation of cytokine production	111/1153	812/18800	7.66125e-16	1.27087e-13	8.71438e-14	ANXA1/THBS1/CD200/BCL6/TGFB1/ZFP36/HFE/IL6/LRRC32/HIF1A/AFAP1L2/PTGS2/BCL3/NDRG2/MYD88/LRRK2/TLR2/STAT3/CLU/SYT11/TLR4/CD83/TWSG1/PLA2R1/ARID5A/NLRP1/RFTN1/DDIT3/FOXP1/VSIR/TNFRSF1B/ACKR1/POU2AF1/ATP2B1/LYN/TMSB4X/MNDA/IL4R/HLA-DPB1/LPL/ITGB8/LAPTM5/CYP1B1/RUNX1/INPP5D/SERPINE1/AXL/LITAF/LACC1/CD74/NR4A3/HEG1/PRNP/HLA-E/TRIM56/C3/GATA6/MAP2K3/RGCC/CLEC7A/HLA-DPA1/CX3CR1/SSC5D/IL16/NFKB1/REL/PLCG2/PTPRC/SAA1/PELI1/PTAFR/IL1R1/SRGN/RNF135/FURIN/B2M/IL6ST/CASP1/AIM2/EGR1/ZC3H12A/CSF1R/C5AR1/FCGR2B/NMI/ERRFI1/FZD5/DTX4/IQGAP1/PSEN1/CCDC88B/GAS6/RELA/STING1/PIK3CG/TNFAIP3/SPTBN1/CCN4/JAK2/SLC2A10/KLF4/XBP1/NFAM1/TUSC2/SORL1/IL1RAP/SOCS5/TLR1/SULF2/CD4/CARD11	111	up
35	GO:0001816	cytokine production	111/1153	826/18800	2.58148e-15	4.15987e-13	2.85243e-13	ANXA1/THBS1/CD200/BCL6/TGFB1/ZFP36/HFE/IL6/LRRC32/HIF1A/AFAP1L2/PTGS2/BCL3/NDRG2/MYD88/LRRK2/TLR2/STAT3/CLU/SYT11/TLR4/CD83/TWSG1/PLA2R1/ARID5A/NLRP1/RFTN1/DDIT3/FOXP1/VSIR/TNFRSF1B/ACKR1/POU2AF1/ATP2B1/LYN/TMSB4X/MNDA/IL4R/HLA-DPB1/LPL/ITGB8/LAPTM5/CYP1B1/RUNX1/INPP5D/SERPINE1/AXL/LITAF/LACC1/CD74/NR4A3/HEG1/PRNP/HLA-E/TRIM56/C3/GATA6/MAP2K3/RGCC/CLEC7A/HLA-DPA1/CX3CR1/SSC5D/IL16/NFKB1/REL/PLCG2/PTPRC/SAA1/PELI1/PTAFR/IL1R1/SRGN/RNF135/FURIN/B2M/IL6ST/CASP1/AIM2/EGR1/ZC3H12A/CSF1R/C5AR1/FCGR2B/NMI/ERRFI1/FZD5/DTX4/IQGAP1/PSEN1/CCDC88B/GAS6/RELA/STING1/PIK3CG/TNFAIP3/SPTBN1/CCN4/JAK2/SLC2A10/KLF4/XBP1/NFAM1/TUSC2/SORL1/IL1RAP/SOCS5/TLR1/SULF2/CD4/CARD11	111	up
36	GO:0030097	hemopoiesis	114/1153	860/18800	2.80773e-15	4.39877e-13	3.01625e-13	JUNB/EGR3/ANXA1/BCL6/TGFB1/P4HTM/ZFP36/ZEB1/SH2B3/PDGFRA/PDE1B/IL6/FOS/HIF1A/NFKBIZ/TCIM/NFKBIA/LEPR/BCL3/TNFRSF11A/TLR2/STAT3/TMEM176A/RBM47/PRDM1/TLR4/KITLG/FBN1/CD83/HIPK1/GPR183/TMEM176B/TWSG1/BATF3/TFE3/DUSP10/SOD2/FOXP1/VSIR/CBFA2T3/POU2AF1/RUNX2/ZBTB7A/LYN/JAK1/CEBPD/LIF/IL4R/FLI1/ITGB8/PTK2B/RUNX1/INPP5D/CSF1/TTC7A/SEMA4A/TEK/MEOX1/AXL/CD74/NFE2L2/LY6D/HCLS1/CIB1/HOXA7/ITGB1/PLCG2/PTPRC/PTN/LOX/SPI1/EPAS1/B2M/FES/JAG1/EGR1/IL7R/MFNG/ZFP36L1/CDKN2B/ITM2A/ZC3H12A/TNFAIP6/CSF1R/FCGR2B/DMTN/RHOH/JUN/FZD5/PSEN1/GAS6/TCF7/CTLA4/BLK/IL2RA/CD79A/CCN4/JAK2/IKZF1/KLF4/ZBTB16/XBP1/ROR2/RB1/SELPLG/NFAM1/TUSC2/VCAM1/MAEA/SOCS5/BLNK/CD4/CARD11/ACTN1	114	up
37	GO:0007159	leukocyte cell-cell adhesion	67/1153	381/18800	3.86084e-15	5.88518e-13	4.03549e-13	EGR3/ANXA1/BCL6/HFE/IL6/LRRC32/NFKBIZ/CD83/TWSG1/CD300A/MAP3K8/DUSP10/VSIR/CHST2/PDE5A/LYN/ITGA5/RAC2/TNIP1/IL4R/HLA-DPB1/NT5E/LAPTM5/RUNX1/CD74/NR4A3/PRNP/CXCL12/HLA-E/SELP/ITGB1/HLA-DPA1/CX3CR1/MSN/PTPRC/PELI1/PTAFR/B2M/IL6ST/CORO1A/IL7R/ZC3H12A/FCGR2B/RHOH/HLA-DMA/DOCK8/CCDC88B/RELA/TNFSF14/CTLA4/GOLPH3/DLG5/IL2RA/JAK2/KLF4/ZBTB16/XBP1/CCL2/SELL/SELPLG/HLA-DMB/VCAM1/SOCS5/ICOS/S100A8/CD4/CARD11	67	up
38	GO:0050727	regulation of inflammatory response	68/1153	394/18800	6.26821e-15	9.30334e-13	6.37934e-13	ANXA1/CD200/BCL6/ZFP36/SOCS3/IL6/NFKBIZ/NFKBIA/PTGS2/TNFRSF11A/MYD88/LRRK2/TLR2/SYT11/TLR4/PLA2G2A/NLRP1/DUSP10/DNASE1L3/FOXP1/TNFRSF1B/LYN/PDE2A/TMSB4X/TNIP1/CASP4/LPL/NT5E/TEK/AREL1/SERPINE1/VAMP8/GPX1/LACC1/BIRC3/FPR2/HLA-E/DUOXA1/C3/OSMR/IL16/NFKB1/PLCG2/PTPRC/SAA1/IL1R1/FURIN/IL6ST/CASP1/PTGES/TNFAIP6/FCGR2B/NMI/RELA/STING1/PIK3CG/TNFAIP3/TNFRSF1A/MGLL/CDH5/IL2RA/CCN4/JAK2/KLF4/RB1/SOCS5/NR1D2/S100A8	68	up
39	GO:0043410	positive regulation of MAPK cascade	78/1153	491/18800	6.82428e-15	9.86896e-13	6.76718e-13	THBS1/IGFBP4/TGFB1/RAP1A/FGF2/PDGFRA/IL6/EPHA4/FGF1/TNFRSF11A/MYD88/GNAI2/LRRK2/LPAR1/AKAP13/TRAF1/TLR4/KITLG/PLA2G2A/IGFBP6/GPR183/GADD45B/C1QTNF1/GADD45A/NRP1/MAP3K5/PLA2G5/PDE5A/LIF/P2RY1/GRM5/PJA2/NPNT/LAPTM5/PTK2B/TEK/MAP4K2/ITGA1/PLCE1/CD74/ARHGEF5/LAMTOR1/FPR2/NRG1/MAP2K3/CIB1/CLEC7A/TGFA/PLCG2/PTPRC/SPI1/PDGFB/MAP3K13/ZC3H12A/CSF1R/MAPK3/C5AR1/FCGR2B/JUN/FZD5/IQGAP1/PSEN1/CCN2/FZD4/GAS6/PIK3CG/NDRG4/GLIPR2/JAK2/SH3RF3/CFLAR/RAMP3/CCL2/TPBG/ROR2/RAP1B/EMC10/CD4	78	up
40	GO:0002521	leukocyte differentiation	84/1153	552/18800	7.57875e-15	1.0686e-12	7.32746e-13	JUNB/EGR3/ANXA1/BCL6/TGFB1/ZEB1/PDE1B/IL6/FOS/NFKBIZ/LEPR/BCL3/TNFRSF11A/TLR2/STAT3/TMEM176A/PRDM1/TLR4/KITLG/FBN1/CD83/GPR183/TMEM176B/BATF3/TFE3/DUSP10/FOXP1/VSIR/CBFA2T3/POU2AF1/RUNX2/ZBTB7A/LYN/LIF/IL4R/ITGB8/PTK2B/RUNX1/INPP5D/CSF1/SEMA4A/AXL/CD74/LY6D/HCLS1/HOXA7/ITGB1/PLCG2/PTPRC/SPI1/B2M/FES/EGR1/IL7R/MFNG/ZFP36L1/ITM2A/ZC3H12A/TNFAIP6/CSF1R/FCGR2B/RHOH/JUN/FZD5/PSEN1/GAS6/TCF7/CTLA4/BLK/IL2RA/CD79A/CCN4/IKZF1/ZBTB16/XBP1/ROR2/RB1/NFAM1/TUSC2/VCAM1/SOCS5/BLNK/CD4/CARD11	84	up
41	GO:0022603	regulation of anatomical structure morphogenesis	123/1153	974/18800	7.96479e-15	1.09564e-12	7.51287e-13	ANXA1/DCN/THBS1/PHLDB2/BCL6/TGFB1/FGF7/FGF2/IL6/ANXA3/EPHA4/VASH1/HIF1A/FGF1/NGFR/CHN1/LRRK2/STAT3/LPAR1/ERAP1/CXCR4/HIPK1/RHOG/KIF13B/COL4A2/GADD45A/MACF1/NRP1/THBS2/TENM4/FOXP1/DIAPH1/RUNX2/JAK1/ADAMTS9/CPNE5/ITGA5/RAC2/LIF/P2RY1/CDC42SE2/TNFSF12/CST3/AGO4/RND3/CUX1/ITGB8/PPP3CA/NTN4/PTK2B/CYP1B1/RUNX1/RHOC/MAP1B/ENG/ITSN2/CSF1/SIPA1L1/MSX1/SEMA4A/TEK/SERPINE1/RSPO3/STAB1/NEDD4/NFE2L2/CLDN4/CXCL12/C3/GATA6/CIB1/RGCC/ITGB1/CX3CR1/MSN/FGD5/ARAP1/ARHGAP18/SEMA3F/MAP6/FES/BTG1/BMPR2/SKIL/MAP3K13/CORO1A/GJA1/ZC3H12A/CSF1R/ARPIN/C5AR1/HECW2/DMTN/RHOH/PSEN1/DOCK5/FZD4/THBS4/STIM1/PDLIM5/SEMA4F/ILK/TNFAIP3/SLIT2/RTN4/CDH5/SHOX2/KLF4/LIMS1/XBP1/CCL2/ROR2/FMNL3/ITGA7/AQP1/FMNL1/SIX1/RAB21/FZD1/MMRN2/DDAH1/EMC10/ABI3	123	up
42	GO:0048534	hematopoietic or lymphoid organ development	116/1153	900/18800	1.18461e-14	1.59076e-12	1.09079e-12	JUNB/EGR3/ANXA1/BCL6/TGFB1/P4HTM/ZFP36/ZEB1/SH2B3/PDGFRA/PDE1B/IL6/FOS/HIF1A/NFKBIZ/TCIM/NFKBIA/LEPR/BCL3/TNFRSF11A/TLR2/STAT3/TMEM176A/RBM47/PRDM1/TLR4/KITLG/FBN1/CD83/HIPK1/GPR183/TMEM176B/TWSG1/BATF3/TFE3/DUSP10/SOD2/FOXP1/VSIR/CBFA2T3/POU2AF1/RUNX2/ZBTB7A/LYN/JAK1/CEBPD/LIF/IL4R/FLI1/ITGB8/PTK2B/RUNX1/INPP5D/CSF1/TTC7A/SEMA4A/TEK/MEOX1/AXL/CD74/NFE2L2/LY6D/HCLS1/CIB1/HOXA7/ITGB1/PLCG2/PTPRC/PTN/LOX/SPI1/EPAS1/B2M/FES/JAG1/EGR1/IL7R/MFNG/ZFP36L1/CDKN2B/ITM2A/ZC3H12A/TNFAIP6/CSF1R/MAPK3/FCGR2B/DMTN/RHOH/JUN/FZD5/PSEN1/GAS6/TCF7/CTLA4/BLK/IL2RA/CD79A/CCN4/JAK2/IKZF1/KLF4/ZBTB16/XBP1/ROR2/RB1/SELPLG/NFAM1/TUSC2/VCAM1/MAEA/SOCS5/SIX1/BLNK/CD4/CARD11/ACTN1	116	up
43	GO:0002237	response to molecule of bacterial origin	63/1153	354/18800	1.47016e-14	1.92831e-12	1.32225e-12	TGFB1/ZFP36/IL6/FOS/PTGIR/NFKBIA/PTGS2/PLSCR4/THBD/TNFRSF11A/MYD88/PTGFR/TLR2/TLR4/ARID5A/DUSP10/IRAK2/SOD2/FOXP1/TNFRSF1B/LYN/TNIP1/CSF2RB/CXCL2/TIMP4/SERPINE1/AXL/LITAF/S100A14/SELP/MAP2K3/MAOB/CX3CR1/SSC5D/NFKB1/PLCG2/PELI1/PTAFR/DIO2/SPI1/B2M/CASP1/ZC3H12A/MAPK3/C5AR1/FCGR2B/IFNAR1/FZD5/CXCL1/RELA/JUND/TNFAIP3/NR4A1/IL18BP/JAK2/XBP1/CCL2/IL10RA/VCAM1/ABCA1/TLR1/SLPI/S100A8	63	up
44	GO:0002520	immune system development	121/1153	961/18800	1.6731e-14	2.14461e-12	1.47057e-12	JUNB/EGR3/ANXA1/BCL6/TGFB1/P4HTM/ZFP36/ZEB1/SH2B3/PDGFRA/PDE1B/IL6/FOS/HIF1A/NFKBIZ/TCIM/NFKBIA/LEPR/BCL3/TNFRSF11A/TLR2/STAT3/TMEM176A/RBM47/PRDM1/TLR4/KITLG/FBN1/CD83/HIPK1/GPR183/TMEM176B/TWSG1/BATF3/TFE3/DUSP10/SOD2/SAMHD1/FOXP1/VSIR/CBFA2T3/POU2AF1/RUNX2/ZBTB7A/LYN/JAK1/CEBPD/LIF/IL4R/FLI1/ITGB8/TNFSF13/PTK2B/RUNX1/INPP5D/CSF1/TTC7A/SEMA4A/TEK/MEOX1/AXL/CD74/NFE2L2/HLA-E/LY6D/HCLS1/CIB1/HOXA7/ITGB1/PLCG2/PTPRC/PTN/LOX/SPI1/EPAS1/B2M/FES/JAG1/EGR1/IL7R/MFNG/ZFP36L1/CDKN2B/ITM2A/ZC3H12A/TNFAIP6/CSF1R/MAPK3/FCGR2B/DMTN/RHOH/JUN/FZD5/PSEN1/GAS6/TCF7/CTLA4/TNFAIP3/BLK/IL2RA/CD79A/CCN4/JAK2/IKZF1/KLF4/ZBTB16/XBP1/ROR2/RB1/SELPLG/NFAM1/TUSC2/VCAM1/MAEA/SOCS5/SIX1/BLNK/ICOS/CD4/CARD11/ACTN1	121	up
45	GO:0046649	lymphocyte activation	106/1153	797/18800	2.30776e-14	2.89239e-12	1.98332e-12	EGR3/ANXA1/BCL6/TGFB1/ZEB1/HFE/IL6/LRRC32/NFKBIZ/LEPR/BCL3/MYD88/STAT3/CDKN1A/PRDM1/TLR4/CD83/GPR183/TWSG1/AHR/KIF13B/CD300A/JAML/MAP3K8/DUSP10/FOXP1/VSIR/PDE5A/TNFRSF1B/POU2AF1/RUNX2/ZBTB7A/LYN/MNDA/RAC2/IL4R/HLA-DPB1/PPP3CA/LAPTM5/TNFSF13/PTK2B/RUNX1/INPP5D/SEMA4A/AXL/CD74/PRNP/HLA-E/LY6D/CLEC7A/ITGB1/HLA-DPA1/MSN/PLCG2/PTPRC/LCP1/PELI1/THEMIS2/SPI1/B2M/IL6ST/EGR1/CORO1A/IL7R/GJA1/MFNG/ZFP36L1/ITM2A/ZC3H12A/FCGR2B/RHOH/LAT2/FZD5/PSEN1/LAMP1/HLA-DMA/WAS/DOCK8/CCDC88B/GAS6/TNFSF14/TCF7/CTLA4/PIK3CG/TNFAIP3/BLK/MZB1/DLG5/IL2RA/APBB1IP/CD79A/JAK2/IKZF1/ZBTB16/XBP1/CCL2/NFAM1/HLA-DMB/TUSC2/CXADR/VCAM1/SOCS5/BLNK/ICOS/CD4/CARD11	106	up
46	GO:0001819	positive regulation of cytokine production	75/1153	475/18800	3.18842e-14	3.90929e-12	2.68061e-12	ANXA1/THBS1/CD200/TGFB1/IL6/HIF1A/AFAP1L2/PTGS2/BCL3/MYD88/LRRK2/TLR2/STAT3/CLU/TLR4/CD83/PLA2R1/ARID5A/NLRP1/RFTN1/DDIT3/FOXP1/POU2AF1/MNDA/IL4R/HLA-DPB1/LPL/LAPTM5/CYP1B1/RUNX1/SERPINE1/LACC1/CD74/NR4A3/HEG1/HLA-E/TRIM56/C3/GATA6/RGCC/CLEC7A/HLA-DPA1/IL16/PLCG2/PTPRC/SAA1/PELI1/PTAFR/IL1R1/RNF135/FURIN/B2M/IL6ST/CASP1/AIM2/EGR1/CSF1R/C5AR1/FZD5/PSEN1/CCDC88B/RELA/STING1/PIK3CG/SPTBN1/JAK2/XBP1/NFAM1/TUSC2/SORL1/IL1RAP/TLR1/SULF2/CD4/CARD11	75	up
47	GO:0022407	regulation of cell-cell adhesion	73/1153	456/18800	3.45933e-14	4.1512e-12	2.84649e-12	EGR3/ANXA1/BCL6/TGFB1/HFE/SH2B3/IL6/LRRC32/NFKBIZ/ADAM19/MMRN1/PLAUR/PRKG1/CD83/TWSG1/CD300A/C1QTNF1/MAP3K8/DUSP10/VSIR/CHST2/PDE5A/LYN/JAK1/IL4R/HLA-DPB1/LAPTM5/RUNX1/ZDHHC2/CD74/NR4A3/PRNP/CXCL12/HLA-E/SELP/PLPP3/RGCC/HLA-DPA1/ANK3/PTPRC/PELI1/PTAFR/SPI1/B2M/IL6ST/JAG1/CORO1A/IL7R/ZC3H12A/FCGR2B/DMTN/RHOH/SPINT2/HLA-DMA/DOCK8/CCDC88B/RELA/TNFSF14/CTLA4/BLK/DLG5/IL2RA/JAK2/KLF4/ZBTB16/XBP1/CCL2/HLA-DMB/VCAM1/SOCS5/ICOS/CD4/CARD11	73	up
48	GO:0019221	cytokine-mediated signaling pathway	76/1153	486/18800	3.59157e-14	4.22009e-12	2.89373e-12	SH2B3/IL6/HIF1A/NFKBIA/LEPR/IFNLR1/IFNAR2/TNFRSF11A/MYD88/STAT3/TRAF1/CXCR4/HIPK1/IRAK2/SAMHD1/TNFRSF1B/ACKR1/JAK1/TMSB4X/IL4R/CASP4/CSF2RB/PLVAP/SLIT3/LAPTM5/CXCL2/PTK2B/CSF1/KRT18/AXL/IFNGR2/CD74/BIRC3/RFFL/CXCL12/TRIM56/CBL/PLP2/OSMR/CIB1/CX3CR1/PTPRC/IL1R1/SPI1/DUOX1/PDGFB/IL6ST/CASP1/AIM2/EGR1/IL7R/SPPL2A/CSF1R/MAPK3/NMI/IFNAR1/CXCL1/FZD4/GAS6/RELA/STING1/ILK/TNFAIP3/TNFRSF1A/IL10RB/SLIT2/IL2RA/JAK2/LIMS1/CCL2/MX1/IL10RA/IL1RAP/SLC1A1/SOCS5/CD4	76	up
49	GO:0043408	regulation of MAPK cascade	95/1153	687/18800	5.32108e-14	6.12467e-12	4.19971e-12	THBS1/ATF3/IGFBP4/TGFB1/RAP1A/DUSP1/CCN1/FGF2/SH2B3/PDGFRA/IL6/EPHA4/FGF1/NDRG2/TNFRSF11A/MYD88/GNAI2/LRRK2/LPAR1/AKAP13/TRAF1/TLR4/KITLG/PLA2G2A/IGFBP6/GPR183/GADD45B/CD300A/C1QTNF1/GADD45A/HIPK3/NRP1/DUSP10/MAP3K5/PLA2G5/PDE5A/RGS2/LYN/DUSP5/TNIP1/LIF/P2RY1/GRM5/PJA2/NPNT/LAPTM5/PTK2B/TEK/MAP4K2/ITGA1/PLCE1/CD74/ARHGEF5/LAMTOR1/FPR2/NRG1/MAP2K3/CIB1/CLEC7A/TGFA/PLCG2/PTPRC/SPI1/PDGFB/STK40/MAP3K13/NPFFR2/ZC3H12A/CSF1R/MAPK3/C5AR1/FCGR2B/ERRFI1/JUN/FZD5/IQGAP1/PSEN1/CCN2/FZD4/GAS6/PIK3CG/NDRG4/GLIPR2/TIMP3/JAK2/SH3RF3/CFLAR/RAMP3/CCL2/TPBG/ROR2/RAP1B/SORL1/EMC10/CD4	95	up
50	GO:0030036	actin cytoskeleton organization	98/1153	721/18800	6.12996e-14	6.9146e-12	4.74136e-12	ANXA1/PHLDB2/BCL6/FGF7/EPHA3/SYNPO2/THSD7A/PDGFRA/WIPF1/PAM/AVIL/PDLIM3/PDLIM2/ARHGEF17/LPAR1/AKAP13/PRKG1/RHOG/MYO5C/UTRN/MICALL2/NRP1/DIAPH1/EPB41L4A/TMSB4X/RAC2/ARHGEF15/RND3/EHBP1L1/GMFG/PTK2B/RHOC/NEBL/SIPA1L1/PDLIM1/TEK/CSRP2/ELMO1/ARFGEF3/ARHGEF5/CXCL12/SNX9/FRMD6/MICAL2/HCLS1/FAM107A/SSH1/CYRIA/RGCC/PHACTR2/ITGB1/OPHN1/MYO1G/FGD5/LCP1/ARAP1/ANTXR1/XIRP1/EHBP1/ARHGAP18/SPECC1/CFL2/CGNL1/FES/AGAP2/MYO1F/S1PR1/ARHGDIB/EPB41L2/CORO1A/TNFAIP1/CSF1R/ARPIN/DMTN/RHOH/IQGAP1/CXCL1/PGM5/CCN2/PLEKHH2/WAS/PDLIM5/EHD2/ELN/CYFIP2/ACTB/SPTBN1/SLIT2/JAK2/CFLAR/CAPZA2/FCHSD2/FMNL3/AQP1/CXADR/FMNL1/ABI3/ACTN1	98	up
51	GO:0032103	positive regulation of response to external stimulus	71/1153	442/18800	6.59851e-14	7.29718e-12	5.0037e-12	THBS1/TGFB1/PLSCR1/FGF2/IL6/NFKBIZ/NFKBIA/PTGS2/THBD/TNFRSF11A/LRRK2/TLR2/CDH13/TLR4/CXCR4/PLA2G2A/STX4/CAMK1D/NLRP1/NRP1/PLA2G5/DAPK2/LYN/PDE2A/TMSB4X/MNDA/RAC2/TNIP1/LPL/PTK2B/CSF1/SERPINE1/VAMP8/CD74/FPR2/CXCL12/HLA-E/TRIM56/S100A14/C3/OSMR/CLEC7A/CX3CR1/IL16/PLCG2/PTN/SPI1/PDGFB/IL6ST/BMPR2/CASP1/AIM2/S1PR1/CSF1R/MAPK3/C5AR1/NMI/LAMP1/THBS4/GAS6/TRIM62/TNFSF14/STING1/PIK3CG/TNFRSF1A/SLIT2/CCN4/JAK2/TPBG/ZNFX1/S100A8	71	up
52	GO:0002694	regulation of leukocyte activation	89/1153	629/18800	9.20115e-14	9.9797e-12	6.84312e-12	EGR3/ANXA1/THBS1/CD200/BCL6/TGFB1/ZEB1/PLSCR1/HFE/IL6/LRRC32/NFKBIZ/MYD88/LRRK2/SYT11/CDKN1A/PRDM1/TLR4/PLA2G2A/CD83/STX4/GPR183/TWSG1/AHR/CD300A/MAP3K8/DUSP10/VSIR/PDE5A/TNFRSF1B/LYN/MNDA/RAC2/IL4R/HLA-DPB1/PJA2/LAPTM5/TNFSF13/RUNX1/INPP5D/VAMP8/AXL/CD74/NR4A3/PRNP/MILR1/HLA-E/CLEC7A/HLA-DPA1/PTPRC/PELI1/PTAFR/THEMIS2/SPI1/B2M/STXBP2/IL6ST/FES/CORO1A/IL7R/ZFP36L1/ZC3H12A/FCGR2B/RHOH/LAMP1/HLA-DMA/DOCK8/CCDC88B/GAS6/TNFSF14/TCF7/JUND/CTLA4/TNFAIP3/BLK/MZB1/DLG5/IL2RA/JAK2/ZBTB16/XBP1/CCL2/NFAM1/HLA-DMB/VCAM1/SOCS5/ICOS/CD4/CARD11	89	up
53	GO:0042110	T cell activation	77/1153	506/18800	1.05236e-13	1.11987e-11	7.67901e-12	EGR3/ANXA1/BCL6/ZEB1/HFE/IL6/LRRC32/NFKBIZ/LEPR/BCL3/STAT3/PRDM1/CD83/GPR183/TWSG1/KIF13B/CD300A/JAML/MAP3K8/DUSP10/FOXP1/VSIR/PDE5A/TNFRSF1B/RUNX2/LYN/RAC2/IL4R/HLA-DPB1/PPP3CA/LAPTM5/RUNX1/SEMA4A/CD74/PRNP/HLA-E/CLEC7A/HLA-DPA1/MSN/PTPRC/LCP1/PELI1/SPI1/B2M/IL6ST/EGR1/CORO1A/IL7R/GJA1/ZFP36L1/ZC3H12A/FCGR2B/RHOH/FZD5/PSEN1/HLA-DMA/WAS/DOCK8/CCDC88B/TNFSF14/TCF7/CTLA4/PIK3CG/DLG5/IL2RA/APBB1IP/JAK2/ZBTB16/XBP1/CCL2/HLA-DMB/CXADR/VCAM1/SOCS5/ICOS/CD4/CARD11	77	up
54	GO:0097529	myeloid leukocyte migration	47/1153	229/18800	1.64716e-13	1.72037e-11	1.17966e-11	ANXA1/THBS1/CD200/DUSP1/IL6/TNFRSF11A/MYD88/RHOG/HRH1/CAMK1D/CD300A/JAML/DAPK2/LYN/RAC2/CXCL2/PTK2B/CSF1/SERPINE1/ITGA1/CD74/ARHGEF5/FPR2/CXCL12/S100A14/CX3CR1/SAA1/MTUS1/IL1R1/SPI1/PDGFB/TNFAIP6/CSF1R/MAPK3/C5AR1/RHOH/CD99L2/CXCL1/THBS4/PIK3CG/SLIT2/GP2/CCL2/ROR2/CXADR/S100A8/GBF1	47	up
55	GO:0000165	MAPK cascade	103/1153	788/18800	1.68806e-13	1.73103e-11	1.18697e-11	THBS1/ATF3/IGFBP4/TGFB1/ZFP36/RAP1A/DUSP1/CCN1/FGF2/SH2B3/PDGFRA/IL6/EPHA4/FGF1/NDRG2/TNFRSF11A/MYD88/GNAI2/LRRK2/LPAR1/AKAP13/TRAF1/TLR4/KITLG/PLA2G2A/IGFBP6/GPR183/GADD45B/CD300A/C1QTNF1/GADD45A/MAP3K8/HIPK3/NRP1/DUSP10/MAP3K5/PLA2G5/PDE5A/RGS2/LYN/DUSP5/TNIP1/LIF/P2RY1/PLVAP/GRM5/PJA2/NPNT/LAPTM5/PTK2B/TEK/MAP4K2/ITGA1/PLCE1/CD74/ARHGEF5/LAMTOR1/FPR2/MLKL/NRG1/ARAF/MAP2K3/CIB1/CLEC7A/TGFA/NFKB1/PLCG2/PTPRC/SPI1/PDGFB/STK40/MAP3K13/ZFP36L1/NPFFR2/ZC3H12A/CSF1R/MAPK3/C5AR1/FCGR2B/ERRFI1/JUN/FZD5/IQGAP1/PSEN1/CCN2/FZD4/GAS6/SH2D3C/PIK3CG/NDRG4/GLIPR2/TIMP3/JAK2/SH3RF3/CFLAR/RAMP3/CCL2/TPBG/ROR2/RAP1B/SORL1/EMC10/CD4	103	up
56	GO:0030029	actin filament-based process	105/1153	811/18800	1.78791e-13	1.80068e-11	1.23474e-11	ANXA1/PHLDB2/BCL6/FGF7/EPHA3/SYNPO2/THSD7A/PDGFRA/WIPF1/PAM/AVIL/PDLIM3/STC1/PDLIM2/ARHGEF17/LPAR1/AKAP13/KCND3/PRKG1/RHOG/MYO5C/UTRN/MICALL2/NRP1/DIAPH1/EPB41L4A/TMSB4X/RAC2/ARHGEF15/RND3/EHBP1L1/GMFG/PTK2B/RHOC/NEBL/SIPA1L1/PDLIM1/TEK/CSRP2/ELMO1/ARFGEF3/ARHGEF5/CXCL12/SNX9/FRMD6/MICAL2/HCLS1/FAM107A/SSH1/CYRIA/RGCC/PHACTR2/ITGB1/DSC2/OPHN1/MYO1G/FGD5/LCP1/ARAP1/ANTXR1/XIRP1/EHBP1/ARHGAP18/SPECC1/CFL2/CGNL1/FES/AGAP2/MYO1F/S1PR1/ARHGDIB/EPB41L2/CORO1A/GJA1/TNFAIP1/CSF1R/ARPIN/DMTN/RHOH/IQGAP1/CXCL1/PGM5/CCN2/PLEKHH2/WAS/PDLIM5/EHD2/ELN/CYFIP2/ACTB/KCNJ2/SPTBN1/SLIT2/WIPF2/JAK2/CFLAR/CAPZA2/FCHSD2/FMNL3/CAMK2D/AQP1/CXADR/FMNL1/ABI3/ACTN1	105	up
57	GO:0050776	regulation of immune response	112/1153	892/18800	2.09296e-13	2.07093e-11	1.42004e-11	ANXA1/CD200/BCL6/TGFB1/PLSCR1/HFE/IL6/NFKBIZ/C1R/NFKBIA/MYD88/TLR2/MFAP4/CLU/ERAP1/TLR4/FCGR2A/STX4/CFH/AHR/C1RL/ARID5A/CD300A/SERPING1/DUSP10/RFTN1/IRAK2/SAMHD1/PLA2G5/FOXP1/VSIR/TNFRSF1B/LYN/MNDA/RAC2/TNIP1/LCP2/IL4R/HLA-DPB1/CLPB/PJA2/LAPTM5/TNFSF13/INPP5D/VAMP8/KCNN4/ZDHHC5/GPX1/LACC1/CD74/NR4A3/NFE2L2/C1S/PRNP/BIRC3/FPR2/HLA-E/TRIM56/S100A14/C3/GATA6/CFP/RGCC/CLEC7A/MYO1G/PLCG2/PTPRC/PELI1/PTAFR/IL1R1/THEMIS2/IKBKG/SPI1/RNF135/ALPK1/FURIN/B2M/STXBP2/IL6ST/FES/AIM2/BMX/LPXN/IL7R/ZC3H12A/SPPL2A/C5AR1/FCGR2B/NMI/LAT2/FZD5/PSEN1/LAMP1/WAS/TRIM62/RELA/STING1/CTLA4/TNFAIP3/BLK/RTN4/CD79A/XBP1/ZNFX1/NFAM1/HLA-DMB/SOCS5/TLR1/BLNK/EIF2B2/CD4/CARD11	112	up
58	GO:0070848	response to growth factor	96/1153	716/18800	2.58853e-13	2.51712e-11	1.726e-11	EGR3/LTBP2/ANXA1/DCN/THBS1/TGFB1/ZFP36/RAP1A/ZEB1/FGF7/HFE/CCN1/FGF2/PDGFRA/DKK3/LRRC32/FOS/ANXA3/HIF1A/FGF1/BMP8A/NGFR/ACVR1/STAT3/TLR4/ITGA3/FBN1/TWSG1/COL4A2/NRP1/BMPR1B/BMP8B/TNFRSF1B/RUNX2/ZBTB7A/PDE2A/FAM83G/ITGA5/P2RY1/NPNT/ITGB8/MAP1B/ENG/MSX1/NEDD4/MYOCD/MXRA5/ITGA8/CBL/GATA6/MAP2K3/CIB1/CX3CR1/CASK/LOX/SPI1/FURIN/PDGFB/BMPR2/SKIL/EGR1/CORO1A/LPXN/ZFP36L1/CDKN2B/TNFAIP6/MAPK3/ERRFI1/JUN/COMP/SPINT2/IQGAP1/FUT8/CCN2/FZD4/GAS6/RELA/ILK/CYFIP2/NR4A1/SLIT2/CDH5/SLC2A10/KLF4/LIMS1/CFLAR/CCL2/ROR2/SORL1/VCAM1/IER2/PBLD/FZD1/MMRN2/PTPRK/SULF2	96	up
59	GO:0002263	cell activation involved in immune response	53/1153	289/18800	5.49491e-13	5.25276e-11	3.60184e-11	ANXA1/BCL6/TGFB1/IL6/ANXA3/NFKBIZ/TCIM/BCL3/MYD88/STAT3/TLR4/STX4/GPR183/CD300A/DNASE1L3/FOXP1/POU2AF1/LYN/RAC2/IL4R/TNFSF13/PTK2B/SEMA4A/VAMP8/CD74/NR4A3/MILR1/CBL/CLEC7A/CX3CR1/PLCG2/PTPRC/LCP1/PTAFR/SPI1/STXBP2/FES/CORO1A/MFNG/ITM2A/ZC3H12A/FCGR2B/NMI/LAT2/PSEN1/LAMP1/PIK3CG/BLK/APBB1IP/XBP1/HLA-DMB/SOCS5/GBF1	53	up
60	GO:1903131	mononuclear cell differentiation	68/1153	433/18800	6.77835e-13	6.37165e-11	4.36907e-11	EGR3/ANXA1/BCL6/ZEB1/PDE1B/IL6/NFKBIZ/LEPR/BCL3/STAT3/TMEM176A/PRDM1/CD83/GPR183/TMEM176B/BATF3/DUSP10/FOXP1/VSIR/POU2AF1/RUNX2/ZBTB7A/LYN/IL4R/ITGB8/PTK2B/RUNX1/INPP5D/CSF1/SEMA4A/AXL/CD74/LY6D/HOXA7/ITGB1/PLCG2/PTPRC/SPI1/B2M/FES/EGR1/IL7R/MFNG/ZFP36L1/ITM2A/ZC3H12A/CSF1R/FCGR2B/RHOH/JUN/FZD5/PSEN1/GAS6/TCF7/CTLA4/BLK/IL2RA/CD79A/IKZF1/ZBTB16/XBP1/NFAM1/TUSC2/VCAM1/SOCS5/BLNK/CD4/CARD11	68	up
61	GO:0008284	positive regulation of cell population proliferation	116/1153	959/18800	9.57029e-13	8.8486e-11	6.06752e-11	EGR3/ANXA1/THBS1/ATF3/BCL6/TGFB1/FGF7/CCN1/FGF2/PDGFRA/IL6/EPHA4/HIF1A/TIMP1/FGF1/PTGS2/NGFR/HAPLN3/TNFRSF11A/MYD88/GNAI2/PTGFR/CDH13/STAT3/CDKN1A/TLR4/KITLG/IGFBP5/HIPK1/RHOG/STX4/GPR183/FOSL2/FOSL1/JAML/PRRX1/NRP1/MAP3K5/FOXP1/B4GALT1/RUNX2/LYN/CCPG1/RAC2/HEY2/LIF/CSF2RB/HLA-DPB1/TNFSF12/TNFSF13/PTK2B/CSF1/TEK/MYOCD/CD74/NR4A3/CXCL12/HLA-E/NRG1/WWTR1/OSMR/GATA6/HCLS1/CIB1/CLEC7A/NAMPT/ITGB1/HLA-DPA1/CX3CR1/TGFA/PTPRC/PTN/PELI1/PTAFR/PDGFB/IL6ST/BMPR2/OSR2/S1PR1/IRS1/EGR1/CORO1A/IL7R/GJA1/CSF1R/MAPK3/C5AR1/JUN/TSPAN31/COMP/CCN2/THBS4/CCDC88B/GAS6/RELA/ILK/TNFAIP3/NR4A1/RTN4/MAB21L1/SHOX2/MZB1/IL2RA/CCN4/JAK2/CFLAR/HPSE2/XBP1/HLA-DMB/AQP1/VCAM1/BCL2L1/SIX1/SERTAD1/EMC10/CARD11	116	up
62	GO:0071363	cellular response to growth factor stimulus	92/1153	688/18800	9.79221e-13	8.90775e-11	6.10807e-11	EGR3/LTBP2/ANXA1/DCN/THBS1/TGFB1/ZFP36/RAP1A/ZEB1/FGF7/HFE/CCN1/FGF2/PDGFRA/DKK3/LRRC32/FOS/HIF1A/FGF1/BMP8A/NGFR/ACVR1/STAT3/TLR4/ITGA3/FBN1/TWSG1/COL4A2/NRP1/BMPR1B/BMP8B/TNFRSF1B/RUNX2/ZBTB7A/PDE2A/FAM83G/ITGA5/NPNT/ITGB8/MAP1B/ENG/MSX1/NEDD4/MYOCD/ITGA8/CBL/GATA6/MAP2K3/CIB1/CX3CR1/CASK/LOX/SPI1/FURIN/PDGFB/BMPR2/SKIL/EGR1/CORO1A/LPXN/ZFP36L1/CDKN2B/TNFAIP6/MAPK3/ERRFI1/JUN/COMP/SPINT2/IQGAP1/FUT8/CCN2/FZD4/GAS6/RELA/ILK/CYFIP2/NR4A1/SLIT2/CDH5/SLC2A10/KLF4/LIMS1/CFLAR/CCL2/ROR2/SORL1/VCAM1/PBLD/FZD1/MMRN2/PTPRK/SULF2	92	up
63	GO:0031347	regulation of defense response	88/1153	648/18800	1.32732e-12	1.18827e-10	8.148e-11	ANXA1/CD200/BCL6/ZFP36/PLSCR1/SOCS3/IL6/NFKBIZ/NFKBIA/PTGS2/IFNLR1/TNFRSF11A/MYD88/LRRK2/TLR2/SYT11/ERAP1/TLR4/PLA2G2A/CFH/SERPING1/NLRP1/DUSP10/SAMHD1/PLA2G5/DNASE1L3/FOXP1/TNFRSF1B/LYN/PDE2A/TMSB4X/MNDA/TNIP1/CASP4/LPL/NT5E/TEK/AREL1/SERPINE1/VAMP8/GPX1/LACC1/NFE2L2/BIRC3/FPR2/HLA-E/TRIM56/DUOXA1/C3/OSMR/CLEC7A/IL16/NFKB1/PLCG2/PTPRC/SAA1/IL1R1/SPI1/RNF135/FURIN/IL6ST/CASP1/AIM2/PTGES/ZC3H12A/TNFAIP6/MAPK3/FCGR2B/NMI/LAMP1/CCDC92/TRIM62/RELA/STING1/PIK3CG/TNFAIP3/TNFRSF1A/MGLL/CDH5/IL2RA/CCN4/JAK2/KLF4/RB1/ZNFX1/SOCS5/NR1D2/S100A8	88	up
64	GO:0050920	regulation of chemotaxis	45/1153	225/18800	1.40744e-12	1.23515e-10	8.46949e-11	THBS1/TGFB1/DUSP1/FGF2/PDGFRA/IL6/FGF1/CDH13/CXCR4/STX4/GPR183/CAMK1D/NRP1/DAPK2/LYN/TMSB4X/RAC2/PTK2B/CSF1/SEMA4A/SERPINE1/CD74/FPR2/CXCL12/S100A14/CX3CR1/IL16/PTN/MTUS1/SEMA3F/SPI1/PDGFB/BMPR2/S1PR1/TNFAIP6/CSF1R/MAPK3/C5AR1/THBS4/GAS6/SEMA4F/TNFSF14/SLIT2/CCL2/TPBG	45	up
65	GO:1903706	regulation of hemopoiesis	61/1153	371/18800	1.42994e-12	1.23515e-10	8.46949e-11	EGR3/ANXA1/BCL6/TGFB1/P4HTM/ZFP36/ZEB1/FOS/HIF1A/NFKBIZ/TCIM/NFKBIA/STAT3/TMEM176A/PRDM1/TLR4/KITLG/FBN1/CD83/TMEM176B/TFE3/DUSP10/FOXP1/VSIR/LYN/LIF/IL4R/PTK2B/RUNX1/INPP5D/CSF1/AXL/CD74/HCLS1/CIB1/HOXA7/PTPRC/PTN/LOX/SPI1/B2M/FES/JAG1/IL7R/ZFP36L1/ZC3H12A/TNFAIP6/FCGR2B/RHOH/GAS6/TCF7/CTLA4/IL2RA/ZBTB16/XBP1/ROR2/RB1/NFAM1/SOCS5/CD4/CARD11	61	up
66	GO:0032496	response to lipopolysaccharide	57/1153	333/18800	1.44539e-12	1.23515e-10	8.46949e-11	TGFB1/ZFP36/IL6/FOS/PTGIR/NFKBIA/PTGS2/PLSCR4/THBD/TNFRSF11A/MYD88/PTGFR/TLR2/TLR4/ARID5A/DUSP10/IRAK2/SOD2/FOXP1/TNFRSF1B/LYN/TNIP1/CSF2RB/CXCL2/TIMP4/SERPINE1/AXL/LITAF/S100A14/SELP/MAP2K3/MAOB/CX3CR1/NFKB1/PLCG2/PELI1/PTAFR/DIO2/SPI1/CASP1/ZC3H12A/MAPK3/IFNAR1/CXCL1/RELA/JUND/TNFAIP3/NR4A1/IL18BP/JAK2/XBP1/CCL2/IL10RA/VCAM1/ABCA1/SLPI/S100A8	57	up
67	GO:0002685	regulation of leukocyte migration	44/1153	218/18800	1.79949e-12	1.51479e-10	1.0387e-10	ANXA1/THBS1/CD200/DUSP1/IL6/MYD88/KITLG/RHOG/CAMK1D/CD300A/DAPK2/CHST2/LYN/RAC2/PLVAP/PTK2B/LYVE1/CSF1/SERPINE1/CD74/FPR2/CXCL12/S100A14/SELP/HOXA7/CX3CR1/MSN/PTN/MTUS1/PTAFR/IL1R1/SPI1/TNFAIP6/CSF1R/MAPK3/C5AR1/RHOH/CD99L2/THBS4/DOCK8/GAS6/TNFSF14/SLIT2/CCL2	44	up
68	GO:0031589	cell-substrate adhesion	60/1153	364/18800	1.96072e-12	1.62624e-10	1.11512e-10	SGCE/THBS1/PHLDB2/BCL6/EPHA3/CCN1/PLAU/CDH13/FBLN5/ITGA3/NID2/UTRN/MICALL2/ABI3BP/MACF1/NRP1/ADAMTS9/ITGA5/RAC2/NPNT/NTN4/PTK2B/LYVE1/CSF1/TEK/SERPINE1/ITGA1/EDIL3/AXL/VIT/ITGA8/ITGA6/CIB1/FAM107A/ITGB4/HOXA7/ITGB1/CASK/FBLN2/MYO1G/ANTXR1/PDGFB/JAG1/CORO1A/LPXN/DMTN/DOCK5/CCN2/FZD4/VWF/GAS6/ILK/DDR1/JAK2/LIMS1/ITGA7/VCAM1/SPOCK2/PTPRK/ACTN1	60	up
69	GO:0030595	leukocyte chemotaxis	46/1153	236/18800	2.06708e-12	1.68961e-10	1.15857e-10	ANXA1/THBS1/DUSP1/IL6/TNFRSF11A/CXCR4/HRH1/GPR183/CAMK1D/JAML/DAPK2/LYN/RAC2/CXCL2/PTK2B/CSF1/SERPINE1/ITGA1/CD74/ARHGEF5/FPR2/CXCL12/S100A14/CX3CR1/IL16/SAA1/PTN/MTUS1/SPI1/PDGFB/S1PR1/CORO1A/TNFAIP6/CSF1R/MAPK3/C5AR1/CXCL1/THBS4/GAS6/TNFSF14/PIK3CG/SLIT2/CCL2/CXADR/S100A8/GBF1	46	up
70	GO:0046903	secretion	112/1153	927/18800	2.63747e-12	2.12505e-10	1.45715e-10	LTBP2/ANXA1/CD200/CAVIN1/TGFB1/SCRN1/RAP1A/FGF7/HFE/IL6/PAM/ANXA3/HIF1A/BMP8A/TNFRSF11A/GNAI2/STC1/LRRK2/TLR2/MCTP2/RAB27B/FBLN5/SYT11/TLR4/PLA2G2A/STX4/PLA2R1/CD300A/SERGEF/C1QTNF1/STEAP2/RAB31/PLA2G5/ANO1/SELENOM/ACSL4/TNFRSF1B/LYN/BDKRB2/RAC2/LIF/P2RY1/IL4R/PPP3CA/ENG/HRH2/RAB3IP/VAMP8/KCNN4/AXL/FRMD4A/CD74/NR4A3/MILR1/CXCL12/CBL/NRG1/SEPTIN4/MAOB/ARNTL/RGCC/LIN7A/CASK/MYO1G/GRK2/SAA1/CCDC186/PTAFR/SLC16A2/SPI1/RCN3/CPE/FURIN/STXBP2/FES/SREBF1/STX11/IRS1/CORO1A/GJA1/PTGES/NAPA/SNPH/FCGR2B/DMTN/COMP/LAT2/SIDT2/SYNGR2/PSEN1/LAMP1/CCN2/FZD4/PDZD11/SEC24A/PIK3CG/NR4A1/KLF7/TNFRSF1A/GOLPH3/BLK/DDR1/JAK2/SLC22A4/XBP1/SYTL4/RAP1B/PNPLA8/AQP1/ABCA1/RAB21/S100A8	112	up
71	GO:0050921	positive regulation of chemotaxis	34/1153	140/18800	2.71581e-12	2.15734e-10	1.4793e-10	THBS1/TGFB1/FGF2/IL6/CDH13/CXCR4/STX4/CAMK1D/NRP1/DAPK2/TMSB4X/RAC2/PTK2B/CSF1/SERPINE1/CD74/FPR2/CXCL12/S100A14/CX3CR1/IL16/PTN/SPI1/PDGFB/BMPR2/S1PR1/CSF1R/MAPK3/C5AR1/THBS4/GAS6/TNFSF14/SLIT2/TPBG	34	up
72	GO:0001934	positive regulation of protein phosphorylation	94/1153	724/18800	3.06407e-12	2.40018e-10	1.64582e-10	THBS1/TGFB1/RAP1A/FGF7/HFE/CCN1/FGF2/IL6/EPHA4/AFAP1L2/TCIM/FGF1/LEPR/PTGS2/BMP8A/CEMIP/TNFRSF10B/TNFRSF11A/LRRK2/ACVR1/CLU/PLAUR/AKAP13/CDKN1A/TLR4/KITLG/MOB3C/TWSG1/CD300A/NRP1/BMPR1B/MAP3K5/BMP8B/PDE5A/LYN/ITGA5/LCP2/LIF/P2RY1/GRM5/FAM20A/PTK2B/ENG/CSF1/TEK/MAP4K2/CLIP3/CD74/ARHGEF5/PRNP/FPR2/NRG1/C3/SNX9/ARAF/MAP2K3/HCLS1/CIB1/RGCC/CLEC7A/CX3CR1/TGFA/PLCG2/PTPRC/MOB1A/PDGFB/IL6ST/BMPR2/AGAP2/MAP3K13/EGR1/CSF1R/MAPK3/FZD5/IQGAP1/PSEN1/CCN2/FZD4/THBS4/GAS6/SH2D3C/ILK/PIK3CG/TNFRSF1A/MAPRE3/JAK2/TNFRSF10A/RAMP3/ROR2/SLC1A1/PIK3R3/FZD1/CCNYL1/CD4	94	up
73	GO:0042327	positive regulation of phosphorylation	101/1153	805/18800	3.64666e-12	2.81742e-10	1.93192e-10	THBS1/TGFB1/RAP1A/FGF7/HFE/EPHA3/CCN1/FGF2/PDGFRA/IL6/EPHA4/HIF1A/AFAP1L2/TCIM/FGF1/LEPR/PTGS2/BMP8A/CEMIP/TNFRSF10B/TNFRSF11A/LRRK2/ACVR1/CLU/PLAUR/AKAP13/CDKN1A/TLR4/KITLG/MOB3C/TWSG1/CD300A/NRP1/BMPR1B/MAP3K5/BMP8B/PDE5A/LYN/ITGA5/LCP2/LIF/P2RY1/GRM5/FAM20A/PTK2B/ENG/CSF1/TEK/MAP4K2/AXL/CLIP3/CD74/ARHGEF5/PRNP/FPR2/ITGA6/NRG1/C3/SNX9/ARAF/MAP2K3/HCLS1/CIB1/RGCC/CLEC7A/CX3CR1/TGFA/PLCG2/PTPRC/MOB1A/PDGFB/IL6ST/BMPR2/AGAP2/IRS1/MAP3K13/EGR1/CSF1R/MAPK3/FZD5/IQGAP1/PSEN1/CCN2/FZD4/THBS4/GAS6/SH2D3C/ILK/PIK3CG/TNFRSF1A/MAPRE3/DDR1/JAK2/TNFRSF10A/RAMP3/ROR2/SLC1A1/PIK3R3/FZD1/CCNYL1/CD4	101	up
74	GO:0010562	positive regulation of phosphorus metabolic process	108/1153	886/18800	3.85048e-12	2.89556e-10	1.9855e-10	THBS1/TGFB1/RAP1A/FGF7/HFE/EPHA3/CCN1/FGF2/PDGFRA/IL6/EPHA4/HIF1A/AFAP1L2/TCIM/FGF1/LEPR/PTGS2/BMP8A/CEMIP/TNFRSF10B/TNFRSF11A/LRRK2/ACVR1/CLU/PLAUR/AKAP13/CDKN1A/TLR4/KITLG/MOB3C/HRH1/TWSG1/CD300A/NRP1/BMPR1B/MAP3K5/BMP8B/PDE5A/LYN/TMSB4X/ITGA5/LCP2/LIF/P2RY1/GRM5/NPNT/FAM20A/PTK2B/ENG/CSF1/TEK/MAP4K2/ITGA1/AXL/CLIP3/CD74/ARHGEF5/PRNP/FPR2/ITGA6/NRG1/C3/SNX9/ARAF/MAP2K3/HCLS1/CIB1/RGCC/CLEC7A/CX3CR1/TGFA/PLCG2/PTPRC/MOB1A/PTAFR/PDGFB/IL6ST/BMPR2/AGAP2/IRS1/MAP3K13/EGR1/CSF1R/MAPK3/FZD5/IQGAP1/PSEN1/CCN2/FZD4/THBS4/GAS6/SH2D3C/ILK/PIK3CG/TNFRSF1A/MAPRE3/CDH5/DDR1/PPP1R15A/JAK2/TNFRSF10A/RAMP3/ROR2/SLC1A1/PIK3R3/FZD1/CCNYL1/CD4	108	up
75	GO:0045937	positive regulation of phosphate metabolic process	108/1153	886/18800	3.85048e-12	2.89556e-10	1.9855e-10	THBS1/TGFB1/RAP1A/FGF7/HFE/EPHA3/CCN1/FGF2/PDGFRA/IL6/EPHA4/HIF1A/AFAP1L2/TCIM/FGF1/LEPR/PTGS2/BMP8A/CEMIP/TNFRSF10B/TNFRSF11A/LRRK2/ACVR1/CLU/PLAUR/AKAP13/CDKN1A/TLR4/KITLG/MOB3C/HRH1/TWSG1/CD300A/NRP1/BMPR1B/MAP3K5/BMP8B/PDE5A/LYN/TMSB4X/ITGA5/LCP2/LIF/P2RY1/GRM5/NPNT/FAM20A/PTK2B/ENG/CSF1/TEK/MAP4K2/ITGA1/AXL/CLIP3/CD74/ARHGEF5/PRNP/FPR2/ITGA6/NRG1/C3/SNX9/ARAF/MAP2K3/HCLS1/CIB1/RGCC/CLEC7A/CX3CR1/TGFA/PLCG2/PTPRC/MOB1A/PTAFR/PDGFB/IL6ST/BMPR2/AGAP2/IRS1/MAP3K13/EGR1/CSF1R/MAPK3/FZD5/IQGAP1/PSEN1/CCN2/FZD4/THBS4/GAS6/SH2D3C/ILK/PIK3CG/TNFRSF1A/MAPRE3/CDH5/DDR1/PPP1R15A/JAK2/TNFRSF10A/RAMP3/ROR2/SLC1A1/PIK3R3/FZD1/CCNYL1/CD4	108	up
76	GO:0001667	ameboidal-type cell migration	71/1153	480/18800	3.94803e-12	2.90936e-10	1.99496e-10	EGR3/ANXA1/DCN/THBS1/TGFB1/FGF7/FGF2/ANXA3/VASH1/HIF1A/TIMP1/FGF1/PTGS2/STC1/CDH13/ACVR1/KITLG/ITGA3/GADD45A/MACF1/NRP1/DUSP10/FOXP1/ADAMTS9/TMSB4X/TNFSF12/PTK2B/CYP1B1/PDLIM1/SEMA4A/TEK/GPX1/NFE2L2/RFFL/MAP2K3/PLPP3/CIB1/RGCC/ITGB4/ITGB1/SRPX2/PLEKHG5/PLCG2/PTN/SEMA3F/PDGFB/LOXL2/BMPR2/ARHGDIB/LPXN/GJA1/ZC3H12A/DMTN/JUN/IQGAP1/DOCK5/SEMA4F/ILK/PIK3CG/NR4A1/SLIT2/RTN4/CDH5/GLIPR2/KLF4/VSTM4/TPBG/PIK3R3/MMRN2/EMC10/MEOX2	71	up
77	GO:0002366	leukocyte activation involved in immune response	51/1153	285/18800	3.972e-12	2.90936e-10	1.99496e-10	ANXA1/BCL6/TGFB1/IL6/ANXA3/NFKBIZ/BCL3/MYD88/STAT3/TLR4/STX4/GPR183/CD300A/DNASE1L3/FOXP1/POU2AF1/LYN/RAC2/IL4R/TNFSF13/PTK2B/SEMA4A/VAMP8/CD74/NR4A3/MILR1/CBL/CLEC7A/CX3CR1/PLCG2/PTPRC/LCP1/PTAFR/SPI1/STXBP2/FES/CORO1A/MFNG/ITM2A/ZC3H12A/FCGR2B/NMI/LAT2/PSEN1/LAMP1/PIK3CG/BLK/APBB1IP/XBP1/HLA-DMB/SOCS5	51	up
78	GO:0014070	response to organic cyclic compound	109/1153	900/18800	4.56406e-12	3.30017e-10	2.26294e-10	ANXA1/THBS1/TGFB1/ZFP36/FOSB/RAP1A/IL6/PAM/KLF9/FOS/ANXA3/GLDC/NFKBIA/PTGS2/BTG2/THBD/GNB5/PTGFR/STC1/LRRK2/TLR2/ACVR1/STAT3/CLU/CXCR4/IGFBP5/CD83/PAPPA/HRH1/AHR/FOSL1/ABHD2/RFTN1/SOD2/FOXP1/DIAPH1/ATP2B1/NR3C2/ZBTB7A/LYN/PDE2A/P2RY1/ID3/SLIT3/PTK2B/CYP1B1/PLAT/MAP1B/ENG/HRH2/NEDD4/GPX1/GNA14/NR4A3/CLDN4/ABCC9/HTR1F/LY6D/CBL/GATA6/MAOB/INSIG1/ARNTL/FAM107A/SSH1/MSN/NFKB1/KCNMB1/PELI1/LOX/PTAFR/DUOX1/PDGFB/FES/KYNU/SREBF1/EGR1/ZFP36L1/ADCY2/CDKN2B/ZC3H12A/GRAMD1B/MAPK3/MMP19/P2RY13/DMTN/ERRFI1/CCN2/PMAIP1/STING1/JUND/PIK3CG/ACTB/GOLPH3/SLIT2/JAK2/PRKAR2B/CFLAR/RAMP3/CCL2/DHH/AQP3/RAP1B/AQP1/STRN3/SLC1A1/BCL2L1/SIX1/INSIG2	109	up
79	GO:0043549	regulation of kinase activity	97/1153	763/18800	4.67121e-12	3.33489e-10	2.28675e-10	THBS1/TGFB1/RAP1A/DUSP1/EPHA3/CCN1/FGF2/SOCS3/SH2B3/PDGFRA/EPHA4/AFAP1L2/TCIM/FGF1/CEMIP/TNFRSF10B/TNFRSF11A/LRRK2/CLU/AKAP13/CDKN1A/TLR4/KITLG/MOB3C/GADD45B/MVP/CD300A/GADD45A/HIPK3/DUSP10/BMPR1B/MAP3K5/PDE5A/RGS2/LYN/LCP2/SFN/PIK3IP1/GRM5/FAM20A/PTK2B/CSF1/TEK/MAP4K2/AXL/PLCE1/MYOCD/CD74/ARHGEF5/HEG1/PRNP/FPR2/CBL/NRG1/WWTR1/SNX9/MAP2K3/CIB1/RGCC/TGFA/PTPRC/MOB1A/PDGFB/DBNDD2/BMPR2/AGAP2/IRS1/MAP3K13/EGR1/NPFFR2/CDKN2B/CSF1R/C5AR1/ERRFI1/FZD5/IQGAP1/PSEN1/FZD4/GAS6/PIK3CG/ACTB/TNFAIP3/MAPRE3/DDR1/JAK2/PRKAR2B/CAMK2N2/TNFRSF10A/ROR2/RB1/SORL1/SLC1A1/PIK3R3/SOCS5/SERTAD1/CCNYL1/CD4	97	up
80	GO:0045859	regulation of protein kinase activity	86/1153	645/18800	6.56189e-12	4.62613e-10	3.17216e-10	THBS1/TGFB1/RAP1A/DUSP1/CCN1/FGF2/SH2B3/EPHA4/AFAP1L2/TCIM/FGF1/CEMIP/TNFRSF10B/TNFRSF11A/LRRK2/CLU/AKAP13/CDKN1A/TLR4/KITLG/MOB3C/GADD45B/MVP/CD300A/GADD45A/HIPK3/DUSP10/BMPR1B/MAP3K5/PDE5A/RGS2/LYN/LCP2/SFN/GRM5/FAM20A/PTK2B/CSF1/MAP4K2/PLCE1/MYOCD/ARHGEF5/HEG1/PRNP/CBL/NRG1/WWTR1/SNX9/MAP2K3/CIB1/RGCC/TGFA/PTPRC/MOB1A/PDGFB/DBNDD2/BMPR2/AGAP2/MAP3K13/EGR1/NPFFR2/CDKN2B/CSF1R/C5AR1/ERRFI1/FZD5/IQGAP1/PSEN1/FZD4/GAS6/PIK3CG/ACTB/TNFAIP3/MAPRE3/JAK2/PRKAR2B/CAMK2N2/TNFRSF10A/ROR2/RB1/SORL1/SLC1A1/SOCS5/SERTAD1/CCNYL1/CD4	86	up
81	GO:0007264	small GTPase mediated signal transduction	72/1153	501/18800	1.11743e-11	7.78061e-10	5.33519e-10	ARHGAP24/BCL6/RAP1A/FGF2/NGFR/CHN1/CDH13/ARHGEF17/LPAR1/AKAP13/CDKN1A/KITLG/ITGA3/CYTH4/RHOG/NRP1/RASSF1/NUCB2/RAC2/SPATA13/DOCK9/ARHGEF15/ARHGAP30/CDC42SE2/RND3/RHOC/TAX1BP3/CSF1/SIPA1L1/ARHGAP27/ELMO1/ARFGEF3/PLCE1/ARHGEF5/HEG1/CBL/NRG1/ARHGEF28/ITGB1/OPHN1/ARHGAP29/PLEKHG5/FGD5/ARAP1/ARHGAP18/PSD4/PLEKHG1/CGNL1/RASGRP2/RASGEF1B/ARHGDIB/TNFAIP1/RHOH/JUN/DOCK5/ARHGAP9/WAS/DOCK8/RASGEF1C/SH2D3C/PIK3CG/ARHGAP1/SLIT2/DOCK4/RB1/RAP1B/KCTD10/RAPGEF5/ABCA1/DENND4A/RAB21/GBF1	72	up
82	GO:0009617	response to bacterium	95/1153	753/18800	1.21686e-11	8.36964e-10	5.73909e-10	TGFB1/ZFP36/ADAMTS5/IL6/FOS/ANXA3/PTGIR/NFKBIA/PTGS2/PLSCR4/THBD/TENT5A/BCL3/TNFRSF11A/MYD88/H2BC8/PTGFR/TLR2/SYT11/ERAP1/TLR4/PLA2G2A/RGS1/PLAAT3/ARID5A/NLRP1/DUSP10/LYZ/IRAK2/SOD2/FOXP1/TNFRSF1B/LYN/ADAMTS9/TNIP1/CSF2RB/GBP6/LPL/FAM20A/CXCL2/TIMP4/SERPINE1/STAB1/AXL/GPX1/LITAF/FPR2/HLA-E/S100A14/SELP/C3/MAP2K3/GBP2/MAOB/CFP/CX3CR1/SSC5D/NFKB1/HP/PLCG2/CCDC186/PELI1/PTAFR/DIO2/SPI1/B2M/CASP1/MARCHF2/IL7R/ZC3H12A/MAPK3/C5AR1/FCGR2B/IFNAR1/FZD5/CXCL1/RELA/JUND/TNFAIP3/NR4A1/TNFRSF1A/IL18BP/JAK2/XBP1/CCL2/ZNFX1/TUSC2/IL10RA/AQP1/VCAM1/ABCA1/TLR1/SLPI/S100A8/CD4	95	up
83	GO:1903037	regulation of leukocyte cell-cell adhesion	56/1153	344/18800	1.79746e-11	1.22141e-09	8.37524e-10	EGR3/ANXA1/BCL6/HFE/IL6/LRRC32/NFKBIZ/CD83/TWSG1/CD300A/MAP3K8/DUSP10/VSIR/CHST2/PDE5A/LYN/IL4R/HLA-DPB1/LAPTM5/RUNX1/CD74/NR4A3/PRNP/CXCL12/HLA-E/SELP/HLA-DPA1/PTPRC/PELI1/PTAFR/B2M/IL6ST/CORO1A/IL7R/ZC3H12A/FCGR2B/RHOH/HLA-DMA/DOCK8/CCDC88B/RELA/TNFSF14/CTLA4/DLG5/IL2RA/JAK2/KLF4/ZBTB16/XBP1/CCL2/HLA-DMB/VCAM1/SOCS5/ICOS/CD4/CARD11	56	up
84	GO:0002252	immune effector process	87/1153	674/18800	2.8147e-11	1.88987e-09	1.29589e-09	ANXA1/BCL6/TGFB1/HFE/IL6/ANXA3/NFKBIZ/C1R/TCIM/BCL3/MYD88/MFAP4/STAT3/CLU/TLR4/STX4/GPR183/CFH/AHR/C1RL/ARID5A/CD300A/SERPING1/DUSP10/RFTN1/PLA2G5/DNASE1L3/FOXP1/TNFRSF1B/POU2AF1/LYN/RAC2/IL4R/CSF2RB/HLA-DPB1/LAPTM5/TNFSF13/PTK2B/INPP5D/SEMA4A/VAMP8/LACC1/CD74/NR4A3/C1S/MILR1/HLA-E/CBL/C3/CFP/RGCC/CLEC7A/HLA-DPA1/CX3CR1/MYO1G/PLCG2/PTPRC/LCP1/PTAFR/IL1R1/SPI1/B2M/STXBP2/FES/JAG1/CORO1A/IL7R/MFNG/ITM2A/ZC3H12A/FCGR2B/NMI/LAT2/FZD5/PSEN1/LAMP1/HLA-DMA/WAS/PIK3CG/BLK/MZB1/APBB1IP/XBP1/HLA-DMB/TUSC2/SOCS5/GBF1	87	up
85	GO:0010631	epithelial cell migration	57/1153	358/18800	2.93636e-11	1.94836e-09	1.336e-09	EGR3/ANXA1/DCN/THBS1/TGFB1/FGF7/FGF2/ANXA3/VASH1/HIF1A/FGF1/PTGS2/STC1/CDH13/ITGA3/GADD45A/MACF1/NRP1/DUSP10/FOXP1/ADAMTS9/TMSB4X/TNFSF12/PTK2B/CYP1B1/SEMA4A/TEK/GPX1/NFE2L2/MAP2K3/PLPP3/CIB1/RGCC/ITGB1/SRPX2/PLEKHG5/PLCG2/PTN/PDGFB/LOXL2/BMPR2/LPXN/ZC3H12A/JUN/DOCK5/PIK3CG/NR4A1/SLIT2/RTN4/CDH5/GLIPR2/KLF4/VSTM4/PIK3R3/MMRN2/EMC10/MEOX2	57	up
86	GO:0032940	secretion by cell	97/1153	789/18800	3.21623e-11	2.10925e-09	1.44632e-09	LTBP2/ANXA1/CD200/CAVIN1/TGFB1/SCRN1/RAP1A/FGF7/HFE/IL6/PAM/ANXA3/HIF1A/BMP8A/TNFRSF11A/GNAI2/LRRK2/TLR2/MCTP2/RAB27B/SYT11/TLR4/STX4/CD300A/SERGEF/C1QTNF1/STEAP2/RAB31/ANO1/SELENOM/ACSL4/TNFRSF1B/LYN/RAC2/LIF/P2RY1/IL4R/PPP3CA/ENG/RAB3IP/VAMP8/KCNN4/AXL/FRMD4A/NR4A3/MILR1/CXCL12/CBL/SEPTIN4/MAOB/ARNTL/RGCC/LIN7A/CASK/MYO1G/GRK2/SAA1/CCDC186/PTAFR/SLC16A2/SPI1/RCN3/CPE/FURIN/STXBP2/FES/SREBF1/STX11/IRS1/CORO1A/GJA1/PTGES/NAPA/SNPH/FCGR2B/DMTN/COMP/LAT2/SIDT2/SYNGR2/PSEN1/LAMP1/CCN2/FZD4/PDZD11/SEC24A/PIK3CG/NR4A1/KLF7/TNFRSF1A/GOLPH3/BLK/JAK2/SYTL4/RAP1B/ABCA1/RAB21	97	up
87	GO:0090132	epithelium migration	57/1153	361/18800	4.1177e-11	2.66941e-09	1.83042e-09	EGR3/ANXA1/DCN/THBS1/TGFB1/FGF7/FGF2/ANXA3/VASH1/HIF1A/FGF1/PTGS2/STC1/CDH13/ITGA3/GADD45A/MACF1/NRP1/DUSP10/FOXP1/ADAMTS9/TMSB4X/TNFSF12/PTK2B/CYP1B1/SEMA4A/TEK/GPX1/NFE2L2/MAP2K3/PLPP3/CIB1/RGCC/ITGB1/SRPX2/PLEKHG5/PLCG2/PTN/PDGFB/LOXL2/BMPR2/LPXN/ZC3H12A/JUN/DOCK5/PIK3CG/NR4A1/SLIT2/RTN4/CDH5/GLIPR2/KLF4/VSTM4/PIK3R3/MMRN2/EMC10/MEOX2	57	up
88	GO:0043542	endothelial cell migration	48/1153	279/18800	7.14776e-11	4.53647e-09	3.11068e-09	EGR3/ANXA1/DCN/THBS1/TGFB1/FGF2/ANXA3/VASH1/HIF1A/FGF1/PTGS2/STC1/CDH13/GADD45A/NRP1/FOXP1/ADAMTS9/TMSB4X/TNFSF12/PTK2B/CYP1B1/SEMA4A/TEK/GPX1/NFE2L2/MAP2K3/PLPP3/CIB1/RGCC/ITGB1/SRPX2/PLEKHG5/PTN/PDGFB/LOXL2/BMPR2/LPXN/ZC3H12A/PIK3CG/NR4A1/SLIT2/CDH5/KLF4/VSTM4/PIK3R3/MMRN2/EMC10/MEOX2	48	up
89	GO:0090130	tissue migration	57/1153	366/18800	7.15995e-11	4.53647e-09	3.11068e-09	EGR3/ANXA1/DCN/THBS1/TGFB1/FGF7/FGF2/ANXA3/VASH1/HIF1A/FGF1/PTGS2/STC1/CDH13/ITGA3/GADD45A/MACF1/NRP1/DUSP10/FOXP1/ADAMTS9/TMSB4X/TNFSF12/PTK2B/CYP1B1/SEMA4A/TEK/GPX1/NFE2L2/MAP2K3/PLPP3/CIB1/RGCC/ITGB1/SRPX2/PLEKHG5/PLCG2/PTN/PDGFB/LOXL2/BMPR2/LPXN/ZC3H12A/JUN/DOCK5/PIK3CG/NR4A1/SLIT2/RTN4/CDH5/GLIPR2/KLF4/VSTM4/PIK3R3/MMRN2/EMC10/MEOX2	57	up
90	GO:0051249	regulation of lymphocyte activation	73/1153	532/18800	7.23905e-11	4.53647e-09	3.11068e-09	EGR3/ANXA1/BCL6/TGFB1/ZEB1/HFE/IL6/LRRC32/NFKBIZ/MYD88/CDKN1A/PRDM1/TLR4/CD83/GPR183/TWSG1/AHR/CD300A/MAP3K8/DUSP10/VSIR/PDE5A/TNFRSF1B/LYN/MNDA/RAC2/IL4R/HLA-DPB1/LAPTM5/TNFSF13/RUNX1/INPP5D/AXL/CD74/PRNP/HLA-E/CLEC7A/HLA-DPA1/PTPRC/PELI1/THEMIS2/B2M/IL6ST/CORO1A/IL7R/ZFP36L1/ZC3H12A/FCGR2B/RHOH/LAMP1/HLA-DMA/DOCK8/CCDC88B/GAS6/TNFSF14/TCF7/CTLA4/TNFAIP3/BLK/MZB1/DLG5/IL2RA/JAK2/ZBTB16/XBP1/CCL2/NFAM1/HLA-DMB/VCAM1/SOCS5/ICOS/CD4/CARD11	73	up
91	GO:0050817	coagulation	42/1153	226/18800	9.22905e-11	5.71998e-09	3.92221e-09	THBS1/PLSCR1/PROS1/SH2B3/PDGFRA/IL6/PLAU/THBD/MMRN1/PLAUR/PRKG1/TLR4/C1QTNF1/SERPING1/LYN/P2RY1/PLAT/SERPINE1/AXL/NFE2L2/SELP/F13A1/PLCG2/SAA1/PDGFB/IL6ST/DMTN/PAPSS2/COMP/PSEN1/WAS/VWF/GAS6/ILK/PIK3CG/DGKA/ACTB/BLK/ENTPD1/JAK2/SERPINA1/F8	42	up
92	GO:0022409	positive regulation of cell-cell adhesion	49/1153	291/18800	9.90551e-11	6.07251e-09	4.16394e-09	EGR3/ANXA1/BCL6/IL6/NFKBIZ/ADAM19/MMRN1/PLAUR/CD83/MAP3K8/DUSP10/VSIR/CHST2/LYN/JAK1/IL4R/HLA-DPB1/RUNX1/CD74/NR4A3/HLA-E/SELP/PLPP3/HLA-DPA1/ANK3/PTPRC/PTAFR/B2M/IL6ST/CORO1A/IL7R/DMTN/RHOH/HLA-DMA/DOCK8/CCDC88B/RELA/TNFSF14/IL2RA/JAK2/ZBTB16/XBP1/CCL2/HLA-DMB/VCAM1/SOCS5/ICOS/CD4/CARD11	49	up
93	GO:0007599	hemostasis	42/1153	227/18800	1.06683e-10	6.4698e-09	4.43636e-09	THBS1/PLSCR1/PROS1/SH2B3/PDGFRA/IL6/PLAU/THBD/MMRN1/PLAUR/PRKG1/TLR4/C1QTNF1/SERPING1/LYN/P2RY1/FLI1/PLAT/SERPINE1/AXL/NFE2L2/SELP/F13A1/PLCG2/SAA1/PDGFB/IL6ST/DMTN/PAPSS2/COMP/WAS/VWF/GAS6/ILK/PIK3CG/DGKA/ACTB/BLK/ENTPD1/JAK2/SERPINA1/F8	42	up
94	GO:0097435	supramolecular fiber organization	96/1153	796/18800	1.1879e-10	7.05993e-09	4.84102e-09	LTBP2/PHLDB2/SYNPO2/PDGFRA/WIPF1/AVIL/MFAP4/MAP1A/CLU/FBLN5/LPAR1/AKAP13/PLK3/RHOG/MYO5C/MICALL2/NRP1/DIAPH1/TMSB4X/RAC2/ARHGEF15/CST3/RND3/GMFG/PTK2B/CYP1B1/RHOC/MAP1B/NEBL/PDLIM1/KRT6B/CSRP2/KRT80/SLAIN1/ELMO1/GPX1/CLIP3/ARHGEF5/COL14A1/CXCL12/TLL1/SNX9/MICAL2/HCLS1/CIB1/FAM107A/SSH1/CYRIA/RGCC/ITGB1/LOXL4/MYO1G/LCP1/ARAP1/LOX/XIRP1/ARHGAP18/KRT14/CFL2/FURIN/CGNL1/B2M/LOXL2/FES/KRT7/MYO1F/S1PR1/CORO1A/TNFAIP1/TNFAIP6/ARPIN/DMTN/RHOH/COMP/PSEN1/PGM5/CCN2/PLEKHH2/WAS/CCDC88B/ELN/CYFIP2/SPTBN1/SLIT2/MAPRE3/CDH5/JAK2/CFLAR/CAPZA2/RB1/FCHSD2/CLIP2/COL5A1/PCM1/MTM1/ACTN1	96	up
95	GO:1902105	regulation of leukocyte differentiation	48/1153	283/18800	1.18917e-10	7.05993e-09	4.84102e-09	EGR3/ANXA1/BCL6/TGFB1/ZEB1/FOS/NFKBIZ/TMEM176A/PRDM1/TLR4/KITLG/FBN1/CD83/TMEM176B/TFE3/DUSP10/FOXP1/VSIR/LYN/LIF/IL4R/RUNX1/INPP5D/CSF1/AXL/CD74/HCLS1/HOXA7/PTPRC/FES/IL7R/ZFP36L1/ZC3H12A/TNFAIP6/FCGR2B/RHOH/GAS6/TCF7/CTLA4/IL2RA/ZBTB16/XBP1/ROR2/RB1/NFAM1/SOCS5/CD4/CARD11	48	up
96	GO:0050863	regulation of T cell activation	54/1153	342/18800	1.34798e-10	7.91936e-09	5.43033e-09	EGR3/ANXA1/BCL6/ZEB1/HFE/IL6/LRRC32/NFKBIZ/PRDM1/CD83/TWSG1/CD300A/MAP3K8/DUSP10/VSIR/PDE5A/TNFRSF1B/LYN/RAC2/IL4R/HLA-DPB1/LAPTM5/RUNX1/CD74/PRNP/HLA-E/HLA-DPA1/PTPRC/PELI1/B2M/IL6ST/CORO1A/IL7R/ZC3H12A/FCGR2B/RHOH/HLA-DMA/DOCK8/CCDC88B/TNFSF14/TCF7/CTLA4/DLG5/IL2RA/JAK2/ZBTB16/XBP1/CCL2/HLA-DMB/VCAM1/SOCS5/ICOS/CD4/CARD11	54	up
97	GO:0033674	positive regulation of kinase activity	67/1153	476/18800	1.48046e-10	8.60804e-09	5.90256e-09	THBS1/TGFB1/RAP1A/EPHA3/CCN1/FGF2/PDGFRA/EPHA4/AFAP1L2/TCIM/FGF1/CEMIP/TNFRSF10B/TNFRSF11A/LRRK2/CLU/AKAP13/CDKN1A/TLR4/KITLG/MOB3C/CD300A/BMPR1B/MAP3K5/PDE5A/LYN/LCP2/GRM5/FAM20A/PTK2B/CSF1/TEK/MAP4K2/AXL/CD74/ARHGEF5/PRNP/FPR2/NRG1/SNX9/MAP2K3/CIB1/RGCC/TGFA/PTPRC/MOB1A/PDGFB/BMPR2/AGAP2/IRS1/MAP3K13/EGR1/CSF1R/FZD5/IQGAP1/PSEN1/FZD4/GAS6/PIK3CG/MAPRE3/DDR1/JAK2/TNFRSF10A/ROR2/SLC1A1/CCNYL1/CD4	67	up
98	GO:0007596	blood coagulation	41/1153	221/18800	1.63152e-10	9.38958e-09	6.43847e-09	THBS1/PLSCR1/PROS1/SH2B3/PDGFRA/IL6/PLAU/THBD/MMRN1/PLAUR/PRKG1/TLR4/C1QTNF1/SERPING1/LYN/P2RY1/PLAT/SERPINE1/AXL/NFE2L2/SELP/F13A1/PLCG2/SAA1/PDGFB/IL6ST/DMTN/PAPSS2/COMP/WAS/VWF/GAS6/ILK/PIK3CG/DGKA/ACTB/BLK/ENTPD1/JAK2/SERPINA1/F8	41	up
99	GO:0008285	negative regulation of cell population proliferation	94/1153	784/18800	2.57122e-10	1.46293e-08	1.00314e-08	THBS1/CD200/BCL6/TGFB1/ZEB1/DUSP1/FGF2/SH2B3/IL6/LRRC32/KLF9/VASH1/PTGIR/PTGS2/IFNLR1/BTG2/NGFR/NDRG2/TLR2/CDH13/STAT3/CDKN1A/PRKG1/IGFBP5/IGFBP6/TWSG1/FOSL1/CD300A/DUSP10/BMPR1B/SOD2/VSIR/CBFA2T3/PDE5A/B4GALT1/LYN/MNDA/PIM2/LIF/SFN/PODN/SLIT3/PTK2B/CYP1B1/INPP5D/TAX1BP3/P3H2/MSX1/DNAJB2/ITGA1/MYOCD/PRNP/GATA6/DACH1/CIB1/RGCC/SOX7/CASK/PTN/PELI1/SLC16A2/B2M/COL18A1/BTG1/BMPR2/TMEM127/PTGES/CDKN2B/CSF1R/FCGR2B/NMI/JUN/SPINT2/FZD5/CXCL1/CTLA4/ILK/TNFAIP3/BLK/CDH5/DDR1/NDRG4/DLG5/IL2RA/JAK2/KLF4/ZBTB16/CCL2/TPBG/ROR2/RB1/MMRN2/PTPRK/DDAH1	94	up
100	GO:0031401	positive regulation of protein modification process	111/1153	986/18800	2.60757e-10	1.46293e-08	1.00314e-08	NNMT/THBS1/BCL6/TGFB1/RAP1A/FGF7/HFE/CCN1/FGF2/IL6/EPHA4/AFAP1L2/TCIM/FGF1/LEPR/PTGS2/BMP8A/CEMIP/TNFRSF10B/TNFRSF11A/LRRK2/ACVR1/CLU/PLAUR/AKAP13/CDKN1A/TLR4/KITLG/MOB3C/TWSG1/ARID5A/CD300A/NRP1/BMPR1B/MAP3K5/BMP8B/PDE5A/LYN/ITGA5/TNIP1/LCP2/LIF/P2RY1/GRM5/FAM20A/LAPTM5/PTK2B/ENG/CSF1/TEK/MAP4K2/ITGA1/CLIP3/CD74/ARHGEF5/PRNP/BIRC3/FPR2/NRG1/C3/SNX9/ARAF/SEPTIN4/MAP2K3/HCLS1/CIB1/ARNTL/FAM107A/RGCC/CLEC7A/CX3CR1/TGFA/PLCG2/PTPRC/MOB1A/PELI1/PDGFB/IL6ST/BMPR2/AGAP2/SREBF1/MAP3K13/EGR1/ZC3H12A/CSF1R/MAPK3/NMI/FZD5/IQGAP1/PSEN1/CCN2/FZD4/JDP2/THBS4/GAS6/SH2D3C/ILK/PIK3CG/TNFRSF1A/MAPRE3/CDH5/PPP1R15A/JAK2/TNFRSF10A/RAMP3/ROR2/SLC1A1/PIK3R3/FZD1/CCNYL1/CD4	111	up
101	GO:0043069	negative regulation of programmed cell death	105/1153	914/18800	2.61979e-10	1.46293e-08	1.00314e-08	EGR3/ANXA1/NR4A2/THBS1/BCL6/CCN1/SOCS3/IL6/HIF1A/TIMP1/TCIM/PTGS2/BTG2/RETREG1/BCL3/IER3/GNAI2/PTGFR/LRRK2/ACVR1/CLU/PLAUR/KITLG/PLK3/CAMK1D/CAST/HIPK3/NRP1/SOD2/FOXP1/HERPUD1/BDKRB2/ITGA5/PIM2/HEY2/FCMR/RPS6KA1/SFN/AGO4/LAPTM5/PTK2B/MSX1/TEK/AREL1/SERPINE1/KRT18/AXL/GPX1/MYOCD/CD74/NFE2L2/PRNP/BIRC3/RFFL/CXCL12/CBL/ITGA6/ARAF/GATA6/HCLS1/CIB1/ITGB1/CX3CR1/TGFA/NFKB1/UBE2B/PLCG2/PELI1/STK40/IL6ST/AGAP2/CORO1A/IL7R/ZC3H12A/CSF1R/JUN/COMP/PSEN1/DOCK8/GAS6/RELA/TNFRSF10D/TNFSF14/UNC5B/MCL1/PIK3CG/TNFAIP3/NR4A1/DNAJC3/GOLPH3/CDH5/RHBDD1/JAK2/KLF4/CFLAR/XBP1/CCL2/RB1/AQP1/HIGD1A/SLC1A1/MAEA/BCL2L1/SIX1/ITPRIP	105	up
102	GO:0010942	positive regulation of cell death	78/1153	604/18800	3.04669e-10	1.68464e-08	1.15517e-08	ALDH1A3/ANXA1/THBS1/ATF3/BCL6/CCN1/IL6/FOS/TNFRSF12A/PTGS2/TNFRSF10B/NGFR/STK17B/LRRK2/CLU/CDKN1A/TLR4/NCOA1/GADD45B/CAMK1D/PLA2R1/FOSL1/GADD45A/BMPR1B/SOD2/DDIT3/MAP3K5/DAPK2/TNFRSF1B/B4GALT1/LYN/MNDA/TLE5/TNFSF12/ID3/LAPTM5/CYP1B1/INPP5D/MSX1/SLFN11/ITGA1/CLIP3/PRNP/CALHM2/ITGA6/TNFSF10/STK17A/SEPTIN4/GATA6/RGCC/CLEC7A/ITGB1/HP/PTPRC/BTG1/SKIL/EGR1/ZC3H12A/FCGR2B/JUN/PSEN1/CCN2/PMAIP1/G0S2/CTLA4/MCL1/NR4A1/TNFRSF1A/BLK/SLIT2/TIMP3/JAK2/TNFRSF10A/RAMP3/ZBTB16/CCL2/CAMK2D/S100A8	78	up
103	GO:0051338	regulation of transferase activity	102/1153	881/18800	3.11339e-10	1.70481e-08	1.16899e-08	THBS1/CD200/TGFB1/ZFP36/RAP1A/DUSP1/EPHA3/CCN1/FGF2/SOCS3/SH2B3/PDGFRA/EPHA4/AFAP1L2/TCIM/FGF1/CEMIP/TNFRSF10B/TNFRSF11A/LRRK2/PARM1/CLU/AKAP13/CDKN1A/TLR4/KITLG/MOB3C/GADD45B/MVP/CD300A/GADD45A/HIPK3/DUSP10/BMPR1B/MAP3K5/PDE5A/RGS2/LYN/LCP2/SFN/PIK3IP1/GRM5/FAM20A/PTK2B/CSF1/TEK/MAP4K2/AXL/PLCE1/MYOCD/CD74/ARHGEF5/HEG1/PRNP/FPR2/CBL/NRG1/WWTR1/SNX9/MAP2K3/CIB1/RGCC/TGFA/PTPRC/MOB1A/PDGFB/DBNDD2/BMPR2/AGAP2/IRS1/MAP3K13/EGR1/NPFFR2/CDKN2B/CSF1R/MAPK3/C5AR1/ERRFI1/FZD5/IQGAP1/PSEN1/FZD4/GAS6/PIK3CG/ACTB/TNFAIP3/MAPRE3/DDR1/JAK2/PRKAR2B/CAMK2N2/KLF4/TNFRSF10A/ROR2/RB1/SORL1/SLC1A1/PIK3R3/SOCS5/SERTAD1/CCNYL1/CD4	102	up
104	GO:0070661	leukocyte proliferation	52/1153	330/18800	3.19816e-10	1.73439e-08	1.18928e-08	ANXA1/BCL6/IL6/LRRC32/MYD88/CLU/CDKN1A/TLR4/KITLG/GPR183/TWSG1/AHR/CD300A/VSIR/PDE5A/TNFRSF1B/LYN/MNDA/RAC2/CSF2RB/HLA-DPB1/INPP5D/CSF1/CD74/PRNP/HLA-E/HLA-DPA1/MSN/PTPRC/PELI1/IL6ST/CORO1A/IL7R/GJA1/CSF1R/MAPK3/FCGR2B/DOCK8/CCDC88B/TNFSF14/CTLA4/PIK3CG/TNFAIP3/BLK/MZB1/DLG5/IL2RA/CD79A/JAK2/HLA-DMB/VCAM1/CARD11	52	up
105	GO:0070663	regulation of leukocyte proliferation	44/1153	254/18800	3.53275e-10	1.89759e-08	1.30119e-08	ANXA1/BCL6/IL6/LRRC32/MYD88/CDKN1A/TLR4/KITLG/GPR183/TWSG1/AHR/CD300A/VSIR/PDE5A/TNFRSF1B/LYN/MNDA/RAC2/CSF2RB/HLA-DPB1/INPP5D/CSF1/CD74/PRNP/HLA-E/HLA-DPA1/PTPRC/PELI1/IL6ST/CORO1A/CSF1R/MAPK3/FCGR2B/CCDC88B/CTLA4/TNFAIP3/BLK/MZB1/DLG5/IL2RA/JAK2/HLA-DMB/VCAM1/CARD11	44	up
106	GO:0030162	regulation of proteolysis	90/1153	743/18800	3.73177e-10	1.98558e-08	1.36152e-08	THBS1/PROS1/HFE/CCN1/EPHA4/TIMP1/PTGS2/NGFR/LRRK2/MAP1A/STAT3/SERPINB8/CLU/PLAUR/PLK3/CAST/SERPING1/NLRP1/GSAP/MAP3K5/VSIR/CASP10/CBFA2T3/TNFRSF1B/LYN/HERPUD1/TNIP1/RPS6KA1/SFN/CST3/CSTA/LAPTM5/PTK2B/PLAT/RUNX1/TIMP4/DNAJB2/SERPINE1/INPP5B/GPX1/NFE2L2/CLDN4/PRNP/BIRC3/RFFL/TNFSF10/C3/SNX9/ARAF/CLEC7A/SOX7/OPHN1/ANTXR1/LXN/PSME1/RCN3/FURIN/CASP1/AIM2/COL7A1/ITIH5/ZC3H12A/SPINT2/PSEN1/CCN2/PMAIP1/GAS6/TNFSF14/CYFIP2/PAPLN/NR4A1/CSNK1A1/RHBDD1/TIMP3/JAK2/KLF4/SH3RF3/ZFAND2A/CFLAR/SERPINA1/AQP1/SORL1/SLC1A1/SOCS5/SLPI/SPOCK2/MTM1/PI16/S100A8/CSTB	90	up
107	GO:0003013	circulatory system process	77/1153	596/18800	3.8967e-10	2.05396e-08	1.40841e-08	TGFB1/LEPR/KCNK6/PTGS2/GNAI2/STC1/GUCY1B1/AKAP13/KCND3/PRKG1/ERAP1/CXCR4/HRH1/SERPING1/SOD2/SCPEP1/PDE5A/ATP2B1/RGS2/PDE2A/BDKRB2/HEY2/P2RY1/FLI1/PLVAP/ENPEP/TEK/HRH2/ITGA1/GPX1/HEG1/ABCC9/CXCL12/WWTR1/GATA6/MAP2K3/SVEP1/CLIC2/DSC2/GRK2/KCNMB1/PTAFR/SLC16A2/GUCY1A1/CPA3/EPAS1/PDGFB/BMPR2/SREBF1/GJA1/ZC3H12A/COMP/DOCK5/CCN2/GAS6/ELN/SLC2A3/PIK3CG/KCNJ2/SLIT2/POPDC2/CDH5/SHOX2/DOCK4/JAK2/SLC2A10/VSTM4/RAMP3/CAMK2D/MYOF/CXADR/LNPEP/SLC2A1/SLC1A1/ANPEP/DDAH1/MEOX2	77	up
108	GO:0061061	muscle structure development	81/1153	643/18800	4.59759e-10	2.40096e-08	1.64635e-08	EGR3/SGCE/ATF3/TGFB1/EGR2/ZEB1/PDGFRA/ADAMTS5/FOS/BTG2/PDLIM3/ACVR1/PDLIM2/LAMA2/AKAP13/IGFBP5/UTRN/SOD2/DDIT3/MAP3K5/RGS2/HEY2/LIF/IL4R/BASP1/HIVEP3/ID3/KLF5/NPNT/PPP3CA/ENG/NEBL/PDLIM1/MSX1/CSRP2/GPX1/MYOCD/HEG1/ITGA8/NRG1/GATA6/TAGLN/ARNTL/ITGB1/LOX/ITGB1BP2/CFL2/EPAS1/PDGFB/BTG1/BMPR2/JAG1/S1PR1/CD53/EGR1/GJA1/ZFP36L1/COMP/SGCB/PGM5/PDLIM5/TNFSF14/EHD2/ELN/NR4A1/POPDC2/SHOX2/CFLAR/XBP1/RB1/ITGA7/MYOF/CXADR/NR1D2/SIX1/FZD1/MTM1/PI16/ALPK3/MEOX2/ACTN1	81	up
109	GO:0009725	response to hormone	98/1153	842/18800	5.34369e-10	2.76499e-08	1.89597e-08	ANXA1/NR4A2/THBS1/TGFB1/ZFP36/EGR2/FOSB/SOCS3/IL6/PAM/KLF9/FOS/ANXA3/TIMP1/LEPR/PTGS2/BTG2/HAPLN3/GNAI2/PTGFR/STC1/TLR2/ACVR1/STAT3/ITGA3/FBN1/IGFBP5/PAPPA/NCOA1/UCN2/ARID5A/FOSL1/STEAP2/ABHD2/PTPRE/RAB31/FOXP1/LMO2/ATP2B1/NR3C2/ZBTB7A/LYN/JAK1/IL4R/LPL/SLIT3/PTK2B/CYP1B1/PLAT/TIMP4/MAP1B/ENG/NEDD4/SLC39A14/GPX1/NR4A3/NFE2L2/CLDN4/CXCL12/GATA6/HCLS1/MAOB/INSIG1/ARNTL/FAM107A/NFKB1/LOX/PTAFR/ME1/BTG1/SREBF1/IRS1/EGR1/ZFP36L1/MMP19/ERRFI1/CCN2/RELA/JUND/NR4A1/SLIT2/MZB1/TIMP3/JAK2/WDTC1/CFLAR/RAMP3/XBP1/DHH/RB1/AQP1/SORL1/SLC2A1/STRN3/PIK3R3/NR1D2/INSIG2/EIF2B2	98	up
110	GO:0045860	positive regulation of protein kinase activity	58/1153	396/18800	5.62696e-10	2.8851e-08	1.97832e-08	THBS1/TGFB1/RAP1A/CCN1/FGF2/EPHA4/AFAP1L2/TCIM/FGF1/CEMIP/TNFRSF10B/TNFRSF11A/LRRK2/CLU/AKAP13/CDKN1A/TLR4/KITLG/MOB3C/CD300A/BMPR1B/MAP3K5/PDE5A/LCP2/GRM5/FAM20A/PTK2B/CSF1/MAP4K2/ARHGEF5/PRNP/NRG1/SNX9/MAP2K3/CIB1/RGCC/TGFA/PTPRC/MOB1A/PDGFB/BMPR2/AGAP2/MAP3K13/EGR1/CSF1R/FZD5/IQGAP1/PSEN1/FZD4/GAS6/PIK3CG/MAPRE3/JAK2/TNFRSF10A/ROR2/SLC1A1/CCNYL1/CD4	58	up
111	GO:0140352	export from cell	99/1153	855/18800	5.74924e-10	2.92123e-08	2.0031e-08	LTBP2/ANXA1/CD200/CAVIN1/TGFB1/SCRN1/RAP1A/FGF7/HFE/IL6/PAM/ANXA3/HIF1A/BMP8A/TNFRSF11A/GNAI2/LRRK2/TLR2/MCTP2/RAB27B/SYT11/KCND3/TLR4/STX4/CD300A/SERGEF/C1QTNF1/STEAP2/RAB31/ANO1/SELENOM/ACSL4/TNFRSF1B/ATP2B1/LYN/RAC2/LIF/P2RY1/IL4R/PPP3CA/ENG/RAB3IP/VAMP8/KCNN4/AXL/FRMD4A/NR4A3/MILR1/CXCL12/CBL/SEPTIN4/MAOB/ARNTL/RGCC/LIN7A/CASK/MYO1G/GRK2/SAA1/CCDC186/PTAFR/SLC16A2/SPI1/RCN3/CPE/FURIN/STXBP2/FES/SREBF1/STX11/IRS1/CORO1A/GJA1/PTGES/NAPA/SNPH/FCGR2B/DMTN/COMP/LAT2/SIDT2/SYNGR2/PSEN1/LAMP1/CCN2/FZD4/PDZD11/SEC24A/PIK3CG/NR4A1/KLF7/TNFRSF1A/GOLPH3/BLK/JAK2/SYTL4/RAP1B/ABCA1/RAB21	99	up
112	GO:0043066	negative regulation of apoptotic process	102/1153	893/18800	6.61406e-10	3.33065e-08	2.28384e-08	EGR3/ANXA1/NR4A2/THBS1/BCL6/CCN1/SOCS3/IL6/HIF1A/TIMP1/TCIM/PTGS2/BTG2/RETREG1/BCL3/IER3/GNAI2/PTGFR/LRRK2/ACVR1/CLU/PLAUR/KITLG/PLK3/CAMK1D/CAST/HIPK3/NRP1/SOD2/FOXP1/HERPUD1/BDKRB2/ITGA5/PIM2/HEY2/FCMR/RPS6KA1/SFN/AGO4/PTK2B/MSX1/TEK/AREL1/SERPINE1/KRT18/AXL/GPX1/MYOCD/CD74/NFE2L2/PRNP/BIRC3/RFFL/CXCL12/CBL/ITGA6/ARAF/GATA6/HCLS1/CIB1/ITGB1/CX3CR1/TGFA/NFKB1/UBE2B/STK40/IL6ST/AGAP2/CORO1A/IL7R/ZC3H12A/CSF1R/JUN/COMP/PSEN1/DOCK8/GAS6/RELA/TNFRSF10D/TNFSF14/UNC5B/MCL1/PIK3CG/TNFAIP3/NR4A1/DNAJC3/GOLPH3/CDH5/RHBDD1/JAK2/KLF4/CFLAR/XBP1/CCL2/RB1/AQP1/HIGD1A/SLC1A1/MAEA/BCL2L1/SIX1/ITPRIP	102	up
113	GO:1901699	cellular response to nitrogen compound	85/1153	695/18800	7.3433e-10	3.66515e-08	2.51321e-08	NR4A2/RAP1A/ZEB1/SOCS3/PDGFRA/EPHA4/PTGS2/GNB5/NGFR/GNAI2/STC1/LRRK2/STAT3/GUCY1B1/TLR4/FBN1/IGFBP5/HRH1/AHR/COL4A1/PTPRE/RAB31/MAP3K5/ANO1/DIAPH1/ATP2B1/LYN/JAK1/PDE2A/P2RY1/CASP4/GRM5/LPL/CYP1B1/PLAT/MAP1B/HRH2/SLC39A14/GNA14/NR4A3/NFE2L2/LAMTOR1/PRNP/FPR2/HTR1F/INSIG1/SSH1/NFKB1/GRK2/PTAFR/SREBF1/IRS1/EGR1/GJA1/ZFP36L1/MAPK3/FCGR2B/DMTN/ERRFI1/JUN/PSEN1/RELA/STING1/PIK3CG/ACTB/NR4A1/GOLPH3/SLIT2/MZB1/JAK2/WDTC1/CFLAR/XBP1/RB1/RAP1B/AQP1/RGS10/SORL1/VCAM1/SLC1A1/CASTOR3/PIK3R3/BCL2L1/SIX1/INSIG2	85	up
114	GO:0061448	connective tissue development	44/1153	260/18800	7.60152e-10	3.76075e-08	2.57876e-08	CRIP1/TGFB1/ZEB1/CCN1/FGF2/HIF1A/TIMP1/BMP8A/STC1/PLAAT3/TGFBI/ARID5A/PRRX1/BMPR1B/BMP8B/SELENOM/RUNX2/ITGB8/RUNX1/CSF1/MSX1/SLC39A14/SLC39A13/LOX/SPI1/PDGFB/LOXL2/BMPR2/OSR2/EGR1/MAPK3/COMP/CCN2/KLF7/SHOX2/CCN4/CFLAR/ZBTB16/XBP1/ROR2/RB1/SORL1/COL5A1/SULF2	44	up
115	GO:0042116	macrophage activation	26/1153	106/18800	7.89712e-10	3.85623e-08	2.64423e-08	THBS1/CD200/CD93/IL6/LRRK2/TLR2/CLU/SYT11/TLR4/FOXP1/IL4R/PJA2/IFNGR2/CD74/FPR2/CX3CR1/PLCG2/PTPRC/ZC3H12A/C5AR1/FCGR2B/NMI/JUN/JUND/JAK2/TLR1	26	up
116	GO:0071417	cellular response to organonitrogen compound	80/1153	639/18800	7.93126e-10	3.85623e-08	2.64423e-08	NR4A2/RAP1A/ZEB1/SOCS3/PDGFRA/EPHA4/PTGS2/GNB5/NGFR/GNAI2/STC1/LRRK2/STAT3/TLR4/FBN1/IGFBP5/HRH1/AHR/COL4A1/PTPRE/RAB31/ANO1/DIAPH1/ATP2B1/LYN/JAK1/PDE2A/P2RY1/CASP4/GRM5/LPL/CYP1B1/PLAT/MAP1B/HRH2/SLC39A14/GNA14/NR4A3/NFE2L2/LAMTOR1/PRNP/FPR2/HTR1F/INSIG1/SSH1/NFKB1/PTAFR/SREBF1/IRS1/EGR1/GJA1/ZFP36L1/MAPK3/FCGR2B/DMTN/ERRFI1/JUN/PSEN1/RELA/PIK3CG/ACTB/NR4A1/GOLPH3/SLIT2/MZB1/JAK2/WDTC1/CFLAR/XBP1/RB1/RAP1B/AQP1/SORL1/VCAM1/SLC1A1/CASTOR3/PIK3R3/BCL2L1/SIX1/INSIG2	80	up
117	GO:0097530	granulocyte migration	32/1153	154/18800	8.81496e-10	4.24926e-08	2.91374e-08	ANXA1/THBS1/MYD88/RHOG/HRH1/CAMK1D/CD300A/JAML/DAPK2/RAC2/CXCL2/CSF1/ITGA1/CD74/S100A14/SAA1/IL1R1/TNFAIP6/CSF1R/MAPK3/C5AR1/RHOH/CD99L2/CXCL1/THBS4/PIK3CG/SLIT2/GP2/CCL2/CXADR/S100A8/GBF1	32	up
118	GO:0050878	regulation of body fluid levels	56/1153	382/18800	1.08098e-09	5.1667e-08	3.54282e-08	THBS1/PLSCR1/PROS1/SH2B3/PDGFRA/IL6/PAM/HIF1A/PLAU/THBD/GNAI2/MMRN1/PLAUR/PRKG1/TLR4/C1QTNF1/SERPING1/LYN/P2RY1/FLI1/SFN/PLAT/SERPINE1/VAMP8/KCNN4/AXL/HEG1/NFE2L2/CLDN4/SELP/F13A1/PLCG2/SAA1/PDGFB/IL6ST/GJA1/DMTN/PAPSS2/COMP/WAS/VWF/GAS6/ILK/PIK3CG/DGKA/ACTB/BLK/ENTPD1/DDR1/JAK2/SLC22A4/XBP1/AQP3/SERPINA1/F8/AQP1	56	up
119	GO:0071900	regulation of protein serine/threonine kinase activity	55/1153	372/18800	1.11169e-09	5.26884e-08	3.61287e-08	THBS1/TGFB1/DUSP1/FGF2/SH2B3/EPHA4/TCIM/FGF1/CEMIP/TNFRSF11A/LRRK2/AKAP13/CDKN1A/TLR4/KITLG/CD300A/GADD45A/HIPK3/DUSP10/BMPR1B/MAP3K5/PDE5A/RGS2/LYN/SFN/FAM20A/PTK2B/MAP4K2/MYOCD/ARHGEF5/HEG1/CIB1/RGCC/TGFA/PTPRC/PDGFB/BMPR2/MAP3K13/NPFFR2/CDKN2B/CSF1R/FZD5/IQGAP1/PSEN1/FZD4/PIK3CG/ACTB/TNFAIP3/MAPRE3/PRKAR2B/ROR2/RB1/SORL1/SERTAD1/CCNYL1	55	up
120	GO:0052547	regulation of peptidase activity	63/1153	456/18800	1.1326e-09	5.32323e-08	3.65016e-08	THBS1/PROS1/CCN1/EPHA4/TIMP1/PTGS2/NGFR/STAT3/SERPINB8/PLAUR/CAST/SERPING1/NLRP1/MAP3K5/VSIR/CASP10/LYN/RPS6KA1/SFN/CST3/CSTA/LAPTM5/TIMP4/SERPINE1/GPX1/CLDN4/PRNP/BIRC3/RFFL/TNFSF10/C3/CLEC7A/SOX7/ANTXR1/LXN/PSME1/RCN3/FURIN/CASP1/AIM2/COL7A1/ITIH5/SPINT2/CCN2/PMAIP1/GAS6/TNFSF14/CYFIP2/PAPLN/NR4A1/TIMP3/JAK2/KLF4/CFLAR/SERPINA1/AQP1/SORL1/SLC1A1/SLPI/SPOCK2/PI16/S100A8/CSTB	63	up
121	GO:0007169	transmembrane receptor protein tyrosine kinase signaling pathway	79/1153	633/18800	1.17677e-09	5.48509e-08	3.76114e-08	DCN/THBS1/CSRNP1/IGFBP4/TGFB1/FGF7/EPHA3/FGF2/SOCS3/SH2B3/PDGFRA/EPHA4/HIF1A/AFAP1L2/PTGIR/FGF1/NGFR/GNAI2/CHN1/CDH13/STAT3/PLAUR/IGFBP5/IGFBP6/MVP/COL4A1/COL4A2/NRP1/PTPRE/RUNX2/LYN/JAK1/BDKRB2/ITGA5/LCP2/PTK2B/PLAT/CSF1/SIPA1L1/TEK/ITGA1/NEDD4/SLC39A14/AXL/PLCE1/MYOCD/NR4A3/CBL/NRG1/ARHGEF28/SVEP1/TGFA/LOX/SLA/PDGFB/FES/SREBF1/IRS1/CSF1R/ERRFI1/IQGAP1/PSEN1/CCN2/FZD4/CYFIP2/BLK/RTN4/DDR1/MZB1/NDRG4/JAK2/ROR2/SORL1/PIK3R3/SOCS5/BLNK/MMRN2/SULF2/CD4	79	up
122	GO:1903039	positive regulation of leukocyte cell-cell adhesion	42/1153	245/18800	1.23295e-09	5.69984e-08	3.9084e-08	EGR3/ANXA1/BCL6/IL6/NFKBIZ/CD83/MAP3K8/DUSP10/VSIR/CHST2/LYN/IL4R/HLA-DPB1/RUNX1/CD74/NR4A3/HLA-E/SELP/HLA-DPA1/PTPRC/PTAFR/B2M/IL6ST/CORO1A/IL7R/RHOH/HLA-DMA/DOCK8/CCDC88B/RELA/TNFSF14/IL2RA/JAK2/ZBTB16/XBP1/CCL2/HLA-DMB/VCAM1/SOCS5/ICOS/CD4/CARD11	42	up
123	GO:1901652	response to peptide	66/1153	491/18800	1.42971e-09	6.55573e-08	4.49529e-08	ANXA1/NR4A2/EGR2/SOCS3/EPHA4/TIMP1/NFKBIA/PTGS2/BTG2/NGFR/GNAI2/TLR2/STAT3/TLR4/FBN1/IGFBP5/NLRP1/PTPRE/RAB31/ANO1/ATP2B1/LYN/JAK1/CASP4/GRM5/LPL/CYP1B1/PLAT/TIMP4/MAP1B/SLC39A14/NR4A3/NFE2L2/PRNP/FPR2/CXCL12/INSIG1/NFKB1/BTG1/JAG1/SREBF1/IRS1/EGR1/GJA1/ZFP36L1/FCGR2B/ERRFI1/PSEN1/CCN2/RELA/JUND/TNFAIP3/NR4A1/MZB1/JAK2/WDTC1/CFLAR/RAMP3/XBP1/RB1/SORL1/VCAM1/SLC2A1/PIK3R3/INSIG2/EIF2B2	66	up
124	GO:0045444	fat cell differentiation	41/1153	237/18800	1.46637e-09	6.66961e-08	4.57338e-08	NR4A2/TGFB1/ZFP36/EGR2/PDGFRA/IL6/ADIRF/PTGS2/MEDAG/RETREG1/STEAP4/ERAP1/TFE3/DUSP10/SOD2/DDIT3/RGS2/ZBTB7A/CEBPD/KLF5/LPL/RUNX1T1/LRRC8C/GPX1/CLIP3/NR4A3/WWTR1/INSIG1/ARNTL/DIO2/JAG1/SREBF1/ZFP36L1/ZC3H12A/JDP2/NR4A1/CCN4/KLF4/ZBTB16/XBP1/SIX1	41	up
125	GO:0050778	positive regulation of immune response	75/1153	591/18800	1.49202e-09	6.73199e-08	4.61615e-08	ANXA1/TGFB1/PLSCR1/IL6/NFKBIZ/C1R/MFAP4/CLU/TLR4/STX4/CFH/C1RL/ARID5A/CD300A/SERPING1/RFTN1/PLA2G5/FOXP1/LYN/MNDA/LCP2/IL4R/HLA-DPB1/LAPTM5/TNFSF13/INPP5D/VAMP8/KCNN4/CD74/NR4A3/C1S/PRNP/FPR2/HLA-E/TRIM56/C3/CFP/RGCC/CLEC7A/MYO1G/PLCG2/PTPRC/PTAFR/IL1R1/THEMIS2/IKBKG/SPI1/B2M/IL6ST/AIM2/BMX/LPXN/ZC3H12A/C5AR1/FCGR2B/NMI/LAT2/FZD5/PSEN1/LAMP1/TRIM62/RELA/STING1/CTLA4/BLK/CD79A/XBP1/ZNFX1/NFAM1/HLA-DMB/SOCS5/BLNK/EIF2B2/CD4/CARD11	75	up
126	GO:0045766	positive regulation of angiogenesis	35/1153	183/18800	1.52536e-09	6.77404e-08	4.64498e-08	THBS1/FGF2/ANXA3/HIF1A/FGF1/STAT3/ERAP1/CXCR4/HIPK1/NRP1/JAK1/ITGA5/TNFSF12/ITGB8/PTK2B/CYP1B1/RUNX1/ENG/TEK/SERPINE1/NFE2L2/C3/GATA6/ITGB1/CX3CR1/BTG1/ZC3H12A/C5AR1/STIM1/CDH5/KLF4/XBP1/AQP1/DDAH1/EMC10	35	up
127	GO:1904018	positive regulation of vasculature development	35/1153	183/18800	1.52536e-09	6.77404e-08	4.64498e-08	THBS1/FGF2/ANXA3/HIF1A/FGF1/STAT3/ERAP1/CXCR4/HIPK1/NRP1/JAK1/ITGA5/TNFSF12/ITGB8/PTK2B/CYP1B1/RUNX1/ENG/TEK/SERPINE1/NFE2L2/C3/GATA6/ITGB1/CX3CR1/BTG1/ZC3H12A/C5AR1/STIM1/CDH5/KLF4/XBP1/AQP1/DDAH1/EMC10	35	up
128	GO:0007162	negative regulation of cell adhesion	48/1153	305/18800	1.60603e-09	7.07658e-08	4.85244e-08	ANXA1/THBS1/PHLDB2/BCL6/TGFB1/DUSP1/HFE/SH2B3/LRRC32/EPHA4/CDH13/PRKG1/TGFBI/TWSG1/CD300A/C1QTNF1/VSIR/PDE5A/IL4R/LAPTM5/CYP1B1/RUNX1/SERPINE1/CD74/ADAM22/PRNP/CXCL12/FAM107A/RGCC/HOXA7/CASK/PTPRC/PELI1/SPI1/JAG1/ARHGDIB/LPXN/ZC3H12A/FCGR2B/DMTN/SPINT2/FZD4/CTLA4/DLG5/IL2RA/JAK2/KLF4/SOCS5	48	up
129	GO:0061041	regulation of wound healing	29/1153	133/18800	1.66537e-09	7.28115e-08	4.99271e-08	ANXA1/THBS1/PHLDB2/PROS1/FGF2/SH2B3/PDGFRA/TNFRSF12A/PLAU/THBD/MMRN1/PRKG1/CXCR4/C1QTNF1/SERPING1/PLAT/SERPINE1/NFE2L2/CLDN4/PLPP3/CLEC7A/ITGB1/CASK/DUOX1/PDGFB/DMTN/TNFAIP3/CCN4/XBP1	29	up
130	GO:0051347	positive regulation of transferase activity	72/1153	562/18800	2.12436e-09	9.21646e-08	6.31976e-08	THBS1/CD200/TGFB1/RAP1A/EPHA3/CCN1/FGF2/PDGFRA/EPHA4/AFAP1L2/TCIM/FGF1/CEMIP/TNFRSF10B/TNFRSF11A/LRRK2/PARM1/CLU/AKAP13/CDKN1A/TLR4/KITLG/MOB3C/CD300A/BMPR1B/MAP3K5/PDE5A/LYN/LCP2/GRM5/FAM20A/PTK2B/CSF1/TEK/MAP4K2/AXL/CD74/ARHGEF5/PRNP/FPR2/NRG1/SNX9/MAP2K3/CIB1/RGCC/TGFA/PTPRC/MOB1A/PDGFB/BMPR2/AGAP2/IRS1/MAP3K13/EGR1/CSF1R/MAPK3/FZD5/IQGAP1/PSEN1/FZD4/GAS6/PIK3CG/MAPRE3/DDR1/JAK2/KLF4/TNFRSF10A/ROR2/SORL1/SLC1A1/CCNYL1/CD4	72	up
131	GO:0071496	cellular response to external stimulus	48/1153	309/18800	2.49398e-09	1.07374e-07	7.36269e-08	NR4A2/ATF3/FOS/PTGS2/TNFRSF10B/MYD88/LRRK2/CDKN1A/TLR4/NCOA1/UCN2/FOSL1/GADD45A/MAP3K5/ATP2B1/LYN/PDE2A/TLE5/LPL/ENG/SH3GLB1/AXL/MYOCD/NFE2L2/CBL/FAM107A/DSC2/NFKB1/PTPRC/FES/BMPR2/CASP1/SREBF1/NUAK1/CDKN2B/ZC3H12A/MAPK3/PMAIP1/GAS6/TNFSF14/TNFRSF1A/KCNJ2/TNFRSF10A/XBP1/AQP3/AQP1/VCAM1/SLC2A1	48	up
132	GO:0030099	myeloid cell differentiation	56/1153	391/18800	2.57914e-09	1.102e-07	7.55643e-08	JUNB/BCL6/TGFB1/P4HTM/ZFP36/SH2B3/PDE1B/FOS/HIF1A/NFKBIA/TNFRSF11A/TLR2/STAT3/TLR4/KITLG/FBN1/GPR183/BATF3/TFE3/FOXP1/CBFA2T3/ZBTB7A/LYN/LIF/FLI1/ITGB8/PTK2B/RUNX1/INPP5D/CSF1/CD74/HCLS1/CIB1/HOXA7/LOX/SPI1/EPAS1/B2M/FES/JAG1/ZFP36L1/CDKN2B/TNFAIP6/CSF1R/DMTN/JUN/PSEN1/CCN4/JAK2/IKZF1/ZBTB16/ROR2/RB1/MAEA/CD4/ACTN1	56	up
133	GO:0002444	myeloid leukocyte mediated immunity	25/1153	104/18800	2.61858e-09	1.11043e-07	7.61429e-08	IL6/ANXA3/MYD88/STX4/CD300A/DNASE1L3/LYN/RAC2/IL4R/VAMP8/NR4A3/MILR1/HLA-E/CBL/C3/CX3CR1/PTAFR/SPI1/STXBP2/FES/FCGR2B/LAT2/PIK3CG/BLK/TUSC2	25	up
134	GO:0043068	positive regulation of programmed cell death	70/1153	543/18800	2.74538e-09	1.15552e-07	7.92343e-08	ALDH1A3/ANXA1/THBS1/ATF3/BCL6/CCN1/IL6/TNFRSF12A/PTGS2/TNFRSF10B/NGFR/STK17B/LRRK2/CLU/CDKN1A/NCOA1/GADD45B/CAMK1D/PLA2R1/FOSL1/GADD45A/BMPR1B/SOD2/DDIT3/MAP3K5/DAPK2/TNFRSF1B/B4GALT1/LYN/MNDA/TLE5/TNFSF12/ID3/LAPTM5/CYP1B1/INPP5D/MSX1/ITGA1/CLIP3/PRNP/CALHM2/ITGA6/TNFSF10/STK17A/SEPTIN4/GATA6/RGCC/CLEC7A/ITGB1/PTPRC/BTG1/SKIL/ZC3H12A/JUN/PSEN1/PMAIP1/G0S2/CTLA4/MCL1/NR4A1/TNFRSF1A/BLK/SLIT2/TIMP3/JAK2/TNFRSF10A/ZBTB16/CCL2/CAMK2D/S100A8	70	up
135	GO:0030098	lymphocyte differentiation	55/1153	382/18800	2.95562e-09	1.23479e-07	8.467e-08	EGR3/ANXA1/BCL6/ZEB1/IL6/NFKBIZ/LEPR/BCL3/STAT3/PRDM1/CD83/GPR183/DUSP10/FOXP1/VSIR/POU2AF1/RUNX2/ZBTB7A/IL4R/PTK2B/RUNX1/INPP5D/SEMA4A/AXL/CD74/LY6D/ITGB1/PLCG2/PTPRC/SPI1/B2M/EGR1/IL7R/MFNG/ZFP36L1/ITM2A/ZC3H12A/FCGR2B/RHOH/FZD5/GAS6/TCF7/CTLA4/IL2RA/CD79A/IKZF1/ZBTB16/XBP1/NFAM1/TUSC2/VCAM1/SOCS5/BLNK/CD4/CARD11	55	up
136	GO:0052548	regulation of endopeptidase activity	59/1153	426/18800	3.50291e-09	1.45268e-07	9.96105e-08	THBS1/PROS1/CCN1/EPHA4/TIMP1/PTGS2/NGFR/STAT3/SERPINB8/PLAUR/CAST/SERPING1/NLRP1/MAP3K5/VSIR/CASP10/LYN/RPS6KA1/SFN/CST3/CSTA/LAPTM5/TIMP4/SERPINE1/GPX1/PRNP/BIRC3/RFFL/TNFSF10/C3/CLEC7A/SOX7/LXN/PSME1/FURIN/CASP1/AIM2/COL7A1/ITIH5/SPINT2/CCN2/PMAIP1/GAS6/TNFSF14/CYFIP2/PAPLN/NR4A1/TIMP3/JAK2/KLF4/CFLAR/SERPINA1/AQP1/SORL1/SLC1A1/SLPI/SPOCK2/S100A8/CSTB	59	up
137	GO:0007160	cell-matrix adhesion	40/1153	235/18800	3.7686e-09	1.55145e-07	1.06384e-07	SGCE/THBS1/PHLDB2/BCL6/EPHA3/PLAU/CDH13/FBLN5/ITGA3/NID2/UTRN/MACF1/NRP1/ADAMTS9/ITGA5/NPNT/PTK2B/LYVE1/CSF1/TEK/SERPINE1/ITGA1/ITGA8/ITGA6/CIB1/FAM107A/ITGB4/HOXA7/ITGB1/CASK/JAG1/DMTN/CCN2/ILK/DDR1/LIMS1/ITGA7/VCAM1/PTPRK/ACTN1	40	up
138	GO:0051050	positive regulation of transport	99/1153	892/18800	5.46487e-09	2.23347e-07	1.5315e-07	ANXA1/TGFB1/HFE/HIF1A/NFKBIA/PTGS2/CEMIP/TNFRSF11A/GNAI2/STC1/LRRK2/TLR2/RAB27B/CLU/TLR4/PLK3/STX4/CAMK1D/PLA2R1/SGIP1/C1QTNF1/MICALL2/RAB31/PLA2G5/ANO1/ACSL4/ATP2B1/TMSB4X/RAC2/P2RY1/IL4R/SFN/TRPC6/PPP3CA/ZDHHC2/SERPINE1/VAMP8/SH3GLB1/KCNN4/NEDD4/AXL/FRMD4A/CLIP3/IFNGR2/NR4A3/ARHGEF5/NFE2L2/PRNP/FPR2/CXCL12/CBL/C3/PPP3CC/HCLS1/CIB1/RGCC/CLEC7A/ATP2C2/ITGB1/MSN/CASK/ANK3/PON1/PLCG2/GRK2/PTPRC/KCNMB1/PTAFR/TCAF2/PDGFB/B2M/SAR1B/PRSS8/IRS1/PTGES/ZC3H12A/FCGR2B/FZD5/PSEN1/LAMP1/STIM1/GAS6/EHD2/SEC24A/ACTB/GOLPH3/KCNJ2/BLK/JAK2/RAMP3/XBP1/CCL2/SYTL4/AQP1/SORL1/ABCA1/RAB21/PCM1/S100A8	99	up
139	GO:1902107	positive regulation of leukocyte differentiation	31/1153	157/18800	5.89693e-09	2.37562e-07	1.62897e-07	EGR3/ANXA1/BCL6/TGFB1/FOS/NFKBIZ/KITLG/CD83/DUSP10/VSIR/LIF/IL4R/RUNX1/INPP5D/CSF1/AXL/CD74/HCLS1/PTPRC/FES/IL7R/ZFP36L1/RHOH/GAS6/IL2RA/ZBTB16/XBP1/ROR2/RB1/SOCS5/CD4	31	up
140	GO:1903708	positive regulation of hemopoiesis	31/1153	157/18800	5.89693e-09	2.37562e-07	1.62897e-07	EGR3/ANXA1/BCL6/TGFB1/FOS/NFKBIZ/KITLG/CD83/DUSP10/VSIR/LIF/IL4R/RUNX1/INPP5D/CSF1/AXL/CD74/HCLS1/PTPRC/FES/IL7R/ZFP36L1/RHOH/GAS6/IL2RA/ZBTB16/XBP1/ROR2/RB1/SOCS5/CD4	31	up
141	GO:1903034	regulation of response to wounding	32/1153	166/18800	6.23279e-09	2.47619e-07	1.69793e-07	ANXA1/THBS1/PHLDB2/PROS1/FGF2/SH2B3/PDGFRA/EPHA4/TNFRSF12A/PLAU/THBD/MMRN1/PRKG1/CXCR4/C1QTNF1/SERPING1/PLAT/SERPINE1/NFE2L2/CLDN4/PLPP3/CLEC7A/ITGB1/CASK/PTN/DUOX1/PDGFB/DMTN/TNFAIP3/CCN4/KLF4/XBP1	32	up
142	GO:0002688	regulation of leukocyte chemotaxis	27/1153	124/18800	6.23438e-09	2.47619e-07	1.69793e-07	THBS1/DUSP1/IL6/CAMK1D/DAPK2/LYN/RAC2/PTK2B/CSF1/SERPINE1/CD74/FPR2/CXCL12/S100A14/CX3CR1/PTN/MTUS1/SPI1/TNFAIP6/CSF1R/MAPK3/C5AR1/THBS4/GAS6/TNFSF14/SLIT2/CCL2	27	up
143	GO:0002687	positive regulation of leukocyte migration	29/1153	141/18800	6.89311e-09	2.71868e-07	1.86421e-07	THBS1/IL6/KITLG/CAMK1D/DAPK2/RAC2/PLVAP/PTK2B/LYVE1/CSF1/SERPINE1/CD74/FPR2/CXCL12/S100A14/SELP/CX3CR1/PTN/PTAFR/IL1R1/SPI1/CSF1R/MAPK3/C5AR1/CD99L2/THBS4/DOCK8/GAS6/TNFSF14	29	up
144	GO:0008015	blood circulation	66/1153	511/18800	7.29269e-09	2.85631e-07	1.95858e-07	TGFB1/KCNK6/PTGS2/STC1/GUCY1B1/KCND3/PRKG1/ERAP1/CXCR4/HRH1/SERPING1/SOD2/SCPEP1/PDE5A/ATP2B1/RGS2/PDE2A/BDKRB2/HEY2/P2RY1/FLI1/PLVAP/ENPEP/TEK/HRH2/ITGA1/GPX1/ABCC9/CXCL12/GATA6/MAP2K3/CLIC2/DSC2/GRK2/KCNMB1/PTAFR/GUCY1A1/CPA3/EPAS1/PDGFB/BMPR2/SREBF1/GJA1/ZC3H12A/COMP/DOCK5/CCN2/GAS6/ELN/PIK3CG/KCNJ2/SLIT2/POPDC2/CDH5/SHOX2/DOCK4/JAK2/VSTM4/CAMK2D/MYOF/CXADR/LNPEP/SLC1A1/ANPEP/DDAH1/MEOX2	66	up
145	GO:0032943	mononuclear cell proliferation	46/1153	300/18800	8.12774e-09	3.16141e-07	2.16779e-07	ANXA1/BCL6/IL6/LRRC32/MYD88/CDKN1A/TLR4/GPR183/TWSG1/AHR/CD300A/VSIR/PDE5A/TNFRSF1B/LYN/MNDA/RAC2/HLA-DPB1/INPP5D/CSF1/CD74/PRNP/HLA-E/HLA-DPA1/MSN/PTPRC/PELI1/IL6ST/CORO1A/IL7R/GJA1/FCGR2B/DOCK8/CCDC88B/TNFSF14/CTLA4/PIK3CG/BLK/MZB1/DLG5/IL2RA/CD79A/JAK2/HLA-DMB/VCAM1/CARD11	46	up
146	GO:0050867	positive regulation of cell activation	59/1153	436/18800	8.39004e-09	3.24108e-07	2.22242e-07	EGR3/ANXA1/THBS1/BCL6/TGFB1/IL6/NFKBIZ/MYD88/LRRK2/CDKN1A/TLR4/CD83/STX4/GPR183/MAP3K8/DUSP10/VSIR/LYN/RPS6KA1/IL4R/HLA-DPB1/TNFSF13/RUNX1/INPP5D/VAMP8/AXL/CD74/NR4A3/HLA-E/SELP/CLEC7A/HLA-DPA1/PTPRC/PELI1/PTAFR/B2M/IL6ST/CORO1A/IL7R/RHOH/LAMP1/CCN2/HLA-DMA/DOCK8/CCDC88B/GAS6/TNFSF14/JUND/IL2RA/JAK2/ZBTB16/XBP1/CCL2/HLA-DMB/VCAM1/SOCS5/ICOS/CD4/CARD11	59	up
147	GO:0034330	cell junction organization	81/1153	686/18800	9.48461e-09	3.63899e-07	2.49527e-07	THBS1/NEGR1/PHLDB2/TGFB1/RAP1A/SPARCL1/EPHA3/EPHA4/LRRK2/TLR2/ITGA3/HIPK1/CAST/COL4A1/MICALL2/MACF1/NRP1/PATJ/THBS2/SLITRK6/ITGA5/LGI2/ARHGEF15/GRM5/CLSTN2/PTK2B/RHOC/MAP1B/SIPA1L1/ZDHHC2/CBLN3/SEMA4A/TEK/PCDHB14/NEDD4/HEG1/CLDN4/PRNP/ITGA6/NRG1/C3/SVEP1/FAM107A/ITGB4/CX3CR1/OPHN1/SRPX2/PCDH17/ANK3/NUMB/SRGN/SEMA3F/CLDN11/CDH11/GJA1/SLITRK5/CSF1R/C5AR1/FCGR2B/DMTN/FZD5/PSEN1/PDLIM5/CNKSR2/ACTB/CDH5/DLG5/LIMS1/PLEKHA7/TPBG/RAP1B/IL10RA/CXADR/IL1RAP/SLC1A1/SIX1/FZD1/SPOCK2/PTPRK/ABI3/ACTN1	81	up
148	GO:0032944	regulation of mononuclear cell proliferation	39/1153	233/18800	9.55931e-09	3.64287e-07	2.49793e-07	ANXA1/BCL6/IL6/LRRC32/MYD88/CDKN1A/TLR4/GPR183/TWSG1/AHR/CD300A/VSIR/PDE5A/TNFRSF1B/LYN/MNDA/RAC2/HLA-DPB1/INPP5D/CSF1/CD74/PRNP/HLA-E/HLA-DPA1/PTPRC/PELI1/IL6ST/CORO1A/FCGR2B/CCDC88B/CTLA4/BLK/MZB1/DLG5/IL2RA/JAK2/HLA-DMB/VCAM1/CARD11	39	up
149	GO:0050866	negative regulation of cell activation	37/1153	216/18800	1.20976e-08	4.57922e-07	3.13999e-07	ANXA1/CD200/BCL6/HFE/SH2B3/PDGFRA/LRRC32/THBD/SYT11/PRKG1/TWSG1/CD300A/C1QTNF1/VSIR/PDE5A/LYN/MNDA/IL4R/LAPTM5/RUNX1/INPP5D/AXL/CD74/PRNP/MILR1/PTPRC/PELI1/SPI1/PDGFB/ZC3H12A/FCGR2B/CTLA4/TNFAIP3/BLK/DLG5/IL2RA/SOCS5	37	up
150	GO:0043086	negative regulation of catalytic activity	89/1153	785/18800	1.23511e-08	4.64401e-07	3.18441e-07	ANXA1/THBS1/ZFP36/DUSP1/PROS1/SOCS3/SH2B3/ANXA3/TIMP1/LEPR/PTGS2/GNAI2/LRRK2/SERPINB8/PLAUR/CDKN1A/INKA2/GADD45B/MVP/CAST/PLA2R1/CD300A/SERPING1/GADD45A/HIPK3/DUSP10/RGS2/LYN/RPS6KA1/SFN/PIK3IP1/CST3/CSTA/GMFG/TIMP4/SERPINE1/SLC39A14/AOC3/GPX1/MYOCD/HEG1/PRNP/BIRC3/RFFL/CBL/WWTR1/C3/CIB1/PHACTR2/NFKB1/HP/PTPRC/LXN/PTN/FRY/FURIN/DBNDD2/COL7A1/ITIH5/CDKN2B/P2RY13/ERRFI1/RHOH/SPINT2/IQGAP1/PSEN1/GAS6/TNFSF14/PAPLN/TNFAIP3/NR4A1/DNAJC3/SLIT2/TIMP3/PPP1R15A/PRKAR2B/WDTC1/CAMK2N2/KLF4/RB1/SERPINA1/AQP1/SORL1/SOCS5/SLPI/SPOCK2/PI16/CSTB/ITPRIP	89	up
151	GO:0051591	response to cAMP	22/1153	89/18800	1.3476e-08	5.03343e-07	3.45144e-07	FOSB/RAP1A/FOS/THBD/STC1/IGFBP5/AHR/FOSL1/PDE2A/PTK2B/CYP1B1/PLAT/GATA6/PTAFR/DUOX1/SREBF1/ZFP36L1/MMP19/DMTN/PIK3CG/RAP1B/AQP1	22	up
152	GO:0007178	transmembrane receptor protein serine/threonine kinase signaling pathway	52/1153	368/18800	1.51801e-08	5.6326e-07	3.86229e-07	LTBP2/THBS1/TGFB1/ZEB1/HFE/CCN1/DKK3/LRRC32/FOS/BMP8A/ACVR1/STAT3/ITGA3/FBN1/TWSG1/BMPR1B/BMP8B/RUNX2/ZBTB7A/FAM83G/NPNT/ITGB8/ENG/MSX1/MYOCD/ITGA8/WWTR1/GATA6/LOX/SPI1/FURIN/BMPR2/SKIL/EGR1/LPXN/CDKN2B/TNFAIP6/MAPK3/JUN/COMP/FUT8/ILK/SPTBN1/CDH5/JAK2/SLC2A10/ROR2/SORL1/LNPEP/PBLD/FZD1/PTPRK	52	up
153	GO:0046651	lymphocyte proliferation	45/1153	296/18800	1.54049e-08	5.67868e-07	3.89389e-07	ANXA1/BCL6/IL6/LRRC32/MYD88/CDKN1A/TLR4/GPR183/TWSG1/AHR/CD300A/VSIR/PDE5A/TNFRSF1B/LYN/MNDA/RAC2/HLA-DPB1/INPP5D/CD74/PRNP/HLA-E/HLA-DPA1/MSN/PTPRC/PELI1/IL6ST/CORO1A/IL7R/GJA1/FCGR2B/DOCK8/CCDC88B/TNFSF14/CTLA4/PIK3CG/BLK/MZB1/DLG5/IL2RA/CD79A/JAK2/HLA-DMB/VCAM1/CARD11	45	up
154	GO:0097190	apoptotic signaling pathway	72/1153	591/18800	1.79972e-08	6.59119e-07	4.51961e-07	NR4A2/THBS1/ATF3/CRIP1/TGFB1/TNFRSF12A/HIF1A/PTGS2/TNFRSF10B/BCL3/NGFR/ITPR1/GNAI2/LRRK2/ACVR1/CLU/PLAUR/TRAF1/CDKN1A/KITLG/HIPK1/STX4/NRP1/BMPR1B/SOD2/DDIT3/MAP3K5/DAPK2/CASP10/TNFRSF1B/HERPUD1/BDKRB2/CASP4/SFN/TNFSF12/CYP1B1/MSX1/SERPINE1/KRT18/GPX1/CD74/NFE2L2/RFFL/CXCL12/ITGA6/TNFSF10/SEPTIN4/CIB1/HIC1/CX3CR1/PTPRC/SPI1/CASP1/SKIL/PSEN1/PMAIP1/RELA/G0S2/UNC5B/MCL1/TNFAIP3/TNFRSF1A/TIMP3/PPP1R15A/JAK2/TNFRSF10A/CFLAR/XBP1/RB1/BCL2L1/S100A8/ITPRIP	72	up
155	GO:0071356	cellular response to tumor necrosis factor	38/1153	229/18800	1.87956e-08	6.83919e-07	4.68965e-07	THBS1/ZFP36/NFKBIA/TNFRSF11A/TRAF1/HIPK1/MAP3K5/TNFRSF1B/TMSB4X/CASP4/PLVAP/NPNT/LAPTM5/PTK2B/CYP1B1/KRT18/NFE2L2/BIRC3/RFFL/GBP2/CIB1/NFKB1/CASP1/AIM2/ZFP36L1/ZC3H12A/SPPL2A/MAPK3/GAS6/RELA/ILK/TNFAIP3/TNFRSF1A/IL18BP/JAK2/LIMS1/CCL2/VCAM1	38	up
156	GO:0043299	leukocyte degranulation	20/1153	76/18800	1.94228e-08	7.02207e-07	4.81506e-07	ANXA3/STX4/CD300A/LYN/RAC2/IL4R/VAMP8/NR4A3/MILR1/CBL/PTAFR/SPI1/STXBP2/FES/CORO1A/FCGR2B/LAT2/LAMP1/PIK3CG/BLK	20	up
157	GO:0071396	cellular response to lipid	71/1153	581/18800	1.99712e-08	7.17436e-07	4.91948e-07	ANXA1/TGFB1/ZFP36/EPHA3/IL6/KLF9/NFKBIA/PLSCR4/MYD88/STC1/TLR2/ACVR1/CLU/TLR4/AHR/ARID5A/ABHD2/IRAK2/FOXP1/TNFRSF1B/ATP2B1/NR3C2/ZBTB7A/LYN/TNIP1/ID3/LPL/CXCL2/PTK2B/CYP1B1/PLAT/SERPINE1/NEDD4/AXL/LITAF/NR4A3/MAP2K3/INSIG1/ARNTL/FAM107A/CX3CR1/MSN/NFKB1/PLCG2/KCNMB1/MGST1/PTAFR/SPI1/FES/CASP1/SREBF1/IRS1/ZFP36L1/ADCY2/ZC3H12A/GRAMD1B/MAPK3/ERRFI1/CXCL1/FZD4/RELA/TNFAIP3/JAK2/CFLAR/RAMP3/XBP1/CCL2/AQP1/STRN3/ABCA1/INSIG2	71	up
158	GO:0051056	regulation of small GTPase mediated signal transduction	45/1153	299/18800	2.10478e-08	7.51325e-07	5.15186e-07	ARHGAP24/BCL6/CHN1/ARHGEF17/LPAR1/AKAP13/KITLG/ITGA3/CYTH4/NRP1/SPATA13/ARHGEF15/ARHGAP30/CDC42SE2/CSF1/SIPA1L1/ARHGAP27/ARFGEF3/PLCE1/ARHGEF5/HEG1/CBL/NRG1/ARHGEF28/ITGB1/OPHN1/ARHGAP29/PLEKHG5/FGD5/ARAP1/ARHGAP18/PSD4/PLEKHG1/CGNL1/ARHGDIB/TNFAIP1/ARHGAP9/DOCK8/PIK3CG/ARHGAP1/SLIT2/KCTD10/ABCA1/DENND4A/GBF1	45	up
159	GO:0050670	regulation of lymphocyte proliferation	38/1153	230/18800	2.12131e-08	7.51789e-07	5.15505e-07	ANXA1/BCL6/IL6/LRRC32/MYD88/CDKN1A/TLR4/GPR183/TWSG1/AHR/CD300A/VSIR/PDE5A/TNFRSF1B/LYN/MNDA/RAC2/HLA-DPB1/INPP5D/CD74/PRNP/HLA-E/HLA-DPA1/PTPRC/PELI1/IL6ST/CORO1A/FCGR2B/CCDC88B/CTLA4/BLK/MZB1/DLG5/IL2RA/JAK2/HLA-DMB/VCAM1/CARD11	38	up
160	GO:0032970	regulation of actin filament-based process	54/1153	393/18800	2.13274e-08	7.51789e-07	5.15505e-07	PHLDB2/EPHA3/SYNPO2/PDGFRA/PAM/AVIL/STC1/LPAR1/AKAP13/RHOG/NRP1/TMSB4X/RAC2/ARHGEF15/RND3/GMFG/PTK2B/RHOC/TEK/ARHGEF5/CXCL12/SNX9/FRMD6/HCLS1/FAM107A/SSH1/CYRIA/RGCC/DSC2/ARAP1/ARHGAP18/CFL2/CGNL1/FES/S1PR1/ARHGDIB/CORO1A/CSF1R/ARPIN/DMTN/RHOH/IQGAP1/CCN2/PLEKHH2/WAS/ELN/CYFIP2/KCNJ2/SPTBN1/SLIT2/CAPZA2/FCHSD2/CAMK2D/ABI3	54	up
161	GO:0007507	heart development	72/1153	594/18800	2.21889e-08	7.773e-07	5.32998e-07	CRIP1/TGFB1/CCN1/FGF2/PDGFRA/PAM/HIF1A/BICC1/PDLIM3/ACVR1/PDLIM2/AKAP13/CDKN1A/PRDM1/ITGA3/FBN1/NRP1/TENM4/SOD2/TNFRSF1B/RGS2/PDE2A/ADAMTS9/HEY2/BASP1/ID3/SLIT3/RUNX1/ENG/ARL13B/NEBL/PDLIM1/MSX1/TEK/PLCE1/MYOCD/HEG1/NRG1/MICAL2/GATA6/MAP2K3/ITGB1/GRK2/LOX/CPE/PDGFB/BMPR2/JAG1/S1PR1/GJA1/ZFP36L1/MAPK3/JUN/SGCB/PSEN1/PDLIM5/ELN/ILK/TNFRSF1A/SLIT2/POPDC2/RTN4/SHOX2/NDRG4/RB1/CXADR/VCAM1/COL5A1/SIX1/FZD1/PI16/ALPK3	72	up
162	GO:0097191	extrinsic apoptotic signaling pathway	37/1153	221/18800	2.26576e-08	7.8882e-07	5.40897e-07	THBS1/ATF3/TGFB1/TNFRSF12A/TNFRSF10B/ACVR1/TRAF1/KITLG/HIPK1/STX4/NRP1/BMPR1B/TNFRSF1B/TNFSF12/SERPINE1/KRT18/GPX1/RFFL/ITGA6/TNFSF10/CIB1/PTPRC/SPI1/SKIL/PMAIP1/RELA/G0S2/UNC5B/MCL1/TNFAIP3/TNFRSF1A/TIMP3/JAK2/TNFRSF10A/CFLAR/BCL2L1/ITPRIP	37	up
163	GO:0051493	regulation of cytoskeleton organization	66/1153	526/18800	2.29213e-08	7.93104e-07	5.43834e-07	PHLDB2/EPHA3/SYNPO2/PDGFRA/PAM/AVIL/MAP1A/LPAR1/AKAP13/RHOG/NRP1/PATJ/RASSF1/DIAPH1/TMSB4X/RAC2/ARHGEF15/RND3/GMFG/PTK2B/RHOC/MAP1B/TEK/SLAIN1/CLIP3/ARHGEF5/CXCL12/SNX9/CHMP4A/HCLS1/CIB1/FAM107A/SSH1/CYRIA/RGCC/ARAP1/ARHGAP18/CFL2/CGNL1/MAP6/FES/CAPN6/S1PR1/ARHGDIB/CORO1A/CSF1R/MAPK3/ARPIN/DMTN/RHOH/MAP9/IQGAP1/CCN2/PLEKHH2/WAS/ELN/CYFIP2/SPTBN1/SLIT2/MAPRE3/CDH5/CAPZA2/FCHSD2/CHMP7/S100A8/ABI3	66	up
164	GO:0010632	regulation of epithelial cell migration	44/1153	290/18800	2.36186e-08	8.12251e-07	5.56964e-07	ANXA1/DCN/THBS1/TGFB1/FGF7/FGF2/ANXA3/VASH1/HIF1A/FGF1/PTGS2/STC1/ITGA3/GADD45A/MACF1/NRP1/DUSP10/FOXP1/ADAMTS9/TMSB4X/PTK2B/SEMA4A/TEK/NFE2L2/MAP2K3/PLPP3/CIB1/RGCC/SRPX2/PLCG2/PTN/PDGFB/BMPR2/ZC3H12A/JUN/DOCK5/PIK3CG/SLIT2/RTN4/GLIPR2/KLF4/MMRN2/EMC10/MEOX2	44	up
165	GO:0018108	peptidyl-tyrosine phosphorylation	52/1153	373/18800	2.39639e-08	8.1913e-07	5.6168e-07	TGFB1/FGF7/EPHA3/SOCS3/SH2B3/PDGFRA/IL6/EPHA4/AFAP1L2/ACVR1/KITLG/HIPK1/MVP/CD300A/HIPK3/NRP1/LYN/JAK1/ITGA5/LIF/GRM5/PTK2B/TEK/AXL/CD74/PRNP/CBL/NRG1/MAP2K3/HCLS1/CLEC7A/TGFA/PLCG2/PTPRC/PDGFB/IL6ST/FES/BMX/CSF1R/MAPK3/DMTN/ERRFI1/PSEN1/THBS4/GAS6/TNFRSF1A/BLK/DDR1/JAK2/ROR2/SOCS5/CD4	52	up
166	GO:0070372	regulation of ERK1 and ERK2 cascade	46/1153	311/18800	2.53046e-08	8.59748e-07	5.89532e-07	ATF3/TGFB1/RAP1A/CCN1/FGF2/PDGFRA/EPHA4/FGF1/NDRG2/TNFRSF11A/GNAI2/TLR4/PLA2G2A/GPR183/NRP1/DUSP10/PLA2G5/LYN/TNIP1/LIF/P2RY1/NPNT/PTK2B/TEK/CD74/FPR2/NRG1/CIB1/PTPRC/PDGFB/CSF1R/MAPK3/C5AR1/ERRFI1/JUN/CCN2/GAS6/NDRG4/GLIPR2/TIMP3/CFLAR/RAMP3/CCL2/TPBG/RAP1B/CD4	46	up
167	GO:0046683	response to organophosphorus	26/1153	124/18800	2.71105e-08	9.1559e-07	6.27823e-07	FOSB/RAP1A/FOS/PTGS2/THBD/STC1/IGFBP5/AHR/FOSL1/PDE2A/P2RY1/PTK2B/CYP1B1/PLAT/ABCC9/GATA6/SSH1/PTAFR/DUOX1/SREBF1/ZFP36L1/MMP19/DMTN/PIK3CG/RAP1B/AQP1	26	up
168	GO:0043065	positive regulation of apoptotic process	66/1153	529/18800	2.86058e-08	9.60336e-07	6.58506e-07	ALDH1A3/ANXA1/THBS1/ATF3/BCL6/CCN1/IL6/TNFRSF12A/PTGS2/TNFRSF10B/NGFR/STK17B/CLU/NCOA1/GADD45B/CAMK1D/PLA2R1/FOSL1/GADD45A/BMPR1B/SOD2/DDIT3/MAP3K5/DAPK2/TNFRSF1B/B4GALT1/LYN/MNDA/TLE5/TNFSF12/ID3/CYP1B1/INPP5D/MSX1/ITGA1/CLIP3/PRNP/CALHM2/ITGA6/TNFSF10/STK17A/SEPTIN4/GATA6/RGCC/ITGB1/PTPRC/BTG1/SKIL/ZC3H12A/JUN/PSEN1/PMAIP1/G0S2/CTLA4/MCL1/NR4A1/TNFRSF1A/BLK/SLIT2/TIMP3/JAK2/TNFRSF10A/ZBTB16/CCL2/CAMK2D/S100A8	66	up
169	GO:0050870	positive regulation of T cell activation	37/1153	223/18800	2.89364e-08	9.65689e-07	6.62176e-07	EGR3/ANXA1/BCL6/IL6/NFKBIZ/CD83/MAP3K8/DUSP10/VSIR/LYN/IL4R/HLA-DPB1/RUNX1/CD74/HLA-E/HLA-DPA1/PTPRC/B2M/IL6ST/CORO1A/IL7R/RHOH/HLA-DMA/DOCK8/CCDC88B/TNFSF14/IL2RA/JAK2/ZBTB16/XBP1/CCL2/HLA-DMB/VCAM1/SOCS5/ICOS/CD4/CARD11	37	up
170	GO:0018212	peptidyl-tyrosine modification	52/1153	376/18800	3.13518e-08	1.03831e-06	7.1197e-07	TGFB1/FGF7/EPHA3/SOCS3/SH2B3/PDGFRA/IL6/EPHA4/AFAP1L2/ACVR1/KITLG/HIPK1/MVP/CD300A/HIPK3/NRP1/LYN/JAK1/ITGA5/LIF/GRM5/PTK2B/TEK/AXL/CD74/PRNP/CBL/NRG1/MAP2K3/HCLS1/CLEC7A/TGFA/PLCG2/PTPRC/PDGFB/IL6ST/FES/BMX/CSF1R/MAPK3/DMTN/ERRFI1/PSEN1/THBS4/GAS6/TNFRSF1A/BLK/DDR1/JAK2/ROR2/SOCS5/CD4	52	up
171	GO:0051345	positive regulation of hydrolase activity	70/1153	576/18800	3.14806e-08	1.03831e-06	7.1197e-07	ARHGAP24/CD200/RAP1A/CCN1/FGF2/PDGFRA/EPHA4/GNB5/NGFR/CHN1/LRRK2/STAT3/LPAR1/RGS1/RHOG/CD300A/NLRP1/MAP3K5/PLA2G5/VSIR/CASP10/LYN/DOCK9/ARHGEF15/NPNT/LAPTM5/PTK2B/RHOC/TAX1BP3/SIPA1L1/ADPRH/ARHGAP27/ITGA1/ARHGEF5/CLDN4/ITGA6/TNFSF10/SNX9/CLEC7A/SOX7/ITGB1/ARHGAP29/PTPRC/ARAP1/ANTXR1/PTAFR/TBC1D9/PSME1/RCN3/RASGRP2/RASGEF1B/CASP1/AIM2/S1PR1/C5AR1/CCN2/PMAIP1/DOCK8/RASGEF1C/CYFIP2/PPP1R15A/JAK2/LIMS1/ARAP2/CFLAR/CCL2/RGS10/RAPGEF5/SLC1A1/S100A8	70	up
172	GO:0002275	myeloid cell activation involved in immune response	22/1153	93/18800	3.19858e-08	1.04884e-06	7.19192e-07	ANXA3/MYD88/STX4/CD300A/DNASE1L3/LYN/RAC2/IL4R/VAMP8/NR4A3/MILR1/CBL/CX3CR1/PLCG2/PTAFR/SPI1/STXBP2/FES/NMI/LAT2/PIK3CG/BLK	22	up
173	GO:0070371	ERK1 and ERK2 cascade	48/1153	335/18800	3.4973e-08	1.14016e-06	7.81811e-07	ATF3/TGFB1/RAP1A/CCN1/FGF2/PDGFRA/EPHA4/FGF1/NDRG2/TNFRSF11A/GNAI2/TLR4/PLA2G2A/GPR183/NRP1/DUSP10/PLA2G5/LYN/DUSP5/TNIP1/LIF/P2RY1/NPNT/PTK2B/TEK/CD74/FPR2/NRG1/CIB1/PTPRC/PDGFB/ZFP36L1/CSF1R/MAPK3/C5AR1/ERRFI1/JUN/CCN2/GAS6/NDRG4/GLIPR2/TIMP3/CFLAR/RAMP3/CCL2/TPBG/RAP1B/CD4	48	up
174	GO:1902895	positive regulation of miRNA transcription	15/1153	45/18800	3.59684e-08	1.16503e-06	7.98868e-07	TGFB1/FGF2/FOS/HIF1A/NGFR/STAT3/FOSL1/KLF5/SPI1/PDGFB/SREBF1/EGR1/JUN/RELA/KLF4	15	up
175	GO:0033627	cell adhesion mediated by integrin	21/1153	86/18800	3.61491e-08	1.16503e-06	7.98868e-07	PLAU/MMRN1/ITGA3/FBN1/LYN/ITGA5/LIF/NPNT/ITGB8/CYP1B1/SERPINE1/ITGA1/ITGA8/ITGA6/PLPP3/CIB1/ITGB4/ITGB1/LPXN/PIK3CG/ITGA7	21	up
176	GO:0002696	positive regulation of leukocyte activation	56/1153	421/18800	3.67991e-08	1.17924e-06	8.08611e-07	EGR3/ANXA1/THBS1/BCL6/TGFB1/IL6/NFKBIZ/MYD88/LRRK2/CDKN1A/TLR4/CD83/STX4/GPR183/MAP3K8/DUSP10/VSIR/LYN/IL4R/HLA-DPB1/TNFSF13/RUNX1/INPP5D/VAMP8/AXL/CD74/NR4A3/HLA-E/CLEC7A/HLA-DPA1/PTPRC/PELI1/PTAFR/B2M/IL6ST/CORO1A/IL7R/RHOH/LAMP1/HLA-DMA/DOCK8/CCDC88B/GAS6/TNFSF14/JUND/IL2RA/JAK2/ZBTB16/XBP1/CCL2/HLA-DMB/VCAM1/SOCS5/ICOS/CD4/CARD11	56	up
177	GO:0051093	negative regulation of developmental process	100/1153	940/18800	3.9659e-08	1.26371e-06	8.66532e-07	ANXA1/DCN/THBS1/BCL6/TGFB1/ZFP36/ZEB1/IL6/EPHA4/VASH1/HIF1A/NFKBIA/NGFR/TLR2/STAT3/TMEM176A/CDKN1A/TLR4/FBN1/IGFBP5/TMEM176B/TWSG1/COL4A2/GADD45A/NRP1/DUSP10/THBS2/SOD2/DDIT3/RGS2/LYN/ADAMTS9/HEY2/ZHX2/ARHGEF15/IL4R/ID3/CST3/PPP3CA/PTK2B/RUNX1/INPP5D/MSX1/SEMA4A/TEK/SERPINE1/RUNX1T1/STAB1/MYOCD/CD74/NFE2L2/WWTR1/INSIG1/CIB1/ARNTL/RGCC/HOXA7/ITGB1/PTN/CTDSP1/SRGN/SEMA3F/SPI1/PDGFB/B2M/ANGPTL7/LOXL2/BMPR2/JAG1/SKIL/ZFP36L1/CDKN2B/ZC3H12A/TNFAIP6/ARPIN/FCGR2B/DMTN/TENT5C/PSEN1/JDP2/THBS4/GAS6/TRIM62/SEMA4F/USF3/CTLA4/KLF7/RTN4/CCN4/KLF4/CFLAR/ZBTB16/XBP1/RB1/SORL1/ABCA1/COL5A1/SOCS5/PCM1/PI16	100	up
178	GO:0007265	Ras protein signal transduction	49/1153	347/18800	4.0314e-08	1.27737e-06	8.75894e-07	ARHGAP24/BCL6/RAP1A/FGF2/NGFR/CDH13/LPAR1/AKAP13/CDKN1A/KITLG/ITGA3/CYTH4/RHOG/NRP1/RASSF1/RAC2/CDC42SE2/TAX1BP3/CSF1/ELMO1/ARFGEF3/PLCE1/HEG1/CBL/NRG1/ARHGEF28/ITGB1/OPHN1/ARHGAP29/PLEKHG5/PSD4/RASGRP2/RASGEF1B/ARHGDIB/TNFAIP1/RHOH/JUN/WAS/RASGEF1C/PIK3CG/ARHGAP1/RB1/RAP1B/KCTD10/RAPGEF5/ABCA1/DENND4A/RAB21/GBF1	49	up
179	GO:0010810	regulation of cell-substrate adhesion	36/1153	217/18800	4.45463e-08	1.40358e-06	9.6244e-07	THBS1/PHLDB2/BCL6/EPHA3/CCN1/PLAU/CDH13/ITGA3/UTRN/ABI3BP/MACF1/NRP1/ITGA5/RAC2/NPNT/PTK2B/CSF1/TEK/SERPINE1/EDIL3/VIT/CIB1/FAM107A/HOXA7/CASK/FBLN2/PDGFB/JAG1/DMTN/DOCK5/FZD4/ILK/DDR1/JAK2/LIMS1/SPOCK2	36	up
180	GO:0002443	leukocyte mediated immunity	59/1153	457/18800	4.68325e-08	1.46742e-06	1.00621e-06	BCL6/TGFB1/HFE/IL6/ANXA3/C1R/BCL3/MYD88/CLU/TLR4/STX4/AHR/C1RL/ARID5A/CD300A/SERPING1/RFTN1/DNASE1L3/TNFRSF1B/LYN/RAC2/IL4R/CSF2RB/HLA-DPB1/TNFSF13/INPP5D/VAMP8/CD74/NR4A3/C1S/MILR1/HLA-E/CBL/C3/CLEC7A/HLA-DPA1/CX3CR1/MYO1G/PLCG2/PTPRC/PTAFR/IL1R1/SPI1/B2M/STXBP2/FES/JAG1/CORO1A/IL7R/FCGR2B/LAT2/FZD5/LAMP1/HLA-DMA/WAS/PIK3CG/BLK/HLA-DMB/TUSC2	59	up
181	GO:0071902	positive regulation of protein serine/threonine kinase activity	35/1153	208/18800	4.74415e-08	1.47829e-06	1.01367e-06	THBS1/TGFB1/FGF2/EPHA4/TCIM/FGF1/CEMIP/TNFRSF11A/LRRK2/AKAP13/TLR4/KITLG/BMPR1B/MAP3K5/PDE5A/FAM20A/PTK2B/MAP4K2/ARHGEF5/CIB1/RGCC/TGFA/PTPRC/PDGFB/BMPR2/MAP3K13/CSF1R/FZD5/IQGAP1/PSEN1/FZD4/PIK3CG/MAPRE3/ROR2/CCNYL1	35	up
182	GO:0071674	mononuclear cell migration	34/1153	199/18800	5.00645e-08	1.55145e-06	1.06383e-06	ANXA1/THBS1/CD200/DUSP1/IL6/TNFRSF11A/CXCR4/GPR183/JAML/LYN/PTK2B/CSF1/SERPINE1/ARHGEF5/FPR2/CXCL12/S100A14/CX3CR1/MSN/MYO1G/SAA1/SPI1/PDGFB/S1PR1/CSF1R/MAPK3/C5AR1/CD99L2/DOCK8/GAS6/TNFSF14/PIK3CG/SLIT2/CCL2	34	up
183	GO:0050729	positive regulation of inflammatory response	28/1153	145/18800	5.2539e-08	1.61923e-06	1.11031e-06	IL6/NFKBIZ/NFKBIA/PTGS2/TNFRSF11A/LRRK2/TLR2/TLR4/PLA2G2A/NLRP1/PDE2A/TNIP1/LPL/SERPINE1/VAMP8/HLA-E/C3/OSMR/IL16/PLCG2/IL6ST/CASP1/NMI/PIK3CG/TNFRSF1A/CCN4/JAK2/S100A8	28	up
184	GO:0034612	response to tumor necrosis factor	39/1153	249/18800	6.17549e-08	1.89292e-06	1.29798e-06	THBS1/ZFP36/NFKBIA/PTGS2/TNFRSF11A/TRAF1/HIPK1/MAP3K5/TNFRSF1B/TMSB4X/CASP4/PLVAP/NPNT/LAPTM5/PTK2B/CYP1B1/KRT18/NFE2L2/BIRC3/RFFL/GBP2/CIB1/NFKB1/CASP1/AIM2/ZFP36L1/ZC3H12A/SPPL2A/MAPK3/GAS6/RELA/ILK/TNFAIP3/TNFRSF1A/IL18BP/JAK2/LIMS1/CCL2/VCAM1	39	up
185	GO:0032956	regulation of actin cytoskeleton organization	49/1153	352/18800	6.35856e-08	1.93637e-06	1.32778e-06	PHLDB2/EPHA3/SYNPO2/PDGFRA/PAM/AVIL/LPAR1/AKAP13/RHOG/NRP1/TMSB4X/RAC2/ARHGEF15/RND3/GMFG/PTK2B/RHOC/TEK/ARHGEF5/CXCL12/SNX9/HCLS1/FAM107A/SSH1/CYRIA/RGCC/ARAP1/ARHGAP18/CFL2/CGNL1/FES/S1PR1/ARHGDIB/CORO1A/CSF1R/ARPIN/DMTN/RHOH/IQGAP1/CCN2/PLEKHH2/WAS/ELN/CYFIP2/SPTBN1/SLIT2/CAPZA2/FCHSD2/ABI3	49	up
186	GO:0070374	positive regulation of ERK1 and ERK2 cascade	36/1153	220/18800	6.38591e-08	1.93637e-06	1.32778e-06	TGFB1/RAP1A/FGF2/PDGFRA/FGF1/TNFRSF11A/GNAI2/TLR4/PLA2G2A/GPR183/NRP1/PLA2G5/P2RY1/NPNT/PTK2B/TEK/CD74/FPR2/NRG1/CIB1/PTPRC/PDGFB/CSF1R/MAPK3/C5AR1/JUN/CCN2/GAS6/NDRG4/GLIPR2/CFLAR/RAMP3/CCL2/TPBG/RAP1B/CD4	36	up
187	GO:0034110	regulation of homotypic cell-cell adhesion	13/1153	35/18800	6.74126e-08	2.03319e-06	1.39417e-06	SH2B3/IL6/MMRN1/PLAUR/PRKG1/C1QTNF1/LYN/JAK1/ANK3/IL6ST/DMTN/BLK/JAK2	13	up
188	GO:0002697	regulation of immune effector process	49/1153	353/18800	6.95566e-08	2.07714e-06	1.4243e-06	ANXA1/BCL6/TGFB1/HFE/IL6/NFKBIZ/TLR4/STX4/CFH/AHR/ARID5A/CD300A/SERPING1/DUSP10/PLA2G5/DNASE1L3/TNFRSF1B/LYN/RAC2/IL4R/LAPTM5/TNFSF13/VAMP8/LACC1/CD74/NR4A3/HLA-E/C3/CLEC7A/CX3CR1/PLCG2/PTPRC/PTAFR/IL1R1/SPI1/B2M/STXBP2/FES/IL7R/ZC3H12A/FCGR2B/FZD5/LAMP1/WAS/BLK/MZB1/XBP1/HLA-DMB/SOCS5	49	up
189	GO:0040013	negative regulation of locomotion	53/1153	396/18800	6.96063e-08	2.07714e-06	1.4243e-06	DCN/THBS1/CD200/PHLDB2/TGFB1/DUSP1/FGF2/EPHA4/VASH1/TIMP1/NGFR/STC1/STAT3/PRKG1/IGFBP5/CD300A/GADD45A/ABHD2/NRP1/DUSP10/ADAMTS9/GRM5/PODN/CYP1B1/ENG/SEMA4A/SERPINE1/MYOCD/CD74/NFE2L2/CXCL12/NRG1/DACH1/RGCC/HOXA7/CX3CR1/SEMA3F/JAG1/ARHGDIB/GJA1/TNFAIP6/ARPIN/SPINT2/WAS/SEMA4F/SLIT2/NDRG4/DLG5/KLF4/CCL2/MMRN2/PTPRK/MEOX2	53	up
190	GO:0043405	regulation of MAP kinase activity	32/1153	183/18800	7.04824e-08	2.09221e-06	1.43464e-06	THBS1/TGFB1/DUSP1/FGF2/SH2B3/EPHA4/FGF1/TNFRSF11A/LRRK2/AKAP13/TLR4/KITLG/CD300A/HIPK3/DUSP10/MAP3K5/PDE5A/RGS2/LYN/PTK2B/MAP4K2/ARHGEF5/TGFA/PTPRC/PDGFB/MAP3K13/FZD5/PSEN1/FZD4/PIK3CG/ROR2/SORL1	32	up
191	GO:0030168	platelet activation	26/1153	130/18800	7.46908e-08	2.20553e-06	1.51234e-06	PLSCR1/SH2B3/PDGFRA/IL6/THBD/MMRN1/PRKG1/TLR4/C1QTNF1/LYN/P2RY1/AXL/SELP/PLCG2/SAA1/PDGFB/IL6ST/DMTN/COMP/VWF/ILK/PIK3CG/DGKA/ACTB/BLK/JAK2	26	up
192	GO:0050673	epithelial cell proliferation	57/1153	443/18800	8.89494e-08	2.61289e-06	1.79167e-06	EGR3/THBS1/IGFBP4/TGFB1/ZFP36/FGF7/FGF2/IL6/KLF9/VASH1/HIF1A/FGF1/NGFR/CDH13/STAT3/IGFBP5/JAML/NRP1/DUSP10/B4GALT1/RPS6KA1/SFN/TNFSF12/TEK/GPX1/NR4A3/CXCL12/RGCC/TGFA/CASK/PTN/PDGFB/B2M/LOXL2/BMPR2/OSR2/ZFP36L1/CDKN2B/C5AR1/ERRFI1/JUN/SIDT2/PSEN1/THBS4/TNFAIP3/NR4A1/RTN4/CFLAR/VSTM4/XBP1/CCL2/RB1/FUT2/SIX1/MMRN2/PTPRK/EMC10	57	up
193	GO:0010543	regulation of platelet activation	15/1153	48/18800	9.57911e-08	2.79929e-06	1.91948e-06	SH2B3/PDGFRA/IL6/THBD/MMRN1/PRKG1/TLR4/C1QTNF1/LYN/SELP/PDGFB/IL6ST/DMTN/BLK/JAK2	15	up
194	GO:0033209	tumor necrosis factor-mediated signaling pathway	23/1153	107/18800	1.0513e-07	3.05635e-06	2.09575e-06	NFKBIA/TNFRSF11A/TRAF1/HIPK1/TNFRSF1B/TMSB4X/CASP4/PLVAP/LAPTM5/PTK2B/KRT18/BIRC3/RFFL/CASP1/AIM2/SPPL2A/GAS6/RELA/ILK/TNFAIP3/TNFRSF1A/JAK2/LIMS1	23	up
195	GO:0051091	positive regulation of DNA-binding transcription factor activity	40/1153	265/18800	1.17314e-07	3.39307e-06	2.32664e-06	CD200/IL6/ANXA3/TNFRSF11A/MYD88/TLR2/STAT3/CLU/TRAF1/TLR4/CAMK1D/FOSL1/IRAK2/DDIT3/TRIM34/ZBTB7A/PPP3CA/MYOCD/ARHGEF5/HCLS1/PLPP3/CIB1/RGCC/CLEC7A/CX3CR1/PLCG2/IKBKG/AIM2/MAP3K13/FZD4/TRIM62/RELA/STING1/JAK2/CFLAR/NFAM1/IL1RAP/FZD1/S100A8/CARD11	40	up
196	GO:0043406	positive regulation of MAP kinase activity	24/1153	116/18800	1.20307e-07	3.44888e-06	2.36491e-06	THBS1/TGFB1/FGF2/EPHA4/FGF1/TNFRSF11A/LRRK2/AKAP13/TLR4/KITLG/MAP3K5/PDE5A/PTK2B/MAP4K2/ARHGEF5/TGFA/PTPRC/PDGFB/MAP3K13/FZD5/PSEN1/FZD4/PIK3CG/ROR2	24	up
197	GO:2001233	regulation of apoptotic signaling pathway	50/1153	370/18800	1.20466e-07	3.44888e-06	2.36491e-06	NR4A2/THBS1/ATF3/TNFRSF12A/HIF1A/PTGS2/NGFR/GNAI2/LRRK2/ACVR1/CLU/PLAUR/TRAF1/STX4/NRP1/BMPR1B/SOD2/DDIT3/DAPK2/HERPUD1/BDKRB2/TNFSF12/MSX1/SERPINE1/GPX1/CD74/NFE2L2/RFFL/CXCL12/ITGA6/TNFSF10/SEPTIN4/CX3CR1/PTPRC/SKIL/PSEN1/PMAIP1/RELA/G0S2/UNC5B/MCL1/TNFAIP3/TIMP3/JAK2/CFLAR/XBP1/RB1/BCL2L1/S100A8/ITPRIP	50	up
198	GO:0002683	negative regulation of immune system process	55/1153	425/18800	1.23488e-07	3.51753e-06	2.41198e-06	ANXA1/THBS1/CD200/BCL6/TGFB1/DUSP1/HFE/LRRC32/SYT11/TMEM176A/TLR4/KITLG/FBN1/TMEM176B/TWSG1/AHR/CD300A/SERPING1/DUSP10/SAMHD1/VSIR/PDE5A/LYN/MNDA/IL4R/LAPTM5/RUNX1/INPP5D/AXL/GPX1/CD74/PRNP/MILR1/CXCL12/HLA-E/HOXA7/CX3CR1/PTPRC/PELI1/SPI1/FURIN/LPXN/IL7R/ZC3H12A/TNFAIP6/FCGR2B/NMI/CTLA4/TNFAIP3/BLK/SLIT2/DLG5/IL2RA/CCL2/SOCS5	55	up
199	GO:0014074	response to purine-containing compound	26/1153	134/18800	1.41242e-07	4.00304e-06	2.7449e-06	FOSB/RAP1A/FOS/PTGS2/THBD/STC1/IGFBP5/AHR/FOSL1/PDE2A/P2RY1/PTK2B/CYP1B1/PLAT/ABCC9/GATA6/SSH1/PTAFR/DUOX1/SREBF1/ZFP36L1/MMP19/DMTN/PIK3CG/RAP1B/AQP1	26	up
200	GO:0048660	regulation of smooth muscle cell proliferation	30/1153	170/18800	1.4567e-07	4.08785e-06	2.80305e-06	THBS1/TGFB1/FGF2/IL6/PTGIR/PTGS2/NDRG2/MYD88/GNAI2/CDH13/CDKN1A/PRKG1/TLR4/IGFBP5/SOD2/MAP3K5/FOXP1/MYOCD/NR4A3/PTAFR/PDGFB/BMPR2/S1PR1/GJA1/JUN/ELN/TNFAIP3/NDRG4/CCN4/JAK2	30	up
201	GO:0060537	muscle tissue development	53/1153	405/18800	1.45684e-07	4.08785e-06	2.80305e-06	ATF3/TGFB1/EGR2/FGF2/PDGFRA/FOS/BTG2/ACVR1/AKAP13/IGFBP5/TENM4/RGS2/ADAMTS9/HEY2/HIVEP3/KLF5/PPP3CA/RUNX1/ENG/NEBL/MSX1/CSRP2/GPX1/MYOCD/HEG1/ITGA8/NRG1/GATA6/ARNTL/ITGB1/LOX/CFL2/S1PR1/EGR1/GJA1/SGCB/PGM5/PDLIM5/ELN/NR4A1/POPDC2/SHOX2/NDRG4/CFLAR/RB1/ITGA7/CXADR/NR1D2/SIX1/MTM1/PI16/ALPK3/MEOX2	53	up
202	GO:1901342	regulation of vasculature development	48/1153	351/18800	1.49678e-07	4.17913e-06	2.86564e-06	DCN/THBS1/FGF2/IL6/ANXA3/VASH1/HIF1A/FGF1/STAT3/ERAP1/CXCR4/HIPK1/COL4A2/GADD45A/NRP1/THBS2/JAK1/ADAMTS9/ITGA5/TNFSF12/ITGB8/PTK2B/CYP1B1/RUNX1/ENG/SEMA4A/TEK/SERPINE1/STAB1/NFE2L2/C3/GATA6/RGCC/ITGB1/CX3CR1/ANGPTL7/BTG1/ZC3H12A/C5AR1/THBS4/STIM1/TNFAIP3/CDH5/KLF4/XBP1/AQP1/DDAH1/EMC10	48	up
203	GO:0034109	homotypic cell-cell adhesion	21/1153	93/18800	1.5399e-07	4.27834e-06	2.93367e-06	SH2B3/PDGFRA/IL6/MMRN1/PLAUR/PRKG1/C1QTNF1/LYN/JAK1/PLPP3/DSC2/ANK3/IL6ST/DMTN/COMP/ILK/PIK3CG/ACTB/BLK/JAK2/CXADR	21	up
204	GO:0060627	regulation of vesicle-mediated transport	64/1153	530/18800	1.56142e-07	4.31686e-06	2.96009e-06	ANXA1/RAP1A/PLSCR1/HFE/EPHA3/GNAI2/LRRK2/TLR2/CDH13/RAB27B/CLU/SYT11/STX4/CAMK1D/SGIP1/CD300A/NRP1/RAB31/PLA2G5/AAK1/LYN/RAC2/P2RY1/IL4R/PPP3CA/ZDHHC2/SERPINE1/VAMP8/AXL/CLIP3/FPR2/CBL/C3/SEPTIN4/PPP3CC/CLEC7A/MSN/OPHN1/CASK/PLCG2/PTPRC/NUMB/PTAFR/SPI1/B2M/STXBP2/DNAJC6/FES/SAR1B/CORO1A/STON2/MAPK3/FCGR2B/LAMP1/GAS6/EHD2/ARHGAP1/BLK/NDRG4/CCL2/SYTL4/RAP1B/SORL1/RAB21	64	up
205	GO:0031349	positive regulation of defense response	42/1153	289/18800	1.67428e-07	4.60632e-06	3.15857e-06	PLSCR1/IL6/NFKBIZ/NFKBIA/PTGS2/TNFRSF11A/LRRK2/TLR2/TLR4/PLA2G2A/NLRP1/PLA2G5/LYN/PDE2A/MNDA/TNIP1/LPL/SERPINE1/VAMP8/FPR2/HLA-E/TRIM56/C3/OSMR/CLEC7A/IL16/PLCG2/SPI1/IL6ST/CASP1/AIM2/MAPK3/NMI/LAMP1/TRIM62/STING1/PIK3CG/TNFRSF1A/CCN4/JAK2/ZNFX1/S100A8	42	up
206	GO:1902532	negative regulation of intracellular signal transduction	65/1153	543/18800	1.72253e-07	4.71606e-06	3.23382e-06	ARHGAP24/THBS1/ATF3/BCL6/DUSP1/SH2B3/EPHA4/HIF1A/PTGS2/NDRG2/ITPR1/LRRK2/CLU/PLAUR/TLR4/ITGA3/CD300A/HIPK3/DUSP10/SOD2/DDIT3/RGS2/LYN/HERPUD1/PDE2A/BDKRB2/TMSB4X/DUSP5/TNIP1/LIF/PIK3IP1/GPX1/LITAF/CD74/HEG1/NFE2L2/PRNP/RFFL/CXCL12/MAP2K3/CIB1/ARNTL/ITGB1/UBE2B/PTPRC/SPI1/CGNL1/TMEM127/TNFAIP1/ZC3H12A/NMI/ERRFI1/RHOH/RELA/MCL1/TNFAIP3/SLIT2/DLG5/TIMP3/XBP1/SORL1/KCTD10/CASTOR3/BCL2L1/MTM1	65	up
207	GO:1903053	regulation of extracellular matrix organization	15/1153	50/18800	1.75603e-07	4.78454e-06	3.28078e-06	PHLDB2/TGFB1/IL6/TNFRSF1B/CST3/RUNX1/RGCC/ANTXR1/ANGPTL7/PRDM5/TNFRSF1A/DDR1/SLC2A10/CFLAR/RB1	15	up
208	GO:0071219	cellular response to molecule of bacterial origin	36/1153	229/18800	1.79538e-07	4.86823e-06	3.33816e-06	TGFB1/ZFP36/IL6/NFKBIA/PLSCR4/MYD88/TLR2/TLR4/ARID5A/IRAK2/TNFRSF1B/LYN/TNIP1/CXCL2/SERPINE1/AXL/LITAF/MAP2K3/CX3CR1/NFKB1/PLCG2/PTAFR/SPI1/CASP1/ZC3H12A/MAPK3/FCGR2B/FZD5/CXCL1/RELA/TNFAIP3/JAK2/XBP1/CCL2/ABCA1/TLR1	36	up
209	GO:0002690	positive regulation of leukocyte chemotaxis	21/1153	94/18800	1.86963e-07	5.04532e-06	3.45959e-06	THBS1/IL6/CAMK1D/DAPK2/RAC2/PTK2B/CSF1/SERPINE1/CD74/FPR2/CXCL12/S100A14/CX3CR1/PTN/SPI1/CSF1R/MAPK3/C5AR1/THBS4/GAS6/TNFSF14	21	up
210	GO:0002573	myeloid leukocyte differentiation	34/1153	210/18800	1.9141e-07	5.14073e-06	3.52502e-06	JUNB/TGFB1/PDE1B/FOS/TNFRSF11A/TLR2/TLR4/KITLG/FBN1/GPR183/BATF3/TFE3/FOXP1/CBFA2T3/LYN/LIF/ITGB8/RUNX1/INPP5D/CSF1/CD74/HCLS1/HOXA7/SPI1/FES/ZFP36L1/TNFAIP6/CSF1R/JUN/PSEN1/CCN4/ROR2/RB1/CD4	34	up
211	GO:0030888	regulation of B cell proliferation	17/1153	64/18800	1.93035e-07	5.15981e-06	3.5381e-06	BCL6/CDKN1A/TLR4/GPR183/AHR/CD300A/LYN/MNDA/INPP5D/CD74/PTPRC/PELI1/FCGR2B/CTLA4/BLK/MZB1/CARD11	17	up
212	GO:0000904	cell morphogenesis involved in differentiation	79/1153	711/18800	1.95018e-07	5.18822e-06	3.55758e-06	NR4A2/EGR2/EPHA3/EPHA4/RILPL2/NGFR/CHN1/STC1/LRRK2/MAP1A/LAMA2/RHOG/KIF13B/MICALL2/MACF1/NRP1/BMPR1B/SLITRK6/PLPPR4/KIF5C/RAC2/CUX1/PPP3CA/SLIT3/NTN4/MAP1B/ARL13B/SIPA1L1/SEMA4A/TEK/NEDD4/EMB/AXL/HEG1/ITGA8/CXCL12/FRMD6/CIB1/ITGB1/OPHN1/ANK3/NUMB/ANTXR1/PTN/SEMA3F/SPI1/MAP6/COL18A1/BMPR2/SKIL/MAP3K13/B4GALT6/LPXN/CDH11/SLITRK5/CSF1R/HECW2/DMTN/RHOH/SPINT2/PSEN1/DOCK5/FZD4/PDLIM5/SEMA4F/UNC5B/ILK/ACTB/KLF7/SLIT2/RTN4/SHOX2/LIMS1/TPBG/RB1/RAB21/LAMA3/ABI3/ACTN1	79	up
213	GO:0060341	regulation of cellular localization	86/1153	797/18800	2.00995e-07	5.32211e-06	3.64939e-06	TGFB1/ZFP36/RAP1A/HFE/EPHA3/MX2/HIF1A/PTGS2/CEMIP/NGFR/LRRK2/MAP1A/SYT11/ITGA3/PLK3/RHOG/STX4/CD300A/MICALL2/ANO1/DIAPH1/LYN/RAC2/LIF/IL4R/SFN/PTK2B/MAP1B/TAX1BP3/ZDHHC2/VAMP8/SH3GLB1/NEDD4/ZDHHC5/CLIP3/PRNP/WWTR1/CLIC2/HCLS1/INSIG1/CIB1/ITGB1/MSN/PCDH17/ANK3/NUMB/LCP1/SPI1/TCAF2/STXBP2/ERLEC1/FES/SAR1B/SREBF1/EPB41L2/CORO1A/ZFP36L1/ZC3H12A/TNFAIP6/MAPK3/DMTN/SIDT2/FZD5/PSEN1/LAMP1/GAS6/EHD2/OS9/ARHGAP1/ACTB/KLF7/BLK/SPTBN1/RTN4/NDRG4/JAK2/RAMP3/RB1/CAMK2D/SORL1/SLC1A1/BCL2L1/RAB21/PCM1/GBF1/ABI3	86	up
214	GO:0009612	response to mechanical stimulus	33/1153	201/18800	2.06748e-07	5.44887e-06	3.73631e-06	USP53/THBS1/FOSB/FOS/NFKBIA/PTGS2/BTG2/TNFRSF10B/MYD88/TLR4/CXCR4/FOSL1/GADD45A/SLITRK6/PDE2A/P2RY1/PTK2B/MAP1B/ENG/CXCL12/NFKB1/PTN/CASP1/MAPK3/JUN/RELA/TNFSF14/JUND/TNFRSF1A/KCNJ2/TNFRSF10A/AQP1/SLC2A1	33	up
215	GO:0071621	granulocyte chemotaxis	25/1153	128/18800	2.14116e-07	5.61682e-06	3.85148e-06	ANXA1/THBS1/HRH1/CAMK1D/JAML/DAPK2/RAC2/CXCL2/CSF1/ITGA1/CD74/S100A14/SAA1/TNFAIP6/CSF1R/MAPK3/C5AR1/CXCL1/THBS4/PIK3CG/SLIT2/CCL2/CXADR/S100A8/GBF1	25	up
216	GO:0048659	smooth muscle cell proliferation	30/1153	173/18800	2.16663e-07	5.65732e-06	3.87924e-06	THBS1/TGFB1/FGF2/IL6/PTGIR/PTGS2/NDRG2/MYD88/GNAI2/CDH13/CDKN1A/PRKG1/TLR4/IGFBP5/SOD2/MAP3K5/FOXP1/MYOCD/NR4A3/PTAFR/PDGFB/BMPR2/S1PR1/GJA1/JUN/ELN/TNFAIP3/NDRG4/CCN4/JAK2	30	up
217	GO:0072593	reactive oxygen species metabolic process	36/1153	231/18800	2.23856e-07	5.81818e-06	3.98955e-06	THBS1/TGFB1/CCN1/HIF1A/GNAI2/LRRK2/FBLN5/CDKN1A/TLR4/PLA2R1/GADD45A/SOD2/PON3/RAC2/GPX3/PTK2B/CYP1B1/GPX1/NFE2L2/FPR2/DUOXA1/STK17A/MAOB/CLEC7A/HP/PLCG2/DUOX1/PDGFB/CCS/ZC3H12A/CCN2/PMAIP1/CFLAR/TUSC2/SLC1A1/GBF1	36	up
218	GO:0045765	regulation of angiogenesis	47/1153	345/18800	2.25759e-07	5.84074e-06	4.00502e-06	DCN/THBS1/FGF2/IL6/ANXA3/VASH1/HIF1A/FGF1/STAT3/ERAP1/CXCR4/HIPK1/COL4A2/GADD45A/NRP1/THBS2/JAK1/ADAMTS9/ITGA5/TNFSF12/ITGB8/PTK2B/CYP1B1/RUNX1/ENG/SEMA4A/TEK/SERPINE1/STAB1/NFE2L2/C3/GATA6/RGCC/ITGB1/CX3CR1/BTG1/ZC3H12A/C5AR1/THBS4/STIM1/TNFAIP3/CDH5/KLF4/XBP1/AQP1/DDAH1/EMC10	47	up
219	GO:0010634	positive regulation of epithelial cell migration	30/1153	174/18800	2.4672e-07	6.35389e-06	4.35688e-06	ANXA1/THBS1/TGFB1/FGF7/FGF2/ANXA3/HIF1A/FGF1/PTGS2/ITGA3/NRP1/FOXP1/TMSB4X/PTK2B/TEK/NFE2L2/MAP2K3/PLPP3/CIB1/SRPX2/PLCG2/PDGFB/BMPR2/ZC3H12A/JUN/DOCK5/PIK3CG/RTN4/GLIPR2/EMC10	30	up
220	GO:0014812	muscle cell migration	22/1153	104/18800	2.66487e-07	6.83177e-06	4.68457e-06	ANXA1/PLAU/PRKG1/TLR4/IGFBP5/NRP1/CYP1B1/PLAT/SERPINE1/MYOCD/NR4A3/NFE2L2/PDGFB/DOCK5/THBS4/SLIT2/DDR1/NDRG4/DOCK4/CCN4/SORL1/SIX1	22	up
221	GO:0033002	muscle cell proliferation	36/1153	233/18800	2.78229e-07	7.10052e-06	4.86885e-06	THBS1/TGFB1/FGF2/IL6/PTGIR/PTGS2/NDRG2/MYD88/GNAI2/CDH13/CDKN1A/PRKG1/TLR4/IGFBP5/TENM4/SOD2/MAP3K5/FOXP1/HEY2/RUNX1/MYOCD/NR4A3/GATA6/PTAFR/PDGFB/BMPR2/S1PR1/GJA1/JUN/ELN/TNFAIP3/NDRG4/CCN4/JAK2/CFLAR/SIX1	36	up
222	GO:0010035	response to inorganic substance	64/1153	539/18800	2.87177e-07	7.28137e-06	4.99286e-06	JUNB/ANXA1/THBS1/CRIP1/S100A16/FOSB/PLSCR1/HFE/MT2A/IL6/PAM/FOS/SLC13A5/HIF1A/PTGS2/LRRK2/FBLN5/GUCY1B1/SYT11/FOSL1/SOD2/MAP3K5/SELENOM/CPNE5/PPP3CA/PTK2B/CYP1B1/CYBRD1/MAP1B/ARL13B/NEDD4/AXL/GPX1/NR4A3/NFE2L2/PRNP/MAOB/HP/ANK3/PON1/PLCG2/KCNMB1/B2M/RASGRP2/LOXL2/SLC30A4/CCS/ZC3H12A/MAPK3/DMTN/JUN/IQGAP1/STIM1/RELA/JUND/TNFAIP3/IL18BP/CFLAR/AQP3/CAMK2D/AQP1/VCAM1/SLC1A1/S100A8	64	up
223	GO:0045123	cellular extravasation	18/1153	73/18800	2.89189e-07	7.28137e-06	4.99286e-06	JAML/CHST2/PLVAP/LYVE1/ITGA1/CXCL12/SELP/ITGB1/CX3CR1/PTAFR/IL1R1/CD99L2/PIK3CG/GOLPH3/CCL2/SELL/SELPLG/VCAM1	18	up
224	GO:0150076	neuroinflammatory response	18/1153	73/18800	2.89189e-07	7.28137e-06	4.99286e-06	CD200/IL6/PTGS2/LRRK2/TLR2/CLU/SYT11/TNFRSF1B/IFNGR2/FPR2/ITGB1/CX3CR1/PLCG2/PTPRC/C5AR1/JUN/PSEN1/JAK2	18	up
225	GO:0031960	response to corticosteroid	28/1153	157/18800	3.0008e-07	7.51159e-06	5.15073e-06	ANXA1/ZFP36/FOSB/IL6/PAM/KLF9/FOS/ANXA3/PTGS2/STC1/ACVR1/PAPPA/FOSL1/ATP2B1/SLIT3/CYP1B1/PLAT/ENG/MAOB/FAM107A/PTAFR/ZFP36L1/ERRFI1/CCN2/SLIT2/JAK2/CFLAR/AQP1	28	up
226	GO:0051384	response to glucocorticoid	26/1153	139/18800	3.00996e-07	7.51159e-06	5.15073e-06	ANXA1/ZFP36/FOSB/IL6/PAM/KLF9/FOS/ANXA3/PTGS2/STC1/ACVR1/PAPPA/FOSL1/ATP2B1/SLIT3/CYP1B1/PLAT/MAOB/FAM107A/PTAFR/ZFP36L1/ERRFI1/SLIT2/JAK2/CFLAR/AQP1	26	up
227	GO:0002886	regulation of myeloid leukocyte mediated immunity	16/1153	59/18800	3.23008e-07	7.99021e-06	5.47892e-06	STX4/CD300A/DNASE1L3/LYN/RAC2/IL4R/VAMP8/HLA-E/C3/CX3CR1/PTAFR/SPI1/STXBP2/FES/FCGR2B/BLK	16	up
228	GO:1902893	regulation of miRNA transcription	16/1153	59/18800	3.23008e-07	7.99021e-06	5.47892e-06	TGFB1/FGF2/FOS/HIF1A/NGFR/STAT3/FOSL1/KLF5/GATA6/SPI1/PDGFB/SREBF1/EGR1/JUN/RELA/KLF4	16	up
229	GO:0051251	positive regulation of lymphocyte activation	49/1153	371/18800	3.24586e-07	7.99416e-06	5.48163e-06	EGR3/ANXA1/BCL6/TGFB1/IL6/NFKBIZ/MYD88/CDKN1A/TLR4/CD83/GPR183/MAP3K8/DUSP10/VSIR/LYN/IL4R/HLA-DPB1/TNFSF13/RUNX1/INPP5D/AXL/CD74/HLA-E/CLEC7A/HLA-DPA1/PTPRC/PELI1/B2M/IL6ST/CORO1A/IL7R/RHOH/LAMP1/HLA-DMA/DOCK8/CCDC88B/GAS6/TNFSF14/IL2RA/JAK2/ZBTB16/XBP1/CCL2/HLA-DMB/VCAM1/SOCS5/ICOS/CD4/CARD11	49	up
230	GO:2000146	negative regulation of cell motility	48/1153	361/18800	3.50024e-07	8.5832e-06	5.88553e-06	DCN/THBS1/CD200/PHLDB2/TGFB1/DUSP1/FGF2/EPHA4/VASH1/TIMP1/NGFR/STC1/STAT3/PRKG1/IGFBP5/CD300A/GADD45A/ABHD2/DUSP10/ADAMTS9/PODN/CYP1B1/ENG/SERPINE1/MYOCD/CD74/NFE2L2/CXCL12/NRG1/DACH1/RGCC/HOXA7/CX3CR1/JAG1/ARHGDIB/GJA1/TNFAIP6/ARPIN/SPINT2/WAS/SLIT2/NDRG4/DLG5/KLF4/CCL2/MMRN2/PTPRK/MEOX2	48	up
231	GO:0071216	cellular response to biotic stimulus	38/1153	256/18800	3.73287e-07	9.11402e-06	6.24952e-06	TGFB1/ZFP36/IL6/NFKBIA/PLSCR4/MYD88/TLR2/TLR4/ARID5A/IRAK2/DDIT3/TNFRSF1B/LYN/TNIP1/CXCL2/SERPINE1/AXL/LITAF/MAP2K3/CLEC7A/CX3CR1/NFKB1/PLCG2/PTAFR/SPI1/CASP1/ZC3H12A/MAPK3/FCGR2B/FZD5/CXCL1/RELA/TNFAIP3/JAK2/XBP1/CCL2/ABCA1/TLR1	38	up
232	GO:0007249	I-kappaB kinase/NF-kappaB signaling	41/1153	288/18800	4.10615e-07	9.98219e-06	6.84483e-06	NFKBIA/TNFRSF10B/BCL3/MYD88/TLR2/LPAR1/AKAP13/TRAF1/TLR4/LURAP1L/IRAK2/CASP10/TRIM34/PIM2/TNIP1/RHOC/LITAF/CD74/BIRC3/TNFSF10/CLEC7A/CX3CR1/REL/PLEKHG5/PLCG2/PELI1/IKBKG/ALPK1/CASP1/SLC20A1/GJA1/ZC3H12A/RHOH/TRIM62/RELA/TNFAIP3/TNFRSF1A/TMEM9B/CFLAR/CD4/CARD11	41	up
233	GO:0061614	miRNA transcription	16/1153	60/18800	4.15578e-07	1.00595e-05	6.89783e-06	TGFB1/FGF2/FOS/HIF1A/NGFR/STAT3/FOSL1/KLF5/GATA6/SPI1/PDGFB/SREBF1/EGR1/JUN/RELA/KLF4	16	up
234	GO:0006897	endocytosis	72/1153	640/18800	4.28517e-07	1.03284e-05	7.08219e-06	THBS1/HFE/EPHA3/LRP10/AMPH/LRRK2/CDH13/SCARA5/RAB27B/CLU/SYT11/SYNJ2/RHOG/PLA2R1/SGIP1/CD300A/STEAP2/RAB31/PLA2G5/AAK1/RAC2/MARCHF3/PPP3CA/ITSN2/NEURL1B/SERPINE1/ARHGAP27/ELMO1/EEA1/STAB1/NEDD4/AXL/CLIP3/FPR2/CBL/C3/SNX9/PPP3CC/BIN2/CLEC7A/ITGB1/ESYT2/LOXL4/SSC5D/OPHN1/MRC2/PLCG2/GRK2/NUMB/EHBP1/B2M/XKR4/LOXL2/DNAJC6/MARCHF2/STON2/MAPK3/FCGR2B/RHOH/SURF4/EHD2/PIK3CG/ACTB/SCARB2/RAMP3/FCHSD2/IL10RA/SORL1/ABCA1/CLTB/BCL2L1/RAB21	72	up
235	GO:0002253	activation of immune response	50/1153	386/18800	4.47501e-07	1.074e-05	7.36447e-06	PLSCR1/NFKBIZ/C1R/MFAP4/CLU/TLR4/CFH/C1RL/CD300A/SERPING1/RFTN1/FOXP1/LYN/MNDA/LCP2/HLA-DPB1/LAPTM5/INPP5D/KCNN4/NR4A3/C1S/PRNP/FPR2/C3/CFP/RGCC/CLEC7A/MYO1G/PLCG2/PTPRC/THEMIS2/IKBKG/AIM2/BMX/LPXN/ZC3H12A/C5AR1/FCGR2B/LAT2/PSEN1/RELA/STING1/CTLA4/BLK/CD79A/ZNFX1/NFAM1/BLNK/EIF2B2/CARD11	50	up
236	GO:0045637	regulation of myeloid cell differentiation	33/1153	208/18800	4.66048e-07	1.11377e-05	7.63719e-06	TGFB1/P4HTM/ZFP36/FOS/HIF1A/NFKBIA/STAT3/TLR4/KITLG/FBN1/TFE3/FOXP1/LYN/LIF/PTK2B/RUNX1/INPP5D/CSF1/CD74/HCLS1/CIB1/HOXA7/LOX/SPI1/B2M/FES/JAG1/ZFP36L1/TNFAIP6/ZBTB16/ROR2/RB1/CD4	33	up
237	GO:0062197	cellular response to chemical stress	45/1153	332/18800	4.70203e-07	1.11896e-05	7.67278e-06	ANXA1/NR4A2/PDGFRA/IL6/FOS/HIF1A/PTGS2/LRRK2/FBLN5/TLR4/STX4/PLA2R1/SOD2/DDIT3/MAP3K5/BDKRB2/CYP1B1/LRRC8C/AXL/GPX1/NR4A3/NFE2L2/ARNTL/MGST1/EPAS1/CCS/ZFP36L1/ZC3H12A/MAPK3/SLC12A6/ERRFI1/JUN/FUT8/RELA/MCL1/RCSD1/TNFAIP3/IL18BP/JAK2/PNPLA8/AQP1/SLC2A1/SLC1A1/FZD1/PTPRK	45	up
238	GO:0002313	mature B cell differentiation involved in immune response	11/1153	29/18800	5.46096e-07	1.29411e-05	8.87376e-06	IL6/BCL3/GPR183/POU2AF1/PTK2B/PLCG2/SPI1/MFNG/ITM2A/FCGR2B/XBP1	11	up
239	GO:0007517	muscle organ development	45/1153	334/18800	5.57682e-07	1.31604e-05	9.02411e-06	EGR3/SGCE/ATF3/TGFB1/EGR2/FOS/BTG2/ACVR1/LAMA2/UTRN/HEY2/LIF/BASP1/HIVEP3/ID3/KLF5/PPP3CA/ENG/MSX1/GPX1/MYOCD/HEG1/NRG1/TAGLN/ARNTL/LOX/ITGB1BP2/CFL2/S1PR1/EGR1/GJA1/SGCB/ELN/NR4A1/POPDC2/SHOX2/CFLAR/XBP1/RB1/ITGA7/NR1D2/SIX1/FZD1/MTM1/MEOX2	45	up
240	GO:0010594	regulation of endothelial cell migration	35/1153	230/18800	5.87564e-07	1.38078e-05	9.46802e-06	ANXA1/DCN/THBS1/TGFB1/FGF2/ANXA3/VASH1/HIF1A/FGF1/PTGS2/STC1/GADD45A/NRP1/FOXP1/ADAMTS9/TMSB4X/PTK2B/SEMA4A/TEK/NFE2L2/MAP2K3/PLPP3/CIB1/RGCC/SRPX2/PTN/PDGFB/BMPR2/ZC3H12A/PIK3CG/SLIT2/KLF4/MMRN2/EMC10/MEOX2	35	up
241	GO:0050730	regulation of peptidyl-tyrosine phosphorylation	38/1153	261/18800	6.12799e-07	1.43105e-05	9.81277e-06	TGFB1/FGF7/SOCS3/SH2B3/IL6/EPHA4/AFAP1L2/ACVR1/KITLG/MVP/CD300A/NRP1/LYN/ITGA5/LIF/GRM5/PTK2B/CD74/PRNP/CBL/NRG1/HCLS1/CLEC7A/TGFA/PLCG2/PTPRC/PDGFB/IL6ST/CSF1R/DMTN/ERRFI1/PSEN1/THBS4/GAS6/TNFRSF1A/JAK2/SOCS5/CD4	38	up
242	GO:0030336	negative regulation of cell migration	46/1153	346/18800	6.14033e-07	1.43105e-05	9.81277e-06	DCN/THBS1/CD200/PHLDB2/TGFB1/DUSP1/FGF2/EPHA4/VASH1/TIMP1/NGFR/STC1/STAT3/PRKG1/IGFBP5/CD300A/GADD45A/ABHD2/DUSP10/ADAMTS9/PODN/CYP1B1/ENG/SERPINE1/MYOCD/CD74/NFE2L2/CXCL12/NRG1/DACH1/RGCC/HOXA7/CX3CR1/JAG1/ARHGDIB/GJA1/TNFAIP6/ARPIN/SLIT2/NDRG4/DLG5/KLF4/CCL2/MMRN2/PTPRK/MEOX2	46	up
243	GO:0061298	retina vasculature development in camera-type eye	9/1153	19/18800	6.27694e-07	1.45687e-05	9.9898e-06	PDGFRA/HIF1A/COL4A1/NRP1/ARHGEF15/CYP1B1/BMPR2/FZD4/VSTM4	9	up
244	GO:0032640	tumor necrosis factor production	30/1153	182/18800	6.69192e-07	1.53799e-05	1.0546e-05	THBS1/ZFP36/IL6/BCL3/MYD88/LRRK2/TLR2/STAT3/CLU/SYT11/TLR4/ARID5A/FOXP1/VSIR/LPL/AXL/HLA-E/CLEC7A/CX3CR1/PLCG2/PTPRC/PTAFR/ZC3H12A/ERRFI1/FZD5/PSEN1/GAS6/TNFAIP3/JAK2/TLR1	30	up
245	GO:0032680	regulation of tumor necrosis factor production	30/1153	182/18800	6.69192e-07	1.53799e-05	1.0546e-05	THBS1/ZFP36/IL6/BCL3/MYD88/LRRK2/TLR2/STAT3/CLU/SYT11/TLR4/ARID5A/FOXP1/VSIR/LPL/AXL/HLA-E/CLEC7A/CX3CR1/PLCG2/PTPRC/PTAFR/ZC3H12A/ERRFI1/FZD5/PSEN1/GAS6/TNFAIP3/JAK2/TLR1	30	up
246	GO:0030278	regulation of ossification	23/1153	118/18800	6.73552e-07	1.53799e-05	1.0546e-05	TGFB1/EGR2/CCN1/HIF1A/TENT5A/ACVR1/BMPR1B/ATP2B1/RUNX2/SGMS2/PTK2B/CSF1/ANKH/PTN/SRGN/OMD/BMPR2/OSR2/S1PR1/GJA1/MAPK3/COMP/ZBTB16	23	up
247	GO:1904019	epithelial cell apoptotic process	23/1153	118/18800	6.73552e-07	1.53799e-05	1.0546e-05	THBS1/ZFP36/IL6/HIPK1/CAST/PLA2R1/MAP3K5/TEK/SERPINE1/KRT18/NFE2L2/RGCC/BMPR2/ZFP36L1/GAS6/PIK3CG/TNFAIP3/CDH5/JAK2/CFLAR/CCL2/RB1/BCL2L1	23	up
248	GO:0009615	response to virus	50/1153	392/18800	7.13351e-07	1.6223e-05	1.11242e-05	PLSCR1/IL6/MX2/HIF1A/IFNLR1/IFNAR2/BCL3/MYD88/TLR2/CLU/CXCR4/BATF3/FOSL1/NLRP1/SAMHD1/TRIM34/POU2AF1/PIM2/CLPB/ITGB8/APOBEC3A/SLFN11/VAMP8/ISG20/IFNGR2/BIRC3/ABCC9/CXCL12/TRIM56/MLKL/NFKB1/PTPRC/IKBKG/RNF135/AIM2/MARCHF2/ZC3H12A/NMI/IFNAR1/PMAIP1/CCDC92/RELA/STING1/TNFAIP3/DNAJC3/IL10RB/ZNFX1/MX1/BCL2L1/GBF1	50	up
249	GO:0050678	regulation of epithelial cell proliferation	49/1153	382/18800	7.78864e-07	1.76417e-05	1.2097e-05	EGR3/THBS1/TGFB1/ZFP36/FGF7/FGF2/KLF9/VASH1/HIF1A/FGF1/NGFR/CDH13/STAT3/JAML/NRP1/DUSP10/B4GALT1/SFN/TNFSF12/TEK/GPX1/NR4A3/CXCL12/RGCC/TGFA/CASK/PTN/PDGFB/B2M/BMPR2/OSR2/ZFP36L1/CDKN2B/C5AR1/ERRFI1/JUN/THBS4/TNFAIP3/NR4A1/RTN4/CFLAR/XBP1/CCL2/RB1/FUT2/SIX1/MMRN2/PTPRK/EMC10	49	up
250	GO:0002695	negative regulation of leukocyte activation	31/1153	193/18800	7.83177e-07	1.76685e-05	1.21153e-05	ANXA1/CD200/BCL6/HFE/LRRC32/SYT11/TWSG1/CD300A/VSIR/PDE5A/LYN/MNDA/IL4R/LAPTM5/RUNX1/INPP5D/AXL/CD74/PRNP/MILR1/PTPRC/PELI1/SPI1/ZC3H12A/FCGR2B/CTLA4/TNFAIP3/BLK/DLG5/IL2RA/SOCS5	31	up
251	GO:1990266	neutrophil migration	24/1153	128/18800	8.13321e-07	1.82754e-05	1.25315e-05	MYD88/RHOG/CAMK1D/JAML/DAPK2/RAC2/CXCL2/ITGA1/CD74/SAA1/IL1R1/TNFAIP6/C5AR1/RHOH/CD99L2/CXCL1/THBS4/PIK3CG/SLIT2/GP2/CCL2/CXADR/S100A8/GBF1	24	up
252	GO:0031175	neuron projection development	96/1153	951/18800	8.45688e-07	1.89273e-05	1.29785e-05	NR4A2/NEGR1/EGR2/RAP1A/EPHA3/IL6/EPHA4/BTG2/AVIL/NGFR/CHN1/LRRK2/MAP1A/LAMA2/LPAR1/PRKG1/CXCR4/ITGA3/RHOG/CAMK1D/KIF13B/PRRX1/MICALL2/MACF1/NRP1/BMPR1B/SLITRK6/PLPPR4/KIF5C/RGS2/LYN/CPNE5/RAC2/CUX1/PPP3CA/SLIT3/PTK2B/MAP1B/ITSN2/SIPA1L1/SEMA4A/ITGA1/NEDD4/EMB/NFE2L2/CXCL12/ITGA6/CIB1/ITGB1/OPHN1/ANK3/NUMB/PTN/FRY/SEMA3F/FRYL/B2M/MAP6/FES/BMPR2/SKIL/MAP3K13/B4GALT6/CDH11/SLITRK5/CSF1R/HECW2/RHOH/JUN/IQGAP1/PSEN1/FZD4/PDLIM5/SEMA4F/UNC5B/CYFIP2/ACTB/SCARB2/KLF7/BLK/SLIT2/RTN4/SHOX2/DDR1/NDRG4/DLG5/JAK2/KLF4/CFLAR/TPBG/ROR2/RB1/RAB21/FZD1/LAMA3/ABI3	96	up
253	GO:0034112	positive regulation of homotypic cell-cell adhesion	8/1153	15/18800	8.53249e-07	1.9021e-05	1.30428e-05	IL6/MMRN1/PLAUR/JAK1/ANK3/IL6ST/DMTN/JAK2	8	up
254	GO:0045055	regulated exocytosis	35/1153	234/18800	8.89618e-07	1.97537e-05	1.35452e-05	RAP1A/ANXA3/GNAI2/LRRK2/SYT11/STX4/CD300A/STEAP2/RAB31/LYN/RAC2/P2RY1/IL4R/VAMP8/NR4A3/MILR1/CBL/CASK/PTAFR/SPI1/STXBP2/FES/STX11/CORO1A/NAPA/SNPH/FCGR2B/DMTN/LAT2/SYNGR2/PSEN1/LAMP1/PIK3CG/BLK/RAP1B	35	up
255	GO:0032102	negative regulation of response to external stimulus	53/1153	429/18800	9.05023e-07	2.0017e-05	1.37257e-05	THBS1/CD200/PHLDB2/ZFP36/DUSP1/PROS1/FGF2/SOCS3/SH2B3/PDGFRA/EPHA4/PLAU/THBD/MMRN1/SYT11/PRKG1/C1QTNF1/SERPING1/NRP1/DUSP10/NUCB2/SAMHD1/TNFRSF1B/LYN/NT5E/PLAT/SEMA4A/TEK/SERPINE1/GPX1/FPR2/HLA-E/NFKB1/CASK/PTPRC/SAA1/SEMA3F/FURIN/PDGFB/TNFAIP6/FCGR2B/NMI/SEMA4F/TNFAIP3/TNFRSF1A/SLIT2/CDH5/IL2RA/KLF4/CCL2/RB1/SOCS5/NR1D2	53	up
256	GO:0051090	regulation of DNA-binding transcription factor activity	55/1153	452/18800	9.15616e-07	2.01722e-05	1.38321e-05	CD200/IL6/ANXA3/NFKBIA/BCL3/TNFRSF11A/MYD88/TLR2/STAT3/CLU/TRAF1/BHLHE40/TLR4/CAMK1D/FOSL1/IRAK2/DDIT3/TRIM34/ZBTB7A/TMSB4X/ID3/PPP3CA/CYP1B1/MYOCD/ARHGEF5/PRNP/HCLS1/PLPP3/CIB1/RGCC/CLEC7A/CX3CR1/PLCG2/PELI1/IKBKG/SPI1/AIM2/MAP3K13/ZC3H12A/MAPK3/FZD4/GAS6/TRIM62/RELA/STING1/TNFAIP3/JAK2/KLF4/CFLAR/RB1/NFAM1/IL1RAP/FZD1/S100A8/CARD11	55	up
257	GO:0110149	regulation of biomineralization	21/1153	103/18800	9.43471e-07	2.0705e-05	1.41975e-05	TGFB1/CCN1/HIF1A/TENT5A/ACVR1/BMPR1B/ATP2B1/HEY2/SGMS2/PTK2B/ANKH/PTN/SRGN/OMD/BMPR2/OSR2/S1PR1/GJA1/COMP/GAS6/FBLN7	21	up
258	GO:0051046	regulation of secretion	68/1153	606/18800	9.86947e-07	2.15751e-05	1.47941e-05	ANXA1/CD200/TGFB1/RAP1A/HFE/IL6/PAM/HIF1A/BMP8A/TNFRSF11A/GNAI2/STC1/LRRK2/TLR2/MCTP2/RAB27B/SYT11/TLR4/STX4/PLA2R1/CD300A/SERGEF/C1QTNF1/ANO1/ACSL4/TNFRSF1B/LYN/RAC2/LIF/P2RY1/IL4R/PPP3CA/VAMP8/KCNN4/FRMD4A/CD74/CXCL12/NRG1/SEPTIN4/MAOB/ARNTL/RGCC/CASK/GRK2/SAA1/PTAFR/SPI1/STXBP2/FES/SREBF1/IRS1/GJA1/PTGES/FCGR2B/SIDT2/LAMP1/SEC24A/KLF7/TNFRSF1A/GOLPH3/BLK/JAK2/XBP1/SYTL4/RAP1B/AQP1/RAB21/S100A8	68	up
259	GO:0048661	positive regulation of smooth muscle cell proliferation	20/1153	95/18800	9.99395e-07	2.17629e-05	1.49229e-05	THBS1/TGFB1/FGF2/IL6/PTGS2/MYD88/GNAI2/CDH13/TLR4/IGFBP5/MAP3K5/FOXP1/NR4A3/PTAFR/PDGFB/S1PR1/GJA1/JUN/CCN4/JAK2	20	up
260	GO:0045932	negative regulation of muscle contraction	10/1153	25/18800	1.01337e-06	2.19824e-05	1.50734e-05	PTGS2/PRKG1/PDE5A/RGS2/GRK2/GUCY1A1/ZC3H12A/DOCK5/PIK3CG/DOCK4	10	up
261	GO:0001503	ossification	52/1153	420/18800	1.07304e-06	2.31874e-05	1.58997e-05	JUNB/TGFB1/EGR2/CCN1/FGF2/IL6/HIF1A/PTGS2/BMP8A/TENT5A/TNFRSF11A/STC1/ACVR1/IGFBP5/TWSG1/BMPR1B/BMP8B/ATP2B1/RUNX2/CEBPD/ID3/NPNT/SGMS2/PTK2B/RUNX1/CSF1/WWTR1/ANKH/MRC2/PTN/LOX/SRGN/OMD/IL6ST/BMPR2/JAG1/OSR2/S1PR1/CDH11/GJA1/TNFAIP6/MAPK3/COMP/CCN2/JUND/ILK/SHOX2/CCN4/ZBTB16/DHH/ROR2/FZD1	52	up
262	GO:1902041	regulation of extrinsic apoptotic signaling pathway via death domain receptors	14/1153	50/18800	1.14924e-06	2.47394e-05	1.69639e-05	THBS1/ATF3/STX4/BMPR1B/SERPINE1/GPX1/RFFL/SKIL/PMAIP1/TNFAIP3/TIMP3/CFLAR/BCL2L1/ITPRIP	14	up
263	GO:0070665	positive regulation of leukocyte proliferation	27/1153	158/18800	1.16285e-06	2.49371e-05	1.70995e-05	ANXA1/BCL6/IL6/MYD88/CDKN1A/TLR4/KITLG/GPR183/LYN/CSF2RB/HLA-DPB1/CSF1/CD74/HLA-E/HLA-DPA1/PTPRC/PELI1/IL6ST/CORO1A/CSF1R/MAPK3/CCDC88B/IL2RA/JAK2/HLA-DMB/VCAM1/CARD11	27	up
264	GO:0071706	tumor necrosis factor superfamily cytokine production	30/1153	187/18800	1.20515e-06	2.56492e-05	1.75878e-05	THBS1/ZFP36/IL6/BCL3/MYD88/LRRK2/TLR2/STAT3/CLU/SYT11/TLR4/ARID5A/FOXP1/VSIR/LPL/AXL/HLA-E/CLEC7A/CX3CR1/PLCG2/PTPRC/PTAFR/ZC3H12A/ERRFI1/FZD5/PSEN1/GAS6/TNFAIP3/JAK2/TLR1	30	up
265	GO:1903555	regulation of tumor necrosis factor superfamily cytokine production	30/1153	187/18800	1.20515e-06	2.56492e-05	1.75878e-05	THBS1/ZFP36/IL6/BCL3/MYD88/LRRK2/TLR2/STAT3/CLU/SYT11/TLR4/ARID5A/FOXP1/VSIR/LPL/AXL/HLA-E/CLEC7A/CX3CR1/PLCG2/PTPRC/PTAFR/ZC3H12A/ERRFI1/FZD5/PSEN1/GAS6/TNFAIP3/JAK2/TLR1	30	up
266	GO:0071222	cellular response to lipopolysaccharide	33/1153	217/18800	1.24266e-06	2.63135e-05	1.80432e-05	TGFB1/ZFP36/IL6/NFKBIA/PLSCR4/MYD88/TLR2/TLR4/ARID5A/IRAK2/TNFRSF1B/LYN/TNIP1/CXCL2/SERPINE1/AXL/LITAF/MAP2K3/CX3CR1/NFKB1/PLCG2/PTAFR/SPI1/CASP1/ZC3H12A/MAPK3/CXCL1/RELA/TNFAIP3/JAK2/XBP1/CCL2/ABCA1	33	up
267	GO:0071559	response to transforming growth factor beta	37/1153	258/18800	1.24569e-06	2.63135e-05	1.80432e-05	LTBP2/THBS1/TGFB1/ZEB1/DKK3/LRRC32/FOS/ACVR1/STAT3/ITGA3/FBN1/TWSG1/COL4A2/ZBTB7A/PDE2A/NPNT/ITGB8/ENG/MYOCD/MXRA5/ITGA8/CX3CR1/LOX/SPI1/FURIN/SKIL/LPXN/ZFP36L1/CDKN2B/JUN/FUT8/CDH5/SLC2A10/LIMS1/CFLAR/PBLD/PTPRK	37	up
268	GO:0002699	positive regulation of immune effector process	36/1153	248/18800	1.29196e-06	2.71891e-05	1.86436e-05	ANXA1/TGFB1/IL6/NFKBIZ/TLR4/STX4/ARID5A/CD300A/PLA2G5/LYN/RAC2/IL4R/LAPTM5/TNFSF13/VAMP8/LACC1/CD74/NR4A3/HLA-E/C3/CLEC7A/PLCG2/PTPRC/PTAFR/IL1R1/SPI1/B2M/STXBP2/FES/FZD5/LAMP1/BLK/MZB1/XBP1/HLA-DMB/SOCS5	36	up
269	GO:0003170	heart valve development	16/1153	65/18800	1.34615e-06	2.81196e-05	1.92817e-05	TGFB1/CCN1/ACVR1/PRDM1/TNFRSF1B/PDE2A/ADAMTS9/HEY2/SLIT3/BMPR2/JAG1/ELN/TNFRSF1A/SLIT2/SHOX2/RB1	16	up
270	GO:0045576	mast cell activation	16/1153	65/18800	1.34615e-06	2.81196e-05	1.92817e-05	PLSCR1/CD300A/LYN/RAC2/LCP2/IL4R/VAMP8/NR4A3/MILR1/CBL/STXBP2/FES/RHOH/LAT2/PIK3CG/BLK	16	up
271	GO:0043123	positive regulation of I-kappaB kinase/NF-kappaB signaling	30/1153	188/18800	1.35145e-06	2.81261e-05	1.92862e-05	TNFRSF10B/MYD88/LPAR1/AKAP13/TLR4/LURAP1L/CASP10/TRIM34/PIM2/RHOC/LITAF/CD74/BIRC3/TNFSF10/CLEC7A/REL/PLEKHG5/PELI1/IKBKG/ALPK1/CASP1/SLC20A1/GJA1/TRIM62/RELA/TNFRSF1A/TMEM9B/CFLAR/CD4/CARD11	30	up
272	GO:0051962	positive regulation of nervous system development	38/1153	270/18800	1.4364e-06	2.97843e-05	2.04232e-05	TGFB1/EGR2/IL6/MAN2A1/EPHA4/HIF1A/TLR2/CXCR4/MACF1/NRP1/THBS2/TENM4/SLITRK6/TNFRSF1B/LYN/LIF/GRM5/CLSTN2/CUX1/MAP1B/SEMA4A/CXCL12/CX3CR1/SRPX2/NUMB/PTN/MAP6/IL6ST/BMPR2/SKIL/MAP3K13/SLITRK5/SLIT2/SHOX2/DLG5/TPBG/IL1RAP/RAB21	38	up
273	GO:0030500	regulation of bone mineralization	18/1153	81/18800	1.50505e-06	3.10933e-05	2.13208e-05	TGFB1/CCN1/HIF1A/TENT5A/ACVR1/BMPR1B/ATP2B1/SGMS2/PTK2B/ANKH/PTN/SRGN/OMD/BMPR2/OSR2/S1PR1/GJA1/COMP	18	up
274	GO:0022408	negative regulation of cell-cell adhesion	31/1153	199/18800	1.53718e-06	3.16411e-05	2.16964e-05	ANXA1/BCL6/TGFB1/HFE/SH2B3/LRRC32/PRKG1/TWSG1/CD300A/C1QTNF1/VSIR/PDE5A/IL4R/LAPTM5/RUNX1/CD74/PRNP/CXCL12/RGCC/PELI1/SPI1/JAG1/ZC3H12A/FCGR2B/SPINT2/CTLA4/DLG5/IL2RA/JAK2/KLF4/SOCS5	31	up
275	GO:0010951	negative regulation of endopeptidase activity	36/1153	251/18800	1.72331e-06	3.53436e-05	2.42352e-05	THBS1/PROS1/TIMP1/PTGS2/SERPINB8/PLAUR/CAST/SERPING1/RPS6KA1/SFN/CST3/CSTA/TIMP4/SERPINE1/GPX1/PRNP/BIRC3/RFFL/C3/LXN/FURIN/COL7A1/ITIH5/SPINT2/GAS6/TNFSF14/PAPLN/NR4A1/TIMP3/KLF4/SERPINA1/AQP1/SORL1/SLPI/SPOCK2/CSTB	36	up
276	GO:0007015	actin filament organization	54/1153	450/18800	1.76402e-06	3.60473e-05	2.47177e-05	PHLDB2/SYNPO2/WIPF1/AVIL/LPAR1/RHOG/MYO5C/MICALL2/NRP1/DIAPH1/TMSB4X/RAC2/ARHGEF15/RND3/GMFG/PTK2B/RHOC/NEBL/PDLIM1/ELMO1/ARHGEF5/CXCL12/SNX9/MICAL2/HCLS1/FAM107A/SSH1/CYRIA/RGCC/MYO1G/LCP1/ARAP1/XIRP1/ARHGAP18/CFL2/CGNL1/MYO1F/S1PR1/CORO1A/TNFAIP1/ARPIN/DMTN/RHOH/CCN2/PLEKHH2/WAS/ELN/CYFIP2/SPTBN1/SLIT2/JAK2/CAPZA2/FCHSD2/ACTN1	54	up
277	GO:0010466	negative regulation of peptidase activity	37/1153	262/18800	1.8122e-06	3.67797e-05	2.522e-05	THBS1/PROS1/TIMP1/PTGS2/SERPINB8/PLAUR/CAST/SERPING1/RPS6KA1/SFN/CST3/CSTA/TIMP4/SERPINE1/GPX1/PRNP/BIRC3/RFFL/C3/LXN/FURIN/COL7A1/ITIH5/SPINT2/GAS6/TNFSF14/PAPLN/NR4A1/TIMP3/KLF4/SERPINA1/AQP1/SORL1/SLPI/SPOCK2/PI16/CSTB	37	up
278	GO:0007229	integrin-mediated signaling pathway	21/1153	107/18800	1.8129e-06	3.67797e-05	2.522e-05	TIMP1/ITGA3/NRP1/ITGA5/ITGB8/PTK2B/ITGA1/ITGA8/ITGA6/PLPP3/ITGB4/ITGB1/PTN/DMTN/FUT8/CCN2/ILK/SLC2A10/LIMS1/ITGA7/LAMA3	21	up
279	GO:0022604	regulation of cell morphogenesis	41/1153	305/18800	1.86526e-06	3.77064e-05	2.58554e-05	ANXA1/EPHA4/LPAR1/CXCR4/RHOG/MACF1/NRP1/DIAPH1/CPNE5/RAC2/P2RY1/CDC42SE2/AGO4/RND3/CUX1/PTK2B/RHOC/ITSN2/SEMA4A/CLDN4/CIB1/MSN/FGD5/ARAP1/ARHGAP18/FES/MAP3K13/CORO1A/CSF1R/ARPIN/DMTN/RHOH/DOCK5/FZD4/ILK/LIMS1/CCL2/FMNL3/ITGA7/FMNL1/RAB21	41	up
280	GO:1902622	regulation of neutrophil migration	13/1153	45/18800	1.87506e-06	3.77691e-05	2.58984e-05	MYD88/RHOG/CAMK1D/DAPK2/RAC2/CD74/IL1R1/TNFAIP6/C5AR1/RHOH/CD99L2/THBS4/SLIT2	13	up
281	GO:0071560	cellular response to transforming growth factor beta stimulus	36/1153	252/18800	1.89449e-06	3.78939e-05	2.5984e-05	LTBP2/THBS1/TGFB1/ZEB1/DKK3/LRRC32/FOS/ACVR1/STAT3/ITGA3/FBN1/TWSG1/COL4A2/ZBTB7A/PDE2A/NPNT/ITGB8/ENG/MYOCD/ITGA8/CX3CR1/LOX/SPI1/FURIN/SKIL/LPXN/ZFP36L1/CDKN2B/JUN/FUT8/CDH5/SLC2A10/LIMS1/CFLAR/PBLD/PTPRK	36	up
282	GO:0071675	regulation of mononuclear cell migration	22/1153	116/18800	1.8947e-06	3.78939e-05	2.5984e-05	THBS1/CD200/DUSP1/LYN/PTK2B/CSF1/SERPINE1/FPR2/CXCL12/S100A14/CX3CR1/MSN/SPI1/CSF1R/MAPK3/C5AR1/CD99L2/DOCK8/GAS6/TNFSF14/SLIT2/CCL2	22	up
283	GO:0002285	lymphocyte activation involved in immune response	31/1153	201/18800	1.91033e-06	3.80715e-05	2.61058e-05	ANXA1/BCL6/TGFB1/IL6/NFKBIZ/BCL3/STAT3/TLR4/GPR183/FOXP1/POU2AF1/IL4R/TNFSF13/PTK2B/SEMA4A/CD74/PLCG2/PTPRC/LCP1/SPI1/CORO1A/MFNG/ITM2A/ZC3H12A/FCGR2B/PSEN1/LAMP1/APBB1IP/XBP1/HLA-DMB/SOCS5	31	up
284	GO:0051960	regulation of nervous system development	53/1153	440/18800	1.95993e-06	3.89225e-05	2.66893e-05	TGFB1/EGR2/IL6/MAN2A1/EPHA4/HIF1A/TLR2/BHLHE40/CXCR4/MACF1/NRP1/DUSP10/THBS2/TENM4/SLITRK6/TNFRSF1B/LYN/HEY2/LIF/GRM5/CLSTN2/TYMP/CUX1/PPP3CA/MAP1B/SEMA4A/CXCL12/ARNTL/CX3CR1/SRPX2/NUMB/PTN/CTDSP1/SEMA3F/B2M/MAP6/IL6ST/BMPR2/SKIL/MAP3K13/CDKN2B/SLITRK5/PSEN1/SEMA4F/SLIT2/RTN4/SHOX2/DLG5/TPBG/SORL1/IL1RAP/RAB21/PCM1	53	up
285	GO:0030217	T cell differentiation	37/1153	263/18800	1.98712e-06	3.93241e-05	2.69646e-05	EGR3/ANXA1/BCL6/ZEB1/IL6/NFKBIZ/LEPR/BCL3/STAT3/PRDM1/CD83/GPR183/DUSP10/FOXP1/VSIR/RUNX2/IL4R/RUNX1/SEMA4A/CD74/PTPRC/SPI1/B2M/EGR1/IL7R/ZFP36L1/ZC3H12A/RHOH/FZD5/TCF7/CTLA4/IL2RA/ZBTB16/XBP1/SOCS5/CD4/CARD11	37	up
286	GO:0045087	innate immune response	89/1153	880/18800	1.99698e-06	3.9381e-05	2.70037e-05	ANXA1/PLSCR1/MX2/C1R/IFNLR1/IFNAR2/MYD88/H2BC8/TLR2/MFAP4/CLU/PRDM1/ERAP1/TLR4/STX4/CFH/C1RL/ARID5A/SERPING1/NLRP1/DUSP10/SAMHD1/MAP3K5/PLA2G5/TRIM34/LYN/JAK1/MNDA/CASP4/CLPB/GBP6/PJA2/APOBEC3A/PTK2B/CSF1/MAP4K2/ISG20/AXL/LACC1/CD74/NFE2L2/C1S/BIRC3/FPR2/HLA-E/TRIM56/C3/GBP2/CFP/CLEC7A/HLA-DPA1/CX3CR1/SSC5D/REL/PLCG2/SLA/IKBKG/SPI1/RNF135/ALPK1/FES/KYNU/CASP1/AIM2/CIITA/MARCHF2/CORO1A/CSF1R/FCGR2B/NMI/IFNAR1/LAMP1/CCDC92/WAS/TRIM62/RELA/STING1/PIK3CG/TNFAIP3/BLK/GP2/JAK2/CCL2/ZNFX1/MX1/APOL1/IL1RAP/SLPI/S100A8	89	up
287	GO:1901653	cellular response to peptide	46/1153	361/18800	2.02607e-06	3.98155e-05	2.73016e-05	NR4A2/SOCS3/EPHA4/NGFR/GNAI2/STAT3/TLR4/FBN1/PTPRE/RAB31/ANO1/ATP2B1/LYN/JAK1/CASP4/GRM5/LPL/CYP1B1/PLAT/MAP1B/SLC39A14/NR4A3/NFE2L2/PRNP/FPR2/INSIG1/NFKB1/SREBF1/IRS1/GJA1/ZFP36L1/FCGR2B/ERRFI1/PSEN1/RELA/NR4A1/MZB1/JAK2/WDTC1/CFLAR/XBP1/RB1/SORL1/VCAM1/PIK3R3/INSIG2	46	up
288	GO:2001236	regulation of extrinsic apoptotic signaling pathway	26/1153	153/18800	2.03349e-06	3.98225e-05	2.73064e-05	THBS1/ATF3/TNFRSF12A/ACVR1/TRAF1/STX4/NRP1/BMPR1B/TNFSF12/SERPINE1/GPX1/RFFL/ITGA6/TNFSF10/PTPRC/SKIL/PMAIP1/RELA/G0S2/UNC5B/MCL1/TNFAIP3/TIMP3/CFLAR/BCL2L1/ITPRIP	26	up
289	GO:0045861	negative regulation of proteolysis	45/1153	350/18800	2.04674e-06	3.99433e-05	2.73893e-05	THBS1/PROS1/HFE/EPHA4/TIMP1/PTGS2/LRRK2/MAP1A/SERPINB8/PLAUR/CAST/SERPING1/RPS6KA1/SFN/CST3/CSTA/PLAT/TIMP4/SERPINE1/GPX1/PRNP/BIRC3/RFFL/C3/OPHN1/LXN/FURIN/COL7A1/ITIH5/SPINT2/PSEN1/GAS6/TNFSF14/PAPLN/NR4A1/TIMP3/KLF4/SERPINA1/AQP1/SORL1/SLPI/SPOCK2/MTM1/PI16/CSTB	45	up
290	GO:0014909	smooth muscle cell migration	19/1153	91/18800	2.11394e-06	4.11126e-05	2.8191e-05	PLAU/PRKG1/TLR4/IGFBP5/NRP1/CYP1B1/PLAT/SERPINE1/MYOCD/NR4A3/NFE2L2/PDGFB/DOCK5/SLIT2/DDR1/NDRG4/DOCK4/CCN4/SORL1	19	up
291	GO:0043122	regulation of I-kappaB kinase/NF-kappaB signaling	36/1153	254/18800	2.28504e-06	4.4166e-05	3.02848e-05	TNFRSF10B/MYD88/LPAR1/AKAP13/TRAF1/TLR4/LURAP1L/CASP10/TRIM34/PIM2/TNIP1/RHOC/LITAF/CD74/BIRC3/TNFSF10/CLEC7A/REL/PLEKHG5/PLCG2/PELI1/IKBKG/ALPK1/CASP1/SLC20A1/GJA1/ZC3H12A/RHOH/TRIM62/RELA/TNFAIP3/TNFRSF1A/TMEM9B/CFLAR/CD4/CARD11	36	up
292	GO:0032880	regulation of protein localization	85/1153	832/18800	2.28661e-06	4.4166e-05	3.02848e-05	CD200/TGFB1/RAP1A/HFE/EPHA3/IL6/PAM/HIF1A/PTGS2/BMP8A/CEMIP/NGFR/LRRK2/TLR2/MAP1A/SYT11/TLR4/ITGA3/PLK3/RHOG/STX4/SERGEF/MICALL2/ANO1/ACSL4/AAK1/TRIM34/RAC2/LIF/SFN/PPP3CA/TAX1BP3/ZDHHC2/VAMP8/SH3GLB1/KCNN4/ZDHHC5/FRMD4A/CLIP3/ARHGEF5/PRNP/WWTR1/HCLS1/INSIG1/CIB1/ARNTL/ITGB1/MSN/ANK3/NUMB/SAA1/LCP1/SPI1/TCAF2/ERLEC1/SAR1B/SREBF1/EPB41L2/IRS1/ZC3H12A/TNFAIP6/DMTN/SIDT2/FZD5/PSEN1/GAS6/OS9/SEC24A/ACTB/KLF7/GOLPH3/BLK/SPTBN1/RTN4/JAK2/RAMP3/SYTL4/RB1/SORL1/SLC1A1/BCL2L1/SIX1/PCM1/GBF1/ABI3	85	up
293	GO:0034329	cell junction assembly	51/1153	420/18800	2.41207e-06	4.64303e-05	3.18374e-05	THBS1/NEGR1/PHLDB2/RAP1A/EPHA3/TLR2/HIPK1/MICALL2/MACF1/NRP1/PATJ/THBS2/SLITRK6/ITGA5/LGI2/CLSTN2/PTK2B/RHOC/MAP1B/SEMA4A/TEK/PCDHB14/HEG1/CLDN4/ITGA6/NRG1/FAM107A/ITGB4/OPHN1/SRPX2/PCDH17/CLDN11/CDH11/GJA1/SLITRK5/DMTN/FZD5/PDLIM5/ACTB/CDH5/DLG5/LIMS1/TPBG/RAP1B/IL1RAP/SIX1/FZD1/SPOCK2/PTPRK/ABI3/ACTN1	51	up
294	GO:0071385	cellular response to glucocorticoid stimulus	14/1153	53/18800	2.47771e-06	4.75316e-05	3.25926e-05	ANXA1/ZFP36/KLF9/STC1/ACVR1/ATP2B1/CYP1B1/PLAT/FAM107A/ZFP36L1/ERRFI1/JAK2/CFLAR/AQP1	14	up
295	GO:1902903	regulation of supramolecular fiber organization	47/1153	376/18800	2.69045e-06	5.14378e-05	3.52711e-05	PHLDB2/SYNPO2/AVIL/MAP1A/CLU/LPAR1/AKAP13/NRP1/TMSB4X/ARHGEF15/GMFG/PTK2B/RHOC/MAP1B/SLAIN1/GPX1/CLIP3/ARHGEF5/CXCL12/SNX9/HCLS1/CIB1/SSH1/CYRIA/RGCC/ARAP1/ARHGAP18/CFL2/CGNL1/FES/S1PR1/CORO1A/ARPIN/DMTN/PSEN1/CCN2/PLEKHH2/WAS/ELN/CYFIP2/SPTBN1/SLIT2/MAPRE3/CDH5/CAPZA2/RB1/FCHSD2	47	up
296	GO:0045596	negative regulation of cell differentiation	73/1153	685/18800	2.70364e-06	5.15153e-05	3.53242e-05	ANXA1/BCL6/TGFB1/ZFP36/ZEB1/IL6/EPHA4/NFKBIA/STAT3/TMEM176A/TLR4/FBN1/IGFBP5/TMEM176B/TWSG1/NRP1/DUSP10/SOD2/DDIT3/RGS2/LYN/HEY2/ZHX2/IL4R/ID3/PPP3CA/PTK2B/RUNX1/INPP5D/MSX1/SEMA4A/RUNX1T1/MYOCD/CD74/NFE2L2/WWTR1/INSIG1/CIB1/ARNTL/HOXA7/ITGB1/PTN/CTDSP1/SEMA3F/PDGFB/B2M/BMPR2/JAG1/SKIL/ZFP36L1/CDKN2B/ZC3H12A/TNFAIP6/FCGR2B/DMTN/TENT5C/PSEN1/JDP2/TRIM62/SEMA4F/USF3/CTLA4/RTN4/CCN4/ZBTB16/XBP1/RB1/SORL1/ABCA1/COL5A1/SOCS5/PCM1/PI16	73	up
297	GO:0070167	regulation of biomineral tissue development	20/1153	101/18800	2.74578e-06	5.21421e-05	3.5754e-05	TGFB1/CCN1/HIF1A/TENT5A/ACVR1/BMPR1B/ATP2B1/HEY2/SGMS2/PTK2B/ANKH/PTN/SRGN/OMD/BMPR2/OSR2/S1PR1/GJA1/COMP/GAS6	20	up
298	GO:0051216	cartilage development	30/1153	195/18800	2.93249e-06	5.55008e-05	3.80571e-05	TGFB1/ZEB1/CCN1/FGF2/HIF1A/TIMP1/BMP8A/STC1/TGFBI/ARID5A/PRRX1/BMPR1B/BMP8B/RUNX2/ITGB8/RUNX1/MSX1/SLC39A14/LOXL2/BMPR2/OSR2/MAPK3/COMP/CCN2/SHOX2/CCN4/ZBTB16/ROR2/RB1/SULF2	30	up
299	GO:0002703	regulation of leukocyte mediated immunity	34/1153	236/18800	2.99812e-06	5.65532e-05	3.87787e-05	BCL6/TGFB1/HFE/IL6/TLR4/STX4/AHR/ARID5A/CD300A/DNASE1L3/TNFRSF1B/LYN/RAC2/IL4R/TNFSF13/VAMP8/HLA-E/C3/CLEC7A/CX3CR1/PLCG2/PTPRC/PTAFR/IL1R1/SPI1/B2M/STXBP2/FES/IL7R/FCGR2B/FZD5/LAMP1/WAS/BLK	34	up
300	GO:0008625	extrinsic apoptotic signaling pathway via death domain receptors	18/1153	85/18800	3.14822e-06	5.91865e-05	4.05844e-05	THBS1/ATF3/TNFRSF10B/STX4/BMPR1B/SERPINE1/GPX1/RFFL/SPI1/SKIL/PMAIP1/TNFAIP3/TNFRSF1A/TIMP3/TNFRSF10A/CFLAR/BCL2L1/ITPRIP	18	up
301	GO:0002335	mature B cell differentiation	11/1153	34/18800	3.39839e-06	6.36774e-05	4.36638e-05	IL6/BCL3/GPR183/POU2AF1/PTK2B/PLCG2/SPI1/MFNG/ITM2A/FCGR2B/XBP1	11	up
302	GO:0090330	regulation of platelet aggregation	10/1153	28/18800	3.43462e-06	6.41433e-05	4.39833e-05	SH2B3/IL6/MMRN1/PRKG1/C1QTNF1/LYN/IL6ST/DMTN/BLK/JAK2	10	up
303	GO:0051048	negative regulation of secretion	27/1153	167/18800	3.4876e-06	6.49177e-05	4.45143e-05	ANXA1/CD200/RAP1A/BMP8A/GNAI2/SYT11/PLA2R1/CD300A/SERGEF/TNFRSF1B/LIF/P2RY1/PPP3CA/VAMP8/FRMD4A/CD74/NRG1/MAOB/SPI1/SREBF1/IRS1/GJA1/FCGR2B/KLF7/TNFRSF1A/SYTL4/RAP1B	27	up
304	GO:0042063	gliogenesis	39/1153	291/18800	3.55711e-06	6.59938e-05	4.52522e-05	ANXA1/TGFB1/EGR2/FGF2/IL6/EPHA4/LEPR/TLR2/STAT3/CLU/TLR4/CXCR4/GPR183/DUSP10/TENM4/TNFRSF1B/LYN/LIF/P2RY1/PTK2B/CSF1/FPR2/NRG1/ITGB4/CX3CR1/PTN/IL6ST/B4GALT6/CDKN2B/CSF1R/MAPK3/C5AR1/PSEN1/ILK/RTN4/CCL2/ROR2/EIF2B2/S100A8	39	up
305	GO:0032989	cellular component morphogenesis	78/1153	753/18800	3.60964e-06	6.67487e-05	4.57698e-05	NR4A2/PHLDB2/EGR2/EPHA3/PDGFRA/EPHA4/NGFR/CHN1/LRRK2/TLR2/MAP1A/LAMA2/AKAP13/CXCR4/RHOG/KIF13B/MACF1/NRP1/BMPR1B/TENM4/SLITRK6/PLPPR4/KIF5C/CPNE5/RAC2/CUX1/PPP3CA/SLIT3/MAP1B/ITSN2/NEBL/SIPA1L1/SEMA4A/CSRP2/ITGA1/NEDD4/EMB/CXCL12/ITGB4/ITGB1/OPHN1/ANK3/NUMB/PTN/SEMA3F/CFL2/MAP6/BMPR2/SKIL/MAP3K13/B4GALT6/CDH11/SLITRK5/CSF1R/ARPIN/HECW2/RHOH/IQGAP1/PSEN1/PGM5/FZD4/PDLIM5/SEMA4F/UNC5B/CYFIP2/ACTB/KLF7/SLIT2/RTN4/SHOX2/DDR1/CFLAR/TPBG/BCL2L1/RAB21/MTM1/LAMA3/ABI3	78	up
306	GO:0071260	cellular response to mechanical stimulus	16/1153	70/18800	3.85391e-06	7.10329e-05	4.87075e-05	PTGS2/TNFRSF10B/MYD88/TLR4/GADD45A/PDE2A/ENG/NFKB1/CASP1/MAPK3/TNFSF14/TNFRSF1A/KCNJ2/TNFRSF10A/AQP1/SLC2A1	16	up
307	GO:0043434	response to peptide hormone	49/1153	404/18800	3.91274e-06	7.16564e-05	4.9135e-05	ANXA1/NR4A2/EGR2/SOCS3/TIMP1/PTGS2/BTG2/GNAI2/TLR2/STAT3/FBN1/IGFBP5/PTPRE/RAB31/ATP2B1/LYN/JAK1/LPL/CYP1B1/PLAT/TIMP4/MAP1B/SLC39A14/NR4A3/NFE2L2/CXCL12/INSIG1/NFKB1/BTG1/SREBF1/IRS1/EGR1/ZFP36L1/ERRFI1/CCN2/RELA/JUND/NR4A1/MZB1/JAK2/WDTC1/CFLAR/XBP1/RB1/SORL1/SLC2A1/PIK3R3/INSIG2/EIF2B2	49	up
308	GO:0090287	regulation of cellular response to growth factor stimulus	41/1153	314/18800	3.91315e-06	7.16564e-05	4.9135e-05	DCN/THBS1/TGFB1/ZEB1/CCN1/FGF2/DKK3/HIF1A/FGF1/NGFR/ITGA3/FBN1/TWSG1/RUNX2/ZBTB7A/ITGA5/NPNT/ENG/MSX1/NEDD4/MYOCD/ITGA8/GATA6/CASK/LOX/BMPR2/SKIL/CDKN2B/TNFAIP6/FZD4/ILK/CYFIP2/SLIT2/CDH5/SLC2A10/CFLAR/SORL1/PBLD/FZD1/MMRN2/SULF2	41	up
309	GO:0002460	adaptive immune response based on somatic recombination of immune receptors built from immunoglobulin superfamily domains	46/1153	370/18800	3.96864e-06	7.24372e-05	4.96705e-05	ANXA1/BCL6/TGFB1/HFE/IL6/NFKBIZ/C1R/BCL3/MYD88/STAT3/CLU/TLR4/AHR/C1RL/ARID5A/SERPING1/RFTN1/TNFRSF1B/IL4R/CSF2RB/HLA-DPB1/TNFSF13/INPP5D/SEMA4A/CD74/C1S/HLA-E/C3/CLEC7A/HLA-DPA1/MYO1G/PTPRC/IL1R1/B2M/JAG1/IL7R/ZC3H12A/FCGR2B/FZD5/HLA-DMA/WAS/TNFAIP3/IL18BP/HLA-DMB/SOCS5/CD4	46	up
310	GO:0060759	regulation of response to cytokine stimulus	28/1153	178/18800	4.00739e-06	7.29086e-05	4.99937e-05	SH2B3/IL6/HIF1A/TLR2/TLR4/CXCR4/HIPK1/IRAK2/SAMHD1/TLE5/CASP4/SLIT3/LAPTM5/CSF1/AXL/CD74/RFFL/TRIM56/PTPRC/IL1R1/CASP1/SPPL2A/GAS6/STING1/TNFAIP3/TNFRSF1A/SLIT2/KLF4	28	up
311	GO:0048872	homeostasis of number of cells	38/1153	282/18800	4.14828e-06	7.52292e-05	5.1585e-05	ANXA1/BCL6/P4HTM/ZFP36/SH2B3/IL6/HIF1A/STAT3/KITLG/PLA2G2A/GPR183/ZBTB7A/LYN/INPP5D/CSF1/AXL/CD74/ARHGEF5/SEPTIN4/HCLS1/CX3CR1/SPI1/EPAS1/B2M/SKIL/CORO1A/IL7R/ZFP36L1/DMTN/PMAIP1/TNFSF14/TNFAIP3/IL2RA/JAK2/IKZF1/RB1/MAEA/CARD11	38	up
312	GO:0090066	regulation of anatomical structure size	56/1153	487/18800	4.27661e-06	7.73079e-05	5.30103e-05	PTGS2/AVIL/LRRK2/PRKG1/HRH1/MACF1/NRP1/SOD2/SCPEP1/ATP2B1/RGS2/BDKRB2/TMSB4X/P2RY1/PTK2B/MAP1B/SEMA4A/HRH2/ITGA1/KCNN4/GPX1/CXCL12/SNX9/HCLS1/SSH1/CYRIA/MSN/KCNMB1/ARHGAP18/SEMA3F/GUCY1A1/CFL2/BMPR2/MAP3K13/CORO1A/IL7R/SLC12A6/DMTN/COMP/DOCK5/PLEKHH2/WAS/SEMA4F/ELN/CYFIP2/SPTBN1/SLIT2/RTN4/DOCK4/PPP1R15A/WDTC1/VSTM4/CAPZA2/FCHSD2/AQP1/RAB21	56	up
313	GO:0010595	positive regulation of endothelial cell migration	23/1153	131/18800	4.41917e-06	7.96297e-05	5.46024e-05	ANXA1/THBS1/TGFB1/FGF2/ANXA3/HIF1A/FGF1/PTGS2/NRP1/FOXP1/TMSB4X/PTK2B/TEK/NFE2L2/MAP2K3/PLPP3/CIB1/SRPX2/PDGFB/BMPR2/ZC3H12A/PIK3CG/EMC10	23	up
314	GO:0051051	negative regulation of transport	54/1153	464/18800	4.43952e-06	7.97416e-05	5.46791e-05	ANXA1/THBS1/GEM/CD200/RAP1A/PLSCR1/EPHA3/PTGS2/BMP8A/GNB5/GNAI2/STC1/LRRK2/TLR2/SYT11/PLA2R1/CD300A/SERGEF/TNFRSF1B/RGS2/LIF/P2RY1/PPP3CA/PTK2B/MAP1B/VAMP8/NEDD4/FRMD4A/CD74/NRG1/CLIC2/MAOB/INSIG1/NFKB1/ANK3/GABRE/SPI1/TCAF2/ERLEC1/SREBF1/IRS1/CORO1A/GJA1/HECW2/FCGR2B/DMTN/SLC43A2/OS9/ARHGAP1/KLF7/TNFRSF1A/SYTL4/RAP1B/CAMK2D	54	up
315	GO:0010811	positive regulation of cell-substrate adhesion	22/1153	122/18800	4.51599e-06	8.08578e-05	5.54445e-05	CCN1/CDH13/ITGA3/UTRN/ABI3BP/NRP1/ITGA5/NPNT/PTK2B/CSF1/TEK/EDIL3/VIT/CIB1/FBLN2/PDGFB/DMTN/DOCK5/ILK/JAK2/LIMS1/SPOCK2	22	up
316	GO:0032418	lysosome localization	17/1153	79/18800	4.66799e-06	8.3052e-05	5.6949e-05	CD300A/LYN/RAC2/IL4R/VAMP8/NR4A3/LAMTOR1/MILR1/CBL/PLEKHM1/STXBP2/MAP6/FES/LAT2/PIK3CG/BLK/SYTL4	17	up
317	GO:1990849	vacuolar localization	17/1153	79/18800	4.66799e-06	8.3052e-05	5.6949e-05	CD300A/LYN/RAC2/IL4R/VAMP8/NR4A3/LAMTOR1/MILR1/CBL/PLEKHM1/STXBP2/MAP6/FES/LAT2/PIK3CG/BLK/SYTL4	17	up
318	GO:2000379	positive regulation of reactive oxygen species metabolic process	16/1153	71/18800	4.69468e-06	8.32641e-05	5.70945e-05	THBS1/TGFB1/GNAI2/CDKN1A/TLR4/GADD45A/SOD2/PTK2B/CYP1B1/NFE2L2/FPR2/DUOXA1/CLEC7A/PLCG2/PDGFB/ZC3H12A	16	up
319	GO:1903530	regulation of secretion by cell	61/1153	549/18800	4.88667e-06	8.63975e-05	5.92431e-05	ANXA1/CD200/TGFB1/RAP1A/HFE/IL6/PAM/HIF1A/BMP8A/TNFRSF11A/GNAI2/LRRK2/TLR2/MCTP2/RAB27B/SYT11/TLR4/STX4/CD300A/SERGEF/C1QTNF1/ANO1/ACSL4/TNFRSF1B/LYN/RAC2/LIF/P2RY1/IL4R/PPP3CA/VAMP8/KCNN4/FRMD4A/CXCL12/SEPTIN4/MAOB/ARNTL/RGCC/CASK/GRK2/SAA1/PTAFR/SPI1/STXBP2/FES/SREBF1/IRS1/GJA1/PTGES/FCGR2B/SIDT2/LAMP1/SEC24A/KLF7/TNFRSF1A/GOLPH3/BLK/JAK2/SYTL4/RAP1B/RAB21	61	up
320	GO:0050808	synapse organization	50/1153	419/18800	4.95908e-06	8.71379e-05	5.97508e-05	NEGR1/SPARCL1/EPHA4/LRRK2/TLR2/ITGA3/CAST/COL4A1/NRP1/THBS2/SLITRK6/LGI2/ARHGEF15/GRM5/CLSTN2/MAP1B/SIPA1L1/ZDHHC2/CBLN3/SEMA4A/PCDHB14/NEDD4/PRNP/NRG1/C3/CX3CR1/OPHN1/SRPX2/PCDH17/ANK3/SRGN/SEMA3F/SLITRK5/C5AR1/FCGR2B/FZD5/PSEN1/PDLIM5/CNKSR2/ACTB/DLG5/TPBG/IL10RA/IL1RAP/SLC1A1/SIX1/FZD1/SPOCK2/ABI3/ACTN1	50	up
321	GO:0007179	transforming growth factor beta receptor signaling pathway	30/1153	200/18800	4.95944e-06	8.71379e-05	5.97508e-05	LTBP2/THBS1/TGFB1/ZEB1/DKK3/LRRC32/FOS/ACVR1/STAT3/ITGA3/FBN1/TWSG1/ZBTB7A/NPNT/ITGB8/ENG/MYOCD/ITGA8/LOX/SPI1/FURIN/SKIL/LPXN/CDKN2B/JUN/FUT8/CDH5/SLC2A10/PBLD/PTPRK	30	up
322	GO:0050731	positive regulation of peptidyl-tyrosine phosphorylation	29/1153	190/18800	5.00703e-06	8.74292e-05	5.99505e-05	TGFB1/FGF7/IL6/EPHA4/AFAP1L2/ACVR1/KITLG/NRP1/LYN/ITGA5/LIF/GRM5/PTK2B/CD74/PRNP/NRG1/HCLS1/CLEC7A/TGFA/PLCG2/PTPRC/PDGFB/IL6ST/CSF1R/THBS4/GAS6/TNFRSF1A/JAK2/CD4	29	up
323	GO:1901654	response to ketone	29/1153	190/18800	5.00703e-06	8.74292e-05	5.99505e-05	THBS1/TGFB1/FOSB/KLF9/FOS/PTGFR/TLR2/AHR/FOSL1/ABHD2/ATP2B1/SLIT3/CYP1B1/PLAT/CLDN4/CBL/MAOB/MSN/PTAFR/SREBF1/ADCY2/ERRFI1/GAS6/GOLPH3/SLIT2/JAK2/CFLAR/AQP1/BCL2L1	29	up
324	GO:0010038	response to metal ion	44/1153	351/18800	5.16401e-06	8.98921e-05	6.16393e-05	JUNB/THBS1/CRIP1/S100A16/FOSB/PLSCR1/HFE/MT2A/PAM/FOS/SLC13A5/HIF1A/PTGS2/LRRK2/SYT11/SOD2/CPNE5/PPP3CA/PTK2B/CYBRD1/ARL13B/NEDD4/NFE2L2/PRNP/MAOB/ANK3/PLCG2/KCNMB1/B2M/RASGRP2/LOXL2/SLC30A4/MAPK3/DMTN/JUN/IQGAP1/STIM1/JUND/AQP3/CAMK2D/AQP1/VCAM1/SLC1A1/S100A8	44	up
325	GO:0043300	regulation of leukocyte degranulation	13/1153	49/18800	5.36073e-06	9.26563e-05	6.35347e-05	STX4/CD300A/LYN/RAC2/IL4R/VAMP8/PTAFR/SPI1/STXBP2/FES/FCGR2B/LAMP1/BLK	13	up
326	GO:1900047	negative regulation of hemostasis	13/1153	49/18800	5.36073e-06	9.26563e-05	6.35347e-05	THBS1/PROS1/SH2B3/PDGFRA/PLAU/THBD/PRKG1/C1QTNF1/SERPING1/PLAT/SERPINE1/PDGFB/COMP	13	up
327	GO:0051250	negative regulation of lymphocyte activation	26/1153	161/18800	5.37209e-06	9.26563e-05	6.35347e-05	ANXA1/BCL6/HFE/LRRC32/TWSG1/CD300A/VSIR/PDE5A/LYN/MNDA/IL4R/LAPTM5/RUNX1/INPP5D/AXL/CD74/PRNP/PELI1/ZC3H12A/FCGR2B/CTLA4/TNFAIP3/BLK/DLG5/IL2RA/SOCS5	26	up
328	GO:0045598	regulation of fat cell differentiation	24/1153	142/18800	5.47743e-06	9.41851e-05	6.45831e-05	TGFB1/ZFP36/IL6/ADIRF/PTGS2/MEDAG/TFE3/DUSP10/SOD2/DDIT3/KLF5/LPL/RUNX1T1/WWTR1/INSIG1/ARNTL/JAG1/ZFP36L1/ZC3H12A/JDP2/CCN4/ZBTB16/XBP1/SIX1	24	up
329	GO:0045619	regulation of lymphocyte differentiation	28/1153	181/18800	5.57346e-06	9.55449e-05	6.55155e-05	EGR3/ANXA1/BCL6/ZEB1/NFKBIZ/PRDM1/CD83/DUSP10/VSIR/IL4R/RUNX1/INPP5D/AXL/CD74/PTPRC/IL7R/ZFP36L1/ZC3H12A/RHOH/GAS6/TCF7/CTLA4/IL2RA/ZBTB16/XBP1/NFAM1/SOCS5/CARD11	28	up
330	GO:0001933	negative regulation of protein phosphorylation	43/1153	341/18800	5.66555e-06	9.68294e-05	6.63963e-05	TGFB1/DUSP1/SOCS3/SH2B3/LRRK2/CDKN1A/GADD45B/MVP/CD300A/GADD45A/HIPK3/DUSP10/RGS2/LYN/BDKRB2/PTPN13/SFN/ENG/MYOCD/HEG1/PRNP/CBL/WWTR1/PLPP3/CIB1/UBE2B/PTPRC/CTDSP1/DBNDD2/CDKN2B/ZC3H12A/DMTN/ERRFI1/JUN/PSEN1/TNFAIP3/DNAJC3/SLIT2/PRKAR2B/CAMK2N2/RB1/SORL1/SOCS5	43	up
331	GO:0044087	regulation of cellular component biogenesis	93/1153	955/18800	5.70749e-06	9.70944e-05	6.6578e-05	ARHGAP24/THBS1/NEGR1/PHLDB2/TGFB1/RAP1A/EPHA3/SYNPO2/CCN1/AVIL/MYD88/LRRK2/TLR2/CLU/LPAR1/TLR4/RHOG/MACF1/NRP1/THBS2/SLITRK6/TMSB4X/RAB1B/RAC2/ARHGEF15/CLSTN2/KLF5/PTK2B/RHOC/MAP1B/ADPRH/DNAJB2/SEMA4A/TEK/RAB3IP/SLAIN1/SH3GLB1/PLCE1/CLIP3/ARHGEF5/NRG1/SELP/SNX9/CHMP4A/HCLS1/FAM107A/SSH1/CYRIA/RGCC/CLEC7A/PLEKHM1/MSN/SRPX2/PLCG2/LCP1/ARAP1/ANTXR1/ARHGAP18/CGNL1/FES/SAR1B/S1PR1/CORO1A/CCP110/SLITRK5/SNX7/NAPA/DMTN/FZD5/CCN2/WAS/PDLIM5/ELN/CYFIP2/SPTBN1/SLIT2/MAPRE3/CDH5/DLG5/LIMS1/TPBG/CAPZA2/RB1/FCHSD2/RAP1B/SORL1/IL1RAP/ABCA1/SIX1/FZD1/CHMP7/MTM1/ABI3	93	up
332	GO:0071407	cellular response to organic cyclic compound	63/1153	576/18800	5.71549e-06	9.70944e-05	6.6578e-05	ANXA1/TGFB1/ZFP36/RAP1A/KLF9/PTGS2/GNB5/STC1/LRRK2/ACVR1/CLU/IGFBP5/HRH1/AHR/ABHD2/FOXP1/DIAPH1/ATP2B1/NR3C2/ZBTB7A/PDE2A/P2RY1/ID3/CYP1B1/PLAT/HRH2/NEDD4/GNA14/NR4A3/HTR1F/INSIG1/ARNTL/FAM107A/SSH1/MSN/NFKB1/KCNMB1/PTAFR/PDGFB/FES/EGR1/ZFP36L1/ADCY2/ZC3H12A/GRAMD1B/MAPK3/P2RY13/DMTN/ERRFI1/STING1/PIK3CG/ACTB/GOLPH3/JAK2/CFLAR/RAMP3/CCL2/RAP1B/AQP1/STRN3/SLC1A1/SIX1/INSIG2	63	up
333	GO:0048545	response to steroid hormone	42/1153	330/18800	5.74911e-06	9.71412e-05	6.66101e-05	ANXA1/THBS1/TGFB1/ZFP36/FOSB/IL6/PAM/KLF9/FOS/ANXA3/PTGS2/STC1/TLR2/ACVR1/PAPPA/FOSL1/ABHD2/FOXP1/ATP2B1/NR3C2/ZBTB7A/SLIT3/CYP1B1/PLAT/ENG/NEDD4/NR4A3/CLDN4/MAOB/ARNTL/FAM107A/LOX/PTAFR/SREBF1/ZFP36L1/ERRFI1/CCN2/SLIT2/JAK2/CFLAR/AQP1/STRN3	42	up
334	GO:0003158	endothelium development	23/1153	133/18800	5.75269e-06	9.71412e-05	6.66101e-05	RAP1A/ZEB1/FGF1/MYD88/STC1/ACVR1/CXCR4/NRP1/FOXP1/PDE2A/HEY2/GPX1/HEG1/NRG1/MSN/COL18A1/BTG1/BMPR2/JAG1/S1PR1/TNFRSF1A/CDH5/RAP1B	23	up
335	GO:0001501	skeletal system development	59/1153	528/18800	5.85516e-06	9.85765e-05	6.75942e-05	CSRNP1/TGFB1/ZEB1/CCN1/FGF2/SH2B3/PDGFRA/HIF1A/TIMP1/LEPR/BMP8A/HAPLN3/STC1/AKAP13/FBN1/TGFBI/ARID5A/PRRX1/BMPR1B/BMP8B/FOXP1/RUNX2/TLE5/FLI1/ITGB8/RUNX1/ENG/MSX1/SLC39A14/TBX4/TLL1/TTC9/INSIG1/ANKH/HOXA7/PTPRC/LOX/LOXL2/BMPR2/OSR2/CDH11/GJA1/MAPK3/PAPSS2/COMP/PSEN1/CCN2/BBX/SHOX2/KIAA1217/CCN4/SLC2A10/ZBTB16/ROR2/RB1/SPEF2/SIX1/INSIG2/SULF2	59	up
336	GO:0070997	neuron death	44/1153	353/18800	5.9848e-06	0.000100459	6.88851e-05	NR4A2/CD200/FOS/HIF1A/BTG2/RETREG1/NGFR/LRRK2/CLU/TLR4/NLRP1/NRP1/SOD2/DDIT3/MAP3K5/TNFRSF1B/PTK2B/CSF1/ITGA1/AXL/GPX1/NR4A3/PRNP/CBL/CHMP4A/CX3CR1/IKBKG/IL6ST/AGAP2/EGR1/CORO1A/FCGR2B/JUN/PSEN1/UNC5B/MCL1/JAK2/CCL2/RB1/SORL1/SLC1A1/BCL2L1/SIX1/FZD1	44	up
337	GO:0030509	BMP signaling pathway	26/1153	162/18800	6.03247e-06	0.000100959	6.92279e-05	TGFB1/HFE/CCN1/BMP8A/ACVR1/ITGA3/FBN1/TWSG1/BMPR1B/BMP8B/RUNX2/FAM83G/ENG/MSX1/GATA6/BMPR2/SKIL/EGR1/TNFAIP6/MAPK3/COMP/ILK/CDH5/ROR2/SORL1/FZD1	26	up
338	GO:0110148	biomineralization	27/1153	172/18800	6.16385e-06	0.000102852	7.05262e-05	TGFB1/CCN1/HIF1A/PTGS2/TENT5A/ACVR1/BMPR1B/ATP2B1/HEY2/FAM20A/SGMS2/PTK2B/ANKH/PTN/LOX/SRGN/OMD/BMPR2/OSR2/S1PR1/SLC20A1/GJA1/COMP/STIM1/GAS6/ROR2/FBLN7	27	up
339	GO:1903531	negative regulation of secretion by cell	24/1153	143/18800	6.20582e-06	0.000103247	7.07971e-05	ANXA1/CD200/RAP1A/BMP8A/GNAI2/SYT11/CD300A/SERGEF/TNFRSF1B/LIF/P2RY1/PPP3CA/VAMP8/FRMD4A/MAOB/SPI1/SREBF1/IRS1/GJA1/FCGR2B/KLF7/TNFRSF1A/SYTL4/RAP1B	24	up
340	GO:0043551	regulation of phosphatidylinositol 3-kinase activity	14/1153	57/18800	6.29801e-06	0.000104394	7.15831e-05	TGFB1/FGF2/SOCS3/PDGFRA/LYN/PIK3IP1/PTK2B/TEK/FPR2/PDGFB/AGAP2/IRS1/PIK3R3/SOCS5	14	up
341	GO:1903829	positive regulation of protein localization	52/1153	446/18800	6.31174e-06	0.000104394	7.15831e-05	TGFB1/EPHA3/HIF1A/PTGS2/CEMIP/NGFR/TLR2/MAP1A/SYT11/TLR4/ITGA3/PLK3/RHOG/STX4/MICALL2/ANO1/ACSL4/RAC2/LIF/SFN/ZDHHC2/SH3GLB1/KCNN4/ZDHHC5/FRMD4A/CLIP3/ARHGEF5/PRNP/WWTR1/HCLS1/CIB1/ITGB1/MSN/ANK3/TCAF2/SAR1B/EPB41L2/ZC3H12A/TNFAIP6/FZD5/PSEN1/GAS6/SEC24A/GOLPH3/BLK/SPTBN1/RTN4/JAK2/RAMP3/SYTL4/SORL1/PCM1	52	up
342	GO:0030224	monocyte differentiation	11/1153	36/18800	6.37064e-06	0.00010506	7.20398e-05	PDE1B/FOXP1/INPP5D/CSF1/CD74/HOXA7/FES/ZFP36L1/CSF1R/JUN/CD4	11	up
343	GO:0002764	immune response-regulating signaling pathway	55/1153	482/18800	6.53668e-06	0.000107484	7.37019e-05	PLSCR1/NFKBIZ/NFKBIA/MYD88/TLR2/TLR4/CD300A/RFTN1/IRAK2/FOXP1/LYN/MNDA/TNIP1/LCP2/HLA-DPB1/CLPB/PJA2/LAPTM5/INPP5D/KCNN4/ZDHHC5/LACC1/NR4A3/PRNP/BIRC3/FPR2/S100A14/CLEC7A/MYO1G/PLCG2/PTPRC/PELI1/THEMIS2/IKBKG/RNF135/ALPK1/BMX/LPXN/ZC3H12A/C5AR1/FCGR2B/NMI/LAT2/PSEN1/RELA/CTLA4/TNFAIP3/BLK/RTN4/CD79A/NFAM1/TLR1/BLNK/EIF2B2/CARD11	55	up
344	GO:0002269	leukocyte activation involved in inflammatory response	13/1153	50/18800	6.84045e-06	0.00011145	7.64219e-05	IL6/MYD88/LRRK2/TLR2/CLU/SYT11/IFNGR2/FPR2/CX3CR1/PTPRC/C5AR1/JUN/JAK2	13	up
345	GO:0043303	mast cell degranulation	13/1153	50/18800	6.84045e-06	0.00011145	7.64219e-05	CD300A/LYN/RAC2/IL4R/VAMP8/NR4A3/MILR1/CBL/STXBP2/FES/LAT2/PIK3CG/BLK	13	up
346	GO:0007259	receptor signaling pathway via JAK-STAT	27/1153	173/18800	6.88492e-06	0.00011145	7.64219e-05	SOCS3/SH2B3/IL6/IFNAR2/BCL3/STAT3/CD300A/GADD45A/LYN/JAK1/LIF/CSF2RB/PTK2B/CYP1B1/HCLS1/PTPRC/IL6ST/IL7R/CSF1R/NMI/IFNAR1/TNFRSF1A/IL10RB/JAK2/CCL2/IL10RA/SOCS5	27	up
347	GO:0071772	response to BMP	27/1153	173/18800	6.88492e-06	0.00011145	7.64219e-05	TGFB1/HFE/CCN1/BMP8A/ACVR1/ITGA3/FBN1/TWSG1/BMPR1B/BMP8B/RUNX2/FAM83G/ENG/MSX1/GATA6/BMPR2/SKIL/EGR1/TNFAIP6/MAPK3/COMP/SPINT2/ILK/CDH5/ROR2/SORL1/FZD1	27	up
348	GO:0071773	cellular response to BMP stimulus	27/1153	173/18800	6.88492e-06	0.00011145	7.64219e-05	TGFB1/HFE/CCN1/BMP8A/ACVR1/ITGA3/FBN1/TWSG1/BMPR1B/BMP8B/RUNX2/FAM83G/ENG/MSX1/GATA6/BMPR2/SKIL/EGR1/TNFAIP6/MAPK3/COMP/SPINT2/ILK/CDH5/ROR2/SORL1/FZD1	27	up
349	GO:0031668	cellular response to extracellular stimulus	34/1153	245/18800	6.90756e-06	0.00011145	7.64219e-05	NR4A2/ATF3/FOS/LRRK2/CDKN1A/NCOA1/UCN2/FOSL1/MAP3K5/ATP2B1/LYN/TLE5/LPL/SH3GLB1/AXL/MYOCD/NFE2L2/CBL/FAM107A/DSC2/PTPRC/FES/BMPR2/SREBF1/NUAK1/CDKN2B/ZC3H12A/MAPK3/PMAIP1/GAS6/XBP1/AQP3/VCAM1/SLC2A1	34	up
350	GO:0045621	positive regulation of lymphocyte differentiation	20/1153	107/18800	6.91625e-06	0.00011145	7.64219e-05	EGR3/ANXA1/BCL6/NFKBIZ/CD83/DUSP10/VSIR/IL4R/RUNX1/INPP5D/AXL/CD74/PTPRC/IL7R/RHOH/GAS6/IL2RA/ZBTB16/XBP1/SOCS5	20	up
351	GO:0010712	regulation of collagen metabolic process	12/1153	43/18800	6.94542e-06	0.000111602	7.65257e-05	TGFB1/IL6/MFAP4/VSIR/CST3/RUNX1/ENG/RGCC/ITGB1/CIITA/ERRFI1/CCN2	12	up
352	GO:0008045	motor neuron axon guidance	10/1153	30/18800	7.02507e-06	0.000112561	7.71833e-05	EGR2/EPHA4/CHN1/RHOG/NRP1/KIF5C/RAC2/SEMA3F/RHOH/SLIT2	10	up
353	GO:0097696	receptor signaling pathway via STAT	28/1153	184/18800	7.68212e-06	0.00012274	8.41632e-05	TGFB1/SOCS3/SH2B3/IL6/IFNAR2/BCL3/STAT3/CD300A/GADD45A/LYN/JAK1/LIF/CSF2RB/PTK2B/CYP1B1/HCLS1/PTPRC/IL6ST/IL7R/CSF1R/NMI/IFNAR1/TNFRSF1A/IL10RB/JAK2/CCL2/IL10RA/SOCS5	28	up
354	GO:0090303	positive regulation of wound healing	14/1153	58/18800	7.83741e-06	0.000124867	8.56219e-05	ANXA1/THBS1/THBD/CXCR4/SERPINE1/NFE2L2/CLDN4/PLPP3/CLEC7A/ITGB1/DUOX1/DMTN/CCN4/XBP1	14	up
355	GO:0002761	regulation of myeloid leukocyte differentiation	21/1153	117/18800	7.97471e-06	0.000126341	8.66325e-05	TGFB1/FOS/TLR4/KITLG/FBN1/TFE3/FOXP1/LYN/LIF/RUNX1/INPP5D/CSF1/CD74/HCLS1/HOXA7/FES/ZFP36L1/TNFAIP6/ROR2/RB1/CD4	21	up
356	GO:0045446	endothelial cell differentiation	21/1153	117/18800	7.97471e-06	0.000126341	8.66325e-05	RAP1A/ZEB1/MYD88/STC1/ACVR1/CXCR4/NRP1/PDE2A/HEY2/GPX1/HEG1/NRG1/MSN/COL18A1/BTG1/BMPR2/JAG1/S1PR1/TNFRSF1A/CDH5/RAP1B	21	up
357	GO:0006887	exocytosis	44/1153	357/18800	8.00011e-06	0.000126388	8.6665e-05	ANXA1/SCRN1/RAP1A/ANXA3/GNAI2/LRRK2/RAB27B/SYT11/STX4/CD300A/STEAP2/RAB31/LYN/RAC2/P2RY1/IL4R/RAB3IP/VAMP8/NR4A3/MILR1/CBL/SEPTIN4/LIN7A/CASK/MYO1G/PTAFR/SPI1/STXBP2/FES/STX11/CORO1A/NAPA/SNPH/FCGR2B/DMTN/LAT2/SYNGR2/PSEN1/LAMP1/PIK3CG/BLK/SYTL4/RAP1B/RAB21	44	up
358	GO:0007519	skeletal muscle tissue development	25/1153	155/18800	8.27712e-06	0.000130212	8.92868e-05	ATF3/TGFB1/EGR2/FOS/BTG2/ACVR1/HIVEP3/KLF5/PPP3CA/GPX1/MYOCD/ARNTL/CFL2/EGR1/ELN/NR4A1/POPDC2/SHOX2/CFLAR/RB1/ITGA7/NR1D2/SIX1/MTM1/MEOX2	25	up
359	GO:0045669	positive regulation of osteoblast differentiation	16/1153	74/18800	8.28831e-06	0.000130212	8.92868e-05	CCN1/FGF2/IL6/TENT5A/ACVR1/BMPR1B/RUNX2/CEBPD/NPNT/WWTR1/IL6ST/BMPR2/JAG1/JUND/ILK/CCN4	16	up
360	GO:0045862	positive regulation of proteolysis	45/1153	369/18800	8.34529e-06	0.000130743	8.96508e-05	CCN1/EPHA4/NGFR/LRRK2/STAT3/CLU/PLK3/NLRP1/MAP3K5/VSIR/CASP10/CBFA2T3/TNFRSF1B/LYN/HERPUD1/TNIP1/LAPTM5/PTK2B/DNAJB2/NFE2L2/CLDN4/TNFSF10/SNX9/CLEC7A/SOX7/ANTXR1/PSME1/RCN3/FURIN/CASP1/AIM2/ZC3H12A/PSEN1/CCN2/PMAIP1/CYFIP2/CSNK1A1/RHBDD1/JAK2/SH3RF3/ZFAND2A/CFLAR/SLC1A1/SOCS5/S100A8	45	up
361	GO:0043534	blood vessel endothelial cell migration	27/1153	175/18800	8.56296e-06	0.000133781	9.17344e-05	EGR3/ANXA1/THBS1/TGFB1/FGF2/VASH1/HIF1A/PTGS2/GADD45A/NRP1/TMSB4X/PTK2B/GPX1/NFE2L2/MAP2K3/CIB1/RGCC/ITGB1/SRPX2/PDGFB/NR4A1/SLIT2/CDH5/KLF4/PIK3R3/MMRN2/MEOX2	27	up
362	GO:1901214	regulation of neuron death	40/1153	313/18800	8.63124e-06	0.000134476	9.22104e-05	NR4A2/CD200/FOS/HIF1A/BTG2/RETREG1/LRRK2/CLU/TLR4/NRP1/SOD2/DDIT3/MAP3K5/TNFRSF1B/PTK2B/CSF1/ITGA1/AXL/NR4A3/PRNP/CBL/CHMP4A/CX3CR1/IKBKG/IL6ST/AGAP2/EGR1/CORO1A/FCGR2B/JUN/PSEN1/UNC5B/MCL1/JAK2/CCL2/SORL1/SLC1A1/BCL2L1/SIX1/FZD1	40	up
363	GO:0071622	regulation of granulocyte chemotaxis	13/1153	51/18800	8.66906e-06	0.000134693	9.23594e-05	THBS1/CAMK1D/DAPK2/RAC2/CSF1/CD74/S100A14/TNFAIP6/CSF1R/MAPK3/C5AR1/THBS4/SLIT2	13	up
364	GO:0042100	B cell proliferation	19/1153	100/18800	9.11047e-06	0.000141162	9.67954e-05	BCL6/CDKN1A/TLR4/GPR183/AHR/CD300A/LYN/MNDA/INPP5D/CD74/PTPRC/PELI1/IL7R/FCGR2B/CTLA4/BLK/MZB1/CD79A/CARD11	19	up
365	GO:0042326	negative regulation of phosphorylation	46/1153	382/18800	9.27299e-06	0.000143287	9.82522e-05	TGFB1/DUSP1/SOCS3/SH2B3/LRRK2/STAT3/CDKN1A/GADD45B/MVP/CD300A/GADD45A/HIPK3/DUSP10/CBFA2T3/RGS2/LYN/BDKRB2/PTPN13/SFN/PIK3IP1/ENG/MYOCD/HEG1/PRNP/CBL/WWTR1/PLPP3/CIB1/UBE2B/PTPRC/CTDSP1/DBNDD2/CDKN2B/ZC3H12A/DMTN/ERRFI1/JUN/PSEN1/TNFAIP3/DNAJC3/SLIT2/PRKAR2B/CAMK2N2/RB1/SORL1/SOCS5	46	up
366	GO:0019932	second-messenger-mediated signaling	39/1153	303/18800	9.40874e-06	0.000144961	9.94e-05	THBS1/ITPR1/PTGFR/LRRK2/CDH13/MCTP2/GUCY1B1/PRKG1/CXCR4/HRH1/AHR/IRAG1/PDE5A/PDE2A/GRM5/PPP3CA/PTK2B/PLCE1/PRNP/FPR2/NRG1/SELP/PPP3CC/CLIC2/CIB1/CLEC7A/CX3CR1/UBE2B/PLCG2/PTPRC/GUCY1A1/ADCY2/DMTN/LAT2/CAMK2D/AQP1/VCAM1/DDAH1/CD4	39	up
367	GO:0014910	regulation of smooth muscle cell migration	17/1153	83/18800	9.43272e-06	0.000144961	9.94e-05	PLAU/PRKG1/TLR4/IGFBP5/NRP1/CYP1B1/SERPINE1/MYOCD/NR4A3/NFE2L2/PDGFB/DOCK5/SLIT2/NDRG4/DOCK4/CCN4/SORL1	17	up
368	GO:0051346	negative regulation of hydrolase activity	45/1153	371/18800	9.59772e-06	0.000147096	0.000100864	ANXA1/THBS1/PROS1/TIMP1/LEPR/PTGS2/GNAI2/LRRK2/SERPINB8/PLAUR/CAST/PLA2R1/SERPING1/RGS2/RPS6KA1/SFN/CST3/CSTA/TIMP4/SERPINE1/SLC39A14/GPX1/PRNP/BIRC3/RFFL/C3/LXN/FURIN/COL7A1/ITIH5/SPINT2/GAS6/TNFSF14/PAPLN/NR4A1/TIMP3/PPP1R15A/KLF4/SERPINA1/AQP1/SORL1/SLPI/SPOCK2/PI16/CSTB	45	up
369	GO:0071384	cellular response to corticosteroid stimulus	14/1153	59/18800	9.70095e-06	0.000148275	0.000101672	ANXA1/ZFP36/KLF9/STC1/ACVR1/ATP2B1/CYP1B1/PLAT/FAM107A/ZFP36L1/ERRFI1/JAK2/CFLAR/AQP1	14	up
370	GO:2000377	regulation of reactive oxygen species metabolic process	24/1153	147/18800	1.00864e-05	0.000153749	0.000105427	THBS1/TGFB1/HIF1A/GNAI2/FBLN5/CDKN1A/TLR4/GADD45A/SOD2/PON3/RAC2/PTK2B/CYP1B1/NFE2L2/FPR2/DUOXA1/STK17A/CLEC7A/HP/PLCG2/PDGFB/ZC3H12A/CFLAR/TUSC2	24	up
371	GO:0032963	collagen metabolic process	19/1153	101/18800	1.05852e-05	0.000160521	0.00011007	TGFB1/IL6/HIF1A/MFAP4/VSIR/CST3/RUNX1/ENG/P3H2/RGCC/ITGB1/MRC2/RCN3/FURIN/CIITA/MMP19/ERRFI1/CCN2/COL5A1	19	up
372	GO:0060538	skeletal muscle organ development	26/1153	167/18800	1.05876e-05	0.000160521	0.00011007	ATF3/TGFB1/EGR2/FOS/BTG2/ACVR1/BASP1/HIVEP3/KLF5/PPP3CA/GPX1/MYOCD/ARNTL/CFL2/EGR1/ELN/NR4A1/POPDC2/SHOX2/CFLAR/RB1/ITGA7/NR1D2/SIX1/MTM1/MEOX2	26	up
373	GO:0050767	regulation of neurogenesis	44/1153	361/18800	1.06275e-05	0.000160694	0.000110188	TGFB1/EGR2/IL6/MAN2A1/EPHA4/HIF1A/TLR2/BHLHE40/CXCR4/MACF1/NRP1/DUSP10/TENM4/TNFRSF1B/LYN/HEY2/LIF/GRM5/CUX1/PPP3CA/MAP1B/SEMA4A/CXCL12/ARNTL/CX3CR1/NUMB/PTN/CTDSP1/SEMA3F/B2M/MAP6/IL6ST/BMPR2/SKIL/MAP3K13/CDKN2B/PSEN1/SEMA4F/SLIT2/RTN4/SHOX2/SORL1/RAB21/PCM1	44	up
374	GO:0030855	epithelial cell differentiation	71/1153	687/18800	1.0702e-05	0.000161388	0.000110664	ANXA1/ZFP36/RAP1A/ZEB1/FGF2/HIF1A/RILPL2/MYD88/STC1/ACVR1/PRDM1/CXCR4/PLAAT3/FOSL2/COL4A1/NRP1/SLITRK6/B4GALT1/PDE2A/HEY2/LIF/BASP1/SFN/ID3/KLF5/CSTA/MAP1B/KRT6B/SERPINE1/KRT80/GPX1/HEG1/NRG1/WWTR1/FRMD6/GATA6/TAGLN/ARNTL/HOXA7/MSN/OPHN1/ANXA7/KRT14/PDGFB/IL6ST/COL18A1/BTG1/BMPR2/JAG1/KRT7/S1PR1/SKIL/GJA1/ZFP36L1/KRT10/CDKN2B/ACADVL/ERRFI1/JUN/SPINT2/SIDT2/IQGAP1/KLF7/TNFRSF1A/CDH5/DLG5/KLF4/AQP3/RAP1B/SIX1/FZD1	71	up
375	GO:0010975	regulation of neuron projection development	50/1153	431/18800	1.08668e-05	0.00016329	0.000111968	NEGR1/RAP1A/EPHA3/EPHA4/AVIL/CHN1/LRRK2/LPAR1/ITGA3/CAMK1D/KIF13B/PRRX1/MACF1/NRP1/RGS2/LYN/CUX1/PPP3CA/PTK2B/MAP1B/SIPA1L1/SEMA4A/NEDD4/NFE2L2/CXCL12/ITGA6/CIB1/PTN/SEMA3F/B2M/MAP6/FES/BMPR2/SKIL/MAP3K13/HECW2/PSEN1/PDLIM5/SEMA4F/SCARB2/SLIT2/RTN4/SHOX2/NDRG4/KLF4/CFLAR/ROR2/RAB21/FZD1/ABI3	50	up
376	GO:0002279	mast cell activation involved in immune response	13/1153	52/18800	1.09149e-05	0.00016329	0.000111968	CD300A/LYN/RAC2/IL4R/VAMP8/NR4A3/MILR1/CBL/STXBP2/FES/LAT2/PIK3CG/BLK	13	up
377	GO:0002448	mast cell mediated immunity	13/1153	52/18800	1.09149e-05	0.00016329	0.000111968	CD300A/LYN/RAC2/IL4R/VAMP8/NR4A3/MILR1/CBL/STXBP2/FES/LAT2/PIK3CG/BLK	13	up
378	GO:2000116	regulation of cysteine-type endopeptidase activity	32/1153	229/18800	1.10373e-05	0.000164683	0.000112924	THBS1/CCN1/PTGS2/NGFR/PLAUR/CAST/NLRP1/MAP3K5/CASP10/RPS6KA1/SFN/LAPTM5/GPX1/BIRC3/RFFL/TNFSF10/CLEC7A/SOX7/CASP1/AIM2/CCN2/PMAIP1/GAS6/TNFSF14/CYFIP2/NR4A1/JAK2/KLF4/CFLAR/AQP1/SLC1A1/S100A8	32	up
379	GO:0032612	interleukin-1 production	22/1153	129/18800	1.14776e-05	0.000170352	0.000116811	ANXA1/IL6/MYD88/STAT3/TLR4/NLRP1/FOXP1/MNDA/LPL/CLEC7A/CX3CR1/IL16/SAA1/CASP1/AIM2/EGR1/ZC3H12A/ERRFI1/FZD5/GAS6/TNFAIP3/JAK2	22	up
380	GO:0032652	regulation of interleukin-1 production	22/1153	129/18800	1.14776e-05	0.000170352	0.000116811	ANXA1/IL6/MYD88/STAT3/TLR4/NLRP1/FOXP1/MNDA/LPL/CLEC7A/CX3CR1/IL16/SAA1/CASP1/AIM2/EGR1/ZC3H12A/ERRFI1/FZD5/GAS6/TNFAIP3/JAK2	22	up
381	GO:0061045	negative regulation of wound healing	16/1153	76/18800	1.18854e-05	0.000175941	0.000120644	THBS1/PHLDB2/PROS1/FGF2/SH2B3/PDGFRA/PLAU/THBD/MMRN1/PRKG1/C1QTNF1/SERPING1/PLAT/SERPINE1/CASK/PDGFB	16	up
382	GO:1901215	negative regulation of neuron death	30/1153	209/18800	1.2096e-05	0.00017859	0.00012246	NR4A2/CD200/HIF1A/BTG2/RETREG1/LRRK2/NRP1/SOD2/TNFRSF1B/PTK2B/CSF1/AXL/NR4A3/CBL/CHMP4A/CX3CR1/IKBKG/IL6ST/AGAP2/CORO1A/JUN/PSEN1/UNC5B/JAK2/CCL2/SORL1/SLC1A1/BCL2L1/SIX1/FZD1	30	up
383	GO:1900046	regulation of hemostasis	15/1153	68/18800	1.221e-05	0.000179427	0.000123034	THBS1/PROS1/SH2B3/PDGFRA/PLAU/THBD/PRKG1/C1QTNF1/SERPING1/PLAT/SERPINE1/NFE2L2/PDGFB/DMTN/COMP	15	up
384	GO:0040007	growth	91/1153	947/18800	1.22163e-05	0.000179427	0.000123034	ANXA1/IGFBP4/BCL6/TGFB1/FGF7/FGF2/SOCS3/MT2A/HIF1A/FGF1/LEPR/STC1/STAT3/FBLN5/AKAP13/CDKN1A/CXCR4/IGFBP5/MACF1/NRP1/DUSP10/RFTN1/BMPR1B/TENM4/SLITRK6/SELENOM/RGS2/CPNE5/HEY2/KCTD11/RPS6KA1/TLE5/BASP1/SFN/KLF5/PPP3CA/SLIT3/PTK2B/RUNX1/MAP1B/ITSN2/CSF1/MSX1/DNAJB2/SEMA4A/MEG3/PLCE1/GPX1/MYOCD/HEG1/LAMTOR1/CXCL12/WWTR1/GATA6/CIB1/FAM107A/ITGB1/PTN/SEMA3F/STK40/RASGRP2/BTG1/BMPR2/S1PR1/OSGIN2/MAP3K13/GJA1/ZFP36L1/DCBLD2/TNFAIP6/COMP/IQGAP1/PDLIM5/GAS6/SEMA4F/CYFIP2/SLIT2/RTN4/DDR1/NDRG4/WDTC1/CFLAR/RB1/CAMK2D/SOCS5/BCL2L1/SIX1/RAB21/MTM1/PI16/S100A8	91	up
385	GO:0031532	actin cytoskeleton reorganization	20/1153	111/18800	1.22654e-05	0.00017968	0.000123207	ANXA1/FGF7/THSD7A/PDGFRA/MICALL2/NRP1/GMFG/PTK2B/SIPA1L1/TEK/HCLS1/ARAP1/ANTXR1/FES/S1PR1/ARHGDIB/CSF1R/DMTN/CXADR/ABI3	20	up
386	GO:0006979	response to oxidative stress	50/1153	433/18800	1.23315e-05	0.000180181	0.000123551	ANXA1/NR4A2/PDGFRA/IL6/FOS/HIF1A/PTGS2/LRRK2/FBLN5/TLR4/PLK3/STX4/PLA2R1/FOSL1/SOD2/MAP3K5/GPX3/PTK2B/CYP1B1/PDLIM1/AXL/GPX1/NR4A3/NFE2L2/PRNP/ARNTL/HP/MGST1/DUOX1/EPAS1/ANGPTL7/BTG1/CCS/ZC3H12A/MAPK3/IPCEF1/JUN/NDUFS8/PSEN1/FUT8/RELA/MCL1/TNFAIP3/IL18BP/JAK2/PNPLA8/AQP1/SLC1A1/FZD1/PTPRK	50	up
387	GO:0045655	regulation of monocyte differentiation	8/1153	20/18800	1.26666e-05	0.000184599	0.00012658	FOXP1/INPP5D/CSF1/CD74/HOXA7/FES/ZFP36L1/CD4	8	up
388	GO:0042692	muscle cell differentiation	46/1153	387/18800	1.30059e-05	0.000189055	0.000129636	TGFB1/ZEB1/PDGFRA/ADAMTS5/ACVR1/AKAP13/IGFBP5/SOD2/RGS2/HEY2/IL4R/KLF5/NPNT/PPP3CA/ENG/NEBL/MSX1/CSRP2/GPX1/MYOCD/ITGA8/NRG1/GATA6/ITGB1/LOX/CFL2/PDGFB/BMPR2/CD53/COMP/SGCB/PGM5/PDLIM5/TNFSF14/EHD2/POPDC2/SHOX2/CFLAR/XBP1/RB1/MYOF/CXADR/SIX1/PI16/ALPK3/ACTN1	46	up
389	GO:0030282	bone mineralization	21/1153	121/18800	1.36684e-05	0.000198174	0.000135889	TGFB1/CCN1/HIF1A/PTGS2/TENT5A/ACVR1/BMPR1B/ATP2B1/SGMS2/PTK2B/ANKH/PTN/LOX/SRGN/OMD/BMPR2/OSR2/S1PR1/GJA1/COMP/ROR2	21	up
390	GO:0032760	positive regulation of tumor necrosis factor production	19/1153	103/18800	1.41938e-05	0.000205264	0.00014075	THBS1/IL6/MYD88/LRRK2/TLR2/STAT3/CLU/TLR4/ARID5A/LPL/HLA-E/CLEC7A/PLCG2/PTPRC/PTAFR/FZD5/PSEN1/JAK2/TLR1	19	up
391	GO:0031214	biomineral tissue development	26/1153	170/18800	1.46435e-05	0.000211226	0.000144838	TGFB1/CCN1/HIF1A/PTGS2/TENT5A/ACVR1/BMPR1B/ATP2B1/HEY2/FAM20A/SGMS2/PTK2B/ANKH/PTN/LOX/SRGN/OMD/BMPR2/OSR2/S1PR1/SLC20A1/GJA1/COMP/STIM1/GAS6/ROR2	26	up
392	GO:0043550	regulation of lipid kinase activity	15/1153	69/18800	1.47266e-05	0.000211343	0.000144919	TGFB1/FGF2/SOCS3/PDGFRA/LYN/PIK3IP1/PTK2B/TEK/FPR2/PDGFB/AGAP2/IRS1/RB1/PIK3R3/SOCS5	15	up
393	GO:0070527	platelet aggregation	15/1153	69/18800	1.47266e-05	0.000211343	0.000144919	SH2B3/PDGFRA/IL6/MMRN1/PRKG1/C1QTNF1/LYN/IL6ST/DMTN/COMP/ILK/PIK3CG/ACTB/BLK/JAK2	15	up
394	GO:0008360	regulation of cell shape	24/1153	151/18800	1.60535e-05	0.000229801	0.000157575	ANXA1/LPAR1/RHOG/DIAPH1/RAC2/P2RY1/CDC42SE2/RND3/PTK2B/RHOC/SEMA4A/MSN/FGD5/ARAP1/ARHGAP18/FES/CORO1A/CSF1R/DMTN/RHOH/CCL2/FMNL3/ITGA7/FMNL1	24	up
395	GO:0002526	acute inflammatory response	20/1153	113/18800	1.61412e-05	0.000230471	0.000158035	PLSCR1/IL6/PTGS2/TNFRSF11A/ACVR1/DNASE1L3/B4GALT1/HLA-E/C3/OSMR/HP/SAA1/IL6ST/PTGES/FCGR2B/PIK3CG/SERPINA1/F8/VCAM1/S100A8	20	up
396	GO:0019725	cellular homeostasis	88/1153	915/18800	1.6511e-05	0.000235157	0.000161248	MCUB/HFE/FGF2/MT2A/PDGFRA/IL6/HIF1A/PTGIR/CEMIP/NGFR/ITPR1/PTGFR/STC1/LRRK2/MAP1A/SCARA5/LPAR1/STEAP4/CXCR4/STX4/SLC9A7/C1QTNF1/STEAP2/DDIT3/ANO1/DIAPH1/ATP2B1/LYN/HERPUD1/BDKRB2/P2RY1/GRM5/TRPC6/PPP3CA/PTK2B/CYBRD1/HEPH/TTC7A/DNAJB2/KCNN4/SLC39A14/PLCE1/GPX1/LACC1/NFE2L2/SLC39A13/PRNP/FPR2/CXCL12/CLIC2/SLC22A17/ATP2C2/CX3CR1/PLCG2/PTPRC/SAA1/CCDC186/LOX/RNF135/CFL2/SLC30A4/S1PR1/CORO1A/MAPK3/SLC12A6/C5AR1/SIDT2/PSEN1/STIM1/GAS6/MCL1/PIK3CG/KLF7/KCNJ2/RTN4/CDH5/JAK2/WDTC1/ATP6V0E2/SLC2A10/RAMP3/XBP1/CCL2/CAMK2D/AQP1/SLC1A1/MTM1/S100A8	88	up
397	GO:0048729	tissue morphogenesis	65/1153	621/18800	1.69087e-05	0.000240214	0.000164716	ALDH1A3/ARHGAP24/PHLDB2/TGFB1/FGF7/CCN1/FGF2/SOCS3/EPHA4/HIF1A/FGF1/NGFR/STC1/ACVR1/CXCR4/ITGA3/IGFBP5/TWSG1/COL4A1/NRP1/FOXP1/ITGA5/HEY2/LIF/NPNT/NTN4/RHOC/ENG/ARL13B/CSF1/MSX1/RSPO3/HEG1/ITGA8/NRG1/TBX4/MICAL2/ITGB4/ITGB1/MSN/OPHN1/BMPR2/JAG1/FRAS1/S1PR1/GJA1/KRT10/CSF1R/SPINT2/FZD5/PSEN1/ILK/ACTB/SLIT2/SHOX2/DDR1/NDRG4/DLG5/KLF4/ROR2/COL5A1/SIX1/FZD1/MMRN2/LAMA3	65	up
398	GO:0061900	glial cell activation	13/1153	54/18800	1.69861e-05	0.000240708	0.000165054	IL6/LRRK2/TLR2/CLU/SYT11/IFNGR2/FPR2/CX3CR1/PTPRC/C5AR1/JUN/PSEN1/JAK2	13	up
399	GO:0044706	multi-multicellular organism process	30/1153	213/18800	1.76045e-05	0.000248845	0.000170634	JUNB/FOSB/PAM/FOS/TIMP1/PTGS2/THBD/PTGFR/STC1/DDO/PRDM1/ITGA3/IGFBP5/PAPPA/FOSL1/ACSL4/B4GALT1/RGS2/ITGA5/LIF/CLDN4/ITGB4/PTN/PTAFR/BMPR2/ARHGDIB/GJA1/DDR1/LNPEP/SLC2A1	30	up
400	GO:0001952	regulation of cell-matrix adhesion	21/1153	123/18800	1.77095e-05	0.000249704	0.000171223	THBS1/PHLDB2/BCL6/EPHA3/PLAU/CDH13/UTRN/MACF1/NRP1/PTK2B/CSF1/TEK/SERPINE1/CIB1/FAM107A/HOXA7/CASK/JAG1/DMTN/DDR1/LIMS1	21	up
401	GO:0043552	positive regulation of phosphatidylinositol 3-kinase activity	10/1153	33/18800	1.82793e-05	0.000256456	0.000175853	TGFB1/FGF2/PDGFRA/LYN/PTK2B/TEK/FPR2/PDGFB/AGAP2/IRS1	10	up
402	GO:0050901	leukocyte tethering or rolling	10/1153	33/18800	1.82793e-05	0.000256456	0.000175853	CHST2/CXCL12/SELP/ITGB1/CX3CR1/PTAFR/GOLPH3/SELL/SELPLG/VCAM1	10	up
403	GO:0001774	microglial cell activation	12/1153	47/18800	1.88349e-05	0.000263595	0.000180748	IL6/LRRK2/TLR2/CLU/SYT11/IFNGR2/FPR2/CX3CR1/PTPRC/C5AR1/JUN/JAK2	12	up
404	GO:0060284	regulation of cell development	55/1153	500/18800	1.89095e-05	0.000263985	0.000181015	TGFB1/EGR2/IL6/MAN2A1/EPHA4/HIF1A/LRRK2/TLR2/BHLHE40/CXCR4/FBN1/MACF1/NRP1/DUSP10/TENM4/PDE5A/TNFRSF1B/LYN/HEY2/LIF/GRM5/CUX1/PPP3CA/MAP1B/SEMA4A/CXCL12/CIB1/ARNTL/CLEC7A/CX3CR1/NUMB/PTN/CTDSP1/SEMA3F/B2M/MAP6/IL6ST/BMPR2/SKIL/MAP3K13/CDKN2B/DMTN/PSEN1/DOCK5/SEMA4F/ILK/TNFRSF1A/SLIT2/RTN4/CDH5/SHOX2/LIMS1/SORL1/RAB21/PCM1	55	up
405	GO:0045936	negative regulation of phosphate metabolic process	50/1153	440/18800	1.90175e-05	0.000264837	0.000181599	TGFB1/DUSP1/SOCS3/SH2B3/GNAI2/LRRK2/STAT3/CDKN1A/GADD45B/MVP/CD300A/GADD45A/HIPK3/DUSP10/CBFA2T3/RGS2/LYN/BDKRB2/PTPN13/SFN/PIK3IP1/ENG/MYOCD/HEG1/PRNP/CBL/WWTR1/PLPP3/CIB1/UBE2B/PTPRC/CTDSP1/PDGFB/DBNDD2/CDKN2B/ZC3H12A/DMTN/ERRFI1/JUN/IQGAP1/PSEN1/TNFAIP3/DNAJC3/SLIT2/PPP1R15A/PRKAR2B/CAMK2N2/RB1/SORL1/SOCS5	50	up
406	GO:0010563	negative regulation of phosphorus metabolic process	50/1153	441/18800	2.0208e-05	0.000279709	0.000191797	TGFB1/DUSP1/SOCS3/SH2B3/GNAI2/LRRK2/STAT3/CDKN1A/GADD45B/MVP/CD300A/GADD45A/HIPK3/DUSP10/CBFA2T3/RGS2/LYN/BDKRB2/PTPN13/SFN/PIK3IP1/ENG/MYOCD/HEG1/PRNP/CBL/WWTR1/PLPP3/CIB1/UBE2B/PTPRC/CTDSP1/PDGFB/DBNDD2/CDKN2B/ZC3H12A/DMTN/ERRFI1/JUN/IQGAP1/PSEN1/TNFAIP3/DNAJC3/SLIT2/PPP1R15A/PRKAR2B/CAMK2N2/RB1/SORL1/SOCS5	50	up
407	GO:0042098	T cell proliferation	29/1153	204/18800	2.02343e-05	0.000279709	0.000191797	ANXA1/IL6/LRRC32/TWSG1/VSIR/PDE5A/TNFRSF1B/RAC2/HLA-DPB1/PRNP/HLA-E/HLA-DPA1/MSN/PTPRC/PELI1/IL6ST/CORO1A/GJA1/DOCK8/CCDC88B/TNFSF14/CTLA4/PIK3CG/DLG5/IL2RA/JAK2/HLA-DMB/VCAM1/CARD11	29	up
408	GO:0043281	regulation of cysteine-type endopeptidase activity involved in apoptotic process	29/1153	204/18800	2.02343e-05	0.000279709	0.000191797	THBS1/CCN1/PTGS2/NGFR/PLAUR/NLRP1/MAP3K5/CASP10/RPS6KA1/SFN/LAPTM5/GPX1/BIRC3/RFFL/TNFSF10/CLEC7A/SOX7/CASP1/CCN2/PMAIP1/GAS6/TNFSF14/NR4A1/JAK2/KLF4/CFLAR/AQP1/SLC1A1/S100A8	29	up
409	GO:0002763	positive regulation of myeloid leukocyte differentiation	13/1153	55/18800	2.10061e-05	0.000288962	0.000198142	TGFB1/FOS/KITLG/LIF/RUNX1/CSF1/CD74/HCLS1/FES/ZFP36L1/ROR2/RB1/CD4	13	up
410	GO:0048008	platelet-derived growth factor receptor signaling pathway	13/1153	55/18800	2.10061e-05	0.000288962	0.000198142	CSRNP1/PDGFRA/PTGIR/NRP1/PLAT/MYOCD/NR4A3/CBL/LOX/PDGFB/IQGAP1/NDRG4/JAK2	13	up
411	GO:0050818	regulation of coagulation	15/1153	71/18800	2.11732e-05	0.000290552	0.000199233	THBS1/PROS1/SH2B3/PDGFRA/PLAU/THBD/PRKG1/C1QTNF1/SERPING1/PLAT/SERPINE1/NFE2L2/PDGFB/DMTN/PSEN1	15	up
412	GO:1990778	protein localization to cell periphery	41/1153	337/18800	2.19452e-05	0.000300415	0.000205996	TGFB1/RAP1A/EPHA3/RILPL2/ITGA3/RHOG/STX4/MACF1/RAB31/MAP7/P2RY1/ARL13B/TTC7A/ZDHHC2/VAMP8/KRT18/ZDHHC5/CLIP3/PRNP/CIB1/LIN7A/ATP2C2/ITGB1/ANK3/NUMB/EPB41L2/TMEM150A/GAS6/EHD2/PDZD11/ACTB/TNFRSF1A/GOLPH3/SPTBN1/PACS1/TTC7B/RAMP3/TPBG/SLC1A1/BCL2L1/ABI3	41	up
413	GO:0044703	multi-organism reproductive process	29/1153	205/18800	2.22161e-05	0.000303387	0.000208034	JUNB/FOSB/PAM/FOS/TIMP1/PTGS2/THBD/PTGFR/STC1/DDO/PRDM1/ITGA3/IGFBP5/PAPPA/FOSL1/ACSL4/RGS2/ITGA5/LIF/CLDN4/ITGB4/PTN/PTAFR/BMPR2/ARHGDIB/GJA1/DDR1/LNPEP/SLC2A1	29	up
414	GO:0051146	striated muscle cell differentiation	36/1153	281/18800	2.26731e-05	0.00030888	0.0002118	TGFB1/PDGFRA/ADAMTS5/ACVR1/AKAP13/IGFBP5/RGS2/HEY2/IL4R/KLF5/PPP3CA/NEBL/MSX1/CSRP2/GPX1/MYOCD/NRG1/GATA6/ITGB1/CFL2/CD53/SGCB/PGM5/PDLIM5/TNFSF14/EHD2/POPDC2/SHOX2/CFLAR/XBP1/RB1/MYOF/CXADR/SIX1/PI16/ALPK3	36	up
415	GO:0030195	negative regulation of blood coagulation	12/1153	48/18800	2.37228e-05	0.000322402	0.000221072	THBS1/PROS1/SH2B3/PDGFRA/PLAU/THBD/PRKG1/C1QTNF1/SERPING1/PLAT/SERPINE1/PDGFB	12	up
416	GO:1903557	positive regulation of tumor necrosis factor superfamily cytokine production	19/1153	107/18800	2.48766e-05	0.000337269	0.000231266	THBS1/IL6/MYD88/LRRK2/TLR2/STAT3/CLU/TLR4/ARID5A/LPL/HLA-E/CLEC7A/PLCG2/PTPRC/PTAFR/FZD5/PSEN1/JAK2/TLR1	19	up
417	GO:1903036	positive regulation of response to wounding	15/1153	72/18800	2.52462e-05	0.000341459	0.00023414	ANXA1/THBS1/THBD/CXCR4/SERPINE1/NFE2L2/CLDN4/PLPP3/CLEC7A/ITGB1/PTN/DUOX1/DMTN/CCN4/XBP1	15	up
418	GO:0061756	leukocyte adhesion to vascular endothelial cell	13/1153	56/18800	2.58353e-05	0.000348591	0.00023903	IL6/CHST2/CXCL12/SELP/ITGB1/CX3CR1/PTAFR/RELA/GOLPH3/KLF4/SELL/SELPLG/VCAM1	13	up
419	GO:0060760	positive regulation of response to cytokine stimulus	14/1153	64/18800	2.61866e-05	0.000352487	0.000241702	HIF1A/TLR2/TLR4/CXCR4/CASP4/LAPTM5/CSF1/AXL/CD74/TRIM56/IL1R1/CASP1/GAS6/STING1	14	up
420	GO:0072659	protein localization to plasma membrane	36/1153	283/18800	2.64465e-05	0.000355139	0.00024352	TGFB1/RAP1A/EPHA3/RILPL2/ITGA3/RHOG/STX4/MACF1/RAB31/MAP7/P2RY1/TTC7A/ZDHHC2/VAMP8/KRT18/ZDHHC5/CLIP3/PRNP/CIB1/ATP2C2/ITGB1/ANK3/NUMB/TMEM150A/GAS6/EHD2/ACTB/TNFRSF1A/GOLPH3/SPTBN1/PACS1/TTC7B/RAMP3/TPBG/BCL2L1/ABI3	36	up
421	GO:0097193	intrinsic apoptotic signaling pathway	37/1153	295/18800	2.80763e-05	0.000376129	0.000257913	CRIP1/HIF1A/PTGS2/TNFRSF10B/BCL3/ITPR1/LRRK2/CLU/PLAUR/CDKN1A/HIPK1/SOD2/DDIT3/MAP3K5/DAPK2/TNFRSF1B/HERPUD1/BDKRB2/CASP4/SFN/CYP1B1/MSX1/GPX1/CD74/NFE2L2/CXCL12/SEPTIN4/HIC1/SKIL/PMAIP1/MCL1/TNFRSF1A/PPP1R15A/JAK2/XBP1/BCL2L1/S100A8	37	up
422	GO:0051223	regulation of protein transport	54/1153	495/18800	2.82775e-05	0.000377927	0.000259146	CD200/TGFB1/IL6/PAM/HIF1A/PTGS2/BMP8A/CEMIP/LRRK2/TLR2/TLR4/PLK3/STX4/SERGEF/MICALL2/ANO1/ACSL4/RAC2/SFN/PPP3CA/ZDHHC2/SH3GLB1/KCNN4/FRMD4A/ARHGEF5/PRNP/HCLS1/INSIG1/CIB1/ARNTL/ANK3/SAA1/LCP1/TCAF2/ERLEC1/SAR1B/SREBF1/IRS1/ZC3H12A/DMTN/SIDT2/FZD5/PSEN1/GAS6/OS9/SEC24A/KLF7/GOLPH3/BLK/JAK2/SYTL4/SORL1/SLC1A1/PCM1	54	up
423	GO:0034599	cellular response to oxidative stress	36/1153	284/18800	2.85406e-05	0.000380542	0.000260939	ANXA1/NR4A2/PDGFRA/IL6/FOS/HIF1A/LRRK2/FBLN5/TLR4/STX4/PLA2R1/SOD2/MAP3K5/CYP1B1/AXL/GPX1/NR4A3/NFE2L2/ARNTL/MGST1/EPAS1/CCS/ZC3H12A/MAPK3/JUN/FUT8/RELA/MCL1/TNFAIP3/IL18BP/JAK2/PNPLA8/AQP1/SLC1A1/FZD1/PTPRK	36	up
424	GO:0072574	hepatocyte proliferation	8/1153	22/18800	2.87943e-05	0.000382118	0.000262019	IL6/FGF1/RPS6KA1/TGFA/PTN/TNFAIP3/CFLAR/XBP1	8	up
425	GO:0072575	epithelial cell proliferation involved in liver morphogenesis	8/1153	22/18800	2.87943e-05	0.000382118	0.000262019	IL6/FGF1/RPS6KA1/TGFA/PTN/TNFAIP3/CFLAR/XBP1	8	up
426	GO:0032732	positive regulation of interleukin-1 production	15/1153	73/18800	2.9995e-05	0.000397095	0.00027229	IL6/MYD88/STAT3/TLR4/NLRP1/MNDA/LPL/CLEC7A/IL16/SAA1/CASP1/AIM2/EGR1/FZD5/JAK2	15	up
427	GO:0048812	neuron projection morphogenesis	64/1153	620/18800	3.00638e-05	0.000397095	0.00027229	NR4A2/EGR2/EPHA3/EPHA4/NGFR/CHN1/LRRK2/MAP1A/LAMA2/CXCR4/RHOG/KIF13B/MACF1/NRP1/BMPR1B/SLITRK6/PLPPR4/KIF5C/CPNE5/RAC2/CUX1/PPP3CA/SLIT3/MAP1B/ITSN2/SIPA1L1/SEMA4A/ITGA1/NEDD4/EMB/CXCL12/ITGB1/OPHN1/ANK3/NUMB/PTN/SEMA3F/MAP6/BMPR2/SKIL/MAP3K13/B4GALT6/CDH11/SLITRK5/CSF1R/HECW2/RHOH/IQGAP1/PSEN1/FZD4/PDLIM5/SEMA4F/UNC5B/CYFIP2/ACTB/KLF7/SLIT2/RTN4/SHOX2/DDR1/TPBG/RAB21/LAMA3/ABI3	64	up
428	GO:0032990	cell part morphogenesis	67/1153	658/18800	3.02786e-05	0.000398998	0.000273594	NR4A2/EGR2/EPHA3/EPHA4/NGFR/CHN1/LRRK2/MAP1A/LAMA2/CXCR4/RHOG/KIF13B/MACF1/NRP1/BMPR1B/SLITRK6/PLPPR4/KIF5C/CPNE5/RAC2/CUX1/PPP3CA/SLIT3/MAP1B/ITSN2/SIPA1L1/SEMA4A/ITGA1/NEDD4/EMB/CXCL12/ITGB1/OPHN1/ANK3/NUMB/PTN/SEMA3F/MAP6/BMPR2/SKIL/MAP3K13/B4GALT6/CDH11/SLITRK5/CSF1R/ARPIN/HECW2/RHOH/IQGAP1/PSEN1/FZD4/PDLIM5/SEMA4F/UNC5B/CYFIP2/ACTB/KLF7/SLIT2/RTN4/SHOX2/DDR1/TPBG/BCL2L1/RAB21/MTM1/LAMA3/ABI3	67	up
429	GO:2001234	negative regulation of apoptotic signaling pathway	31/1153	230/18800	3.08886e-05	0.000404611	0.000277443	NR4A2/THBS1/HIF1A/PTGS2/GNAI2/LRRK2/ACVR1/CLU/PLAUR/NRP1/SOD2/HERPUD1/BDKRB2/SERPINE1/GPX1/CD74/NFE2L2/RFFL/CXCL12/ITGA6/CX3CR1/PSEN1/RELA/UNC5B/MCL1/TNFAIP3/CFLAR/XBP1/RB1/BCL2L1/ITPRIP	31	up
430	GO:0060249	anatomical structure homeostasis	39/1153	319/18800	3.09166e-05	0.000404611	0.000277443	IL6/HIF1A/PTGS2/TNFRSF11A/MAP1A/LAMA2/TLR4/LYZ/ATP2B1/P2RY1/PTK2B/INPP5D/CSF1/DNAJB2/WWTR1/PLEKHM1/ITGB1/LOX/RCN3/CFL2/EPAS1/B2M/S1PR1/CORO1A/GJA1/CSF1R/COMP/CCN2/ACTB/TNFAIP3/CDH5/VSTM4/RB1/CXADR/SLC2A1/SLC1A1/PBLD/PRR4/MTM1	39	up
431	GO:0032870	cellular response to hormone stimulus	61/1153	583/18800	3.09197e-05	0.000404611	0.000277443	ANXA1/NR4A2/ZFP36/FOSB/SOCS3/KLF9/FOS/LEPR/GNAI2/PTGFR/STC1/ACVR1/STAT3/FBN1/NCOA1/UCN2/ARID5A/ABHD2/PTPRE/RAB31/FOXP1/LMO2/ATP2B1/NR3C2/ZBTB7A/LYN/JAK1/LPL/SLIT3/CYP1B1/PLAT/MAP1B/NEDD4/SLC39A14/NR4A3/NFE2L2/GATA6/INSIG1/ARNTL/FAM107A/NFKB1/SREBF1/IRS1/ZFP36L1/ERRFI1/RELA/NR4A1/SLIT2/MZB1/JAK2/WDTC1/CFLAR/RAMP3/XBP1/RB1/AQP1/SORL1/STRN3/PIK3R3/NR1D2/INSIG2	61	up
432	GO:0002819	regulation of adaptive immune response	27/1153	188/18800	3.21091e-05	0.000419202	0.000287448	ANXA1/BCL6/TGFB1/HFE/IL6/NFKBIZ/AHR/ARID5A/DUSP10/TNFRSF1B/IL4R/TNFSF13/HLA-E/C3/CLEC7A/PTPRC/IL1R1/B2M/IL6ST/IL7R/ZC3H12A/FCGR2B/FZD5/WAS/TNFAIP3/SOCS5/CD4	27	up
433	GO:0050869	negative regulation of B cell activation	10/1153	35/18800	3.23987e-05	0.000422006	0.000289371	BCL6/CD300A/LYN/MNDA/LAPTM5/INPP5D/FCGR2B/CTLA4/TNFAIP3/BLK	10	up
434	GO:0010720	positive regulation of cell development	37/1153	297/18800	3.25501e-05	0.000423001	0.000290053	TGFB1/EGR2/IL6/MAN2A1/EPHA4/HIF1A/TLR2/CXCR4/MACF1/NRP1/TENM4/PDE5A/TNFRSF1B/LYN/LIF/GRM5/CUX1/MAP1B/CXCL12/CIB1/CLEC7A/CX3CR1/NUMB/PTN/MAP6/IL6ST/BMPR2/SKIL/MAP3K13/DMTN/DOCK5/ILK/SLIT2/CDH5/SHOX2/LIMS1/RAB21	37	up
435	GO:0120035	regulation of plasma membrane bounded cell projection organization	64/1153	622/18800	3.31567e-05	0.000429894	0.00029478	ARHGAP24/NEGR1/RAP1A/EPHA3/EPHA4/AVIL/CHN1/LRRK2/LPAR1/ITGA3/RHOG/CAMK1D/KIF13B/PRRX1/MACF1/NRP1/RGS2/LYN/RAC2/KLF5/CUX1/PPP3CA/PTK2B/MAP1B/SIPA1L1/SEMA4A/RAB3IP/NEDD4/PLCE1/NFE2L2/PRNP/CXCL12/ITGA6/CIB1/PLEKHM1/ARAP1/PTN/SEMA3F/B2M/MAP6/FES/BMPR2/SKIL/MAP3K13/CCP110/ARPIN/HECW2/FCGR2B/DMTN/PSEN1/WAS/PDLIM5/SEMA4F/SCARB2/SLIT2/RTN4/SHOX2/NDRG4/KLF4/CFLAR/ROR2/RAB21/FZD1/ABI3	64	up
436	GO:0120039	plasma membrane bounded cell projection morphogenesis	65/1153	635/18800	3.3792e-05	0.000437126	0.000299739	NR4A2/EGR2/EPHA3/EPHA4/NGFR/CHN1/LRRK2/MAP1A/LAMA2/CXCR4/RHOG/KIF13B/MACF1/NRP1/BMPR1B/SLITRK6/PLPPR4/KIF5C/CPNE5/RAC2/CUX1/PPP3CA/SLIT3/MAP1B/ITSN2/SIPA1L1/SEMA4A/ITGA1/NEDD4/EMB/CXCL12/ITGB1/OPHN1/ANK3/NUMB/PTN/SEMA3F/MAP6/BMPR2/SKIL/MAP3K13/B4GALT6/CDH11/SLITRK5/CSF1R/ARPIN/HECW2/RHOH/IQGAP1/PSEN1/FZD4/PDLIM5/SEMA4F/UNC5B/CYFIP2/ACTB/KLF7/SLIT2/RTN4/SHOX2/DDR1/TPBG/RAB21/LAMA3/ABI3	65	up
437	GO:0007266	Rho protein signal transduction	22/1153	138/18800	3.40422e-05	0.000439354	0.000301267	BCL6/NGFR/CDH13/LPAR1/AKAP13/ITGA3/RHOG/NRP1/CDC42SE2/TAX1BP3/HEG1/ARHGEF28/ITGB1/OPHN1/ARHGAP29/PLEKHG5/ARHGDIB/TNFAIP1/WAS/ARHGAP1/KCTD10/ABCA1	22	up
438	GO:0032386	regulation of intracellular transport	40/1153	332/18800	3.44091e-05	0.000443077	0.000303819	TGFB1/MX2/PTGS2/CEMIP/LRRK2/PLK3/MICALL2/RAC2/SFN/MAP1B/ZDHHC2/SH3GLB1/NEDD4/PRNP/HCLS1/INSIG1/CIB1/MSN/ANK3/LCP1/TCAF2/ERLEC1/SAR1B/SREBF1/ZC3H12A/MAPK3/DMTN/FZD5/PSEN1/LAMP1/GAS6/EHD2/OS9/ARHGAP1/NDRG4/JAK2/SORL1/SLC1A1/RAB21/PCM1	40	up
439	GO:0048871	multicellular organismal homeostasis	56/1153	524/18800	3.6122e-05	0.000463214	0.000317627	HFE/ADAMTS5/IL6/LEPR/PTGS2/BMP8A/TNFRSF11A/STAT3/LAMA2/TLR4/CXCR4/TFE3/SGIP1/LYZ/DDIT3/IL4R/SFN/PTK2B/INPP5D/CSF1/GPX1/NR4A3/CLDN4/WWTR1/ARNTL/PLEKHM1/ITGB1/DIO2/RCN3/EPAS1/B2M/S1PR1/EGR1/CORO1A/GJA1/PTGES/CSF1R/ACADVL/COMP/CCN2/G0S2/ACTB/TNFAIP3/CDH5/JAK2/VSTM4/AQP3/RB1/AQP1/CXADR/LNPEP/SLC2A1/SLC1A1/PBLD/PRR4/NR1D2	56	up
440	GO:0051770	positive regulation of nitric-oxide synthase biosynthetic process	7/1153	17/18800	3.61372e-05	0.000463214	0.000317627	LRRK2/TLR2/TLR4/MAP2K3/NAMPT/JAK2/CCL2	7	up
441	GO:0036293	response to decreased oxygen levels	37/1153	299/18800	3.76653e-05	0.000480785	0.000329676	NR4A2/THBS1/PAM/EPHA4/HIF1A/PTGS2/PLAU/ITPR1/STC1/TLR2/CXCR4/PLK3/SOD2/CBFA2T3/PTK2B/PLAT/PDLIM1/MYOCD/NFE2L2/CXCL12/CBL/GATA6/RGCC/KCNMB1/EPAS1/LOXL2/EGR1/ZFP36L1/CCN2/PMAIP1/CFLAR/AQP3/AQP1/VCAM1/SLC2A1/SLC1A1/DDAH1	37	up
442	GO:0030193	regulation of blood coagulation	14/1153	66/18800	3.77637e-05	0.000480785	0.000329676	THBS1/PROS1/SH2B3/PDGFRA/PLAU/THBD/PRKG1/C1QTNF1/SERPING1/PLAT/SERPINE1/NFE2L2/PDGFB/DMTN	14	up
443	GO:0050854	regulation of antigen receptor-mediated signaling pathway	14/1153	66/18800	3.77637e-05	0.000480785	0.000329676	CD300A/FOXP1/LYN/LAPTM5/KCNN4/PRNP/PTPRC/IKBKG/LPXN/FCGR2B/RELA/BLK/NFAM1/CARD11	14	up
444	GO:1903035	negative regulation of response to wounding	17/1153	92/18800	3.87e-05	0.000491595	0.000337088	THBS1/PHLDB2/PROS1/FGF2/SH2B3/PDGFRA/EPHA4/PLAU/THBD/MMRN1/PRKG1/C1QTNF1/SERPING1/PLAT/SERPINE1/CASK/PDGFB	17	up
445	GO:0010575	positive regulation of vascular endothelial growth factor production	9/1153	29/18800	3.89227e-05	0.000493313	0.000338266	TGFB1/IL6/HIF1A/PTGS2/CYP1B1/C3/IL6ST/C5AR1/SULF2	9	up
446	GO:0002702	positive regulation of production of molecular mediator of immune response	20/1153	120/18800	3.98557e-05	0.000502878	0.000344825	TGFB1/IL6/TLR4/STX4/ARID5A/IL4R/LAPTM5/TNFSF13/LACC1/CD74/NR4A3/HLA-E/CLEC7A/PLCG2/PTPRC/IL1R1/B2M/FZD5/MZB1/XBP1	20	up
447	GO:0090100	positive regulation of transmembrane receptor protein serine/threonine kinase signaling pathway	20/1153	120/18800	3.98557e-05	0.000502878	0.000344825	THBS1/TGFB1/HFE/CCN1/BMP8A/ACVR1/TWSG1/BMP8B/NPNT/ENG/MSX1/MYOCD/ITGA8/GATA6/BMPR2/CDKN2B/ILK/CDH5/JAK2/SLC2A10	20	up
448	GO:0031344	regulation of cell projection organization	65/1153	639/18800	4.09167e-05	0.000513965	0.000352428	ARHGAP24/NEGR1/RAP1A/EPHA3/EPHA4/AVIL/CHN1/LRRK2/LPAR1/ITGA3/RHOG/CAMK1D/KIF13B/PRRX1/MACF1/NRP1/RGS2/LYN/RAC2/KLF5/CUX1/PPP3CA/PTK2B/MAP1B/SIPA1L1/SEMA4A/RAB3IP/NEDD4/PLCE1/NFE2L2/PRNP/CXCL12/ITGA6/CIB1/PLEKHM1/ARAP1/PTN/SEMA3F/B2M/MAP6/FES/BMPR2/SKIL/MAP3K13/CCP110/ARPIN/HECW2/FCGR2B/DMTN/PSEN1/FZD4/WAS/PDLIM5/SEMA4F/SCARB2/SLIT2/RTN4/SHOX2/NDRG4/KLF4/CFLAR/ROR2/RAB21/FZD1/ABI3	65	up
449	GO:0048858	cell projection morphogenesis	65/1153	639/18800	4.09167e-05	0.000513965	0.000352428	NR4A2/EGR2/EPHA3/EPHA4/NGFR/CHN1/LRRK2/MAP1A/LAMA2/CXCR4/RHOG/KIF13B/MACF1/NRP1/BMPR1B/SLITRK6/PLPPR4/KIF5C/CPNE5/RAC2/CUX1/PPP3CA/SLIT3/MAP1B/ITSN2/SIPA1L1/SEMA4A/ITGA1/NEDD4/EMB/CXCL12/ITGB1/OPHN1/ANK3/NUMB/PTN/SEMA3F/MAP6/BMPR2/SKIL/MAP3K13/B4GALT6/CDH11/SLITRK5/CSF1R/ARPIN/HECW2/RHOH/IQGAP1/PSEN1/FZD4/PDLIM5/SEMA4F/UNC5B/CYFIP2/ACTB/KLF7/SLIT2/RTN4/SHOX2/DDR1/TPBG/RAB21/LAMA3/ABI3	65	up
450	GO:0072576	liver morphogenesis	8/1153	23/18800	4.17839e-05	0.000523692	0.000359098	IL6/FGF1/RPS6KA1/TGFA/PTN/TNFAIP3/CFLAR/XBP1	8	up
451	GO:0070482	response to oxygen levels	39/1153	324/18800	4.38072e-05	0.000547833	0.000375651	NR4A2/THBS1/PAM/EPHA4/HIF1A/PTGS2/PLAU/ITPR1/STC1/TLR2/GUCY1B1/CXCR4/PLK3/SOD2/CBFA2T3/PTK2B/PLAT/PDLIM1/MYOCD/NFE2L2/CXCL12/CBL/GATA6/RGCC/KCNMB1/GUCY1A1/EPAS1/LOXL2/EGR1/ZFP36L1/CCN2/PMAIP1/CFLAR/AQP3/AQP1/VCAM1/SLC2A1/SLC1A1/DDAH1	39	up
452	GO:0032677	regulation of interleukin-8 production	18/1153	102/18800	4.39475e-05	0.000548372	0.000376021	ANXA1/IL6/AFAP1L2/BCL3/MYD88/TLR2/STAT3/TLR4/DDIT3/TMSB4X/SERPINE1/CD74/CLEC7A/SSC5D/PTPRC/RELA/KLF4/TLR1	18	up
453	GO:0061564	axon development	52/1153	479/18800	4.50388e-05	0.000560748	0.000384507	NR4A2/EGR2/EPHA3/EPHA4/NGFR/CHN1/MAP1A/LAMA2/RHOG/KIF13B/MACF1/NRP1/BMPR1B/SLITRK6/PLPPR4/KIF5C/RAC2/SLIT3/MAP1B/SIPA1L1/SEMA4A/EMB/CXCL12/ITGB1/OPHN1/ANK3/NUMB/PTN/SEMA3F/MAP6/BMPR2/SKIL/MAP3K13/B4GALT6/CDH11/SLITRK5/CSF1R/RHOH/JUN/PSEN1/SEMA4F/UNC5B/ACTB/KLF7/SLIT2/RTN4/SHOX2/DDR1/JAK2/KLF4/RAB21/LAMA3	52	up
454	GO:0042113	B cell activation	40/1153	336/18800	4.51528e-05	0.000560929	0.000384631	BCL6/TGFB1/IL6/BCL3/CDKN1A/TLR4/GPR183/AHR/CD300A/POU2AF1/ZBTB7A/LYN/MNDA/LAPTM5/TNFSF13/PTK2B/INPP5D/CD74/ITGB1/PLCG2/PTPRC/PELI1/THEMIS2/SPI1/IL7R/MFNG/ZFP36L1/ITM2A/FCGR2B/LAT2/CTLA4/TNFAIP3/BLK/MZB1/CD79A/XBP1/NFAM1/VCAM1/BLNK/CARD11	40	up
455	GO:0033157	regulation of intracellular protein transport	30/1153	224/18800	4.64735e-05	0.000576068	0.000395012	TGFB1/PTGS2/CEMIP/LRRK2/PLK3/MICALL2/RAC2/SFN/ZDHHC2/SH3GLB1/PRNP/HCLS1/INSIG1/CIB1/ANK3/LCP1/TCAF2/ERLEC1/SAR1B/SREBF1/ZC3H12A/DMTN/FZD5/PSEN1/GAS6/OS9/JAK2/SORL1/SLC1A1/PCM1	30	up
456	GO:0045580	regulation of T cell differentiation	23/1153	151/18800	4.77644e-05	0.00059077	0.000405093	EGR3/ANXA1/BCL6/ZEB1/NFKBIZ/PRDM1/CD83/DUSP10/VSIR/IL4R/RUNX1/CD74/PTPRC/IL7R/ZC3H12A/RHOH/TCF7/CTLA4/IL2RA/ZBTB16/XBP1/SOCS5/CARD11	23	up
457	GO:0002064	epithelial cell development	28/1153	203/18800	4.84976e-05	0.000597219	0.000409515	RAP1A/HIF1A/RILPL2/MYD88/STC1/PRDM1/CXCR4/FOSL2/B4GALT1/PDE2A/SFN/KLF5/GPX1/HEG1/FRMD6/ARNTL/MSN/PDGFB/IL6ST/COL18A1/JAG1/GJA1/SPINT2/SIDT2/IQGAP1/TNFRSF1A/CDH5/RAP1B	28	up
458	GO:0060541	respiratory system development	28/1153	203/18800	4.84976e-05	0.000597219	0.000409515	ALDH1A3/FGF7/FGF2/PDGFRA/MAN2A1/FGF1/CRISPLD2/ITGA3/IGFBP5/LIF/BASP1/MYOCD/HEG1/TBX4/GATA6/LOX/RCN3/EPAS1/STK40/BMPR2/SREBF1/MAPK3/ERRFI1/CCN2/MAN1A2/DLG5/SPEF2/SIX1	28	up
459	GO:0032637	interleukin-8 production	18/1153	103/18800	5.02483e-05	0.000616088	0.000422454	ANXA1/IL6/AFAP1L2/BCL3/MYD88/TLR2/STAT3/TLR4/DDIT3/TMSB4X/SERPINE1/CD74/CLEC7A/SSC5D/PTPRC/RELA/KLF4/TLR1	18	up
460	GO:1903076	regulation of protein localization to plasma membrane	18/1153	103/18800	5.02483e-05	0.000616088	0.000422454	TGFB1/EPHA3/ITGA3/RHOG/STX4/ZDHHC2/VAMP8/ZDHHC5/CLIP3/PRNP/CIB1/ITGB1/NUMB/ACTB/SPTBN1/RAMP3/BCL2L1/ABI3	18	up
461	GO:1905475	regulation of protein localization to membrane	25/1153	172/18800	5.07889e-05	0.000621365	0.000426072	TGFB1/RAP1A/EPHA3/CEMIP/ITGA3/RHOG/STX4/ZDHHC2/VAMP8/ZDHHC5/CLIP3/PRNP/CIB1/ITGB1/ANK3/NUMB/TCAF2/TNFAIP6/DMTN/ACTB/SPTBN1/RAMP3/SLC1A1/BCL2L1/ABI3	25	up
462	GO:0045582	positive regulation of T cell differentiation	17/1153	94/18800	5.14846e-05	0.000627156	0.000430043	EGR3/ANXA1/BCL6/NFKBIZ/CD83/DUSP10/VSIR/IL4R/RUNX1/CD74/PTPRC/IL7R/RHOH/IL2RA/ZBTB16/XBP1/SOCS5	17	up
463	GO:1904035	regulation of epithelial cell apoptotic process	17/1153	94/18800	5.14846e-05	0.000627156	0.000430043	THBS1/ZFP36/IL6/CAST/PLA2R1/TEK/SERPINE1/NFE2L2/RGCC/ZFP36L1/GAS6/TNFAIP3/CDH5/JAK2/CFLAR/CCL2/RB1	17	up
464	GO:0030183	B cell differentiation	22/1153	142/18800	5.32289e-05	0.000647007	0.000443655	BCL6/IL6/BCL3/GPR183/POU2AF1/ZBTB7A/PTK2B/INPP5D/ITGB1/PLCG2/PTPRC/SPI1/MFNG/ZFP36L1/ITM2A/FCGR2B/CD79A/XBP1/NFAM1/VCAM1/BLNK/CARD11	22	up
465	GO:0110053	regulation of actin filament organization	34/1153	270/18800	5.38587e-05	0.000653254	0.000447939	PHLDB2/SYNPO2/AVIL/LPAR1/NRP1/TMSB4X/ARHGEF15/GMFG/PTK2B/RHOC/ARHGEF5/CXCL12/SNX9/HCLS1/SSH1/CYRIA/RGCC/ARAP1/ARHGAP18/CFL2/CGNL1/S1PR1/CORO1A/ARPIN/DMTN/CCN2/PLEKHH2/WAS/ELN/CYFIP2/SPTBN1/SLIT2/CAPZA2/FCHSD2	34	up
466	GO:0003176	aortic valve development	10/1153	37/18800	5.49441e-05	0.000663565	0.000455009	TGFB1/TNFRSF1B/HEY2/SLIT3/BMPR2/JAG1/ELN/TNFRSF1A/SLIT2/RB1	10	up
467	GO:0090218	positive regulation of lipid kinase activity	10/1153	37/18800	5.49441e-05	0.000663565	0.000455009	TGFB1/FGF2/PDGFRA/LYN/PTK2B/TEK/FPR2/PDGFB/AGAP2/IRS1	10	up
468	GO:0050819	negative regulation of coagulation	12/1153	52/18800	5.59708e-05	0.000672077	0.000460846	THBS1/PROS1/SH2B3/PDGFRA/PLAU/THBD/PRKG1/C1QTNF1/SERPING1/PLAT/SERPINE1/PDGFB	12	up
469	GO:0002822	regulation of adaptive immune response based on somatic recombination of immune receptors built from immunoglobulin superfamily domains	25/1153	173/18800	5.59791e-05	0.000672077	0.000460846	ANXA1/BCL6/TGFB1/HFE/IL6/NFKBIZ/AHR/ARID5A/TNFRSF1B/IL4R/TNFSF13/HLA-E/C3/CLEC7A/PTPRC/IL1R1/B2M/IL7R/ZC3H12A/FCGR2B/FZD5/WAS/TNFAIP3/SOCS5/CD4	25	up
470	GO:0030889	negative regulation of B cell proliferation	7/1153	18/18800	5.60064e-05	0.000672077	0.000460846	CD300A/LYN/MNDA/INPP5D/FCGR2B/CTLA4/BLK	7	up
471	GO:0001818	negative regulation of cytokine production	42/1153	363/18800	5.72047e-05	0.000684999	0.000469706	ANXA1/THBS1/CD200/BCL6/TGFB1/ZFP36/HFE/IL6/LRRC32/BCL3/NDRG2/SYT11/TLR4/CD83/TWSG1/DDIT3/VSIR/ATP2B1/TMSB4X/LAPTM5/INPP5D/AXL/PRNP/GATA6/RGCC/CX3CR1/SSC5D/NFKB1/REL/PTPRC/SRGN/FURIN/ZC3H12A/FCGR2B/NMI/ERRFI1/GAS6/TNFAIP3/SLC2A10/KLF4/TUSC2/SOCS5	42	up
472	GO:0043491	protein kinase B signaling	29/1153	216/18800	5.90323e-05	0.000705386	0.000483686	THBS1/TGFB1/FGF2/SH2B3/IGFBP5/PLK3/C1QTNF1/DDIT3/ENG/TEK/AXL/GPX1/NRG1/HCLS1/CIB1/ITGB1/CX3CR1/LOX/RCN3/ZFP36L1/GAS6/ILK/PIK3CG/RTN4/RAMP3/CCL2/TPBG/PIK3R3/MTM1	29	up
473	GO:0032946	positive regulation of mononuclear cell proliferation	22/1153	143/18800	5.93306e-05	0.000707451	0.000485102	ANXA1/BCL6/IL6/MYD88/CDKN1A/TLR4/GPR183/HLA-DPB1/CSF1/CD74/HLA-E/HLA-DPA1/PTPRC/PELI1/IL6ST/CORO1A/CCDC88B/IL2RA/JAK2/HLA-DMB/VCAM1/CARD11	22	up
474	GO:0002312	B cell activation involved in immune response	16/1153	86/18800	5.94913e-05	0.000707871	0.00048539	BCL6/TGFB1/IL6/BCL3/TLR4/GPR183/POU2AF1/TNFSF13/PTK2B/PLCG2/PTPRC/SPI1/MFNG/ITM2A/FCGR2B/XBP1	16	up
475	GO:0048771	tissue remodeling	25/1153	174/18800	6.16404e-05	0.000731898	0.000501865	TGFB1/IL6/HIF1A/TIMP1/LEPR/TNFRSF11A/IGFBP5/LIF/CST3/PPP3CA/PTK2B/RUNX1/INPP5D/RSPO3/AXL/PLEKHM1/PTN/EPAS1/BMPR2/JAG1/S1PR1/GJA1/CSF1R/THBS4/TNFAIP3	25	up
476	GO:0036005	response to macrophage colony-stimulating factor	6/1153	13/18800	6.20095e-05	0.000733195	0.000502754	PDE1B/TLR2/TLR4/PDE2A/CSF1/CSF1R	6	up
477	GO:0036006	cellular response to macrophage colony-stimulating factor stimulus	6/1153	13/18800	6.20095e-05	0.000733195	0.000502754	PDE1B/TLR2/TLR4/PDE2A/CSF1/CSF1R	6	up
478	GO:1904375	regulation of protein localization to cell periphery	20/1153	124/18800	6.43914e-05	0.000759483	0.00052078	TGFB1/RAP1A/EPHA3/ITGA3/RHOG/STX4/ZDHHC2/VAMP8/ZDHHC5/CLIP3/PRNP/CIB1/ITGB1/NUMB/EPB41L2/ACTB/SPTBN1/RAMP3/BCL2L1/ABI3	20	up
479	GO:0033003	regulation of mast cell activation	11/1153	45/18800	6.46599e-05	0.000759483	0.00052078	PLSCR1/CD300A/LYN/RAC2/IL4R/VAMP8/NR4A3/MILR1/STXBP2/FES/BLK	11	up
480	GO:1904646	cellular response to amyloid-beta	11/1153	45/18800	6.46599e-05	0.000759483	0.00052078	EPHA4/NGFR/TLR4/CASP4/GRM5/PRNP/FPR2/GJA1/FCGR2B/PSEN1/VCAM1	11	up
481	GO:0007565	female pregnancy	26/1153	185/18800	6.47715e-05	0.000759483	0.00052078	JUNB/FOSB/PAM/FOS/TIMP1/PTGS2/THBD/STC1/PRDM1/ITGA3/IGFBP5/PAPPA/FOSL1/ACSL4/RGS2/ITGA5/LIF/CLDN4/ITGB4/PTN/BMPR2/ARHGDIB/GJA1/DDR1/LNPEP/SLC2A1	26	up
482	GO:0051092	positive regulation of NF-kappaB transcription factor activity	23/1153	154/18800	6.53101e-05	0.00076421	0.000524022	TNFRSF11A/MYD88/TLR2/STAT3/CLU/TRAF1/TLR4/IRAK2/TRIM34/ZBTB7A/CIB1/CLEC7A/CX3CR1/PLCG2/IKBKG/AIM2/MAP3K13/TRIM62/RELA/CFLAR/IL1RAP/S100A8/CARD11	23	up
483	GO:1903038	negative regulation of leukocyte cell-cell adhesion	22/1153	144/18800	6.6049e-05	0.000771255	0.000528852	ANXA1/BCL6/HFE/LRRC32/TWSG1/CD300A/VSIR/PDE5A/IL4R/LAPTM5/RUNX1/CD74/PRNP/CXCL12/PELI1/ZC3H12A/FCGR2B/CTLA4/DLG5/IL2RA/KLF4/SOCS5	22	up
484	GO:0002478	antigen processing and presentation of exogenous peptide antigen	10/1153	38/18800	7.04987e-05	0.000821514	0.000563315	MFSD6/HLA-DPB1/CD74/HLA-E/HLA-DPA1/B2M/FCGR2B/HLA-DMA/HLA-DMB/LNPEP	10	up
485	GO:0002040	sprouting angiogenesis	26/1153	186/18800	7.09952e-05	0.000825594	0.000566113	EGR3/ANXA1/THBS1/FGF2/FGF1/PTGS2/NGFR/CDH13/NRP1/JAK1/ADAMTS9/ITGA5/PTK2B/TEK/RSPO3/CIB1/ITGB1/SRPX2/LOXL2/NR4A1/SLIT2/KLF4/VSTM4/PIK3R3/MMRN2/MEOX2	26	up
486	GO:0050868	negative regulation of T cell activation	20/1153	125/18800	7.23146e-05	0.000839207	0.000575447	ANXA1/BCL6/HFE/LRRC32/TWSG1/CD300A/VSIR/PDE5A/IL4R/LAPTM5/RUNX1/CD74/PRNP/PELI1/ZC3H12A/FCGR2B/CTLA4/DLG5/IL2RA/SOCS5	20	up
487	GO:0003018	vascular process in circulatory system	33/1153	263/18800	7.39569e-05	0.000856502	0.000587307	TGFB1/LEPR/PTGS2/PRKG1/HRH1/SOD2/SCPEP1/ATP2B1/RGS2/PDE2A/BDKRB2/P2RY1/PLVAP/TEK/HRH2/ITGA1/GPX1/ABCC9/KCNMB1/SLC16A2/GUCY1A1/BMPR2/COMP/DOCK5/SLC2A3/SLIT2/CDH5/DOCK4/SLC2A10/VSTM4/SLC2A1/SLC1A1/DDAH1	33	up
488	GO:0030593	neutrophil chemotaxis	18/1153	106/18800	7.42152e-05	0.000857733	0.000588151	CAMK1D/JAML/DAPK2/RAC2/CXCL2/ITGA1/CD74/SAA1/TNFAIP6/C5AR1/CXCL1/THBS4/PIK3CG/SLIT2/CCL2/CXADR/S100A8/GBF1	18	up
489	GO:0002221	pattern recognition receptor signaling pathway	25/1153	176/18800	7.45267e-05	0.000859571	0.000589411	NFKBIA/MYD88/TLR2/TLR4/CD300A/RFTN1/IRAK2/LYN/TNIP1/CLPB/PJA2/ZDHHC5/LACC1/BIRC3/S100A14/CLEC7A/PLCG2/PELI1/RNF135/ALPK1/NMI/RELA/TNFAIP3/RTN4/TLR1	25	up
490	GO:0001959	regulation of cytokine-mediated signaling pathway	24/1153	166/18800	7.75915e-05	0.000889473	0.000609915	SH2B3/IL6/HIF1A/CXCR4/HIPK1/IRAK2/SAMHD1/CASP4/SLIT3/LAPTM5/CSF1/AXL/CD74/RFFL/TRIM56/PTPRC/IL1R1/CASP1/SPPL2A/GAS6/STING1/TNFAIP3/TNFRSF1A/SLIT2	24	up
491	GO:1990868	response to chemokine	17/1153	97/18800	7.76555e-05	0.000889473	0.000609915	DUSP1/SH2B3/HIF1A/CXCR4/ACKR1/SLIT3/CXCL2/PTK2B/CXCL12/CIB1/CX3CR1/LOX/ZC3H12A/CXCL1/DOCK8/SLIT2/CCL2	17	up
492	GO:1990869	cellular response to chemokine	17/1153	97/18800	7.76555e-05	0.000889473	0.000609915	DUSP1/SH2B3/HIF1A/CXCR4/ACKR1/SLIT3/CXCL2/PTK2B/CXCL12/CIB1/CX3CR1/LOX/ZC3H12A/CXCL1/DOCK8/SLIT2/CCL2	17	up
493	GO:0046578	regulation of Ras protein signal transduction	26/1153	187/18800	7.775e-05	0.000889473	0.000609915	ARHGAP24/BCL6/LPAR1/AKAP13/KITLG/ITGA3/CYTH4/NRP1/CDC42SE2/CSF1/ARFGEF3/PLCE1/HEG1/CBL/NRG1/ARHGEF28/ITGB1/OPHN1/PSD4/ARHGDIB/TNFAIP1/PIK3CG/KCTD10/ABCA1/DENND4A/GBF1	26	up
494	GO:0031663	lipopolysaccharide-mediated signaling pathway	13/1153	62/18800	8.06063e-05	0.000916572	0.000628497	TGFB1/NFKBIA/MYD88/TLR2/TLR4/IRAK2/LYN/PLCG2/PTAFR/SPI1/MAPK3/TNFAIP3/CCL2	13	up
495	GO:0032731	positive regulation of interleukin-1 beta production	13/1153	62/18800	8.06063e-05	0.000916572	0.000628497	IL6/MYD88/STAT3/TLR4/NLRP1/MNDA/LPL/CLEC7A/CASP1/AIM2/EGR1/FZD5/JAK2	13	up
496	GO:0043030	regulation of macrophage activation	13/1153	62/18800	8.06063e-05	0.000916572	0.000628497	THBS1/CD200/IL6/LRRK2/SYT11/TLR4/IL4R/PJA2/CD74/PTPRC/ZC3H12A/FCGR2B/JUND	13	up
497	GO:1903959	regulation of anion transmembrane transport	8/1153	25/18800	8.25621e-05	0.000936922	0.000642451	RGS2/GRM5/PRNP/ITGB1/PTAFR/TCAF2/PSEN1/SLC43A2	8	up
498	GO:0071320	cellular response to cAMP	12/1153	54/18800	8.30323e-05	0.000940366	0.000644812	RAP1A/STC1/IGFBP5/AHR/PDE2A/CYP1B1/PTAFR/ZFP36L1/DMTN/PIK3CG/RAP1B/AQP1	12	up
499	GO:0002700	regulation of production of molecular mediator of immune response	24/1153	167/18800	8.54508e-05	0.000965817	0.000662264	BCL6/TGFB1/HFE/IL6/TLR4/STX4/ARID5A/TNFRSF1B/IL4R/LAPTM5/TNFSF13/LACC1/CD74/NR4A3/HLA-E/CLEC7A/PLCG2/PTPRC/IL1R1/B2M/FCGR2B/FZD5/MZB1/XBP1	24	up
500	GO:0031032	actomyosin structure organization	27/1153	199/18800	8.73711e-05	0.00098248	0.00067369	PHLDB2/PDGFRA/LPAR1/AKAP13/NRP1/EPB41L4A/ARHGEF15/PTK2B/RHOC/NEBL/PDLIM1/CSRP2/ARHGEF5/FRMD6/RGCC/ITGB1/ARAP1/CFL2/CGNL1/S1PR1/EPB41L2/TNFAIP1/PGM5/CCN2/WAS/ELN/CFLAR	27	up
501	GO:0009991	response to extracellular stimulus	51/1153	479/18800	8.74109e-05	0.00098248	0.00067369	NR4A2/ATF3/ZFP36/ZEB1/HFE/FOS/PTGS2/BMP8A/GNAI2/STC1/LRRK2/CDKN1A/NCOA1/UCN2/SGIP1/FOSL1/NUCB2/SOD2/DDIT3/MAP3K5/ATP2B1/LYN/TLE5/LPL/CYP1B1/MAP1B/SH3GLB1/AXL/GPX1/MYOCD/NFE2L2/CBL/FAM107A/DSC2/PON1/PTPRC/FES/BMPR2/KYNU/SREBF1/NUAK1/CDKN2B/ZC3H12A/MAPK3/PMAIP1/GAS6/XBP1/AQP3/SORL1/VCAM1/SLC2A1	51	up
502	GO:0007409	axonogenesis	47/1153	430/18800	8.74477e-05	0.00098248	0.00067369	NR4A2/EGR2/EPHA3/EPHA4/NGFR/CHN1/MAP1A/LAMA2/RHOG/KIF13B/MACF1/NRP1/BMPR1B/SLITRK6/PLPPR4/KIF5C/RAC2/SLIT3/MAP1B/SIPA1L1/SEMA4A/EMB/CXCL12/ITGB1/OPHN1/ANK3/NUMB/SEMA3F/MAP6/BMPR2/SKIL/MAP3K13/B4GALT6/CDH11/SLITRK5/CSF1R/RHOH/PSEN1/SEMA4F/UNC5B/ACTB/KLF7/SLIT2/RTN4/SHOX2/RAB21/LAMA3	47	up
503	GO:0002718	regulation of cytokine production involved in immune response	17/1153	98/18800	8.86693e-05	0.000994225	0.000681743	BCL6/TGFB1/HFE/IL6/TLR4/ARID5A/TNFRSF1B/LAPTM5/LACC1/CD74/NR4A3/HLA-E/CLEC7A/PLCG2/IL1R1/B2M/FZD5	17	up
504	GO:0032570	response to progesterone	10/1153	39/18800	8.96389e-05	0.0010031	0.000687831	THBS1/TGFB1/FOSB/FOS/TLR2/FOSL1/ABHD2/CYP1B1/CLDN4/SREBF1	10	up
505	GO:0002429	immune response-activating cell surface receptor signaling pathway	36/1153	300/18800	9.04177e-05	0.00100628	0.000690012	PLSCR1/NFKBIZ/CD300A/RFTN1/FOXP1/LYN/MNDA/LCP2/HLA-DPB1/LAPTM5/INPP5D/KCNN4/NR4A3/PRNP/FPR2/CLEC7A/MYO1G/PLCG2/PTPRC/THEMIS2/IKBKG/BMX/LPXN/ZC3H12A/C5AR1/FCGR2B/LAT2/PSEN1/RELA/CTLA4/BLK/CD79A/NFAM1/BLNK/EIF2B2/CARD11	36	up
506	GO:0002757	immune response-activating signal transduction	36/1153	300/18800	9.04177e-05	0.00100628	0.000690012	PLSCR1/NFKBIZ/CD300A/RFTN1/FOXP1/LYN/MNDA/LCP2/HLA-DPB1/LAPTM5/INPP5D/KCNN4/NR4A3/PRNP/FPR2/CLEC7A/MYO1G/PLCG2/PTPRC/THEMIS2/IKBKG/BMX/LPXN/ZC3H12A/C5AR1/FCGR2B/LAT2/PSEN1/RELA/CTLA4/BLK/CD79A/NFAM1/BLNK/EIF2B2/CARD11	36	up
507	GO:0001890	placenta development	22/1153	147/18800	9.04585e-05	0.00100628	0.000690012	JUNB/CCN1/SOCS3/VASH1/HIF1A/PTGS2/STC1/ADAM19/PRDM1/NCOA1/FOSL1/HEY2/LIF/ITGB8/RSPO3/PTN/EPAS1/PDGFB/BMPR2/ZFP36L1/SPINT2/FZD5	22	up
508	GO:0048667	cell morphogenesis involved in neuron differentiation	57/1153	555/18800	9.28053e-05	0.00103036	0.00070652	NR4A2/EGR2/EPHA3/EPHA4/NGFR/CHN1/LRRK2/MAP1A/LAMA2/RHOG/KIF13B/MACF1/NRP1/BMPR1B/SLITRK6/PLPPR4/KIF5C/RAC2/CUX1/PPP3CA/SLIT3/MAP1B/SIPA1L1/SEMA4A/NEDD4/EMB/CXCL12/ITGB1/OPHN1/ANK3/NUMB/PTN/SEMA3F/MAP6/BMPR2/SKIL/MAP3K13/B4GALT6/CDH11/SLITRK5/CSF1R/HECW2/RHOH/PSEN1/PDLIM5/SEMA4F/UNC5B/ACTB/KLF7/SLIT2/RTN4/SHOX2/TPBG/RB1/RAB21/LAMA3/ABI3	57	up
509	GO:0032623	interleukin-2 production	13/1153	63/18800	9.59302e-05	0.00105673	0.000724604	ANXA1/ZFP36/CD83/LAPTM5/RUNX1/PRNP/CLEC7A/PLCG2/PTPRC/TNFAIP3/SPTBN1/CD4/CARD11	13	up
510	GO:0032663	regulation of interleukin-2 production	13/1153	63/18800	9.59302e-05	0.00105673	0.000724604	ANXA1/ZFP36/CD83/LAPTM5/RUNX1/PRNP/CLEC7A/PLCG2/PTPRC/TNFAIP3/SPTBN1/CD4/CARD11	13	up
511	GO:0048002	antigen processing and presentation of peptide antigen	13/1153	63/18800	9.59302e-05	0.00105673	0.000724604	HFE/MFSD6/ERAP1/HLA-DPB1/CD74/HLA-E/HLA-DPA1/B2M/SAR1B/FCGR2B/HLA-DMA/HLA-DMB/LNPEP	13	up
512	GO:0070542	response to fatty acid	13/1153	63/18800	9.59302e-05	0.00105673	0.000724604	GLDC/PTGS2/TLR2/ID3/LPL/PLAT/PON1/PTAFR/SREBF1/IRS1/ZC3H12A/CCN2/INSIG2	13	up
513	GO:0050679	positive regulation of epithelial cell proliferation	28/1153	211/18800	9.65206e-05	0.00106116	0.000727643	EGR3/FGF7/FGF2/HIF1A/FGF1/CDH13/STAT3/JAML/NRP1/B4GALT1/TNFSF12/TEK/NR4A3/CXCL12/TGFA/PTN/PDGFB/BMPR2/OSR2/C5AR1/JUN/THBS4/TNFAIP3/NR4A1/RTN4/CFLAR/XBP1/EMC10	28	up
514	GO:0050769	positive regulation of neurogenesis	29/1153	222/18800	9.69688e-05	0.00106402	0.0007296	TGFB1/EGR2/IL6/MAN2A1/EPHA4/HIF1A/TLR2/CXCR4/MACF1/NRP1/TENM4/TNFRSF1B/LYN/LIF/GRM5/CUX1/MAP1B/CXCL12/CX3CR1/NUMB/PTN/MAP6/IL6ST/BMPR2/SKIL/MAP3K13/SLIT2/SHOX2/RAB21	29	up
515	GO:0046631	alpha-beta T cell activation	23/1153	158/18800	9.75789e-05	0.00106863	0.000732764	ANXA1/BCL6/HFE/IL6/NFKBIZ/BCL3/STAT3/PRDM1/CD83/GPR183/TWSG1/CD300A/FOXP1/VSIR/IL4R/RUNX1/SEMA4A/HLA-E/PTPRC/ZC3H12A/JAK2/ZBTB16/SOCS5	23	up
516	GO:0002673	regulation of acute inflammatory response	11/1153	47/18800	9.91006e-05	0.00107693	0.000738456	IL6/PTGS2/TNFRSF11A/DNASE1L3/HLA-E/C3/OSMR/IL6ST/PTGES/FCGR2B/PIK3CG	11	up
517	GO:0019884	antigen processing and presentation of exogenous antigen	11/1153	47/18800	9.91006e-05	0.00107693	0.000738456	MFSD6/HLA-DPB1/CD74/HLA-E/HLA-DPA1/PSME1/B2M/FCGR2B/HLA-DMA/HLA-DMB/LNPEP	11	up
518	GO:0036230	granulocyte activation	11/1153	47/18800	9.91006e-05	0.00107693	0.000738456	ANXA1/ANXA3/MYD88/PLA2G2A/STX4/CD300A/DNASE1L3/PTAFR/SPI1/STXBP2/FCGR2B	11	up
519	GO:0097028	dendritic cell differentiation	11/1153	47/18800	9.91006e-05	0.00107693	0.000738456	TMEM176A/TMEM176B/BATF3/LYN/ITGB8/AXL/SPI1/FCGR2B/PSEN1/GAS6/BLK	11	up
520	GO:1904645	response to amyloid-beta	12/1153	55/18800	0.000100342	0.00108431	0.000743518	EPHA4/NGFR/TLR4/CASP4/GRM5/PRNP/FPR2/GJA1/FCGR2B/PSEN1/RAMP3/VCAM1	12	up
521	GO:1905517	macrophage migration	12/1153	55/18800	0.000100342	0.00108431	0.000743518	THBS1/CD200/PTK2B/CSF1/CX3CR1/SAA1/MTUS1/CSF1R/MAPK3/C5AR1/CCL2/ROR2	12	up
522	GO:0051607	defense response to virus	35/1153	290/18800	0.000100357	0.00108431	0.000743518	PLSCR1/IL6/MX2/IFNLR1/IFNAR2/MYD88/TLR2/NLRP1/SAMHD1/TRIM34/CLPB/APOBEC3A/SLFN11/VAMP8/ISG20/IFNGR2/BIRC3/ABCC9/TRIM56/MLKL/PTPRC/RNF135/AIM2/MARCHF2/ZC3H12A/PMAIP1/CCDC92/RELA/STING1/TNFAIP3/DNAJC3/IL10RB/ZNFX1/MX1/BCL2L1	35	up
523	GO:0045639	positive regulation of myeloid cell differentiation	17/1153	99/18800	0.000101033	0.00108953	0.000747095	TGFB1/FOS/HIF1A/STAT3/KITLG/LIF/RUNX1/INPP5D/CSF1/CD74/HCLS1/FES/JAG1/ZFP36L1/ROR2/RB1/CD4	17	up
524	GO:1902043	positive regulation of extrinsic apoptotic signaling pathway via death domain receptors	6/1153	14/18800	0.000102885	0.00110739	0.000759342	THBS1/ATF3/BMPR1B/SKIL/PMAIP1/TIMP3	6	up
525	GO:1901888	regulation of cell junction assembly	27/1153	201/18800	0.000103723	0.00111428	0.000764064	THBS1/NEGR1/PHLDB2/RAP1A/EPHA3/TLR2/MACF1/NRP1/THBS2/SLITRK6/CLSTN2/SEMA4A/TEK/FAM107A/SRPX2/SLITRK5/DMTN/FZD5/PDLIM5/DLG5/LIMS1/TPBG/RAP1B/IL1RAP/SIX1/FZD1/ABI3	27	up
526	GO:0070201	regulation of establishment of protein localization	54/1153	520/18800	0.000105793	0.00113436	0.000777833	CD200/TGFB1/IL6/PAM/HIF1A/PTGS2/BMP8A/CEMIP/LRRK2/TLR2/TLR4/PLK3/STX4/SERGEF/MICALL2/ANO1/ACSL4/RAC2/SFN/PPP3CA/ZDHHC2/SH3GLB1/KCNN4/FRMD4A/ARHGEF5/PRNP/HCLS1/INSIG1/CIB1/ARNTL/ANK3/SAA1/LCP1/TCAF2/ERLEC1/SAR1B/SREBF1/IRS1/ZC3H12A/DMTN/SIDT2/FZD5/PSEN1/GAS6/OS9/SEC24A/KLF7/GOLPH3/BLK/JAK2/SYTL4/SORL1/SLC1A1/PCM1	54	up
527	GO:0140546	defense response to symbiont	35/1153	291/18800	0.000107517	0.00114888	0.000787794	PLSCR1/IL6/MX2/IFNLR1/IFNAR2/MYD88/TLR2/NLRP1/SAMHD1/TRIM34/CLPB/APOBEC3A/SLFN11/VAMP8/ISG20/IFNGR2/BIRC3/ABCC9/TRIM56/MLKL/PTPRC/RNF135/AIM2/MARCHF2/ZC3H12A/PMAIP1/CCDC92/RELA/STING1/TNFAIP3/DNAJC3/IL10RB/ZNFX1/MX1/BCL2L1	35	up
528	GO:0010876	lipid localization	48/1153	446/18800	0.000107753	0.00114888	0.000787794	ANXA1/GLTP/THBS1/PLSCR1/IL6/TTC39B/LRP10/NFKBIA/PLSCR4/TNFRSF11A/PLEKHA3/CLU/PLA2G2A/B4GALNT1/PMP2/PLA2R1/C1QTNF1/PLA2G5/PLPPR4/SELENOM/BDKRB2/ATP8B4/LPL/ATP10D/KCNN4/ABCA6/SLC10A3/C3/ESYT2/NFKB1/OSBPL3/FURIN/ATP11B/XKR4/SAR1B/SREBF1/PTGES/ZC3H12A/GRAMD1B/FZD4/SURF4/SEC24A/SCARB2/ESYT1/PNPLA8/APOL1/SLC2A1/ABCA1	48	up
529	GO:0071887	leukocyte apoptotic process	18/1153	109/18800	0.000107759	0.00114888	0.000787794	ANXA1/BCL6/IL6/HIF1A/KITLG/FOXP1/LYN/AXL/CD74/CXCL12/GIMAP8/HCLS1/PLEKHO2/IL7R/DOCK8/GAS6/BLK/IL2RA	18	up
530	GO:0002367	cytokine production involved in immune response	17/1153	100/18800	0.000114883	0.00122253	0.000838296	BCL6/TGFB1/HFE/IL6/TLR4/ARID5A/TNFRSF1B/LAPTM5/LACC1/CD74/NR4A3/HLA-E/CLEC7A/PLCG2/IL1R1/B2M/FZD5	17	up
531	GO:0002262	myeloid cell homeostasis	23/1153	160/18800	0.000118509	0.00125874	0.000863125	ANXA1/BCL6/P4HTM/ZFP36/SH2B3/IL6/HIF1A/STAT3/KITLG/ZBTB7A/LYN/INPP5D/AXL/HCLS1/SPI1/EPAS1/B2M/ZFP36L1/DMTN/JAK2/IKZF1/RB1/MAEA	23	up
532	GO:0070664	negative regulation of leukocyte proliferation	16/1153	91/18800	0.000120113	0.00127338	0.000873161	LRRC32/TWSG1/CD300A/VSIR/PDE5A/LYN/MNDA/INPP5D/PRNP/PELI1/FCGR2B/CTLA4/TNFAIP3/BLK/DLG5/IL2RA	16	up
533	GO:0010952	positive regulation of peptidase activity	26/1153	192/18800	0.000120949	0.00127983	0.000877587	CCN1/EPHA4/NGFR/STAT3/NLRP1/MAP3K5/VSIR/CASP10/LYN/LAPTM5/CLDN4/TNFSF10/CLEC7A/SOX7/ANTXR1/PSME1/RCN3/CASP1/AIM2/CCN2/PMAIP1/CYFIP2/JAK2/CFLAR/SLC1A1/S100A8	26	up
534	GO:0032611	interleukin-1 beta production	18/1153	110/18800	0.000121582	0.00128173	0.000878884	IL6/MYD88/STAT3/TLR4/NLRP1/FOXP1/MNDA/LPL/CLEC7A/CX3CR1/CASP1/AIM2/EGR1/ZC3H12A/ERRFI1/FZD5/TNFAIP3/JAK2	18	up
535	GO:0032651	regulation of interleukin-1 beta production	18/1153	110/18800	0.000121582	0.00128173	0.000878884	IL6/MYD88/STAT3/TLR4/NLRP1/FOXP1/MNDA/LPL/CLEC7A/CX3CR1/CASP1/AIM2/EGR1/ZC3H12A/ERRFI1/FZD5/TNFAIP3/JAK2	18	up
536	GO:0051222	positive regulation of protein transport	35/1153	293/18800	0.000123237	0.00129674	0.000889182	TGFB1/HIF1A/PTGS2/CEMIP/TLR2/TLR4/PLK3/STX4/MICALL2/ANO1/ACSL4/RAC2/SFN/ZDHHC2/SH3GLB1/KCNN4/FRMD4A/ARHGEF5/PRNP/HCLS1/CIB1/ANK3/TCAF2/SAR1B/ZC3H12A/FZD5/PSEN1/GAS6/SEC24A/GOLPH3/BLK/JAK2/SYTL4/SORL1/PCM1	35	up
537	GO:0030203	glycosaminoglycan metabolic process	19/1153	120/18800	0.000125277	0.00131575	0.000902218	DCN/TGFB1/FGF2/CEMIP/CHST15/IDS/HS3ST3B1/CHST2/LYVE1/DSE/NFKB1/PDGFB/ITIH5/TNFAIP6/CSGALNACT2/HPSE2/CHPF2/NDST2/SPOCK2	19	up
538	GO:0050728	negative regulation of inflammatory response	25/1153	182/18800	0.00012887	0.00135098	0.00092637	CD200/ZFP36/SOCS3/SYT11/DUSP10/TNFRSF1B/LYN/NT5E/TEK/GPX1/FPR2/NFKB1/PTPRC/SAA1/FURIN/TNFAIP6/FCGR2B/TNFAIP3/TNFRSF1A/CDH5/IL2RA/KLF4/RB1/SOCS5/NR1D2	25	up
539	GO:0055065	metal ion homeostasis	65/1153	665/18800	0.000132677	0.0013883	0.000951965	MCUB/HFE/FGF2/MT2A/PDGFRA/HIF1A/PTGIR/CEMIP/ITPR1/GNAI2/PTGFR/STC1/SCARA5/LPAR1/STEAP4/CXCR4/C1QTNF1/STEAP2/SOD2/DDIT3/DIAPH1/ATP2B1/LYN/HERPUD1/BDKRB2/P2RY1/GRM5/TRPC6/FAM20A/PTK2B/CYBRD1/HEPH/TTC7A/SLC39A14/PLCE1/SLC39A13/PRNP/FPR2/CXCL12/S100A14/CLIC2/SLC22A17/ATP2C2/CX3CR1/ANK3/PLCG2/PTPRC/SAA1/EPAS1/B2M/SLC30A4/S1PR1/CORO1A/SLC12A6/C5AR1/PSEN1/STIM1/PIK3CG/KCNJ2/CDH5/JAK2/RAMP3/CAMK2D/SLC1A1/S100A8	65	up
540	GO:0035914	skeletal muscle cell differentiation	13/1153	65/18800	0.000134257	0.00140224	0.000961521	ATF3/EGR2/FOS/BTG2/HIVEP3/KLF5/MYOCD/ARNTL/EGR1/NR4A1/RB1/NR1D2/SIX1	13	up
541	GO:0032635	interleukin-6 production	24/1153	172/18800	0.000136425	0.00141962	0.000973442	CD200/IL6/AFAP1L2/MYD88/TLR2/STAT3/SYT11/TLR4/ARID5A/POU2AF1/LPL/INPP5D/CD74/CLEC7A/IL16/PLCG2/PTAFR/ZC3H12A/GAS6/TNFAIP3/XBP1/IL1RAP/SOCS5/TLR1	24	up
542	GO:0032675	regulation of interleukin-6 production	24/1153	172/18800	0.000136425	0.00141962	0.000973442	CD200/IL6/AFAP1L2/MYD88/TLR2/STAT3/SYT11/TLR4/ARID5A/POU2AF1/LPL/INPP5D/CD74/CLEC7A/IL16/PLCG2/PTAFR/ZC3H12A/GAS6/TNFAIP3/XBP1/IL1RAP/SOCS5/TLR1	24	up
543	GO:0050671	positive regulation of lymphocyte proliferation	21/1153	141/18800	0.000138926	0.00144298	0.000989459	ANXA1/BCL6/IL6/MYD88/CDKN1A/TLR4/GPR183/HLA-DPB1/CD74/HLA-E/HLA-DPA1/PTPRC/PELI1/IL6ST/CORO1A/CCDC88B/IL2RA/JAK2/HLA-DMB/VCAM1/CARD11	21	up
544	GO:0006022	aminoglycan metabolic process	20/1153	131/18800	0.000140714	0.00145887	0.00100035	DCN/TGFB1/FGF2/CEMIP/CHST15/IDS/HS3ST3B1/CHST2/LYVE1/DSE/NFKB1/PDGFB/ITIH5/TNFAIP6/CTBS/CSGALNACT2/HPSE2/CHPF2/NDST2/SPOCK2	20	up
545	GO:0042119	neutrophil activation	10/1153	41/18800	0.000141318	0.00145977	0.00100097	ANXA1/ANXA3/MYD88/PLA2G2A/CD300A/DNASE1L3/PTAFR/SPI1/STXBP2/FCGR2B	10	up
546	GO:1905314	semi-lunar valve development	10/1153	41/18800	0.000141318	0.00145977	0.00100097	TGFB1/TNFRSF1B/HEY2/SLIT3/BMPR2/JAG1/ELN/TNFRSF1A/SLIT2/RB1	10	up
547	GO:0051098	regulation of binding	41/1153	366/18800	0.000142408	0.00146833	0.00100684	TGFB1/HFE/EPHA4/NFKBIA/BCL3/LRRK2/PLAUR/CDKN1A/NRP1/DDIT3/ZBTB7A/CCPG1/TMSB4X/HEY2/TLE5/LIF/P2RY1/PPP3CA/MSX1/DNAJB2/MYOCD/CLIC2/PON1/LOX/XIRP1/PDGFB/B2M/MFNG/MAPK3/JUN/PSEN1/STING1/ACTB/CSNK1A1/BLK/MAPRE3/JAK2/KLF4/RB1/SORL1/SLPI	41	up
548	GO:0001961	positive regulation of cytokine-mediated signaling pathway	12/1153	57/18800	0.00014441	0.00148355	0.00101728	HIF1A/CXCR4/CASP4/LAPTM5/CSF1/AXL/CD74/TRIM56/IL1R1/CASP1/GAS6/STING1	12	up
549	GO:0038066	p38MAPK cascade	12/1153	57/18800	0.00014441	0.00148355	0.00101728	ZFP36/DUSP1/GADD45B/GADD45A/DUSP10/MAP3K5/PJA2/MAP2K3/SPI1/ZFP36L1/ZC3H12A/EMC10	12	up
550	GO:1902106	negative regulation of leukocyte differentiation	17/1153	102/18800	0.000147656	0.00151414	0.00103825	ANXA1/BCL6/TMEM176A/TLR4/FBN1/TMEM176B/LYN/IL4R/RUNX1/INPP5D/CD74/HOXA7/ZC3H12A/TNFAIP6/FCGR2B/CTLA4/SOCS5	17	up
551	GO:0002675	positive regulation of acute inflammatory response	8/1153	27/18800	0.00015183	0.00155413	0.00106567	IL6/PTGS2/TNFRSF11A/HLA-E/C3/OSMR/IL6ST/PIK3CG	8	up
552	GO:0032743	positive regulation of interleukin-2 production	9/1153	34/18800	0.000154381	0.00157737	0.00108161	ANXA1/CD83/RUNX1/CLEC7A/PLCG2/PTPRC/SPTBN1/CD4/CARD11	9	up
553	GO:0032835	glomerulus development	13/1153	66/18800	0.000157925	0.00161067	0.00110444	PDGFRA/BASP1/ENPEP/TEK/PLCE1/WWTR1/COL4A4/PDGFB/JAG1/EGR1/IQGAP1/CFLAR/SULF2	13	up
554	GO:0050672	negative regulation of lymphocyte proliferation	15/1153	84/18800	0.000162202	0.0016513	0.0011323	LRRC32/TWSG1/CD300A/VSIR/PDE5A/LYN/MNDA/INPP5D/PRNP/PELI1/FCGR2B/CTLA4/BLK/DLG5/IL2RA	15	up
555	GO:0042129	regulation of T cell proliferation	24/1153	174/18800	0.000163421	0.00166071	0.00113876	ANXA1/IL6/LRRC32/TWSG1/VSIR/PDE5A/TNFRSF1B/RAC2/HLA-DPB1/PRNP/HLA-E/HLA-DPA1/PTPRC/PELI1/IL6ST/CORO1A/CCDC88B/CTLA4/DLG5/IL2RA/JAK2/HLA-DMB/VCAM1/CARD11	24	up
556	GO:0045657	positive regulation of monocyte differentiation	5/1153	10/18800	0.000167158	0.00168955	0.00115853	CSF1/CD74/FES/ZFP36L1/CD4	5	up
557	GO:1901731	positive regulation of platelet aggregation	5/1153	10/18800	0.000167158	0.00168955	0.00115853	IL6/MMRN1/IL6ST/DMTN/JAK2	5	up
558	GO:2000347	positive regulation of hepatocyte proliferation	5/1153	10/18800	0.000167158	0.00168955	0.00115853	FGF1/PTN/TNFAIP3/CFLAR/XBP1	5	up
559	GO:0001666	response to hypoxia	34/1153	286/18800	0.000167863	0.00169365	0.00116134	NR4A2/THBS1/PAM/EPHA4/HIF1A/PTGS2/PLAU/ITPR1/STC1/TLR2/CXCR4/PLK3/SOD2/CBFA2T3/PTK2B/PLAT/PDLIM1/MYOCD/NFE2L2/CXCL12/GATA6/RGCC/KCNMB1/EPAS1/LOXL2/EGR1/ZFP36L1/PMAIP1/CFLAR/AQP3/AQP1/VCAM1/SLC2A1/DDAH1	34	up
560	GO:0010001	glial cell differentiation	28/1153	218/18800	0.000169749	0.00170961	0.00117229	TGFB1/EGR2/FGF2/IL6/EPHA4/TLR2/STAT3/CLU/TLR4/CXCR4/DUSP10/TENM4/TNFRSF1B/LYN/LIF/FPR2/NRG1/ITGB4/PTN/IL6ST/B4GALT6/MAPK3/C5AR1/PSEN1/ILK/ROR2/EIF2B2/S100A8	28	up
561	GO:0033619	membrane protein proteolysis	12/1153	58/18800	0.000172045	0.00172965	0.00118603	TGFB1/TIMP1/ADAM19/ERAP1/TNFRSF1B/TIMP4/SNX9/FURIN/SPPL2A/PSEN1/RHBDD1/TIMP3	12	up
562	GO:0034101	erythrocyte homeostasis	20/1153	133/18800	0.000173741	0.00173538	0.00118996	BCL6/P4HTM/ZFP36/SH2B3/HIF1A/STAT3/ZBTB7A/LYN/INPP5D/AXL/HCLS1/SPI1/EPAS1/B2M/ZFP36L1/DMTN/JAK2/IKZF1/RB1/MAEA	20	up
563	GO:0051767	nitric-oxide synthase biosynthetic process	7/1153	21/18800	0.000173915	0.00173538	0.00118996	LRRK2/TLR2/TLR4/MAP2K3/NAMPT/JAK2/CCL2	7	up
564	GO:0051769	regulation of nitric-oxide synthase biosynthetic process	7/1153	21/18800	0.000173915	0.00173538	0.00118996	LRRK2/TLR2/TLR4/MAP2K3/NAMPT/JAK2/CCL2	7	up
565	GO:0090280	positive regulation of calcium ion import	7/1153	21/18800	0.000173915	0.00173538	0.00118996	STC1/CXCL12/ATP2C2/CASK/PDGFB/RAMP3/CCL2	7	up
566	GO:0001704	formation of primary germ layer	19/1153	123/18800	0.000174886	0.00173538	0.00118996	DUSP1/ACVR1/ITGA3/TWSG1/COL4A2/DUSP5/ITGA5/ITGA8/GATA6/ITGB4/SOX7/ITGB1/BMPR2/COL7A1/GJA1/KLF4/ITGA7/COL5A1/LAMA3	19	up
567	GO:0022612	gland morphogenesis	19/1153	123/18800	0.000174886	0.00173538	0.00118996	CRIP1/TGFB1/FGF7/IL6/FGF1/IGFBP5/TWSG1/NRP1/RPS6KA1/NTN4/CSF1/MSN/TGFA/PTN/CSF1R/TNFAIP3/DDR1/CFLAR/XBP1	19	up
568	GO:0006909	phagocytosis	36/1153	310/18800	0.0001752	0.00173538	0.00118996	ANXA1/THBS1/CD93/PLSCR1/ANXA3/LEPR/MYD88/TLR2/SYT11/TLR4/RHOG/CAMK1D/CD300A/RAB31/PLA2G5/LYN/RAC2/CDC42SE2/ELMO1/AXL/FPR2/C3/BIN2/CLEC7A/ITGB1/MYO1G/PLCG2/PTPRC/XKR4/CORO1A/FCGR2B/RHOH/GAS6/CCL2/TUSC2/ABCA1	36	up
569	GO:0046636	negative regulation of alpha-beta T cell activation	10/1153	42/18800	0.000175384	0.00173538	0.00118996	ANXA1/BCL6/HFE/TWSG1/CD300A/VSIR/IL4R/RUNX1/ZC3H12A/SOCS5	10	up
570	GO:2000249	regulation of actin cytoskeleton reorganization	10/1153	42/18800	0.000175384	0.00173538	0.00118996	PDGFRA/NRP1/GMFG/PTK2B/TEK/HCLS1/FES/ARHGDIB/CSF1R/ABI3	10	up
571	GO:2000107	negative regulation of leukocyte apoptotic process	11/1153	50/18800	0.000179458	0.00176948	0.00121334	BCL6/HIF1A/KITLG/FOXP1/AXL/CD74/CXCL12/HCLS1/IL7R/DOCK8/GAS6	11	up
572	GO:2001238	positive regulation of extrinsic apoptotic signaling pathway	11/1153	50/18800	0.000179458	0.00176948	0.00121334	THBS1/ATF3/TNFRSF12A/BMPR1B/TNFSF12/TNFSF10/PTPRC/SKIL/PMAIP1/G0S2/TIMP3	11	up
573	GO:0007163	establishment or maintenance of cell polarity	28/1153	219/18800	0.000183508	0.00180625	0.00123855	RHOG/PATJ/MAP7/RAC2/RND3/PTK2B/RHOC/MAP1B/PDLIM1/TEK/FRMD4A/LIN7A/ITGB1/MSN/OPHN1/GJA1/RHOH/SPINT2/DOCK8/PDZD11/ILK/ACTB/GOLPH3/CDH5/DLG5/RAP1B/AQP1/GBF1	28	up
574	GO:1904377	positive regulation of protein localization to cell periphery	13/1153	67/18800	0.000185093	0.00181868	0.00124708	EPHA3/ITGA3/RHOG/STX4/ZDHHC2/ZDHHC5/CLIP3/PRNP/CIB1/ITGB1/EPB41L2/SPTBN1/RAMP3	13	up
575	GO:0032945	negative regulation of mononuclear cell proliferation	15/1153	85/18800	0.000185966	0.00182091	0.00124861	LRRC32/TWSG1/CD300A/VSIR/PDE5A/LYN/MNDA/INPP5D/PRNP/PELI1/FCGR2B/CTLA4/BLK/DLG5/IL2RA	15	up
576	GO:2000106	regulation of leukocyte apoptotic process	15/1153	85/18800	0.000185966	0.00182091	0.00124861	ANXA1/BCL6/HIF1A/KITLG/FOXP1/LYN/AXL/CD74/CXCL12/GIMAP8/HCLS1/IL7R/DOCK8/GAS6/BLK	15	up
577	GO:0030218	erythrocyte differentiation	19/1153	124/18800	0.00019488	0.00190489	0.00130619	BCL6/P4HTM/ZFP36/SH2B3/HIF1A/STAT3/ZBTB7A/LYN/INPP5D/HCLS1/SPI1/EPAS1/B2M/ZFP36L1/DMTN/JAK2/IKZF1/RB1/MAEA	19	up
578	GO:0003007	heart morphogenesis	31/1153	254/18800	0.000199962	0.00194992	0.00133707	TGFB1/CCN1/HIF1A/ACVR1/NRP1/HEY2/SLIT3/ENG/ARL13B/MSX1/TEK/HEG1/NRG1/MICAL2/GATA6/CPE/BMPR2/JAG1/S1PR1/GJA1/JUN/PSEN1/ELN/ILK/SLIT2/RTN4/SHOX2/NDRG4/COL5A1/SIX1/FZD1	31	up
579	GO:0032388	positive regulation of intracellular transport	26/1153	198/18800	0.000200178	0.00194992	0.00133707	TGFB1/PTGS2/CEMIP/PLK3/MICALL2/RAC2/SFN/ZDHHC2/SH3GLB1/NEDD4/PRNP/HCLS1/CIB1/MSN/ANK3/TCAF2/SAR1B/ZC3H12A/FZD5/PSEN1/GAS6/EHD2/JAK2/SORL1/RAB21/PCM1	26	up
580	GO:0090025	regulation of monocyte chemotaxis	8/1153	28/18800	0.00020121	0.0019566	0.00134164	DUSP1/LYN/SERPINE1/FPR2/CXCL12/S100A14/CX3CR1/SLIT2	8	up
581	GO:0046634	regulation of alpha-beta T cell activation	17/1153	105/18800	0.000212088	0.00205882	0.00141174	ANXA1/BCL6/HFE/NFKBIZ/PRDM1/CD83/TWSG1/CD300A/VSIR/IL4R/RUNX1/HLA-E/PTPRC/ZC3H12A/JAK2/ZBTB16/SOCS5	17	up
582	GO:0055080	cation homeostasis	70/1153	742/18800	0.000214225	0.002076	0.00142352	MCUB/HFE/FGF2/MT2A/PDGFRA/HIF1A/PTGIR/CEMIP/ITPR1/GNAI2/PTGFR/STC1/LRRK2/SCARA5/LPAR1/STEAP4/CXCR4/SLC9A7/C1QTNF1/STEAP2/SOD2/DDIT3/DIAPH1/ATP2B1/LYN/HERPUD1/BDKRB2/P2RY1/GRM5/TRPC6/FAM20A/PTK2B/CYBRD1/HEPH/TTC7A/SLC39A14/PLCE1/LACC1/SLC39A13/PRNP/FPR2/CXCL12/S100A14/CLIC2/SLC22A17/ATP2C2/CX3CR1/ANK3/PLCG2/PTPRC/SAA1/EPAS1/B2M/SLC30A4/S1PR1/CORO1A/MAPK3/SLC12A6/C5AR1/PSEN1/STIM1/PIK3CG/KCNJ2/CDH5/JAK2/ATP6V0E2/RAMP3/CAMK2D/SLC1A1/S100A8	70	up
583	GO:0043507	positive regulation of JUN kinase activity	10/1153	43/18800	0.000216099	0.0020877	0.00143155	EPHA4/TNFRSF11A/MAP3K5/PTK2B/MAP4K2/ARHGEF5/MAP3K13/FZD5/FZD4/ROR2	10	up
584	GO:0002720	positive regulation of cytokine production involved in immune response	13/1153	68/18800	0.000216174	0.0020877	0.00143155	IL6/TLR4/ARID5A/LAPTM5/LACC1/CD74/NR4A3/HLA-E/CLEC7A/PLCG2/IL1R1/B2M/FZD5	13	up
585	GO:0008154	actin polymerization or depolymerization	26/1153	199/18800	0.000217131	0.00209337	0.00143543	WIPF1/AVIL/MICALL2/DIAPH1/TMSB4X/PTK2B/CXCL12/SNX9/MICAL2/HCLS1/FAM107A/SSH1/CYRIA/ARHGAP18/CFL2/CORO1A/DMTN/PLEKHH2/WAS/ELN/CYFIP2/SPTBN1/SLIT2/JAK2/CAPZA2/FCHSD2	26	up
586	GO:0090316	positive regulation of intracellular protein transport	22/1153	156/18800	0.000218454	0.00210253	0.00144171	TGFB1/PTGS2/CEMIP/PLK3/MICALL2/RAC2/SFN/ZDHHC2/SH3GLB1/PRNP/HCLS1/CIB1/ANK3/TCAF2/SAR1B/ZC3H12A/FZD5/PSEN1/GAS6/JAK2/SORL1/PCM1	22	up
587	GO:0050851	antigen receptor-mediated signaling pathway	30/1153	244/18800	0.000221013	0.00212353	0.00145611	NFKBIZ/CD300A/RFTN1/FOXP1/LYN/MNDA/LCP2/HLA-DPB1/LAPTM5/INPP5D/KCNN4/PRNP/PLCG2/PTPRC/THEMIS2/IKBKG/BMX/LPXN/ZC3H12A/FCGR2B/LAT2/PSEN1/RELA/CTLA4/BLK/CD79A/NFAM1/BLNK/EIF2B2/CARD11	30	up
588	GO:0002009	morphogenesis of an epithelium	52/1153	510/18800	0.000221871	0.00212815	0.00145928	ALDH1A3/ARHGAP24/PHLDB2/TGFB1/FGF7/CCN1/FGF2/SOCS3/EPHA4/HIF1A/FGF1/NGFR/ACVR1/CXCR4/IGFBP5/COL4A1/NRP1/FOXP1/ITGA5/LIF/NPNT/NTN4/RHOC/ENG/ARL13B/CSF1/RSPO3/TBX4/MICAL2/MSN/OPHN1/JAG1/FRAS1/GJA1/KRT10/CSF1R/SPINT2/FZD5/PSEN1/ILK/ACTB/SLIT2/DDR1/NDRG4/DLG5/KLF4/ROR2/COL5A1/SIX1/FZD1/MMRN2/LAMA3	52	up
589	GO:0050864	regulation of B cell activation	26/1153	200/18800	0.000235346	0.00225357	0.00154528	BCL6/TGFB1/IL6/CDKN1A/TLR4/GPR183/AHR/CD300A/LYN/MNDA/LAPTM5/TNFSF13/INPP5D/CD74/PTPRC/PELI1/THEMIS2/ZFP36L1/FCGR2B/CTLA4/TNFAIP3/BLK/MZB1/XBP1/NFAM1/CARD11	26	up
590	GO:0045667	regulation of osteoblast differentiation	20/1153	136/18800	0.000236057	0.00225655	0.00154732	CCN1/FGF2/IL6/TENT5A/ACVR1/IGFBP5/TWSG1/BMPR1B/RUNX2/CEBPD/ID3/NPNT/WWTR1/IL6ST/BMPR2/JAG1/TNFAIP6/JUND/ILK/CCN4	20	up
591	GO:1903707	negative regulation of hemopoiesis	17/1153	106/18800	0.000238423	0.00227531	0.00156019	ANXA1/BCL6/TMEM176A/TLR4/FBN1/TMEM176B/LYN/IL4R/RUNX1/INPP5D/CD74/HOXA7/ZC3H12A/TNFAIP6/FCGR2B/CTLA4/SOCS5	17	up
592	GO:0043506	regulation of JUN kinase activity	12/1153	60/18800	0.000241042	0.00228664	0.00156796	EPHA4/TNFRSF11A/HIPK3/DUSP10/MAP3K5/PTK2B/MAP4K2/ARHGEF5/MAP3K13/FZD5/FZD4/ROR2	12	up
593	GO:1903078	positive regulation of protein localization to plasma membrane	12/1153	60/18800	0.000241042	0.00228664	0.00156796	EPHA3/ITGA3/RHOG/STX4/ZDHHC2/ZDHHC5/CLIP3/PRNP/CIB1/ITGB1/SPTBN1/RAMP3	12	up
594	GO:0003012	muscle system process	47/1153	449/18800	0.000241582	0.00228664	0.00156796	PTGS2/STC1/AKAP13/KCND3/PRKG1/CXCR4/IGFBP5/UTRN/PDE5A/TNFRSF1B/ATP2B1/RGS2/BDKRB2/HEY2/P2RY1/NPNT/PPP3CA/PLCE1/MYOCD/NR4A3/SSPN/GATA6/MAP2K3/CLIC2/DSC2/GRK2/PTAFR/GUCY1A1/IL6ST/GJA1/ZC3H12A/ERRFI1/COMP/DOCK5/CCN2/PDLIM5/RCSD1/PIK3CG/NR4A1/TNFRSF1A/KCNJ2/DOCK4/CFLAR/CAMK2D/MYOF/PI16/SULF2	47	up
595	GO:0035584	calcium-mediated signaling using intracellular calcium source	7/1153	22/18800	0.000241638	0.00228664	0.00156796	PTGFR/GRM5/PRNP/SELP/PTPRC/DMTN/VCAM1	7	up
596	GO:0060713	labyrinthine layer morphogenesis	7/1153	22/18800	0.000241638	0.00228664	0.00156796	CCN1/SOCS3/NCOA1/RSPO3/ZFP36L1/SPINT2/FZD5	7	up
597	GO:0002286	T cell activation involved in immune response	18/1153	116/18800	0.00024208	0.00228699	0.0015682	ANXA1/BCL6/IL6/NFKBIZ/BCL3/STAT3/GPR183/FOXP1/IL4R/SEMA4A/CD74/LCP1/ZC3H12A/FCGR2B/PSEN1/APBB1IP/HLA-DMB/SOCS5	18	up
598	GO:0001892	embryonic placenta development	15/1153	87/18800	0.00024266	0.00228864	0.00156933	JUNB/CCN1/SOCS3/VASH1/HIF1A/PRDM1/NCOA1/HEY2/LIF/RSPO3/EPAS1/PDGFB/ZFP36L1/SPINT2/FZD5	15	up
599	GO:0045651	positive regulation of macrophage differentiation	6/1153	16/18800	0.000246673	0.00231557	0.00158779	TGFB1/LIF/CSF1/HCLS1/ROR2/RB1	6	up
600	GO:0045986	negative regulation of smooth muscle contraction	6/1153	16/18800	0.000246673	0.00231557	0.00158779	PTGS2/PRKG1/RGS2/GUCY1A1/DOCK5/DOCK4	6	up
601	GO:0003015	heart process	31/1153	257/18800	0.000246748	0.00231557	0.00158779	GNAI2/STC1/AKAP13/KCND3/CXCR4/PDE5A/ATP2B1/RGS2/HEY2/GPX1/ABCC9/WWTR1/GATA6/MAP2K3/CLIC2/DSC2/GRK2/EPAS1/SREBF1/GJA1/ZC3H12A/CCN2/PIK3CG/KCNJ2/POPDC2/SHOX2/JAK2/RAMP3/CAMK2D/CXADR/SLC1A1	31	up
602	GO:0030324	lung development	24/1153	179/18800	0.000252674	0.00236724	0.00162323	FGF7/FGF2/PDGFRA/MAN2A1/FGF1/CRISPLD2/ITGA3/IGFBP5/LIF/MYOCD/HEG1/TBX4/GATA6/LOX/RCN3/EPAS1/STK40/BMPR2/SREBF1/MAPK3/ERRFI1/CCN2/MAN1A2/DLG5	24	up
603	GO:0044057	regulation of system process	57/1153	577/18800	0.000257748	0.00241078	0.00165308	EGR2/PTGS2/GNAI2/STC1/LRRK2/KCND3/PRKG1/IGFBP5/HRH1/C1QTNF1/TENM4/PDE5A/TNFRSF1B/ATP2B1/RGS2/BDKRB2/HEY2/TYMP/NPNT/PPP3CA/PTK2B/ACP3/HRH2/PLCE1/MYOCD/NR4A3/ABCC9/CLIC2/DSC2/GRK2/PTAFR/GUCY1A1/EPAS1/PDGFB/IL6ST/BMPR2/SREBF1/GJA1/ZC3H12A/ERRFI1/DOCK5/CCN2/GAS6/PIK3CG/NR4A1/TNFRSF1A/KCNJ2/MGLL/POPDC2/SHOX2/DOCK4/JAK2/CAMK2D/AQP1/CXADR/SLC1A1/PI16	57	up
604	GO:0032755	positive regulation of interleukin-6 production	16/1153	97/18800	0.000258827	0.00241686	0.00165725	IL6/MYD88/TLR2/STAT3/TLR4/ARID5A/POU2AF1/LPL/CD74/CLEC7A/IL16/PLCG2/PTAFR/XBP1/IL1RAP/TLR1	16	up
605	GO:0006509	membrane protein ectodomain proteolysis	10/1153	44/18800	0.000264453	0.00246532	0.00169048	TIMP1/ADAM19/ERAP1/TNFRSF1B/TIMP4/SNX9/FURIN/SPPL2A/PSEN1/TIMP3	10	up
606	GO:0023061	signal release	47/1153	451/18800	0.000267368	0.00248193	0.00170187	ANXA1/RAP1A/HFE/IL6/HIF1A/BMP8A/TNFRSF11A/LRRK2/MCTP2/SYT11/STX4/C1QTNF1/ANO1/SELENOM/ACSL4/LYN/LIF/P2RY1/PPP3CA/VAMP8/CXCL12/MAOB/ARNTL/LIN7A/CASK/CCDC186/SLC16A2/CPE/STXBP2/SREBF1/STX11/IRS1/GJA1/PTGES/NAPA/SNPH/SIDT2/PSEN1/FZD4/PDZD11/NR4A1/KLF7/BLK/JAK2/SYTL4/RAP1B/ABCA1	47	up
607	GO:0050852	T cell receptor signaling pathway	19/1153	127/18800	0.000267372	0.00248193	0.00170187	NFKBIZ/CD300A/RFTN1/LCP2/HLA-DPB1/LAPTM5/INPP5D/KCNN4/PRNP/PLCG2/PTPRC/THEMIS2/IKBKG/ZC3H12A/PSEN1/RELA/CTLA4/EIF2B2/CARD11	19	up
608	GO:0019882	antigen processing and presentation	17/1153	107/18800	0.000267555	0.00248193	0.00170187	THBS1/HFE/MFSD6/ERAP1/RFTN1/HLA-DPB1/CD74/HLA-E/HLA-DPA1/PSME1/B2M/SAR1B/FCGR2B/HLA-DMA/WAS/HLA-DMB/LNPEP	17	up
609	GO:0019058	viral life cycle	36/1153	317/18800	0.000271495	0.00251434	0.00172409	PLSCR1/FAM111A/NECTIN4/ATG16L2/CXCR4/NRP1/TRIM34/RAB1B/ITGA5/TNIP1/APOBEC3A/VAMP8/ISG20/EEA1/NEDD4/AXL/CD74/CHMP4A/ITGB1/GRK2/FURIN/CIITA/ZC3H12A/LAMP1/GAS6/TRIM62/SCARB2/CCL2/ZNFX1/SELPLG/MX1/CXADR/SLPI/CHMP7/ANPEP/CD4	36	up
610	GO:0006469	negative regulation of protein kinase activity	27/1153	213/18800	0.000272986	0.002524	0.00173072	DUSP1/SH2B3/CDKN1A/GADD45B/MVP/CD300A/GADD45A/HIPK3/DUSP10/RGS2/LYN/SFN/MYOCD/HEG1/CBL/WWTR1/PTPRC/DBNDD2/CDKN2B/ERRFI1/PSEN1/TNFAIP3/PRKAR2B/CAMK2N2/RB1/SORL1/SOCS5	27	up
611	GO:0019722	calcium-mediated signaling	26/1153	202/18800	0.000275882	0.00254548	0.00174544	ITPR1/PTGFR/LRRK2/CDH13/MCTP2/CXCR4/GRM5/PPP3CA/PTK2B/PLCE1/PRNP/FPR2/NRG1/SELP/PPP3CC/CLIC2/CIB1/CLEC7A/CX3CR1/PLCG2/PTPRC/DMTN/LAT2/CAMK2D/VCAM1/CD4	26	up
612	GO:1903510	mucopolysaccharide metabolic process	15/1153	88/18800	0.000276211	0.00254548	0.00174544	DCN/TGFB1/FGF2/CEMIP/CHST15/CHST2/DSE/NFKB1/PDGFB/ITIH5/TNFAIP6/CSGALNACT2/CHPF2/NDST2/SPOCK2	15	up
613	GO:0071375	cellular response to peptide hormone stimulus	34/1153	294/18800	0.000283151	0.00260518	0.00178638	NR4A2/SOCS3/GNAI2/STAT3/FBN1/PTPRE/RAB31/ATP2B1/LYN/JAK1/LPL/CYP1B1/PLAT/MAP1B/SLC39A14/NR4A3/NFE2L2/INSIG1/NFKB1/SREBF1/IRS1/ZFP36L1/ERRFI1/RELA/NR4A1/MZB1/JAK2/WDTC1/CFLAR/XBP1/RB1/SORL1/PIK3R3/INSIG2	34	up
614	GO:0001558	regulation of cell growth	44/1153	415/18800	0.000285357	0.0026212	0.00179736	IGFBP4/BCL6/TGFB1/FBLN5/CDKN1A/CXCR4/IGFBP5/MACF1/NRP1/RGS2/CPNE5/RPS6KA1/SFN/SLIT3/PTK2B/MAP1B/ITSN2/MSX1/DNAJB2/SEMA4A/MEG3/PLCE1/MYOCD/LAMTOR1/CXCL12/CIB1/FAM107A/SEMA3F/RASGRP2/BTG1/BMPR2/OSGIN2/MAP3K13/GJA1/DCBLD2/SEMA4F/SLIT2/RTN4/DDR1/RB1/CAMK2D/RAB21/PI16/S100A8	44	up
615	GO:0061299	retina vasculature morphogenesis in camera-type eye	5/1153	11/18800	0.000290976	0.00265975	0.0018238	COL4A1/NRP1/ARHGEF15/CYP1B1/FZD4	5	up
616	GO:0097048	dendritic cell apoptotic process	5/1153	11/18800	0.000290976	0.00265975	0.0018238	LYN/AXL/CXCL12/GAS6/BLK	5	up
617	GO:2000668	regulation of dendritic cell apoptotic process	5/1153	11/18800	0.000290976	0.00265975	0.0018238	LYN/AXL/CXCL12/GAS6/BLK	5	up
618	GO:0002548	monocyte chemotaxis	13/1153	70/18800	0.000291913	0.00265975	0.0018238	ANXA1/DUSP1/IL6/TNFRSF11A/LYN/SERPINE1/FPR2/CXCL12/S100A14/CX3CR1/PDGFB/SLIT2/CCL2	13	up
619	GO:0042698	ovulation cycle	13/1153	70/18800	0.000291913	0.00265975	0.0018238	PDGFRA/PAM/BMPR1B/SLIT3/CYP1B1/TIMP4/AXL/PTN/EGR1/TNFAIP6/MMP19/FZD4/SLIT2	13	up
620	GO:0000302	response to reactive oxygen species	26/1153	203/18800	0.000298374	0.00271424	0.00186116	ANXA1/PDGFRA/IL6/FOS/HIF1A/LRRK2/FBLN5/PLK3/FOSL1/SOD2/MAP3K5/PTK2B/CYP1B1/AXL/GPX1/NR4A3/NFE2L2/HP/CCS/MAPK3/JUN/RELA/TNFAIP3/IL18BP/AQP1/PTPRK	26	up
621	GO:0043620	regulation of DNA-templated transcription in response to stress	11/1153	53/18800	0.000309291	0.00280902	0.00192615	ATF3/HIF1A/TCIM/DDIT3/RPS6KA1/NEDD4/NFE2L2/EPAS1/EGR1/JUN/RELA	11	up
622	GO:0001776	leukocyte homeostasis	15/1153	89/18800	0.000313683	0.00284433	0.00195037	ANXA1/SH2B3/IL6/HIF1A/KITLG/GPR183/LYN/AXL/CD74/SKIL/CORO1A/PMAIP1/TNFSF14/TNFAIP3/IL2RA	15	up
623	GO:0098771	inorganic ion homeostasis	70/1153	752/18800	0.000315196	0.00285346	0.00195663	MCUB/HFE/FGF2/MT2A/PDGFRA/HIF1A/PTGIR/CEMIP/ITPR1/GNAI2/PTGFR/STC1/LRRK2/SCARA5/LPAR1/STEAP4/CXCR4/SLC9A7/C1QTNF1/STEAP2/SOD2/DDIT3/DIAPH1/ATP2B1/LYN/HERPUD1/BDKRB2/P2RY1/GRM5/TRPC6/FAM20A/PTK2B/CYBRD1/HEPH/TTC7A/SLC39A14/PLCE1/LACC1/SLC39A13/PRNP/FPR2/CXCL12/S100A14/CLIC2/SLC22A17/ATP2C2/CX3CR1/ANK3/PLCG2/PTPRC/SAA1/EPAS1/B2M/SLC30A4/S1PR1/CORO1A/MAPK3/SLC12A6/C5AR1/PSEN1/STIM1/PIK3CG/KCNJ2/CDH5/JAK2/ATP6V0E2/RAMP3/CAMK2D/SLC1A1/S100A8	70	up
624	GO:0040008	regulation of growth	63/1153	660/18800	0.000319944	0.0028918	0.00198292	IGFBP4/BCL6/TGFB1/FGF2/SOCS3/MT2A/HIF1A/STAT3/FBLN5/CDKN1A/CXCR4/IGFBP5/MACF1/NRP1/DUSP10/RFTN1/RGS2/CPNE5/HEY2/KCTD11/RPS6KA1/TLE5/BASP1/SFN/SLIT3/PTK2B/RUNX1/MAP1B/ITSN2/CSF1/MSX1/DNAJB2/SEMA4A/MEG3/PLCE1/MYOCD/LAMTOR1/CXCL12/GATA6/CIB1/FAM107A/SEMA3F/RASGRP2/BTG1/BMPR2/OSGIN2/MAP3K13/GJA1/DCBLD2/GAS6/SEMA4F/SLIT2/RTN4/DDR1/RB1/CAMK2D/SOCS5/BCL2L1/SIX1/RAB21/MTM1/PI16/S100A8	63	up
625	GO:0032620	interleukin-17 production	10/1153	45/18800	0.000321537	0.00289692	0.00198643	TGFB1/IL6/MYD88/TLR4/ARID5A/RFTN1/DDIT3/VSIR/PRNP/TUSC2	10	up
626	GO:0032660	regulation of interleukin-17 production	10/1153	45/18800	0.000321537	0.00289692	0.00198643	TGFB1/IL6/MYD88/TLR4/ARID5A/RFTN1/DDIT3/VSIR/PRNP/TUSC2	10	up
627	GO:0032757	positive regulation of interleukin-8 production	12/1153	62/18800	0.000332262	0.00298877	0.00204941	IL6/AFAP1L2/MYD88/TLR2/STAT3/TLR4/DDIT3/SERPINE1/CD74/CLEC7A/RELA/TLR1	12	up
628	GO:0051897	positive regulation of protein kinase B signaling	18/1153	119/18800	0.00033436	0.00300285	0.00205906	THBS1/TGFB1/FGF2/IGFBP5/C1QTNF1/ENG/TEK/AXL/GPX1/NRG1/HCLS1/ITGB1/CX3CR1/GAS6/PIK3CG/RTN4/RAMP3/TPBG	18	up
629	GO:0090257	regulation of muscle system process	30/1153	250/18800	0.000336961	0.0030214	0.00207178	PTGS2/STC1/PRKG1/IGFBP5/PDE5A/TNFRSF1B/ATP2B1/RGS2/NPNT/PPP3CA/PLCE1/MYOCD/NR4A3/CLIC2/DSC2/GRK2/PTAFR/GUCY1A1/IL6ST/ZC3H12A/ERRFI1/DOCK5/CCN2/PIK3CG/NR4A1/TNFRSF1A/KCNJ2/DOCK4/CAMK2D/PI16	30	up
630	GO:1904951	positive regulation of establishment of protein localization	35/1153	309/18800	0.000344543	0.00308448	0.00211504	TGFB1/HIF1A/PTGS2/CEMIP/TLR2/TLR4/PLK3/STX4/MICALL2/ANO1/ACSL4/RAC2/SFN/ZDHHC2/SH3GLB1/KCNN4/FRMD4A/ARHGEF5/PRNP/HCLS1/CIB1/ANK3/TCAF2/SAR1B/ZC3H12A/FZD5/PSEN1/GAS6/SEC24A/GOLPH3/BLK/JAK2/SYTL4/SORL1/PCM1	35	up
631	GO:1903305	regulation of regulated secretory pathway	20/1153	140/18800	0.00034912	0.00312051	0.00213974	RAP1A/GNAI2/LRRK2/SYT11/STX4/CD300A/LYN/RAC2/P2RY1/IL4R/VAMP8/CASK/PTAFR/SPI1/STXBP2/FES/FCGR2B/LAMP1/BLK/RAP1B	20	up
632	GO:0030323	respiratory tube development	24/1153	183/18800	0.000352606	0.0031417	0.00215428	FGF7/FGF2/PDGFRA/MAN2A1/FGF1/CRISPLD2/ITGA3/IGFBP5/LIF/MYOCD/HEG1/TBX4/GATA6/LOX/RCN3/EPAS1/STK40/BMPR2/SREBF1/MAPK3/ERRFI1/CCN2/MAN1A2/DLG5	24	up
633	GO:0055001	muscle cell development	24/1153	183/18800	0.000352606	0.0031417	0.00215428	PDGFRA/AKAP13/RGS2/HEY2/PPP3CA/ENG/NEBL/CSRP2/GPX1/ITGB1/LOX/CFL2/COMP/SGCB/PGM5/PDLIM5/SHOX2/CFLAR/MYOF/CXADR/SIX1/PI16/ALPK3/ACTN1	24	up
634	GO:0061097	regulation of protein tyrosine kinase activity	15/1153	90/18800	0.000355445	0.00316201	0.0021682	EPHA4/AFAP1L2/MVP/GRM5/PRNP/CBL/NRG1/TGFA/PTPRC/PDGFB/CSF1R/ERRFI1/PSEN1/GAS6/SOCS5	15	up
635	GO:0044403	biological process involved in symbiotic interaction	33/1153	286/18800	0.000359979	0.0031973	0.0021924	PLSCR1/MYD88/NECTIN4/CXCR4/NRP1/TRIM34/ITGA5/VAMP8/AXL/GPX1/CD74/CBL/CHMP4A/ITGB1/CX3CR1/GRK2/CIITA/ZC3H12A/CSF1R/JUN/LAMP1/GAS6/TRIM62/SCARB2/JAK2/SELPLG/TUSC2/APOL1/CXADR/BCL2L1/CHMP7/ANPEP/CD4	33	up
636	GO:0051924	regulation of calcium ion transport	30/1153	251/18800	0.000360811	0.00319964	0.00219401	TSPAN13/GEM/PTGS2/CEMIP/GNB5/GNAI2/STC1/CXCR4/CRACR2B/DIAPH1/ATP2B1/LYN/TRPC6/PTK2B/AHNAK/PRNP/CXCL12/CLIC2/ATP2C2/IL16/CASK/PLCG2/PDGFB/CORO1A/STIM1/PIK3CG/RAMP3/CCL2/CAMK2D/CD4	30	up
637	GO:0002062	chondrocyte differentiation	17/1153	110/18800	0.000374249	0.0033136	0.00227215	TGFB1/TGFBI/ARID5A/BMPR1B/RUNX2/RUNX1/SLC39A14/LOXL2/BMPR2/OSR2/COMP/CCN2/SHOX2/CCN4/ZBTB16/RB1/SULF2	17	up
638	GO:0048608	reproductive structure development	45/1153	433/18800	0.000379843	0.00335786	0.0023025	JUNB/ANXA1/CRIP1/CCN1/SOCS3/PDGFRA/VASH1/HIF1A/PTGS2/STC1/ADAM19/PRDM1/KITLG/NCOA1/FOSL1/BMPR1B/HEY2/LIF/BASP1/AGO4/ITGB8/SLIT3/CYP1B1/RSPO3/AXL/MYOCD/CBL/C3/GATA6/PTN/EPAS1/PDGFB/BMPR2/GJA1/ZFP36L1/TNFAIP6/MMP19/SPINT2/FZD5/FZD4/SLIT2/DHH/ROR2/BCL2L1/EIF2B2	45	up
639	GO:0038061	NIK/NF-kappaB signaling	20/1153	141/18800	0.000383863	0.00338757	0.00232287	TCIM/NFKBIA/TNFRSF10B/BCL3/TLR2/TLR4/NR3C2/TMSB4X/LAPTM5/LITAF/BIRC3/REL/SPI1/ZC3H12A/NMI/RELA/TNFSF14/ILK/LIMS1/TNFRSF10A	20	up
640	GO:0048246	macrophage chemotaxis	9/1153	38/18800	0.000384405	0.00338757	0.00232287	THBS1/PTK2B/CSF1/SAA1/MTUS1/CSF1R/MAPK3/C5AR1/CCL2	9	up
641	GO:0031098	stress-activated protein kinase signaling cascade	30/1153	252/18800	0.000386144	0.00339759	0.00232974	ZFP36/DUSP1/MYD88/LRRK2/TRAF1/TLR4/IGFBP6/GADD45B/GADD45A/HIPK3/DUSP10/MAP3K5/LYN/PJA2/PTK2B/MAP4K2/MAP2K3/CLEC7A/NFKB1/SPI1/MAP3K13/ZFP36L1/ZC3H12A/MAPK3/FCGR2B/CCN2/SH2D3C/SH3RF3/ROR2/EMC10	30	up
642	GO:0016049	cell growth	49/1153	484/18800	0.000391823	0.00344219	0.00236032	IGFBP4/BCL6/TGFB1/FBLN5/AKAP13/CDKN1A/CXCR4/IGFBP5/MACF1/NRP1/RGS2/CPNE5/RPS6KA1/SFN/SLIT3/PTK2B/MAP1B/ITSN2/MSX1/DNAJB2/SEMA4A/MEG3/PLCE1/MYOCD/LAMTOR1/CXCL12/CIB1/FAM107A/ITGB1/SEMA3F/RASGRP2/BTG1/BMPR2/OSGIN2/MAP3K13/GJA1/DCBLD2/IQGAP1/PDLIM5/SEMA4F/CYFIP2/SLIT2/RTN4/DDR1/RB1/CAMK2D/RAB21/PI16/S100A8	49	up
643	GO:0055082	cellular chemical homeostasis	75/1153	825/18800	0.000394629	0.00346145	0.00237353	MCUB/HFE/FGF2/MT2A/PDGFRA/HIF1A/PTGIR/CEMIP/NGFR/ITPR1/PTGFR/STC1/LRRK2/SCARA5/LPAR1/STEAP4/CXCR4/STX4/SLC9A7/C1QTNF1/STEAP2/DDIT3/ANO1/DIAPH1/ATP2B1/LYN/HERPUD1/BDKRB2/P2RY1/GRM5/TRPC6/PPP3CA/PTK2B/CYBRD1/HEPH/TTC7A/SLC39A14/PLCE1/GPX1/LACC1/SLC39A13/PRNP/FPR2/CXCL12/CLIC2/SLC22A17/ATP2C2/CX3CR1/PLCG2/PTPRC/SAA1/CCDC186/SLC30A4/S1PR1/CORO1A/MAPK3/C5AR1/SIDT2/PSEN1/STIM1/GAS6/PIK3CG/KLF7/KCNJ2/RTN4/CDH5/JAK2/WDTC1/ATP6V0E2/RAMP3/XBP1/CAMK2D/AQP1/SLC1A1/S100A8	75	up
644	GO:0007568	aging	22/1153	163/18800	0.000409037	0.00358225	0.00245636	FGF2/FOS/TIMP1/PTGS2/IGFBP5/COL4A2/SERPING1/SOD2/TNFRSF1B/ATP2B1/P2RY1/PPP3CA/GPX1/NFE2L2/KCNMB1/KRT14/LOXL2/SREBF1/COMP/CCN2/JUND/VCAM1	22	up
645	GO:0072001	renal system development	35/1153	312/18800	0.000412832	0.00360988	0.00247531	FGF2/PDGFRA/EPHA4/FGF1/BICC1/LRRK2/PRDM1/ITGA3/FBN1/COL4A1/NRP1/LIF/BASP1/ENPEP/ID3/NPNT/TEK/PLCE1/MYOCD/ITGA8/WWTR1/COL4A4/PDGFB/JAG1/OSR2/FRAS1/EGR1/IQGAP1/ILK/SLIT2/DLG5/CFLAR/ZBTB16/SIX1/SULF2	35	up
646	GO:0010950	positive regulation of endopeptidase activity	23/1153	174/18800	0.000413909	0.00361369	0.00247792	CCN1/EPHA4/NGFR/STAT3/NLRP1/MAP3K5/VSIR/CASP10/LYN/LAPTM5/TNFSF10/CLEC7A/SOX7/PSME1/CASP1/AIM2/CCN2/PMAIP1/CYFIP2/JAK2/CFLAR/SLC1A1/S100A8	23	up
647	GO:0043367	CD4-positive, alpha-beta T cell differentiation	14/1153	82/18800	0.000429165	0.0037411	0.00256529	ANXA1/BCL6/IL6/NFKBIZ/BCL3/STAT3/CD83/GPR183/FOXP1/IL4R/RUNX1/SEMA4A/ZC3H12A/SOCS5	14	up
648	GO:0035767	endothelial cell chemotaxis	8/1153	31/18800	0.000433283	0.00376473	0.00258149	EGR3/THBS1/FGF2/FGF1/NRP1/TMSB4X/PLEKHG5/NR4A1	8	up
649	GO:2000515	negative regulation of CD4-positive, alpha-beta T cell activation	8/1153	31/18800	0.000433283	0.00376473	0.00258149	ANXA1/BCL6/TWSG1/VSIR/IL4R/RUNX1/ZC3H12A/SOCS5	8	up
650	GO:0003179	heart valve morphogenesis	11/1153	55/18800	0.000433878	0.00376473	0.00258149	TGFB1/CCN1/ACVR1/ADAMTS9/HEY2/SLIT3/BMPR2/JAG1/ELN/SLIT2/RB1	11	up
651	GO:0035051	cardiocyte differentiation	21/1153	153/18800	0.000436588	0.00377662	0.00258964	TGFB1/PDGFRA/ACVR1/AKAP13/TENM4/RGS2/HEY2/NEBL/MYOCD/NRG1/GATA6/ITGB1/JAG1/MAPK3/SGCB/PDLIM5/SHOX2/CXADR/VCAM1/PI16/ALPK3	21	up
652	GO:0044409	entry into host	21/1153	153/18800	0.000436588	0.00377662	0.00258964	PLSCR1/NECTIN4/CXCR4/NRP1/TRIM34/ITGA5/VAMP8/AXL/CD74/CBL/ITGB1/GRK2/CIITA/LAMP1/GAS6/TRIM62/SCARB2/SELPLG/CXADR/ANPEP/CD4	21	up
653	GO:0002755	MyD88-dependent toll-like receptor signaling pathway	7/1153	24/18800	0.00044015	0.00379	0.00259881	MYD88/TLR2/TLR4/CD300A/IRAK2/TNIP1/TLR1	7	up
654	GO:0042730	fibrinolysis	7/1153	24/18800	0.00044015	0.00379	0.00259881	THBS1/PROS1/PLAU/THBD/SERPING1/PLAT/SERPINE1	7	up
655	GO:0050855	regulation of B cell receptor signaling pathway	7/1153	24/18800	0.00044015	0.00379	0.00259881	CD300A/FOXP1/LYN/LPXN/FCGR2B/BLK/NFAM1	7	up
656	GO:0061458	reproductive system development	45/1153	436/18800	0.000441047	0.00379193	0.00260014	JUNB/ANXA1/CRIP1/CCN1/SOCS3/PDGFRA/VASH1/HIF1A/PTGS2/STC1/ADAM19/PRDM1/KITLG/NCOA1/FOSL1/BMPR1B/HEY2/LIF/BASP1/AGO4/ITGB8/SLIT3/CYP1B1/RSPO3/AXL/MYOCD/CBL/C3/GATA6/PTN/EPAS1/PDGFB/BMPR2/GJA1/ZFP36L1/TNFAIP6/MMP19/SPINT2/FZD5/FZD4/SLIT2/DHH/ROR2/BCL2L1/EIF2B2	45	up
657	GO:0051145	smooth muscle cell differentiation	13/1153	73/18800	0.000447368	0.00384042	0.00263339	ZEB1/ACVR1/SOD2/HEY2/NPNT/ENG/MYOCD/ITGA8/GATA6/PDGFB/COMP/SGCB/SIX1	13	up
658	GO:0006875	cellular metal ion homeostasis	57/1153	590/18800	0.000451389	0.00386905	0.00265302	MCUB/HFE/FGF2/MT2A/PDGFRA/HIF1A/PTGIR/CEMIP/ITPR1/PTGFR/STC1/SCARA5/LPAR1/STEAP4/CXCR4/C1QTNF1/STEAP2/DDIT3/DIAPH1/ATP2B1/LYN/HERPUD1/BDKRB2/P2RY1/GRM5/TRPC6/PTK2B/CYBRD1/HEPH/TTC7A/SLC39A14/PLCE1/SLC39A13/PRNP/FPR2/CXCL12/CLIC2/SLC22A17/ATP2C2/CX3CR1/PLCG2/PTPRC/SAA1/SLC30A4/S1PR1/CORO1A/C5AR1/PSEN1/STIM1/PIK3CG/KCNJ2/CDH5/JAK2/RAMP3/CAMK2D/SLC1A1/S100A8	57	up
659	GO:0007044	cell-substrate junction assembly	15/1153	92/18800	0.000453446	0.00388078	0.00266106	THBS1/PHLDB2/EPHA3/MACF1/NRP1/ITGA5/PTK2B/TEK/ITGA6/FAM107A/ITGB4/DMTN/LIMS1/PTPRK/ACTN1	15	up
660	GO:0016485	protein processing	29/1153	243/18800	0.000459907	0.00393011	0.00269489	THBS1/C1R/PLAU/FAM111A/LRRK2/ADAM19/CAST/C1RL/VSIR/CASP4/ENPEP/PLAT/RUNX1/SERPINE1/INPP5B/PRNP/TLL1/HP/SRGN/CPE/FURIN/CPA3/CASP1/COMP/PSEN1/CYFIP2/PCSK7/RHBDD1/DHH	29	up
661	GO:0002698	negative regulation of immune effector process	17/1153	112/18800	0.000464264	0.00395569	0.00271243	ANXA1/BCL6/TGFB1/HFE/AHR/CD300A/SERPING1/DUSP10/IL4R/HLA-E/CX3CR1/PTPRC/SPI1/IL7R/ZC3H12A/FCGR2B/SOCS5	17	up
662	GO:0035710	CD4-positive, alpha-beta T cell activation	16/1153	102/18800	0.000464303	0.00395569	0.00271243	ANXA1/BCL6/IL6/NFKBIZ/BCL3/STAT3/CD83/GPR183/TWSG1/FOXP1/VSIR/IL4R/RUNX1/SEMA4A/ZC3H12A/SOCS5	16	up
663	GO:0032964	collagen biosynthetic process	10/1153	47/18800	0.000466771	0.00396474	0.00271864	TGFB1/IL6/RUNX1/ENG/RGCC/RCN3/CIITA/ERRFI1/CCN2/COL5A1	10	up
664	GO:0060711	labyrinthine layer development	10/1153	47/18800	0.000466771	0.00396474	0.00271864	JUNB/CCN1/SOCS3/VASH1/NCOA1/HEY2/RSPO3/ZFP36L1/SPINT2/FZD5	10	up
665	GO:0071470	cellular response to osmotic stress	9/1153	39/18800	0.000472835	0.00399318	0.00273814	PTGS2/BDKRB2/LRRC8C/ZFP36L1/SLC12A6/ERRFI1/RCSD1/AQP1/SLC2A1	9	up
666	GO:0031953	negative regulation of protein autophosphorylation	5/1153	12/18800	0.00047366	0.00399318	0.00273814	MVP/ENG/PTPRC/ERRFI1/JUN	5	up
667	GO:0032957	inositol trisphosphate metabolic process	5/1153	12/18800	0.00047366	0.00399318	0.00273814	HRH1/P2RY1/PTK2B/PLCG2/PTAFR	5	up
668	GO:0033212	iron import into cell	5/1153	12/18800	0.00047366	0.00399318	0.00273814	HFE/STEAP4/STEAP2/CYBRD1/SLC39A14	5	up
669	GO:1900272	negative regulation of long-term synaptic potentiation	5/1153	12/18800	0.00047366	0.00399318	0.00273814	EPHA4/PRNP/FAM107A/CX3CR1/PTN	5	up
670	GO:0090092	regulation of transmembrane receptor protein serine/threonine kinase signaling pathway	31/1153	267/18800	0.000480926	0.00404839	0.00277599	THBS1/TGFB1/ZEB1/HFE/CCN1/DKK3/BMP8A/ACVR1/ITGA3/FBN1/TWSG1/BMP8B/ZBTB7A/NPNT/ENG/MSX1/MYOCD/ITGA8/GATA6/LOX/BMPR2/SKIL/CDKN2B/TNFAIP6/ILK/CDH5/JAK2/SLC2A10/SORL1/PBLD/FZD1	31	up
671	GO:0051100	negative regulation of binding	22/1153	165/18800	0.000485107	0.0040775	0.00279596	HFE/NFKBIA/LRRK2/CDKN1A/DDIT3/TMSB4X/HEY2/TLE5/P2RY1/PPP3CA/MSX1/DNAJB2/XIRP1/PDGFB/B2M/MAPK3/JUN/PSEN1/ACTB/JAK2/SORL1/SLPI	22	up
672	GO:0043087	regulation of GTPase activity	39/1153	364/18800	0.000502175	0.00421469	0.00289003	ARHGAP24/BCL6/RAP1A/EPHA3/EPHA4/GNB5/CHN1/LRRK2/PRKG1/RGS1/RHOG/CCPG1/DOCK9/ARHGEF15/PTK2B/TAX1BP3/SIPA1L1/ADPRH/ARHGAP27/ARHGEF5/ITGA6/SNX9/ITGB1/ARHGAP29/FGD5/ARAP1/TBC1D9/RASGRP2/RASGEF1B/S1PR1/IQGAP1/ARHGAP9/DOCK8/RASGEF1C/LIMS1/ARAP2/CCL2/RGS10/RAPGEF5	39	up
673	GO:0002224	toll-like receptor signaling pathway	18/1153	123/18800	0.0005039	0.00422288	0.00289564	NFKBIA/MYD88/TLR2/TLR4/CD300A/RFTN1/IRAK2/LYN/TNIP1/PJA2/BIRC3/S100A14/PLCG2/PELI1/NMI/TNFAIP3/RTN4/TLR1	18	up
674	GO:0051592	response to calcium ion	20/1153	144/18800	0.000506776	0.00424068	0.00290785	JUNB/THBS1/S100A16/FOSB/FOS/SYT11/CPNE5/PPP3CA/PTK2B/NEDD4/PLCG2/KCNMB1/RASGRP2/DMTN/JUN/IQGAP1/STIM1/JUND/AQP3/CAMK2D	20	up
675	GO:0001655	urogenital system development	38/1153	352/18800	0.000509351	0.00425591	0.0029183	ANXA1/CRIP1/FGF2/PDGFRA/EPHA4/FGF1/BICC1/LRRK2/ACVR1/PRDM1/ITGA3/FBN1/COL4A1/NRP1/LIF/BASP1/ENPEP/ID3/NPNT/TEK/PLCE1/MYOCD/ITGA8/WWTR1/COL4A4/PDGFB/JAG1/OSR2/FRAS1/EGR1/IQGAP1/ILK/SLIT2/DLG5/CFLAR/ZBTB16/SIX1/SULF2	38	up
676	GO:0072567	chemokine (C-X-C motif) ligand 2 production	6/1153	18/18800	0.000514263	0.00428426	0.00293773	MYD88/TLR4/FOXP1/LPL/CD74/KLF4	6	up
677	GO:2000341	regulation of chemokine (C-X-C motif) ligand 2 production	6/1153	18/18800	0.000514263	0.00428426	0.00293773	MYD88/TLR4/FOXP1/LPL/CD74/KLF4	6	up
678	GO:1905477	positive regulation of protein localization to membrane	16/1153	103/18800	0.000518996	0.00431674	0.00296001	EPHA3/CEMIP/ITGA3/RHOG/STX4/ZDHHC2/ZDHHC5/CLIP3/PRNP/CIB1/ITGB1/ANK3/TCAF2/TNFAIP6/SPTBN1/RAMP3	16	up
679	GO:0002768	immune response-regulating cell surface receptor signaling pathway	36/1153	328/18800	0.000519693	0.00431674	0.00296001	PLSCR1/NFKBIZ/CD300A/RFTN1/FOXP1/LYN/MNDA/LCP2/HLA-DPB1/LAPTM5/INPP5D/KCNN4/NR4A3/PRNP/FPR2/CLEC7A/MYO1G/PLCG2/PTPRC/THEMIS2/IKBKG/BMX/LPXN/ZC3H12A/C5AR1/FCGR2B/LAT2/PSEN1/RELA/CTLA4/BLK/CD79A/NFAM1/BLNK/EIF2B2/CARD11	36	up
680	GO:0042093	T-helper cell differentiation	12/1153	65/18800	0.000522884	0.00433049	0.00296943	ANXA1/BCL6/IL6/NFKBIZ/BCL3/STAT3/GPR183/FOXP1/IL4R/SEMA4A/ZC3H12A/SOCS5	12	up
681	GO:0072577	endothelial cell apoptotic process	12/1153	65/18800	0.000522884	0.00433049	0.00296943	THBS1/HIPK1/MAP3K5/TEK/SERPINE1/NFE2L2/RGCC/BMPR2/GAS6/TNFAIP3/CDH5/CCL2	12	up
682	GO:0031099	regeneration	24/1153	188/18800	0.000525195	0.00434326	0.00297819	NNMT/ANXA1/IL6/ANXA3/EPHA4/CDKN1A/PRRX1/DUSP10/KLF5/PPP3CA/RUNX1/MAP1B/AXL/GPX1/NR4A3/CXCL12/LCP1/PTN/GJA1/JUN/GAS6/JAK2/KLF4/CFLAR	24	up
683	GO:0051403	stress-activated MAPK cascade	29/1153	245/18800	0.000526325	0.00434623	0.00298022	ZFP36/DUSP1/MYD88/LRRK2/TRAF1/TLR4/IGFBP6/GADD45B/GADD45A/HIPK3/DUSP10/MAP3K5/PJA2/PTK2B/MAP4K2/MAP2K3/CLEC7A/NFKB1/SPI1/MAP3K13/ZFP36L1/ZC3H12A/MAPK3/FCGR2B/CCN2/SH2D3C/SH3RF3/ROR2/EMC10	29	up
684	GO:0050801	ion homeostasis	70/1153	766/18800	0.000529082	0.0043626	0.00299145	MCUB/HFE/FGF2/MT2A/PDGFRA/HIF1A/PTGIR/CEMIP/ITPR1/GNAI2/PTGFR/STC1/LRRK2/SCARA5/LPAR1/STEAP4/CXCR4/SLC9A7/C1QTNF1/STEAP2/SOD2/DDIT3/DIAPH1/ATP2B1/LYN/HERPUD1/BDKRB2/P2RY1/GRM5/TRPC6/FAM20A/PTK2B/CYBRD1/HEPH/TTC7A/SLC39A14/PLCE1/LACC1/SLC39A13/PRNP/FPR2/CXCL12/S100A14/CLIC2/SLC22A17/ATP2C2/CX3CR1/ANK3/PLCG2/PTPRC/SAA1/EPAS1/B2M/SLC30A4/S1PR1/CORO1A/MAPK3/SLC12A6/C5AR1/PSEN1/STIM1/PIK3CG/KCNJ2/CDH5/JAK2/ATP6V0E2/RAMP3/CAMK2D/SLC1A1/S100A8	70	up
685	GO:0048598	embryonic morphogenesis	58/1153	607/18800	0.000531434	0.0043756	0.00300037	ALDH1A3/PHLDB2/TGFB1/ZEB1/DUSP1/CCN1/FGF2/SOCS3/PDGFRA/HIF1A/ACVR1/ITGA3/FBN1/NCOA1/HIPK1/TWSG1/COL4A2/PRRX1/TENM4/SLITRK6/RUNX2/DUSP5/ITGA5/ENG/ARL13B/MSX1/RSPO3/NR4A3/ITGA8/TBX4/MICAL2/GATA6/INSIG1/ITGB4/HOXA7/SOX7/ITGB1/BMPR2/OSR2/FRAS1/COL7A1/GJA1/ZFP36L1/MAPK3/SPINT2/FZD5/PSEN1/SHOX2/NDRG4/KLF4/ZBTB16/ROR2/ITGA7/COL5A1/SIX1/FZD1/INSIG2/LAMA3	58	up
686	GO:0030003	cellular cation homeostasis	62/1153	660/18800	0.00053983	0.00443825	0.00304332	MCUB/HFE/FGF2/MT2A/PDGFRA/HIF1A/PTGIR/CEMIP/ITPR1/PTGFR/STC1/LRRK2/SCARA5/LPAR1/STEAP4/CXCR4/SLC9A7/C1QTNF1/STEAP2/DDIT3/DIAPH1/ATP2B1/LYN/HERPUD1/BDKRB2/P2RY1/GRM5/TRPC6/PTK2B/CYBRD1/HEPH/TTC7A/SLC39A14/PLCE1/LACC1/SLC39A13/PRNP/FPR2/CXCL12/CLIC2/SLC22A17/ATP2C2/CX3CR1/PLCG2/PTPRC/SAA1/SLC30A4/S1PR1/CORO1A/MAPK3/C5AR1/PSEN1/STIM1/PIK3CG/KCNJ2/CDH5/JAK2/ATP6V0E2/RAMP3/CAMK2D/SLC1A1/S100A8	62	up
687	GO:0031346	positive regulation of cell projection organization	37/1153	341/18800	0.000544764	0.0044708	0.00306564	NEGR1/RAP1A/EPHA3/EPHA4/AVIL/ITGA3/CAMK1D/MACF1/NRP1/RGS2/LYN/RAC2/CUX1/PTK2B/MAP1B/PLCE1/NFE2L2/CXCL12/ITGA6/PLEKHM1/ARAP1/PTN/MAP6/FES/BMPR2/SKIL/MAP3K13/CCP110/FZD4/SCARB2/SLIT2/SHOX2/NDRG4/CFLAR/ROR2/RAB21/FZD1	37	up
688	GO:0043304	regulation of mast cell degranulation	8/1153	32/18800	0.000546959	0.0044708	0.00306564	CD300A/LYN/RAC2/IL4R/VAMP8/STXBP2/FES/BLK	8	up
689	GO:0060674	placenta blood vessel development	8/1153	32/18800	0.000546959	0.0044708	0.00306564	JUNB/CCN1/SOCS3/VASH1/FOSL1/HEY2/ITGB8/FZD5	8	up
690	GO:1902624	positive regulation of neutrophil migration	8/1153	32/18800	0.000546959	0.0044708	0.00306564	CAMK1D/DAPK2/RAC2/CD74/IL1R1/C5AR1/CD99L2/THBS4	8	up
691	GO:0010959	regulation of metal ion transport	42/1153	403/18800	0.000553176	0.00451453	0.00309563	TSPAN13/GEM/HFE/PTGS2/CEMIP/GNB5/FXYD3/GNAI2/STC1/CXCR4/CRACR2B/UTRN/DIAPH1/ATP2B1/LYN/TRPC6/PTK2B/KCNN4/NEDD4/AHNAK/PRNP/CXCL12/CLIC2/ATP2C2/ITGB1/IL16/CASK/ANK3/PLCG2/KCNMB1/PDGFB/B2M/PRSS8/CORO1A/HECW2/STIM1/PIK3CG/KCNJ2/RAMP3/CCL2/CAMK2D/CD4	42	up
692	GO:0043524	negative regulation of neuron apoptotic process	20/1153	145/18800	0.00055471	0.00451453	0.00309563	NR4A2/HIF1A/BTG2/RETREG1/NRP1/SOD2/PTK2B/AXL/CX3CR1/IL6ST/AGAP2/CORO1A/JUN/PSEN1/UNC5B/JAK2/CCL2/SLC1A1/BCL2L1/SIX1	20	up
693	GO:0072006	nephron development	20/1153	145/18800	0.00055471	0.00451453	0.00309563	FGF2/PDGFRA/FGF1/ITGA3/LIF/BASP1/ENPEP/NPNT/TEK/PLCE1/WWTR1/COL4A4/PDGFB/JAG1/EGR1/IQGAP1/ILK/CFLAR/SIX1/SULF2	20	up
694	GO:0006898	receptor-mediated endocytosis	29/1153	246/18800	0.000562594	0.00457209	0.0031351	HFE/CLU/PLA2R1/SGIP1/RAB31/AAK1/ITSN2/SERPINE1/ARHGAP27/STAB1/NEDD4/FPR2/CBL/C3/SNX9/ITGB1/OPHN1/PLCG2/GRK2/NUMB/B2M/DNAJC6/FCGR2B/SCARB2/RAMP3/FCHSD2/SORL1/CLTB/RAB21	29	up
695	GO:0007009	plasma membrane organization	21/1153	156/18800	0.000567508	0.00460539	0.00315793	PLSCR1/CAVIN2/PLSCR4/CLU/SYT11/CXCR4/STX4/SH3GLB1/SNX9/CHMP4A/BIN2/ANK3/PTPRC/XKR4/EHD2/SPTBN1/A4GALT/SYTL4/MYOF/COL5A1/CHMP7	21	up
696	GO:0002042	cell migration involved in sprouting angiogenesis	15/1153	94/18800	0.000573691	0.00464888	0.00318775	EGR3/ANXA1/THBS1/FGF2/PTGS2/NRP1/CIB1/ITGB1/SRPX2/NR4A1/SLIT2/KLF4/PIK3R3/MMRN2/MEOX2	15	up
697	GO:0001953	negative regulation of cell-matrix adhesion	9/1153	40/18800	0.000577301	0.00467142	0.00320321	THBS1/PHLDB2/BCL6/SERPINE1/FAM107A/HOXA7/CASK/JAG1/DMTN	9	up
698	GO:0043536	positive regulation of blood vessel endothelial cell migration	13/1153	75/18800	0.000586019	0.00473516	0.00324692	ANXA1/THBS1/TGFB1/FGF2/HIF1A/PTGS2/NRP1/TMSB4X/NFE2L2/MAP2K3/CIB1/SRPX2/PDGFB	13	up
699	GO:0046718	viral entry into host cell	20/1153	146/18800	0.000606523	0.00489383	0.00335572	PLSCR1/NECTIN4/CXCR4/NRP1/TRIM34/ITGA5/VAMP8/AXL/CD74/ITGB1/GRK2/CIITA/LAMP1/GAS6/TRIM62/SCARB2/SELPLG/CXADR/ANPEP/CD4	20	up
700	GO:0050777	negative regulation of immune response	23/1153	179/18800	0.000620085	0.00499611	0.00342585	ANXA1/BCL6/HFE/AHR/CD300A/SERPING1/DUSP10/SAMHD1/LYN/IL4R/INPP5D/GPX1/HLA-E/PTPRC/SPI1/FURIN/IL7R/ZC3H12A/FCGR2B/NMI/CTLA4/TNFAIP3/SOCS5	23	up
701	GO:2000117	negative regulation of cysteine-type endopeptidase activity	14/1153	85/18800	0.000625004	0.00502856	0.0034481	THBS1/PTGS2/PLAUR/CAST/RPS6KA1/SFN/GPX1/BIRC3/RFFL/GAS6/TNFSF14/NR4A1/KLF4/AQP1	14	up
702	GO:0016032	viral process	43/1153	418/18800	0.000625948	0.00502898	0.00344839	ZFP36/PLSCR1/MAN2A1/FAM111A/NECTIN4/ATG16L2/CXCR4/NRP1/TRIM34/RAB1B/ITGA5/TNIP1/APOBEC3A/VAMP8/ISG20/EEA1/NEDD4/AXL/CD74/CHMP4A/ITGB1/GRK2/FURIN/CIITA/ZC3H12A/CSF1R/JUN/FUT8/LAMP1/GAS6/TRIM62/SCARB2/CSNK1A1/CCL2/ZNFX1/SELPLG/MX1/CXADR/BCL2L1/SLPI/CHMP7/ANPEP/CD4	43	up
703	GO:0033673	negative regulation of kinase activity	28/1153	236/18800	0.000627352	0.00503309	0.00345121	DUSP1/SH2B3/CDKN1A/GADD45B/MVP/CD300A/GADD45A/HIPK3/DUSP10/RGS2/LYN/SFN/PIK3IP1/MYOCD/HEG1/CBL/WWTR1/PTPRC/DBNDD2/CDKN2B/ERRFI1/PSEN1/TNFAIP3/PRKAR2B/CAMK2N2/RB1/SORL1/SOCS5	28	up
704	GO:0048732	gland development	44/1153	431/18800	0.000638514	0.00511537	0.00350762	ALDH1A3/ANXA1/CRIP1/TGFB1/FGF7/FGF2/PDGFRA/DKK3/IL6/PAM/MAN2A1/HIF1A/FGF1/TNFRSF11A/IGFBP5/TWSG1/NRP1/SOD2/RPS6KA1/NTN4/CYP1B1/CSF1/MSX1/GPX1/NRG1/GATA6/ATP2C2/MSN/TGFA/PTN/GJA1/CDKN2B/CSF1R/MAPK3/JUN/PSEN1/RELA/TNFAIP3/RTN4/DDR1/JAK2/CFLAR/XBP1/SIX1	44	up
705	GO:0014706	striated muscle tissue development	29/1153	248/18800	0.000641778	0.00513422	0.00352055	TGFB1/FGF2/PDGFRA/ACVR1/AKAP13/TENM4/RGS2/ADAMTS9/HEY2/RUNX1/ENG/NEBL/MSX1/MYOCD/HEG1/NRG1/GATA6/ITGB1/LOX/S1PR1/GJA1/SGCB/PGM5/PDLIM5/SHOX2/NDRG4/CXADR/PI16/ALPK3	29	up
706	GO:1903522	regulation of blood circulation	30/1153	260/18800	0.000652288	0.00521091	0.00357314	PTGS2/STC1/KCND3/HRH1/PDE5A/ATP2B1/RGS2/BDKRB2/HEY2/HRH2/ABCC9/CLIC2/DSC2/GRK2/EPAS1/BMPR2/SREBF1/GJA1/ZC3H12A/DOCK5/CCN2/PIK3CG/KCNJ2/POPDC2/SHOX2/DOCK4/JAK2/CAMK2D/CXADR/SLC1A1	30	up
707	GO:0001894	tissue homeostasis	31/1153	272/18800	0.000659198	0.00525637	0.00360431	IL6/PTGS2/TNFRSF11A/LAMA2/TLR4/LYZ/PTK2B/INPP5D/CSF1/WWTR1/PLEKHM1/ITGB1/RCN3/EPAS1/B2M/S1PR1/CORO1A/GJA1/CSF1R/COMP/CCN2/ACTB/TNFAIP3/CDH5/VSTM4/RB1/CXADR/SLC2A1/SLC1A1/PBLD/PRR4	31	up
708	GO:0051701	biological process involved in interaction with host	24/1153	191/18800	0.000660892	0.00525637	0.00360431	PLSCR1/NECTIN4/CXCR4/NRP1/TRIM34/ITGA5/VAMP8/AXL/CD74/CBL/CHMP4A/ITGB1/GRK2/CIITA/LAMP1/GAS6/TRIM62/SCARB2/SELPLG/CXADR/BCL2L1/CHMP7/ANPEP/CD4	24	up
709	GO:0071248	cellular response to metal ion	24/1153	191/18800	0.000660892	0.00525637	0.00360431	JUNB/FOSB/HFE/MT2A/FOS/SLC13A5/PTGS2/LRRK2/SYT11/CPNE5/NFE2L2/PRNP/ANK3/PLCG2/B2M/RASGRP2/MAPK3/DMTN/JUN/IQGAP1/JUND/CAMK2D/AQP1/SLC1A1	24	up
710	GO:0034614	cellular response to reactive oxygen species	20/1153	147/18800	0.000662468	0.00525637	0.00360431	ANXA1/PDGFRA/IL6/FOS/LRRK2/FBLN5/SOD2/MAP3K5/CYP1B1/AXL/NR4A3/NFE2L2/CCS/MAPK3/JUN/RELA/TNFAIP3/IL18BP/AQP1/PTPRK	20	up
711	GO:0030225	macrophage differentiation	10/1153	49/18800	0.000662639	0.00525637	0.00360431	TGFB1/TLR2/LIF/CSF1/HCLS1/SPI1/CSF1R/ROR2/RB1/CD4	10	up
712	GO:0009266	response to temperature stimulus	23/1153	180/18800	0.000670643	0.00531239	0.00364273	THBS1/FOS/TCIM/NFKBIA/FGF1/PTGS2/NGFR/SCARA5/CXCR4/SOD2/ANO1/ATP2B1/LYN/CLPB/LPL/PLIN1/CXCL12/LXN/DIO2/ACADVL/HSPA6/DNAJC3/EIF2B2	23	up
713	GO:0051017	actin filament bundle assembly	21/1153	158/18800	0.000672628	0.00532064	0.00364839	PHLDB2/SYNPO2/LPAR1/NRP1/ARHGEF15/PTK2B/RHOC/PDLIM1/ARHGEF5/FAM107A/RGCC/LCP1/ARAP1/CGNL1/S1PR1/TNFAIP1/DMTN/CCN2/WAS/ELN/ACTN1	21	up
714	GO:0003206	cardiac chamber morphogenesis	18/1153	126/18800	0.000675581	0.00533653	0.00365928	TGFB1/CCN1/HIF1A/ACVR1/NRP1/HEY2/SLIT3/ENG/TEK/HEG1/NRG1/GATA6/CPE/BMPR2/JAG1/SLIT2/SHOX2/FZD1	18	up
715	GO:0090022	regulation of neutrophil chemotaxis	8/1153	33/18800	0.000683588	0.00539222	0.00369746	CAMK1D/DAPK2/RAC2/CD74/TNFAIP6/C5AR1/THBS4/SLIT2	8	up
716	GO:0051668	localization within membrane	61/1153	653/18800	0.000686868	0.00541052	0.00371002	TGFB1/RAP1A/EPHA3/CEMIP/RILPL2/CDH13/ITGA3/RHOG/STX4/STEAP2/MICALL2/MACF1/RFTN1/RAB31/MAP7/P2RY1/ARL13B/TTC7A/ZDHHC2/RAB3IP/VAMP8/SH3GLB1/KRT18/ZDHHC5/ZDHHC18/CLIP3/PRNP/CHMP4A/CIB1/LIN7A/ATP2C2/ITGB1/ANK3/PTPRC/NUMB/PTN/ARL4C/TCAF2/CPE/TNFAIP6/DMTN/TMEM150A/GAS6/EHD2/PDZD11/ARHGAP1/ACTB/TNFRSF1A/GOLPH3/SPTBN1/NDRG4/PACS1/TTC7B/RAMP3/TPBG/SORL1/SLC1A1/BCL2L1/SEC62/EMC10/ABI3	61	up
717	GO:0042176	regulation of protein catabolic process	41/1153	395/18800	0.000693598	0.00545472	0.00374032	HFE/EPHA4/TIMP1/LRRK2/MAP1A/CLU/PLK3/CBFA2T3/TNFRSF1B/HERPUD1/TNFSF12/CST3/LAPTM5/PTK2B/TIMP4/ZDHHC2/DNAJB2/AREL1/NEDD4/GPX1/NFE2L2/NRG1/SNX9/ARAF/MSN/OPHN1/PSME1/FURIN/AGAP2/MARCHF2/HECW2/PSEN1/RELA/TNFAIP3/CSNK1A1/TIMP3/SH3RF3/ZFAND2A/SORL1/SOCS5/MTM1	41	up
718	GO:0002294	CD4-positive, alpha-beta T cell differentiation involved in immune response	12/1153	67/18800	0.000695381	0.00545472	0.00374032	ANXA1/BCL6/IL6/NFKBIZ/BCL3/STAT3/GPR183/FOXP1/IL4R/SEMA4A/ZC3H12A/SOCS5	12	up
719	GO:0045600	positive regulation of fat cell differentiation	12/1153	67/18800	0.000695381	0.00545472	0.00374032	ZFP36/ADIRF/PTGS2/MEDAG/TFE3/KLF5/LPL/ZFP36L1/ZC3H12A/ZBTB16/XBP1/SIX1	12	up
720	GO:0032733	positive regulation of interleukin-10 production	9/1153	41/18800	0.000699922	0.00546753	0.00374911	IL6/BCL3/TLR2/STAT3/TLR4/CD83/CLEC7A/PLCG2/TUSC2	9	up
721	GO:0045429	positive regulation of nitric oxide biosynthetic process	9/1153	41/18800	0.000699922	0.00546753	0.00374911	PTGS2/CLU/TLR4/SOD2/PTK2B/CLEC7A/JAK2/KLF4/DDAH1	9	up
722	GO:1905521	regulation of macrophage migration	9/1153	41/18800	0.000699922	0.00546753	0.00374911	THBS1/CD200/PTK2B/CSF1/CX3CR1/MTUS1/CSF1R/MAPK3/C5AR1	9	up
723	GO:0034103	regulation of tissue remodeling	14/1153	86/18800	0.000705177	0.00550096	0.00377203	TGFB1/IL6/LEPR/TNFRSF11A/CST3/PPP3CA/RUNX1/INPP5D/PLEKHM1/S1PR1/GJA1/CSF1R/THBS4/TNFAIP3	14	up
724	GO:0002283	neutrophil activation involved in immune response	6/1153	19/18800	0.00071285	0.00554548	0.00380255	ANXA3/MYD88/DNASE1L3/PTAFR/SPI1/STXBP2	6	up
725	GO:0010544	negative regulation of platelet activation	6/1153	19/18800	0.00071285	0.00554548	0.00380255	SH2B3/PDGFRA/THBD/PRKG1/C1QTNF1/PDGFB	6	up
726	GO:0060840	artery development	16/1153	106/18800	0.0007174	0.00557319	0.00382156	EGR2/NGFR/PRDM1/PRRX1/NRP1/PDE2A/ADAMTS9/HEY2/ENG/MYOCD/LOX/BMPR2/JAG1/COMP/SLC2A10/SIX1	16	up
727	GO:0036462	TRAIL-activated apoptotic signaling pathway	5/1153	13/18800	0.000730941	0.00565872	0.00388021	ATF3/TNFRSF10B/SPI1/TIMP3/TNFRSF10A	5	up
728	GO:1903054	negative regulation of extracellular matrix organization	5/1153	13/18800	0.000730941	0.00565872	0.00388021	TGFB1/TNFRSF1B/CST3/ANTXR1/TNFRSF1A	5	up
729	GO:0006937	regulation of muscle contraction	22/1153	170/18800	0.00073142	0.00565872	0.00388021	PTGS2/STC1/PRKG1/PDE5A/ATP2B1/RGS2/NPNT/PLCE1/MYOCD/CLIC2/DSC2/GRK2/PTAFR/GUCY1A1/ZC3H12A/DOCK5/CCN2/PIK3CG/NR4A1/KCNJ2/DOCK4/CAMK2D	22	up
730	GO:0017157	regulation of exocytosis	25/1153	204/18800	0.000747772	0.00577731	0.00396152	ANXA1/RAP1A/GNAI2/LRRK2/RAB27B/SYT11/STX4/CD300A/LYN/RAC2/P2RY1/IL4R/VAMP8/SEPTIN4/CASK/PTAFR/SPI1/STXBP2/FES/FCGR2B/LAMP1/BLK/SYTL4/RAP1B/RAB21	25	up
731	GO:0042832	defense response to protozoan	7/1153	26/18800	0.00075102	0.00578655	0.00396786	BCL3/MYD88/IL4R/GBP6/GBP2/CLEC7A/CCDC88B	7	up
732	GO:0050857	positive regulation of antigen receptor-mediated signaling pathway	7/1153	26/18800	0.00075102	0.00578655	0.00396786	FOXP1/KCNN4/PTPRC/IKBKG/RELA/NFAM1/CARD11	7	up
733	GO:0043154	negative regulation of cysteine-type endopeptidase activity involved in apoptotic process	13/1153	77/18800	0.000759302	0.00584238	0.00400614	THBS1/PTGS2/PLAUR/RPS6KA1/SFN/GPX1/BIRC3/RFFL/GAS6/TNFSF14/NR4A1/KLF4/AQP1	13	up
734	GO:2001242	regulation of intrinsic apoptotic signaling pathway	22/1153	171/18800	0.00079195	0.00608528	0.0041727	HIF1A/PTGS2/LRRK2/CLU/PLAUR/SOD2/DDIT3/DAPK2/HERPUD1/BDKRB2/MSX1/GPX1/CD74/NFE2L2/CXCL12/SEPTIN4/SKIL/PMAIP1/MCL1/XBP1/BCL2L1/S100A8	22	up
735	GO:0035023	regulation of Rho protein signal transduction	14/1153	87/18800	0.000793878	0.0060908	0.00417649	BCL6/LPAR1/AKAP13/ITGA3/NRP1/CDC42SE2/HEG1/ARHGEF28/ITGB1/OPHN1/ARHGDIB/TNFAIP1/KCTD10/ABCA1	14	up
736	GO:0030038	contractile actin filament bundle assembly	16/1153	107/18800	0.000796494	0.0060908	0.00417649	PHLDB2/LPAR1/NRP1/ARHGEF15/PTK2B/RHOC/PDLIM1/ARHGEF5/RGCC/ARAP1/CGNL1/S1PR1/TNFAIP1/CCN2/WAS/ELN	16	up
737	GO:0043149	stress fiber assembly	16/1153	107/18800	0.000796494	0.0060908	0.00417649	PHLDB2/LPAR1/NRP1/ARHGEF15/PTK2B/RHOC/PDLIM1/ARHGEF5/RGCC/ARAP1/CGNL1/S1PR1/TNFAIP1/CCN2/WAS/ELN	16	up
738	GO:0002287	alpha-beta T cell activation involved in immune response	12/1153	68/18800	0.000798068	0.0060908	0.00417649	ANXA1/BCL6/IL6/NFKBIZ/BCL3/STAT3/GPR183/FOXP1/IL4R/SEMA4A/ZC3H12A/SOCS5	12	up
739	GO:0002293	alpha-beta T cell differentiation involved in immune response	12/1153	68/18800	0.000798068	0.0060908	0.00417649	ANXA1/BCL6/IL6/NFKBIZ/BCL3/STAT3/GPR183/FOXP1/IL4R/SEMA4A/ZC3H12A/SOCS5	12	up
740	GO:0032642	regulation of chemokine production	15/1153	97/18800	0.000804491	0.00612325	0.00419874	IL6/HIF1A/MYD88/TLR2/TLR4/FOXP1/ACKR1/IL4R/LPL/CD74/CLEC7A/EGR1/CSF1R/KLF4/SOCS5	15	up
741	GO:0045807	positive regulation of endocytosis	15/1153	97/18800	0.000804491	0.00612325	0.00419874	HFE/LRRK2/CLU/SGIP1/RAB31/PPP3CA/SERPINE1/AXL/CLIP3/CBL/C3/PPP3CC/PLCG2/B2M/RAB21	15	up
742	GO:0045599	negative regulation of fat cell differentiation	11/1153	59/18800	0.00081077	0.00616272	0.0042258	TGFB1/IL6/SOD2/DDIT3/RUNX1T1/WWTR1/INSIG1/ARNTL/JAG1/JDP2/CCN4	11	up
743	GO:0048568	embryonic organ development	45/1153	449/18800	0.000820529	0.00622851	0.00427091	JUNB/ALDH1A3/TGFB1/ZEB1/CCN1/SOCS3/SH2B3/PDGFRA/VASH1/HIF1A/ACVR1/PRDM1/KITLG/FBN1/NCOA1/HIPK1/PRRX1/SLITRK6/RUNX2/HEY2/LIF/ID3/ENG/ARL13B/MSX1/RSPO3/ITGA8/TBX4/MICAL2/INSIG1/HOXA7/EPAS1/PDGFB/OSR2/GJA1/ZFP36L1/MAPK3/SPINT2/FZD5/PSEN1/SHOX2/NDRG4/ROR2/SIX1/INSIG2	45	up
744	GO:0001935	endothelial cell proliferation	24/1153	194/18800	0.00082615	0.00626275	0.00429439	EGR3/THBS1/FGF2/VASH1/HIF1A/NGFR/CDH13/STAT3/NRP1/TNFSF12/TEK/CXCL12/RGCC/PDGFB/LOXL2/BMPR2/JUN/THBS4/NR4A1/VSTM4/CCL2/FUT2/MMRN2/EMC10	24	up
745	GO:0014911	positive regulation of smooth muscle cell migration	9/1153	42/18800	0.000842977	0.00634955	0.00435391	TLR4/IGFBP5/NRP1/CYP1B1/NR4A3/PDGFB/DOCK5/DOCK4/CCN4	9	up
746	GO:0030501	positive regulation of bone mineralization	9/1153	42/18800	0.000842977	0.00634955	0.00435391	TGFB1/CCN1/TENT5A/ACVR1/BMPR1B/ATP2B1/PTN/BMPR2/OSR2	9	up
747	GO:0045687	positive regulation of glial cell differentiation	9/1153	42/18800	0.000842977	0.00634955	0.00435391	TGFB1/EGR2/TLR2/CXCR4/TENM4/TNFRSF1B/LIF/PTN/IL6ST	9	up
748	GO:0071354	cellular response to interleukin-6	9/1153	42/18800	0.000842977	0.00634955	0.00435391	IL6/STAT3/JAK1/NFKB1/SPI1/IL6ST/RELA/JAK2/SELPLG	9	up
749	GO:0055076	transition metal ion homeostasis	19/1153	139/18800	0.000843229	0.00634955	0.00435391	HFE/MT2A/HIF1A/SCARA5/STEAP4/STEAP2/SOD2/CYBRD1/HEPH/TTC7A/SLC39A14/SLC39A13/PRNP/SLC22A17/EPAS1/B2M/SLC30A4/SLC1A1/S100A8	19	up
750	GO:0033006	regulation of mast cell activation involved in immune response	8/1153	34/18800	0.000846421	0.00636508	0.00436456	CD300A/LYN/RAC2/IL4R/VAMP8/STXBP2/FES/BLK	8	up
751	GO:0072507	divalent inorganic cation homeostasis	50/1153	514/18800	0.000847784	0.00636684	0.00436577	MCUB/FGF2/MT2A/PDGFRA/PTGIR/CEMIP/ITPR1/PTGFR/STC1/LPAR1/CXCR4/C1QTNF1/DDIT3/DIAPH1/ATP2B1/LYN/HERPUD1/BDKRB2/P2RY1/GRM5/TRPC6/FAM20A/PTK2B/SLC39A14/PLCE1/SLC39A13/PRNP/FPR2/CXCL12/S100A14/CLIC2/ATP2C2/CX3CR1/ANK3/PLCG2/PTPRC/SAA1/SLC30A4/S1PR1/CORO1A/C5AR1/PSEN1/STIM1/PIK3CG/CDH5/JAK2/RAMP3/CAMK2D/SLC1A1/S100A8	50	up
752	GO:1903533	regulation of protein targeting	13/1153	78/18800	0.00086094	0.00645705	0.00442762	CEMIP/LRRK2/MICALL2/RAC2/SH3GLB1/PRNP/CIB1/ANK3/TCAF2/SREBF1/DMTN/FZD5/SLC1A1	13	up
753	GO:0007610	behavior	57/1153	606/18800	0.000863173	0.0064652	0.00443321	ALDH1A3/NR4A2/THBS1/NEGR1/EGR2/PDE1B/FOS/EPHA4/HIF1A/LEPR/PTGS2/BTG2/SCN9A/LRRK2/TLR2/MAP1A/STAT3/DDO/SYT11/ITGA3/HRH1/GRPR/SGIP1/FOSL1/SLITRK6/SOD2/ITGA5/P2RY1/GRM5/PJA2/NR4A3/PRNP/VWA1/ITGA8/CXCL12/NRG1/MORC1/DACH1/ANKH/GPR176/ITGB1/CX3CR1/SRPX2/PCDH17/PTN/B2M/EGR1/PSEN1/FZD4/THBS4/NDRG4/PRKAR2B/TPBG/SLC1A1/NR1D2/PCM1/CSTB	57	up
754	GO:0051402	neuron apoptotic process	28/1153	241/18800	0.000872259	0.00652459	0.00447394	NR4A2/HIF1A/BTG2/RETREG1/NGFR/NLRP1/NRP1/SOD2/DDIT3/PTK2B/ITGA1/AXL/GPX1/PRNP/CX3CR1/IL6ST/AGAP2/CORO1A/JUN/PSEN1/UNC5B/MCL1/JAK2/CCL2/RB1/SLC1A1/BCL2L1/SIX1	28	up
755	GO:0032602	chemokine production	15/1153	98/18800	0.000897105	0.00669269	0.0045892	IL6/HIF1A/MYD88/TLR2/TLR4/FOXP1/ACKR1/IL4R/LPL/CD74/CLEC7A/EGR1/CSF1R/KLF4/SOCS5	15	up
756	GO:0150115	cell-substrate junction organization	15/1153	98/18800	0.000897105	0.00669269	0.0045892	THBS1/PHLDB2/EPHA3/MACF1/NRP1/ITGA5/PTK2B/TEK/ITGA6/FAM107A/ITGB4/DMTN/LIMS1/PTPRK/ACTN1	15	up
757	GO:0043277	apoptotic cell clearance	10/1153	51/18800	0.000921765	0.00685851	0.00470291	ANXA1/THBS1/RHOG/RAC2/AXL/C3/XKR4/RHOH/GAS6/CCL2	10	up
758	GO:0045778	positive regulation of ossification	10/1153	51/18800	0.000921765	0.00685851	0.00470291	TGFB1/CCN1/TENT5A/ACVR1/BMPR1B/ATP2B1/PTN/BMPR2/OSR2/ZBTB16	10	up
759	GO:0043254	regulation of protein-containing complex assembly	41/1153	401/18800	0.000932496	0.00692378	0.00474766	TGFB1/AVIL/MYD88/CLU/TLR4/TMSB4X/PTK2B/RHOC/MAP1B/SLAIN1/SH3GLB1/CLIP3/ARHGEF5/NRG1/SELP/SNX9/HCLS1/SSH1/CYRIA/CLEC7A/MSN/PLCG2/LCP1/ARHGAP18/FES/SAR1B/CORO1A/NAPA/DMTN/ELN/CYFIP2/SPTBN1/SLIT2/MAPRE3/CDH5/CAPZA2/RB1/FCHSD2/RAP1B/SORL1/ABCA1	41	up
760	GO:0032535	regulation of cellular component size	37/1153	351/18800	0.000932992	0.00692378	0.00474766	AVIL/MACF1/NRP1/TMSB4X/PTK2B/MAP1B/SEMA4A/KCNN4/CXCL12/SNX9/HCLS1/SSH1/CYRIA/MSN/ARHGAP18/SEMA3F/CFL2/BMPR2/MAP3K13/CORO1A/IL7R/SLC12A6/DMTN/PLEKHH2/WAS/SEMA4F/ELN/CYFIP2/SPTBN1/SLIT2/RTN4/PPP1R15A/WDTC1/CAPZA2/FCHSD2/AQP1/RAB21	37	up
761	GO:0061572	actin filament bundle organization	21/1153	162/18800	0.000934271	0.00692416	0.00474792	PHLDB2/SYNPO2/LPAR1/NRP1/ARHGEF15/PTK2B/RHOC/PDLIM1/ARHGEF5/FAM107A/RGCC/LCP1/ARAP1/CGNL1/S1PR1/TNFAIP1/DMTN/CCN2/WAS/ELN/ACTN1	21	up
762	GO:0006873	cellular ion homeostasis	62/1153	675/18800	0.000951594	0.0070433	0.00482961	MCUB/HFE/FGF2/MT2A/PDGFRA/HIF1A/PTGIR/CEMIP/ITPR1/PTGFR/STC1/LRRK2/SCARA5/LPAR1/STEAP4/CXCR4/SLC9A7/C1QTNF1/STEAP2/DDIT3/DIAPH1/ATP2B1/LYN/HERPUD1/BDKRB2/P2RY1/GRM5/TRPC6/PTK2B/CYBRD1/HEPH/TTC7A/SLC39A14/PLCE1/LACC1/SLC39A13/PRNP/FPR2/CXCL12/CLIC2/SLC22A17/ATP2C2/CX3CR1/PLCG2/PTPRC/SAA1/SLC30A4/S1PR1/CORO1A/MAPK3/C5AR1/PSEN1/STIM1/PIK3CG/KCNJ2/CDH5/JAK2/ATP6V0E2/RAMP3/CAMK2D/SLC1A1/S100A8	62	up
763	GO:0001562	response to protozoan	7/1153	27/18800	0.000960737	0.00706461	0.00484423	BCL3/MYD88/IL4R/GBP6/GBP2/CLEC7A/CCDC88B	7	up
764	GO:0010758	regulation of macrophage chemotaxis	7/1153	27/18800	0.000960737	0.00706461	0.00484423	THBS1/PTK2B/CSF1/MTUS1/CSF1R/MAPK3/C5AR1	7	up
765	GO:0060669	embryonic placenta morphogenesis	7/1153	27/18800	0.000960737	0.00706461	0.00484423	CCN1/SOCS3/NCOA1/RSPO3/ZFP36L1/SPINT2/FZD5	7	up
766	GO:0071624	positive regulation of granulocyte chemotaxis	7/1153	27/18800	0.000960737	0.00706461	0.00484423	CAMK1D/DAPK2/RAC2/CD74/S100A14/C5AR1/THBS4	7	up
767	GO:1903055	positive regulation of extracellular matrix organization	7/1153	27/18800	0.000960737	0.00706461	0.00484423	PHLDB2/TGFB1/IL6/RUNX1/RGCC/CFLAR/RB1	7	up
768	GO:0042474	middle ear morphogenesis	6/1153	20/18800	0.000965901	0.00707491	0.00485129	PRRX1/MSX1/INSIG1/OSR2/SIX1/INSIG2	6	up
769	GO:0044342	type B pancreatic cell proliferation	6/1153	20/18800	0.000965901	0.00707491	0.00485129	IGFBP4/IGFBP5/NR4A3/ERRFI1/SIDT2/NR4A1	6	up
770	GO:0097320	plasma membrane tubulation	6/1153	20/18800	0.000965901	0.00707491	0.00485129	CAVIN2/SH3GLB1/SNX9/CHMP4A/BIN2/EHD2	6	up
771	GO:0045088	regulation of innate immune response	27/1153	231/18800	0.000975893	0.00713883	0.00489512	PLSCR1/ERAP1/TLR4/CFH/SERPING1/DUSP10/SAMHD1/PLA2G5/LYN/MNDA/NFE2L2/BIRC3/FPR2/HLA-E/TRIM56/CLEC7A/PLCG2/SPI1/RNF135/AIM2/FCGR2B/NMI/LAMP1/TRIM62/STING1/TNFAIP3/ZNFX1	27	up
772	GO:0001822	kidney development	33/1153	303/18800	0.0009929	0.00725383	0.00497398	FGF2/PDGFRA/EPHA4/FGF1/BICC1/LRRK2/PRDM1/ITGA3/FBN1/NRP1/LIF/BASP1/ENPEP/ID3/NPNT/TEK/PLCE1/ITGA8/WWTR1/COL4A4/PDGFB/JAG1/OSR2/FRAS1/EGR1/IQGAP1/ILK/SLIT2/DLG5/CFLAR/ZBTB16/SIX1/SULF2	33	up
773	GO:0014897	striated muscle hypertrophy	15/1153	99/18800	0.00099858	0.00727647	0.0049895	AKAP13/IGFBP5/PDE5A/TNFRSF1B/RGS2/HEY2/PPP3CA/NR4A3/GATA6/IL6ST/ERRFI1/PDLIM5/TNFRSF1A/CAMK2D/PI16	15	up
774	GO:0050764	regulation of phagocytosis	15/1153	99/18800	0.00099858	0.00727647	0.0049895	PLSCR1/TLR2/SYT11/CAMK1D/CD300A/RAB31/PLA2G5/FPR2/C3/CLEC7A/PLCG2/PTPRC/FCGR2B/GAS6/CCL2	15	up
775	GO:0035296	regulation of tube diameter	19/1153	141/18800	0.00100444	0.00730032	0.00500585	PTGS2/PRKG1/HRH1/SOD2/SCPEP1/ATP2B1/RGS2/BDKRB2/P2RY1/HRH2/ITGA1/GPX1/KCNMB1/GUCY1A1/BMPR2/COMP/DOCK5/DOCK4/VSTM4	19	up
776	GO:0097746	blood vessel diameter maintenance	19/1153	141/18800	0.00100444	0.00730032	0.00500585	PTGS2/PRKG1/HRH1/SOD2/SCPEP1/ATP2B1/RGS2/BDKRB2/P2RY1/HRH2/ITGA1/GPX1/KCNMB1/GUCY1A1/BMPR2/COMP/DOCK5/DOCK4/VSTM4	19	up
777	GO:1904407	positive regulation of nitric oxide metabolic process	9/1153	43/18800	0.00100892	0.0073234	0.00502168	PTGS2/CLU/TLR4/SOD2/PTK2B/CLEC7A/JAK2/KLF4/DDAH1	9	up
778	GO:0002446	neutrophil mediated immunity	8/1153	35/18800	0.00103896	0.00751247	0.00515133	IL6/ANXA3/MYD88/DNASE1L3/PTAFR/SPI1/STXBP2/TUSC2	8	up
779	GO:0035633	maintenance of blood-brain barrier	8/1153	35/18800	0.00103896	0.00751247	0.00515133	IL6/PTGS2/LAMA2/ITGB1/GJA1/ACTB/CDH5/SLC1A1	8	up
780	GO:0090075	relaxation of muscle	8/1153	35/18800	0.00103896	0.00751247	0.00515133	PRKG1/PDE5A/RGS2/P2RY1/GRK2/GUCY1A1/KCNJ2/CAMK2D	8	up
781	GO:0006869	lipid transport	40/1153	391/18800	0.00105806	0.00764078	0.00523931	ANXA1/GLTP/THBS1/PLSCR1/LRP10/PLSCR4/TNFRSF11A/PLEKHA3/CLU/PLA2G2A/PMP2/PLA2R1/C1QTNF1/PLA2G5/PLPPR4/SELENOM/BDKRB2/ATP8B4/ATP10D/KCNN4/ABCA6/SLC10A3/ESYT2/NFKB1/OSBPL3/FURIN/ATP11B/XKR4/SAR1B/PTGES/GRAMD1B/FZD4/SURF4/SEC24A/SCARB2/ESYT1/PNPLA8/APOL1/SLC2A1/ABCA1	40	up
782	GO:0050807	regulation of synapse organization	25/1153	209/18800	0.00106255	0.00766342	0.00525483	NEGR1/EPHA4/LRRK2/TLR2/THBS2/SLITRK6/ARHGEF15/CLSTN2/SIPA1L1/SEMA4A/NEDD4/PRNP/SRPX2/SRGN/SEMA3F/SLITRK5/FCGR2B/PDLIM5/DLG5/TPBG/IL10RA/IL1RAP/SIX1/FZD1/ABI3	25	up
783	GO:2000677	regulation of transcription regulatory region DNA binding	10/1153	52/18800	0.0010795	0.00774862	0.00531326	TGFB1/DDIT3/ZBTB7A/TMSB4X/HEY2/LIF/MSX1/PSEN1/KLF4/RB1	10	up
784	GO:1901222	regulation of NIK/NF-kappaB signaling	16/1153	110/18800	0.00107973	0.00774862	0.00531326	TCIM/NFKBIA/BCL3/TLR2/TLR4/NR3C2/TMSB4X/LAPTM5/LITAF/SPI1/ZC3H12A/NMI/RELA/TNFSF14/ILK/LIMS1	16	up
785	GO:0070278	extracellular matrix constituent secretion	5/1153	14/18800	0.00107986	0.00774862	0.00531326	TNFRSF1B/ENG/RGCC/CCN2/TNFRSF1A	5	up
786	GO:1902947	regulation of tau-protein kinase activity	5/1153	14/18800	0.00107986	0.00774862	0.00531326	CLU/EGR1/C5AR1/RB1/SORL1	5	up
787	GO:0043112	receptor metabolic process	11/1153	61/18800	0.00108279	0.00774994	0.00531416	TGFB1/LAPTM5/SH3GLB1/NEDD4/LAMTOR1/NRG1/FURIN/PSEN1/FUT8/RAMP3/SORL1	11	up
788	GO:0045428	regulation of nitric oxide biosynthetic process	11/1153	61/18800	0.00108279	0.00774994	0.00531416	PTGS2/CLU/TLR4/SOD2/PTK2B/CLEC7A/CX3CR1/ZC3H12A/JAK2/KLF4/DDAH1	11	up
789	GO:0071241	cellular response to inorganic substance	26/1153	221/18800	0.00109065	0.00779628	0.00534594	JUNB/FOSB/HFE/MT2A/FOS/SLC13A5/PTGS2/LRRK2/GUCY1B1/SYT11/CPNE5/NFE2L2/PRNP/ANK3/PLCG2/B2M/RASGRP2/MAPK3/DMTN/JUN/IQGAP1/JUND/CFLAR/CAMK2D/AQP1/SLC1A1	26	up
790	GO:0035150	regulation of tube size	19/1153	142/18800	0.00109448	0.00781373	0.0053579	PTGS2/PRKG1/HRH1/SOD2/SCPEP1/ATP2B1/RGS2/BDKRB2/P2RY1/HRH2/ITGA1/GPX1/KCNMB1/GUCY1A1/BMPR2/COMP/DOCK5/DOCK4/VSTM4	19	up
791	GO:0043269	regulation of ion transport	62/1153	679/18800	0.00110062	0.00784763	0.00538115	TSPAN13/GEM/HFE/KCNK6/PTGS2/SCN9A/CEMIP/GNB5/FXYD3/TNFRSF11A/GNAI2/STC1/SYT11/KCND3/CXCR4/CRACR2B/PLA2R1/UTRN/DIAPH1/ATP2B1/RGS2/LYN/TMSB4X/P2RY1/GRM5/TRPC6/PTK2B/VAMP8/KCNN4/NEDD4/IFNGR2/AHNAK/PRNP/CXCL12/CLIC2/MAOB/ATP2C2/ITGB1/IL16/CASK/ANK3/PLCG2/KCNMB1/PTAFR/GABRE/TCAF2/PDGFB/B2M/PRSS8/CORO1A/PTGES/HECW2/PSEN1/KCNA3/SLC43A2/STIM1/PIK3CG/KCNJ2/RAMP3/CCL2/CAMK2D/CD4	62	up
792	GO:0051640	organelle localization	51/1153	534/18800	0.001135	0.00807708	0.00553848	GEM/HIF1A/LRRK2/RAB27B/SYT11/STX4/MYO5C/CD300A/KIF5C/LYN/RAC2/IL4R/MAP1B/ARMCX3/RAB3IP/VAMP8/MAP4K2/NR4A3/LAMTOR1/MILR1/CBL/CHMP4A/LIN7A/PLEKHM1/ITGB1/ESYT2/PCDH17/UBE2B/MYO1G/CCDC186/IKBKG/STXBP2/MAP6/FES/SAR1B/MYO1F/STX11/GJA1/SNPH/LAT2/PSEN1/LAMP1/PIK3CG/BLK/ESYT1/NDRG4/SYTL4/CHMP7/PCM1/MTM1/GBF1	51	up
793	GO:0051896	regulation of protein kinase B signaling	23/1153	187/18800	0.00113582	0.00807708	0.00553848	THBS1/TGFB1/FGF2/SH2B3/IGFBP5/C1QTNF1/DDIT3/ENG/TEK/AXL/GPX1/NRG1/HCLS1/CIB1/ITGB1/CX3CR1/RCN3/GAS6/PIK3CG/RTN4/RAMP3/TPBG/MTM1	23	up
794	GO:0055007	cardiac muscle cell differentiation	17/1153	121/18800	0.00113709	0.00807708	0.00553848	TGFB1/PDGFRA/ACVR1/AKAP13/RGS2/HEY2/NEBL/MYOCD/NRG1/GATA6/ITGB1/SGCB/PDLIM5/SHOX2/CXADR/PI16/ALPK3	17	up
795	GO:0001763	morphogenesis of a branching structure	24/1153	199/18800	0.00118158	0.00838255	0.00574795	FGF7/FGF2/SOCS3/FGF1/LRRK2/ACVR1/PRDM1/COL4A1/NRP1/NPNT/NTN4/ENG/CSF1/RSPO3/MAP3K13/SPINT2/FZD5/ILK/SLIT2/RTN4/SHOX2/DDR1/DLG5/SIX1	24	up
796	GO:0048738	cardiac muscle tissue development	27/1153	234/18800	0.00118456	0.00838449	0.00574928	TGFB1/FGF2/PDGFRA/ACVR1/AKAP13/TENM4/RGS2/ADAMTS9/HEY2/RUNX1/ENG/NEBL/MSX1/MYOCD/HEG1/NRG1/GATA6/ITGB1/S1PR1/GJA1/SGCB/PDLIM5/SHOX2/NDRG4/CXADR/PI16/ALPK3	27	up
797	GO:0030032	lamellipodium assembly	12/1153	71/18800	0.00118483	0.00838449	0.00574928	AVIL/CDH13/RAC2/SPATA13/PLCE1/ITGB1/S1PR1/DMTN/WAS/GOLPH3/SLIT2/ABI3	12	up
798	GO:0048589	developmental growth	59/1153	641/18800	0.00119017	0.00840931	0.00576629	ANXA1/FGF7/FGF2/FGF1/LEPR/STC1/STAT3/AKAP13/CDKN1A/CXCR4/MACF1/NRP1/DUSP10/BMPR1B/TENM4/SLITRK6/SELENOM/RGS2/CPNE5/HEY2/BASP1/KLF5/PPP3CA/SLIT3/RUNX1/MAP1B/ITSN2/CSF1/SEMA4A/GPX1/HEG1/CXCL12/WWTR1/GATA6/ITGB1/PTN/SEMA3F/STK40/BMPR2/S1PR1/MAP3K13/GJA1/ZFP36L1/TNFAIP6/COMP/IQGAP1/PDLIM5/SEMA4F/CYFIP2/SLIT2/RTN4/DDR1/NDRG4/WDTC1/CFLAR/SIX1/RAB21/MTM1/PI16	59	up
799	GO:0046632	alpha-beta T cell differentiation	16/1153	111/18800	0.00119132	0.00840931	0.00576629	ANXA1/BCL6/IL6/NFKBIZ/BCL3/STAT3/PRDM1/CD83/GPR183/FOXP1/IL4R/RUNX1/SEMA4A/ZC3H12A/ZBTB16/SOCS5	16	up
800	GO:0051235	maintenance of location	35/1153	331/18800	0.00119759	0.008443	0.00578939	FGF2/IL6/TTC39B/NFKBIA/CEMIP/ITPR1/FBN1/B4GALNT1/DDIT3/DIAPH1/LYN/TMSB4X/LPL/PTK2B/C3/CLIC2/INSIG1/NFKB1/ANK3/PLCG2/PTPRC/SRGN/SLC30A4/SREBF1/CORO1A/ZC3H12A/PSEN1/OS9/GOLPH3/CAMK2D/SORL1/ABCA1/INSIG2/S100A8/CD4	35	up
801	GO:0048286	lung alveolus development	9/1153	44/18800	0.00120035	0.00845189	0.00579549	MAN2A1/IGFBP5/LIF/MYOCD/GATA6/STK40/BMPR2/ERRFI1/MAN1A2	9	up
802	GO:0000041	transition metal ion transport	15/1153	101/18800	0.00123079	0.00863388	0.00592028	HFE/SCARA5/STEAP4/STEAP2/TRPC6/CYBRD1/HEPH/SLC39A14/SLC39A13/SLC22A17/ATP2C2/B2M/SLC30A4/ARHGAP1/SLC1A1	15	up
803	GO:0008630	intrinsic apoptotic signaling pathway in response to DNA damage	15/1153	101/18800	0.00123079	0.00863388	0.00592028	CRIP1/BCL3/CLU/CDKN1A/HIPK1/SOD2/TNFRSF1B/SFN/CD74/CXCL12/HIC1/SKIL/MCL1/TNFRSF1A/BCL2L1	15	up
804	GO:0014896	muscle hypertrophy	15/1153	101/18800	0.00123079	0.00863388	0.00592028	AKAP13/IGFBP5/PDE5A/TNFRSF1B/RGS2/HEY2/PPP3CA/NR4A3/GATA6/IL6ST/ERRFI1/PDLIM5/TNFRSF1A/CAMK2D/PI16	15	up
805	GO:0045445	myoblast differentiation	13/1153	81/18800	0.00123665	0.00865349	0.00593373	TGFB1/DDIT3/MAP3K5/ID3/MYOCD/NRG1/ITGB1/EPAS1/BTG1/JAG1/ZFP36L1/TNFSF14/RB1	13	up
806	GO:0046209	nitric oxide metabolic process	13/1153	81/18800	0.00123665	0.00865349	0.00593373	PTGS2/TLR2/CLU/TLR4/SOD2/PTK2B/CYP1B1/CLEC7A/CX3CR1/ZC3H12A/JAK2/KLF4/DDAH1	13	up
807	GO:0001659	temperature homeostasis	22/1153	177/18800	0.00125411	0.00876476	0.00601003	ADAMTS5/LEPR/PTGS2/TNFRSF11A/STAT3/TLR4/CXCR4/TFE3/DDIT3/IL4R/GPX1/ARNTL/DIO2/EPAS1/EGR1/GJA1/PTGES/ACADVL/G0S2/JAK2/RB1/LNPEP	22	up
808	GO:0110151	positive regulation of biomineralization	10/1153	53/18800	0.00125862	0.00878539	0.00602417	TGFB1/CCN1/TENT5A/ACVR1/BMPR1B/ATP2B1/PTN/BMPR2/OSR2/FBLN7	10	up
809	GO:0002504	antigen processing and presentation of peptide or polysaccharide antigen via MHC class II	8/1153	36/18800	0.00126495	0.00880777	0.00603952	THBS1/HLA-DPB1/CD74/HLA-DPA1/B2M/FCGR2B/HLA-DMA/HLA-DMB	8	up
810	GO:0019934	cGMP-mediated signaling	8/1153	36/18800	0.00126495	0.00880777	0.00603952	THBS1/GUCY1B1/PRKG1/IRAG1/PDE2A/PTK2B/GUCY1A1/AQP1	8	up
811	GO:0003177	pulmonary valve development	6/1153	21/18800	0.00128269	0.0088984	0.00610166	TNFRSF1B/HEY2/BMPR2/JAG1/TNFRSF1A/SLIT2	6	up
812	GO:0043371	negative regulation of CD4-positive, alpha-beta T cell differentiation	6/1153	21/18800	0.00128269	0.0088984	0.00610166	ANXA1/BCL6/IL4R/RUNX1/ZC3H12A/SOCS5	6	up
813	GO:0061760	antifungal innate immune response	6/1153	21/18800	0.00128269	0.0088984	0.00610166	PLA2G5/CLEC7A/CX3CR1/PLCG2/SPI1/TRIM62	6	up
814	GO:0002456	T cell mediated immunity	16/1153	112/18800	0.00131249	0.00909394	0.00623575	HFE/IL6/AHR/ARID5A/RFTN1/TNFRSF1B/HLA-E/MYO1G/PTPRC/IL1R1/B2M/JAG1/IL7R/FCGR2B/FZD5/WAS	16	up
815	GO:0001936	regulation of endothelial cell proliferation	22/1153	178/18800	0.00135018	0.00933691	0.00640236	EGR3/THBS1/FGF2/VASH1/HIF1A/NGFR/CDH13/STAT3/NRP1/TNFSF12/TEK/CXCL12/RGCC/PDGFB/BMPR2/JUN/THBS4/NR4A1/CCL2/FUT2/MMRN2/EMC10	22	up
816	GO:0043547	positive regulation of GTPase activity	30/1153	272/18800	0.00135087	0.00933691	0.00640236	ARHGAP24/RAP1A/GNB5/CHN1/RGS1/RHOG/DOCK9/ARHGEF15/PTK2B/TAX1BP3/SIPA1L1/ADPRH/ARHGAP27/ARHGEF5/ITGA6/SNX9/ITGB1/ARHGAP29/ARAP1/TBC1D9/RASGRP2/RASGEF1B/S1PR1/DOCK8/RASGEF1C/LIMS1/ARAP2/CCL2/RGS10/RAPGEF5	30	up
817	GO:2001243	negative regulation of intrinsic apoptotic signaling pathway	15/1153	102/18800	0.00136294	0.00940879	0.00645164	HIF1A/PTGS2/LRRK2/CLU/PLAUR/SOD2/HERPUD1/BDKRB2/GPX1/CD74/NFE2L2/CXCL12/MCL1/XBP1/BCL2L1	15	up
818	GO:0003205	cardiac chamber development	21/1153	167/18800	0.00138068	0.00951962	0.00652764	TGFB1/CCN1/HIF1A/ACVR1/PRDM1/NRP1/PDE2A/HEY2/SLIT3/ENG/TEK/MYOCD/HEG1/NRG1/GATA6/CPE/BMPR2/JAG1/SLIT2/SHOX2/FZD1	21	up
819	GO:2001057	reactive nitrogen species metabolic process	13/1153	82/18800	0.00138879	0.0095638	0.00655793	PTGS2/TLR2/CLU/TLR4/SOD2/PTK2B/CYP1B1/CLEC7A/CX3CR1/ZC3H12A/JAK2/KLF4/DDAH1	13	up
820	GO:0031669	cellular response to nutrient levels	25/1153	213/18800	0.00139132	0.00956955	0.00656187	ATF3/LRRK2/CDKN1A/NCOA1/UCN2/MAP3K5/ATP2B1/LPL/SH3GLB1/NFE2L2/CBL/FAM107A/DSC2/FES/BMPR2/SREBF1/NUAK1/CDKN2B/ZC3H12A/MAPK3/PMAIP1/GAS6/XBP1/AQP3/SLC2A1	25	up
821	GO:0070304	positive regulation of stress-activated protein kinase signaling cascade	18/1153	134/18800	0.00139692	0.00958469	0.00657226	MYD88/TRAF1/TLR4/IGFBP6/GADD45B/GADD45A/MAP3K5/LYN/PJA2/PTK2B/MAP4K2/CLEC7A/SPI1/ZC3H12A/FCGR2B/CCN2/SH3RF3/EMC10	18	up
822	GO:2001235	positive regulation of apoptotic signaling pathway	18/1153	134/18800	0.00139692	0.00958469	0.00657226	THBS1/ATF3/TNFRSF12A/NGFR/BMPR1B/DDIT3/TNFSF12/MSX1/TNFSF10/SEPTIN4/PTPRC/SKIL/PMAIP1/G0S2/MCL1/TIMP3/JAK2/S100A8	18	up
823	GO:0060348	bone development	26/1153	225/18800	0.00141562	0.00970119	0.00665214	SH2B3/LEPR/STC1/AKAP13/FBN1/BMPR1B/FOXP1/RUNX2/FLI1/ENG/MSX1/TTC9/INSIG1/PTPRC/LOX/BMPR2/OSR2/GJA1/PAPSS2/COMP/BBX/SHOX2/CCN4/ZBTB16/INSIG2/SULF2	26	up
824	GO:0042088	T-helper 1 type immune response	9/1153	45/18800	0.00142005	0.00971977	0.00666488	ANXA1/BCL3/TLR4/ARID5A/IL4R/SEMA4A/IL1R1/IL18BP/SOCS5	9	up
825	GO:0032613	interleukin-10 production	11/1153	63/18800	0.00142592	0.00972453	0.00666814	IL6/BCL3/TLR2/STAT3/TLR4/CD83/VSIR/CLEC7A/PLCG2/FCGR2B/TUSC2	11	up
826	GO:0032653	regulation of interleukin-10 production	11/1153	63/18800	0.00142592	0.00972453	0.00666814	IL6/BCL3/TLR2/STAT3/TLR4/CD83/VSIR/CLEC7A/PLCG2/FCGR2B/TUSC2	11	up
827	GO:0070059	intrinsic apoptotic signaling pathway in response to endoplasmic reticulum stress	11/1153	63/18800	0.00142592	0.00972453	0.00666814	TNFRSF10B/ITPR1/LRRK2/DDIT3/MAP3K5/HERPUD1/CASP4/PMAIP1/PPP1R15A/XBP1/BCL2L1	11	up
828	GO:0051963	regulation of synapse assembly	15/1153	103/18800	0.00150679	0.01024	0.00702163	NEGR1/TLR2/THBS2/SLITRK6/CLSTN2/SEMA4A/SRPX2/SLITRK5/PDLIM5/DLG5/TPBG/IL1RAP/SIX1/FZD1/ABI3	15	up
829	GO:0071214	cellular response to abiotic stimulus	34/1153	323/18800	0.00150696	0.01024	0.00702163	CRIP1/TIMP1/PTGS2/TNFRSF10B/GNB5/MYD88/MFAP4/CDKN1A/TLR4/GADD45A/PDE2A/BDKRB2/ENG/NEDD4/LRRC8C/NFKB1/PTAFR/CASP1/EGR1/GJA1/ZFP36L1/MAPK3/SLC12A6/ERRFI1/TNFSF14/RCSD1/TNFRSF1A/KCNJ2/RHBDD1/TNFRSF10A/AQP1/SLC2A1/BCL2L1/PTPRK	34	up
830	GO:0104004	cellular response to environmental stimulus	34/1153	323/18800	0.00150696	0.01024	0.00702163	CRIP1/TIMP1/PTGS2/TNFRSF10B/GNB5/MYD88/MFAP4/CDKN1A/TLR4/GADD45A/PDE2A/BDKRB2/ENG/NEDD4/LRRC8C/NFKB1/PTAFR/CASP1/EGR1/GJA1/ZFP36L1/MAPK3/SLC12A6/ERRFI1/TNFSF14/RCSD1/TNFRSF1A/KCNJ2/RHBDD1/TNFRSF10A/AQP1/SLC2A1/BCL2L1/PTPRK	34	up
831	GO:0009743	response to carbohydrate	26/1153	226/18800	0.00150882	0.0102404	0.00702188	THBS1/HIF1A/PTGS2/STX4/SOD2/ANO1/LYN/LPL/PPP3CA/PTK2B/MAP1B/SLC39A14/GPX1/MAP2K3/CLEC7A/CCDC186/ME1/SREBF1/EGR1/ZFP36L1/SIDT2/CCN2/GAS6/KLF7/XBP1/EIF2B2	26	up
832	GO:0002474	antigen processing and presentation of peptide antigen via MHC class I	7/1153	29/18800	0.00151646	0.0102429	0.00702363	HFE/MFSD6/ERAP1/HLA-E/B2M/SAR1B/LNPEP	7	up
833	GO:0003209	cardiac atrium morphogenesis	7/1153	29/18800	0.00151646	0.0102429	0.00702363	CCN1/ACVR1/HEY2/ENG/HEG1/BMPR2/SHOX2	7	up
834	GO:0030212	hyaluronan metabolic process	7/1153	29/18800	0.00151646	0.0102429	0.00702363	TGFB1/FGF2/CEMIP/NFKB1/PDGFB/ITIH5/TNFAIP6	7	up
835	GO:0061082	myeloid leukocyte cytokine production	7/1153	29/18800	0.00151646	0.0102429	0.00702363	BCL6/TGFB1/TLR4/LAPTM5/CD74/NR4A3/PLCG2	7	up
836	GO:0098657	import into cell	27/1153	238/18800	0.00152215	0.010269	0.00704151	THBS1/HFE/STEAP4/SLC9A7/STEAP2/PLPPR4/RGS2/CYBRD1/NEURL1B/SLC39A14/LRRC8C/PRNP/ABCC9/ITGB1/SLC16A2/SLC12A6/PSEN1/SLC43A2/SLC2A3/ACTB/KCNJ2/SLC2A10/SLC22A4/RAMP3/IL10RA/SLC2A1/SLC1A1	27	up
837	GO:0048846	axon extension involved in axon guidance	8/1153	37/18800	0.00152836	0.0102864	0.00705339	NRP1/SLIT3/SEMA4A/CXCL12/SEMA3F/BMPR2/SEMA4F/SLIT2	8	up
838	GO:1902284	neuron projection extension involved in neuron projection guidance	8/1153	37/18800	0.00152836	0.0102864	0.00705339	NRP1/SLIT3/SEMA4A/CXCL12/SEMA3F/BMPR2/SEMA4F/SLIT2	8	up
839	GO:0045064	T-helper 2 cell differentiation	5/1153	15/18800	0.0015385	0.0103054	0.00706643	ANXA1/BCL6/BCL3/IL4R/SOCS5	5	up
840	GO:0045346	regulation of MHC class II biosynthetic process	5/1153	15/18800	0.0015385	0.0103054	0.00706643	TLR4/SPI1/CIITA/JAK2/XBP1	5	up
841	GO:1902563	regulation of neutrophil activation	5/1153	15/18800	0.0015385	0.0103054	0.00706643	PLA2G2A/CD300A/PTAFR/SPI1/FCGR2B	5	up
842	GO:2000345	regulation of hepatocyte proliferation	5/1153	15/18800	0.0015385	0.0103054	0.00706643	FGF1/PTN/TNFAIP3/CFLAR/XBP1	5	up
843	GO:0060395	SMAD protein signal transduction	13/1153	83/18800	0.00155615	0.0104112	0.00713902	TGFB1/FOS/BMP8A/BMP8B/WWTR1/BMPR2/JUN/SPTBN1/JAK2/SLC2A10/ROR2/LNPEP/PBLD	13	up
844	GO:0007416	synapse assembly	22/1153	180/18800	0.00156135	0.0104337	0.0071544	NEGR1/TLR2/THBS2/SLITRK6/LGI2/CLSTN2/MAP1B/SEMA4A/PCDHB14/NRG1/SRPX2/PCDH17/SLITRK5/FZD5/PDLIM5/DLG5/TPBG/IL1RAP/SIX1/FZD1/SPOCK2/ABI3	22	up
845	GO:0050803	regulation of synapse structure or activity	25/1153	215/18800	0.00158622	0.0105873	0.00725977	NEGR1/EPHA4/LRRK2/TLR2/THBS2/SLITRK6/ARHGEF15/CLSTN2/SIPA1L1/SEMA4A/NEDD4/PRNP/SRPX2/SRGN/SEMA3F/SLITRK5/FCGR2B/PDLIM5/DLG5/TPBG/IL10RA/IL1RAP/SIX1/FZD1/ABI3	25	up
846	GO:0030041	actin filament polymerization	21/1153	169/18800	0.00160454	0.0106843	0.00732626	AVIL/MICALL2/DIAPH1/TMSB4X/PTK2B/SNX9/HCLS1/FAM107A/SSH1/CYRIA/ARHGAP18/CORO1A/DMTN/WAS/ELN/CYFIP2/SPTBN1/SLIT2/JAK2/CAPZA2/FCHSD2	21	up
847	GO:1902904	negative regulation of supramolecular fiber organization	21/1153	169/18800	0.00160454	0.0106843	0.00732626	PHLDB2/AVIL/CLU/TMSB4X/GMFG/MAP1B/CLIP3/CIB1/SSH1/ARAP1/CGNL1/S1PR1/CORO1A/ARPIN/DMTN/PLEKHH2/WAS/SPTBN1/SLIT2/CDH5/CAPZA2	21	up
848	GO:0001885	endothelial cell development	11/1153	64/18800	0.00162823	0.0107911	0.0073995	RAP1A/MYD88/STC1/PDE2A/GPX1/HEG1/MSN/COL18A1/TNFRSF1A/CDH5/RAP1B	11	up
849	GO:0014015	positive regulation of gliogenesis	11/1153	64/18800	0.00162823	0.0107911	0.0073995	TGFB1/EGR2/IL6/TLR2/CXCR4/TENM4/TNFRSF1B/LYN/LIF/PTN/IL6ST	11	up
850	GO:0031638	zymogen activation	11/1153	64/18800	0.00162823	0.0107911	0.0073995	THBS1/C1R/PLAU/C1RL/VSIR/PLAT/RUNX1/SERPINE1/HP/FURIN/CYFIP2	11	up
851	GO:0080164	regulation of nitric oxide metabolic process	11/1153	64/18800	0.00162823	0.0107911	0.0073995	PTGS2/CLU/TLR4/SOD2/PTK2B/CLEC7A/CX3CR1/ZC3H12A/JAK2/KLF4/DDAH1	11	up
852	GO:0008064	regulation of actin polymerization or depolymerization	20/1153	158/18800	0.00163685	0.0108355	0.00742995	AVIL/TMSB4X/PTK2B/CXCL12/SNX9/HCLS1/SSH1/CYRIA/ARHGAP18/CFL2/CORO1A/DMTN/PLEKHH2/WAS/ELN/CYFIP2/SPTBN1/SLIT2/CAPZA2/FCHSD2	20	up
853	GO:0051047	positive regulation of secretion	32/1153	300/18800	0.00165059	0.0109137	0.00748354	TGFB1/HFE/HIF1A/TNFRSF11A/GNAI2/TLR2/RAB27B/TLR4/STX4/PLA2R1/C1QTNF1/ANO1/ACSL4/P2RY1/IL4R/VAMP8/KCNN4/FRMD4A/CXCL12/RGCC/GRK2/PTAFR/PTGES/LAMP1/SEC24A/GOLPH3/BLK/JAK2/XBP1/SYTL4/AQP1/S100A8	32	up
854	GO:0070741	response to interleukin-6	9/1153	46/18800	0.00167096	0.0109967	0.00754051	IL6/STAT3/JAK1/NFKB1/SPI1/IL6ST/RELA/JAK2/SELPLG	9	up
855	GO:0085029	extracellular matrix assembly	9/1153	46/18800	0.00167096	0.0109967	0.00754051	PHLDB2/TGFB1/MFAP4/FBLN5/NTN4/RGCC/ANTXR1/LOX/GAS6	9	up
856	GO:1900744	regulation of p38MAPK cascade	9/1153	46/18800	0.00167096	0.0109967	0.00754051	DUSP1/GADD45B/GADD45A/DUSP10/MAP3K5/PJA2/SPI1/ZC3H12A/EMC10	9	up
857	GO:1904707	positive regulation of vascular associated smooth muscle cell proliferation	9/1153	46/18800	0.00167096	0.0109967	0.00754051	FGF2/GNAI2/IGFBP5/MAP3K5/NR4A3/PDGFB/GJA1/JUN/JAK2	9	up
858	GO:0035024	negative regulation of Rho protein signal transduction	6/1153	22/18800	0.00167309	0.0109979	0.00754133	BCL6/ITGA3/HEG1/ITGB1/TNFAIP1/KCTD10	6	up
859	GO:0001706	endoderm formation	10/1153	55/18800	0.00168951	0.011093	0.00760649	DUSP1/COL4A2/DUSP5/ITGA5/GATA6/SOX7/COL7A1/ITGA7/COL5A1/LAMA3	10	up
860	GO:1901655	cellular response to ketone	14/1153	94/18800	0.00171796	0.0112666	0.00772557	KLF9/PTGFR/AHR/ATP2B1/CYP1B1/PLAT/MSN/ADCY2/ERRFI1/GAS6/GOLPH3/JAK2/CFLAR/AQP1	14	up
861	GO:0021782	glial cell development	16/1153	115/18800	0.00174008	0.011372	0.00779782	IL6/TLR2/CLU/TLR4/TENM4/LYN/FPR2/NRG1/ITGB4/B4GALT6/C5AR1/PSEN1/ILK/ROR2/EIF2B2/S100A8	16	up
862	GO:0046916	cellular transition metal ion homeostasis	16/1153	115/18800	0.00174008	0.011372	0.00779782	HFE/MT2A/HIF1A/SCARA5/STEAP4/STEAP2/CYBRD1/HEPH/TTC7A/SLC39A14/SLC39A13/PRNP/SLC22A17/SLC30A4/SLC1A1/S100A8	16	up
863	GO:0090288	negative regulation of cellular response to growth factor stimulus	16/1153	115/18800	0.00174008	0.011372	0.00779782	DCN/THBS1/FGF2/NGFR/FBN1/TWSG1/NEDD4/CASK/SKIL/TNFAIP6/SLIT2/CFLAR/SORL1/FZD1/MMRN2/SULF2	16	up
864	GO:0030001	metal ion transport	76/1153	884/18800	0.00174403	0.0113846	0.00780647	TSPAN13/GEM/MCUB/HFE/FGF2/SLC13A5/KCNK6/PTGS2/SCN9A/CEMIP/GNB5/FXYD3/ITPR1/GNAI2/STC1/SCARA5/KCND3/STEAP4/CXCR4/CRACR2B/SLC9A7/UTRN/STEAP2/DDIT3/DIAPH1/ATP2B1/PON3/LYN/TRPC6/PPP3CA/PTK2B/CYBRD1/HEPH/KCNN4/NEDD4/SLC39A14/AHNAK/SLC39A13/PRNP/ABCC9/CXCL12/CLIC2/SLC22A17/ATP2C2/ITGB1/IL16/CASK/ANK3/PLCG2/PTPRC/KCNMB1/PDGFB/B2M/SLC30A4/PRSS8/SLC20A1/CORO1A/SLC12A6/HECW2/SLC41A2/PSEN1/CCN2/KCNA3/STIM1/GAS6/BSPRY/PIK3CG/ARHGAP1/KCNJ2/SLC22A4/RAMP3/CCL2/CAMK2D/AQP1/SLC1A1/CD4	76	up
865	GO:0030832	regulation of actin filament length	20/1153	159/18800	0.00176716	0.0115223	0.00790087	AVIL/TMSB4X/PTK2B/CXCL12/SNX9/HCLS1/SSH1/CYRIA/ARHGAP18/CFL2/CORO1A/DMTN/PLEKHH2/WAS/ELN/CYFIP2/SPTBN1/SLIT2/CAPZA2/FCHSD2	20	up
866	GO:0003231	cardiac ventricle development	17/1153	126/18800	0.0017837	0.0116167	0.00796564	TGFB1/CCN1/HIF1A/ACVR1/PRDM1/PDE2A/HEY2/SLIT3/ENG/MYOCD/HEG1/NRG1/CPE/BMPR2/JAG1/SLIT2/FZD1	17	up
867	GO:0001649	osteoblast differentiation	27/1153	241/18800	0.00182697	0.0118848	0.00814943	JUNB/CCN1/FGF2/IL6/TENT5A/ACVR1/IGFBP5/TWSG1/BMPR1B/RUNX2/CEBPD/ID3/NPNT/WWTR1/MRC2/LOX/IL6ST/BMPR2/JAG1/GJA1/TNFAIP6/JUND/ILK/SHOX2/CCN4/DHH/FZD1	27	up
868	GO:0010742	macrophage derived foam cell differentiation	8/1153	38/18800	0.00183342	0.0118856	0.00815	TGFB1/NFKBIA/PLA2G2A/PLA2G5/LPL/CSF1/NFKB1/ABCA1	8	up
869	GO:0032965	regulation of collagen biosynthetic process	8/1153	38/18800	0.00183342	0.0118856	0.00815	TGFB1/IL6/RUNX1/ENG/RGCC/CIITA/ERRFI1/CCN2	8	up
870	GO:0035886	vascular associated smooth muscle cell differentiation	8/1153	38/18800	0.00183342	0.0118856	0.00815	SOD2/HEY2/ENG/MYOCD/GATA6/PDGFB/COMP/SGCB	8	up
871	GO:0006940	regulation of smooth muscle contraction	11/1153	65/18800	0.0018534	0.0120013	0.00822935	PTGS2/PRKG1/ATP2B1/RGS2/NPNT/PLCE1/MYOCD/PTAFR/GUCY1A1/DOCK5/DOCK4	11	up
872	GO:0019886	antigen processing and presentation of exogenous peptide antigen via MHC class II	7/1153	30/18800	0.00187465	0.0120914	0.00829115	HLA-DPB1/CD74/HLA-DPA1/B2M/FCGR2B/HLA-DMA/HLA-DMB	7	up
873	GO:0070498	interleukin-1-mediated signaling pathway	7/1153	30/18800	0.00187465	0.0120914	0.00829115	IL6/MYD88/IRAK2/IL1R1/EGR1/MAPK3/RELA	7	up
874	GO:0140058	neuron projection arborization	7/1153	30/18800	0.00187465	0.0120914	0.00829115	LRRK2/MACF1/NRP1/PTN/MAP3K13/FZD4/TPBG	7	up
875	GO:0002449	lymphocyte mediated immunity	37/1153	365/18800	0.00187589	0.0120914	0.00829115	BCL6/TGFB1/HFE/IL6/C1R/BCL3/MYD88/CLU/AHR/C1RL/ARID5A/SERPING1/RFTN1/TNFRSF1B/IL4R/CSF2RB/HLA-DPB1/TNFSF13/INPP5D/CD74/C1S/HLA-E/C3/HLA-DPA1/MYO1G/PTPRC/IL1R1/B2M/JAG1/CORO1A/IL7R/FCGR2B/FZD5/LAMP1/HLA-DMA/WAS/HLA-DMB	37	up
876	GO:0072503	cellular divalent inorganic cation homeostasis	47/1153	494/18800	0.00187847	0.0120943	0.00829309	MCUB/FGF2/MT2A/PDGFRA/PTGIR/CEMIP/ITPR1/PTGFR/STC1/LPAR1/CXCR4/C1QTNF1/DDIT3/DIAPH1/ATP2B1/LYN/HERPUD1/BDKRB2/P2RY1/GRM5/TRPC6/PTK2B/SLC39A14/PLCE1/SLC39A13/PRNP/FPR2/CXCL12/CLIC2/ATP2C2/CX3CR1/PLCG2/PTPRC/SAA1/SLC30A4/S1PR1/CORO1A/C5AR1/PSEN1/STIM1/PIK3CG/CDH5/JAK2/RAMP3/CAMK2D/SLC1A1/S100A8	47	up
877	GO:0072657	protein localization to membrane	53/1153	574/18800	0.00193	0.0123866	0.00849353	TGFB1/RAP1A/EPHA3/CEMIP/RILPL2/ITGA3/RHOG/STX4/MACF1/RFTN1/RAB31/MAP7/P2RY1/ARL13B/TTC7A/ZDHHC2/RAB3IP/VAMP8/SH3GLB1/KRT18/ZDHHC5/ZDHHC18/CLIP3/PRNP/CHMP4A/CIB1/LIN7A/ATP2C2/ITGB1/ANK3/NUMB/PTN/TCAF2/CPE/TNFAIP6/DMTN/TMEM150A/GAS6/EHD2/PDZD11/ACTB/TNFRSF1A/GOLPH3/SPTBN1/PACS1/TTC7B/RAMP3/TPBG/SLC1A1/BCL2L1/SEC62/EMC10/ABI3	53	up
878	GO:0006809	nitric oxide biosynthetic process	12/1153	75/18800	0.00193046	0.0123866	0.00849353	PTGS2/CLU/TLR4/SOD2/PTK2B/CYP1B1/CLEC7A/CX3CR1/ZC3H12A/JAK2/KLF4/DDAH1	12	up
879	GO:0045685	regulation of glial cell differentiation	12/1153	75/18800	0.00193046	0.0123866	0.00849353	TGFB1/EGR2/IL6/EPHA4/TLR2/CXCR4/DUSP10/TENM4/TNFRSF1B/LIF/PTN/IL6ST	12	up
880	GO:0055072	iron ion homeostasis	13/1153	85/18800	0.00194118	0.0124412	0.00853096	HFE/HIF1A/SCARA5/STEAP4/STEAP2/SOD2/CYBRD1/HEPH/TTC7A/SLC39A14/SLC22A17/EPAS1/B2M	13	up
881	GO:0048016	inositol phosphate-mediated signaling	10/1153	56/18800	0.00194583	0.0124569	0.00854172	ITPR1/HRH1/PPP3CA/PLCE1/PRNP/NRG1/PPP3CC/CIB1/CLEC7A/PLCG2	10	up
882	GO:0045646	regulation of erythrocyte differentiation	9/1153	47/18800	0.00195616	0.0125088	0.00857732	P4HTM/ZFP36/HIF1A/STAT3/LYN/INPP5D/SPI1/B2M/ZFP36L1	9	up
883	GO:0043523	regulation of neuron apoptotic process	24/1153	207/18800	0.00202329	0.0129234	0.00886162	NR4A2/HIF1A/BTG2/RETREG1/NRP1/SOD2/DDIT3/PTK2B/ITGA1/AXL/PRNP/CX3CR1/IL6ST/AGAP2/CORO1A/JUN/PSEN1/UNC5B/MCL1/JAK2/CCL2/SLC1A1/BCL2L1/SIX1	24	up
884	GO:0032609	interferon-gamma production	16/1153	117/18800	0.00208554	0.0132909	0.00911363	BCL3/TLR4/ARID5A/DDIT3/VSIR/HLA-DPB1/LAPTM5/AXL/PRNP/CLEC7A/HLA-DPA1/IL1R1/ZC3H12A/FZD5/GAS6/JAK2	16	up
885	GO:0032649	regulation of interferon-gamma production	16/1153	117/18800	0.00208554	0.0132909	0.00911363	BCL3/TLR4/ARID5A/DDIT3/VSIR/HLA-DPB1/LAPTM5/AXL/PRNP/CLEC7A/HLA-DPA1/IL1R1/ZC3H12A/FZD5/GAS6/JAK2	16	up
886	GO:0043535	regulation of blood vessel endothelial cell migration	19/1153	150/18800	0.0020961	0.0133431	0.00914943	ANXA1/THBS1/TGFB1/FGF2/VASH1/HIF1A/PTGS2/GADD45A/NRP1/TMSB4X/NFE2L2/MAP2K3/CIB1/RGCC/SRPX2/PDGFB/KLF4/MMRN2/MEOX2	19	up
887	GO:0071677	positive regulation of mononuclear cell migration	11/1153	66/18800	0.00210328	0.0133737	0.00917041	PTK2B/SERPINE1/FPR2/CXCL12/S100A14/CX3CR1/SPI1/CD99L2/DOCK8/GAS6/TNFSF14	11	up
888	GO:0003300	cardiac muscle hypertrophy	14/1153	96/18800	0.00210577	0.0133745	0.00917093	AKAP13/PDE5A/TNFRSF1B/RGS2/HEY2/PPP3CA/NR4A3/GATA6/IL6ST/ERRFI1/PDLIM5/TNFRSF1A/CAMK2D/PI16	14	up
889	GO:0042542	response to hydrogen peroxide	17/1153	128/18800	0.00211737	0.0134254	0.00920585	ANXA1/IL6/LRRK2/FOSL1/SOD2/MAP3K5/PTK2B/CYP1B1/AXL/GPX1/NR4A3/NFE2L2/HP/RELA/TNFAIP3/IL18BP/AQP1	17	up
890	GO:0002399	MHC class II protein complex assembly	5/1153	16/18800	0.00212569	0.0134254	0.00920585	HLA-DPB1/HLA-DPA1/B2M/HLA-DMA/HLA-DMB	5	up
891	GO:0002503	peptide antigen assembly with MHC class II protein complex	5/1153	16/18800	0.00212569	0.0134254	0.00920585	HLA-DPB1/HLA-DPA1/B2M/HLA-DMA/HLA-DMB	5	up
892	GO:0045342	MHC class II biosynthetic process	5/1153	16/18800	0.00212569	0.0134254	0.00920585	TLR4/SPI1/CIITA/JAK2/XBP1	5	up
893	GO:0070431	nucleotide-binding oligomerization domain containing 2 signaling pathway	5/1153	16/18800	0.00212569	0.0134254	0.00920585	NFKBIA/TLR4/LACC1/RELA/TNFAIP3	5	up
894	GO:0031348	negative regulation of defense response	29/1153	268/18800	0.00214672	0.0135325	0.00927931	CD200/ZFP36/SOCS3/SYT11/SERPING1/DUSP10/SAMHD1/TNFRSF1B/LYN/NT5E/TEK/GPX1/FPR2/HLA-E/NFKB1/PTPRC/SAA1/FURIN/TNFAIP6/FCGR2B/NMI/TNFAIP3/TNFRSF1A/CDH5/IL2RA/KLF4/RB1/SOCS5/NR1D2	29	up
895	GO:0030728	ovulation	6/1153	23/18800	0.00214745	0.0135325	0.00927931	PTGS2/RGS2/IL4R/PLAT/TNFAIP6/MMP19	6	up
896	GO:0043010	camera-type eye development	34/1153	330/18800	0.00215198	0.0135459	0.00928851	ALDH1A3/ZEB1/FGF2/PDGFRA/MAN2A1/HIF1A/FBN1/HIPK1/PLAAT3/TWSG1/COL4A1/NHS/NRP1/BMPR1B/SLITRK6/ATP2B1/ZHX2/ARHGEF15/CYP1B1/ANGPTL7/BMPR2/JAG1/OSR2/SKIL/GJA1/CRYBG3/JUN/FZD5/PSEN1/FZD4/MAB21L1/KLF4/VSTM4/SLC1A1	34	up
897	GO:0030100	regulation of endocytosis	24/1153	208/18800	0.00215784	0.0135677	0.00930341	HFE/EPHA3/LRRK2/CDH13/CLU/SYT11/SGIP1/CD300A/RAB31/AAK1/PPP3CA/SERPINE1/AXL/CLIP3/CBL/C3/PPP3CC/OPHN1/PLCG2/NUMB/B2M/DNAJC6/STON2/RAB21	24	up
898	GO:1904705	regulation of vascular associated smooth muscle cell proliferation	13/1153	86/18800	0.00216129	0.0135742	0.00930789	FGF2/GNAI2/CDKN1A/PRKG1/IGFBP5/SOD2/MAP3K5/MYOCD/NR4A3/PDGFB/GJA1/JUN/JAK2	13	up
899	GO:0002292	T cell differentiation involved in immune response	12/1153	76/18800	0.00216719	0.0135961	0.00932292	ANXA1/BCL6/IL6/NFKBIZ/BCL3/STAT3/GPR183/FOXP1/IL4R/SEMA4A/ZC3H12A/SOCS5	12	up
900	GO:0048762	mesenchymal cell differentiation	27/1153	244/18800	0.00218277	0.0136305	0.0093465	PHLDB2/TGFB1/EPHA3/IL6/EPHA4/HIF1A/ACVR1/KITLG/NRP1/HEY2/ENG/MSX1/SEMA4A/NRG1/WWTR1/RGCC/SEMA3F/LOXL2/JAG1/MAPK3/TRIM62/SEMA4F/USF3/RTN4/DLG5/GLIPR2/SIX1	27	up
901	GO:0002691	regulation of cellular extravasation	8/1153	39/18800	0.00218454	0.0136305	0.0093465	CHST2/PLVAP/LYVE1/CXCL12/SELP/PTAFR/IL1R1/CD99L2	8	up
902	GO:0071634	regulation of transforming growth factor beta production	8/1153	39/18800	0.00218454	0.0136305	0.0093465	THBS1/CD200/LRRC32/HIF1A/PTGS2/ITGB8/GATA6/FURIN	8	up
903	GO:0090077	foam cell differentiation	8/1153	39/18800	0.00218454	0.0136305	0.0093465	TGFB1/NFKBIA/PLA2G2A/PLA2G5/LPL/CSF1/NFKB1/ABCA1	8	up
904	GO:0045348	positive regulation of MHC class II biosynthetic process	4/1153	10/18800	0.002192	0.0136305	0.0093465	TLR4/CIITA/JAK2/XBP1	4	up
905	GO:0048755	branching morphogenesis of a nerve	4/1153	10/18800	0.002192	0.0136305	0.0093465	LRRK2/MAP3K13/RTN4/SHOX2	4	up
906	GO:0060397	growth hormone receptor signaling pathway via JAK-STAT	4/1153	10/18800	0.002192	0.0136305	0.0093465	STAT3/LYN/JAK1/JAK2	4	up
907	GO:0070099	regulation of chemokine-mediated signaling pathway	4/1153	10/18800	0.002192	0.0136305	0.0093465	SH2B3/HIF1A/SLIT3/SLIT2	4	up
908	GO:0031667	response to nutrient levels	43/1153	446/18800	0.00223783	0.0139002	0.00953142	ATF3/ZFP36/ZEB1/HFE/PTGS2/BMP8A/GNAI2/STC1/LRRK2/CDKN1A/NCOA1/UCN2/SGIP1/NUCB2/SOD2/DDIT3/MAP3K5/ATP2B1/LPL/CYP1B1/MAP1B/SH3GLB1/GPX1/NFE2L2/CBL/FAM107A/DSC2/PON1/FES/BMPR2/KYNU/SREBF1/NUAK1/CDKN2B/ZC3H12A/MAPK3/PMAIP1/GAS6/XBP1/AQP3/SORL1/VCAM1/SLC2A1	43	up
909	GO:0007423	sensory organ development	52/1153	565/18800	0.00226763	0.0140624	0.00964261	ALDH1A3/ZEB1/FGF2/PDGFRA/MAN2A1/EPHA4/LRP10/HIF1A/STAT3/PRDM1/FBN1/HIPK1/PLAAT3/TWSG1/COL4A1/NHS/PRRX1/NRP1/BMPR1B/SLITRK6/PLPPR4/ATP2B1/CEBPD/HEY2/ZHX2/ARHGEF15/CYP1B1/MSX1/ITGA8/INSIG1/LIN7A/ANGPTL7/BMPR2/JAG1/OSR2/SKIL/GJA1/CRYBG3/MAPK3/JUN/FZD5/PSEN1/FZD4/MAB21L1/DDR1/KLF4/VSTM4/ROR2/SLC1A1/COL5A1/SIX1/INSIG2	52	up
910	GO:0006953	acute-phase response	9/1153	48/18800	0.0022789	0.0140624	0.00964261	PLSCR1/IL6/PTGS2/TNFRSF11A/HP/SAA1/PTGES/SERPINA1/F8	9	up
911	GO:0010761	fibroblast migration	9/1153	48/18800	0.0022789	0.0140624	0.00964261	THBS1/TGFB1/FGF2/PDLIM1/RFFL/ITGB1/DMTN/IQGAP1/ILK	9	up
912	GO:0042311	vasodilation	9/1153	48/18800	0.0022789	0.0140624	0.00964261	PRKG1/SOD2/RGS2/BDKRB2/ITGA1/GPX1/KCNMB1/GUCY1A1/VSTM4	9	up
913	GO:0043114	regulation of vascular permeability	9/1153	48/18800	0.0022789	0.0140624	0.00964261	TGFB1/HRH1/PDE2A/BDKRB2/PLVAP/TEK/SLIT2/CDH5/DDAH1	9	up
914	GO:0048146	positive regulation of fibroblast proliferation	9/1153	48/18800	0.0022789	0.0140624	0.00964261	PDGFRA/NGFR/CDKN1A/FOSL2/CD74/PDGFB/JUN/GAS6/AQP1	9	up
915	GO:0060390	regulation of SMAD protein signal transduction	7/1153	31/18800	0.00229505	0.0141311	0.00968976	TGFB1/WWTR1/BMPR2/SPTBN1/JAK2/SLC2A10/PBLD	7	up
916	GO:1902042	negative regulation of extrinsic apoptotic signaling pathway via death domain receptors	7/1153	31/18800	0.00229505	0.0141311	0.00968976	SERPINE1/GPX1/RFFL/TNFAIP3/CFLAR/BCL2L1/ITPRIP	7	up
917	GO:2001237	negative regulation of extrinsic apoptotic signaling pathway	14/1153	97/18800	0.00232526	0.0143015	0.00980659	THBS1/ACVR1/NRP1/SERPINE1/GPX1/RFFL/ITGA6/RELA/UNC5B/MCL1/TNFAIP3/CFLAR/BCL2L1/ITPRIP	14	up
918	GO:0080135	regulation of cellular response to stress	59/1153	660/18800	0.00233519	0.0143469	0.00983773	DUSP1/FAM168A/EPHA4/HIF1A/PTGS2/IER3/MYD88/LRRK2/CLU/FBLN5/TRAF1/TLR4/IGFBP6/GADD45B/PLA2R1/PRRX1/GADD45A/HIPK3/DUSP10/SOD2/DDIT3/MAP3K5/LYN/HERPUD1/BDKRB2/PJA2/PTK2B/MSX1/MAP4K2/GPX1/CD74/NR4A3/NFE2L2/CXCL12/INSIG1/HIC1/CLEC7A/PTN/SPI1/SKIL/ZC3H12A/MAPK3/FCGR2B/FUT8/CCN2/PMAIP1/WAS/MCL1/ACTB/PPP1R15A/KLF4/SH3RF3/XBP1/PNPLA8/BCL2L1/FZD1/INSIG2/DDAH1/EMC10	59	up
919	GO:0072678	T cell migration	11/1153	67/18800	0.00237983	0.0146053	0.0100149	CD200/GPR183/CXCL12/MSN/MYO1G/S1PR1/CD99L2/DOCK8/TNFSF14/PIK3CG/CCL2	11	up
920	GO:0150063	visual system development	38/1153	383/18800	0.00239618	0.0146824	0.0100678	ALDH1A3/ZEB1/FGF2/PDGFRA/MAN2A1/HIF1A/STAT3/PRDM1/FBN1/HIPK1/PLAAT3/TWSG1/COL4A1/NHS/NRP1/BMPR1B/SLITRK6/ATP2B1/ZHX2/ARHGEF15/CYP1B1/C3/ANGPTL7/BMPR2/JAG1/OSR2/SKIL/GJA1/CRYBG3/JUN/FZD5/PSEN1/FZD4/MAB21L1/KLF4/VSTM4/SLC1A1/COL5A1	38	up
921	GO:0051348	negative regulation of transferase activity	29/1153	270/18800	0.0023976	0.0146824	0.0100678	ZFP36/DUSP1/SH2B3/CDKN1A/GADD45B/MVP/CD300A/GADD45A/HIPK3/DUSP10/RGS2/LYN/SFN/PIK3IP1/MYOCD/HEG1/CBL/WWTR1/PTPRC/DBNDD2/CDKN2B/ERRFI1/PSEN1/TNFAIP3/PRKAR2B/CAMK2N2/RB1/SORL1/SOCS5	29	up
922	GO:1990874	vascular associated smooth muscle cell proliferation	13/1153	87/18800	0.00240151	0.0146903	0.0100732	FGF2/GNAI2/CDKN1A/PRKG1/IGFBP5/SOD2/MAP3K5/MYOCD/NR4A3/PDGFB/GJA1/JUN/JAK2	13	up
923	GO:0046486	glycerolipid metabolic process	39/1153	396/18800	0.00241393	0.0147503	0.0101144	PLSCR1/FGF2/SOCS3/AVIL/SYNJ2/PLA2G2A/PLAAT3/ABHD2/PLA2G5/LPL/INPP5D/PGAP4/TTC7A/INPP5B/PLCE1/GPX1/C3/INSIG1/PON1/PLCG2/PDGFB/SREBF1/BMX/CSF1R/TMEM150A/PIK3CG/DGKA/PI4K2B/MGLL/SLC22A4/TTC7B/PNPLA8/SORL1/ABHD8/PIK3R3/SOCS5/GPAT3/INSIG2/MTM1	39	up
924	GO:0070972	protein localization to endoplasmic reticulum	12/1153	77/18800	0.0024271	0.0148148	0.0101585	LRRK2/HERPUD1/CHMP4A/INSIG1/MAN1A1/OS9/RTN4/PPP1R15A/ZFAND2A/SEC62/INSIG2/GBF1	12	up
925	GO:0050732	negative regulation of peptidyl-tyrosine phosphorylation	10/1153	58/18800	0.0025524	0.0155459	0.0106599	SOCS3/SH2B3/MVP/CD300A/CBL/PTPRC/DMTN/ERRFI1/PSEN1/SOCS5	10	up
926	GO:0060135	maternal process involved in female pregnancy	10/1153	58/18800	0.0025524	0.0155459	0.0106599	JUNB/PAM/PTGS2/STC1/PRDM1/ITGA3/RGS2/LIF/PTN/BMPR2	10	up
927	GO:0030513	positive regulation of BMP signaling pathway	8/1153	40/18800	0.00258635	0.0157357	0.01079	CCN1/TWSG1/ENG/MSX1/GATA6/BMPR2/ILK/CDH5	8	up
928	GO:0060047	heart contraction	27/1153	247/18800	0.00259624	0.0157788	0.0108196	STC1/KCND3/CXCR4/PDE5A/ATP2B1/RGS2/HEY2/GPX1/ABCC9/GATA6/MAP2K3/CLIC2/DSC2/GRK2/EPAS1/SREBF1/GJA1/ZC3H12A/CCN2/PIK3CG/KCNJ2/POPDC2/SHOX2/JAK2/CAMK2D/CXADR/SLC1A1	27	up
929	GO:0048863	stem cell differentiation	24/1153	211/18800	0.00260808	0.0158338	0.0108573	FGF2/PDGFRA/HIF1A/ACVR1/STAT3/KITLG/NRP1/RUNX2/LIF/MSX1/SEMA4A/MEOX1/NFE2L2/NRG1/GATA6/HOXA7/PTPRC/PTN/SEMA3F/JAG1/MAPK3/SEMA4F/SIX1/FZD1	24	up
930	GO:0046850	regulation of bone remodeling	9/1153	49/18800	0.00264256	0.0160086	0.0109772	IL6/LEPR/TNFRSF11A/INPP5D/PLEKHM1/S1PR1/GJA1/CSF1R/TNFAIP3	9	up
931	GO:1904894	positive regulation of receptor signaling pathway via STAT	9/1153	49/18800	0.00264256	0.0160086	0.0109772	TGFB1/IL6/CD300A/PTK2B/CYP1B1/IL7R/IL10RB/JAK2/IL10RA	9	up
932	GO:0006816	calcium ion transport	41/1153	424/18800	0.00265009	0.016037	0.0109966	TSPAN13/GEM/MCUB/FGF2/PTGS2/CEMIP/GNB5/ITPR1/GNAI2/STC1/CXCR4/CRACR2B/DDIT3/DIAPH1/ATP2B1/LYN/TRPC6/PPP3CA/PTK2B/KCNN4/AHNAK/PRNP/CXCL12/CLIC2/ATP2C2/IL16/CASK/PLCG2/PTPRC/PDGFB/CORO1A/PSEN1/CCN2/STIM1/GAS6/BSPRY/PIK3CG/RAMP3/CCL2/CAMK2D/CD4	41	up
933	GO:0002709	regulation of T cell mediated immunity	13/1153	88/18800	0.00266319	0.016099	0.0110391	HFE/IL6/AHR/ARID5A/TNFRSF1B/HLA-E/PTPRC/IL1R1/B2M/IL7R/FCGR2B/FZD5/WAS	13	up
934	GO:0045649	regulation of macrophage differentiation	6/1153	24/18800	0.00271655	0.0163341	0.0112003	TGFB1/LIF/CSF1/HCLS1/ROR2/RB1	6	up
935	GO:0050820	positive regulation of coagulation	6/1153	24/18800	0.00271655	0.0163341	0.0112003	THBS1/THBD/SERPINE1/NFE2L2/DMTN/PSEN1	6	up
936	GO:0051043	regulation of membrane protein ectodomain proteolysis	6/1153	24/18800	0.00271655	0.0163341	0.0112003	TIMP1/TNFRSF1B/TIMP4/SNX9/FURIN/TIMP3	6	up
937	GO:0090023	positive regulation of neutrophil chemotaxis	6/1153	24/18800	0.00271655	0.0163341	0.0112003	CAMK1D/DAPK2/RAC2/CD74/C5AR1/THBS4	6	up
938	GO:1901522	positive regulation of transcription from RNA polymerase II promoter involved in cellular response to chemical stimulus	6/1153	24/18800	0.00271655	0.0163341	0.0112003	HIF1A/RUNX2/NFE2L2/JUN/RELA/XBP1	6	up
939	GO:0051494	negative regulation of cytoskeleton organization	20/1153	165/18800	0.00274788	0.0165048	0.0113174	PHLDB2/AVIL/TMSB4X/GMFG/MAP1B/CLIP3/CIB1/SSH1/ARAP1/CGNL1/S1PR1/CORO1A/ARPIN/DMTN/PLEKHH2/WAS/SPTBN1/SLIT2/CDH5/CAPZA2	20	up
940	GO:0003180	aortic valve morphogenesis	7/1153	32/18800	0.00278452	0.016654	0.0114197	TGFB1/HEY2/SLIT3/JAG1/ELN/SLIT2/RB1	7	up
941	GO:0006026	aminoglycan catabolic process	7/1153	32/18800	0.00278452	0.016654	0.0114197	TGFB1/FGF2/CEMIP/IDS/LYVE1/CTBS/HPSE2	7	up
942	GO:0010743	regulation of macrophage derived foam cell differentiation	7/1153	32/18800	0.00278452	0.016654	0.0114197	NFKBIA/PLA2G2A/PLA2G5/LPL/CSF1/NFKB1/ABCA1	7	up
943	GO:1900745	positive regulation of p38MAPK cascade	7/1153	32/18800	0.00278452	0.016654	0.0114197	GADD45B/GADD45A/MAP3K5/PJA2/SPI1/ZC3H12A/EMC10	7	up
944	GO:0019233	sensory perception of pain	14/1153	99/18800	0.002821	0.0168543	0.0115571	PTGS2/RETREG1/SCN9A/CXCR4/ANO1/P2RY1/ACP3/CXCL12/LXN/PTAFR/PTGES/MAPK3/MGLL/CCL2	14	up
945	GO:0050770	regulation of axonogenesis	19/1153	154/18800	0.00283455	0.0169173	0.0116003	EPHA4/CHN1/KIF13B/MACF1/NRP1/MAP1B/SIPA1L1/SEMA4A/CXCL12/SEMA3F/MAP6/BMPR2/SKIL/MAP3K13/PSEN1/SEMA4F/SLIT2/RTN4/SHOX2	19	up
946	GO:0010934	macrophage cytokine production	5/1153	17/18800	0.00286077	0.0169661	0.0116337	TGFB1/TLR4/LAPTM5/CD74/PLCG2	5	up
947	GO:0010935	regulation of macrophage cytokine production	5/1153	17/18800	0.00286077	0.0169661	0.0116337	TGFB1/TLR4/LAPTM5/CD74/PLCG2	5	up
948	GO:0034134	toll-like receptor 2 signaling pathway	5/1153	17/18800	0.00286077	0.0169661	0.0116337	TLR2/LYN/PJA2/TNFAIP3/TLR1	5	up
949	GO:0045623	negative regulation of T-helper cell differentiation	5/1153	17/18800	0.00286077	0.0169661	0.0116337	ANXA1/BCL6/IL4R/ZC3H12A/SOCS5	5	up
950	GO:0051412	response to corticosterone	5/1153	17/18800	0.00286077	0.0169661	0.0116337	FOSB/FOS/FOSL1/ATP2B1/MAOB	5	up
951	GO:0140374	antiviral innate immune response	5/1153	17/18800	0.00286077	0.0169661	0.0116337	NLRP1/CLPB/RNF135/MARCHF2/MX1	5	up
952	GO:2001056	positive regulation of cysteine-type endopeptidase activity	18/1153	143/18800	0.00290167	0.0171906	0.0117877	CCN1/NGFR/NLRP1/MAP3K5/CASP10/LAPTM5/TNFSF10/CLEC7A/SOX7/CASP1/AIM2/CCN2/PMAIP1/CYFIP2/JAK2/CFLAR/SLC1A1/S100A8	18	up
953	GO:0006826	iron ion transport	10/1153	59/18800	0.00290783	0.0171909	0.0117879	HFE/SCARA5/STEAP4/STEAP2/CYBRD1/HEPH/SLC39A14/SLC22A17/B2M/ARHGAP1	10	up
954	GO:0010574	regulation of vascular endothelial growth factor production	10/1153	59/18800	0.00290783	0.0171909	0.0117879	TGFB1/IL6/HIF1A/PTGS2/NDRG2/CYP1B1/C3/IL6ST/C5AR1/SULF2	10	up
955	GO:0032874	positive regulation of stress-activated MAPK cascade	17/1153	132/18800	0.0029426	0.0173093	0.0118691	MYD88/TRAF1/TLR4/IGFBP6/GADD45B/GADD45A/MAP3K5/PJA2/PTK2B/MAP4K2/CLEC7A/SPI1/ZC3H12A/FCGR2B/CCN2/SH3RF3/EMC10	17	up
956	GO:0001656	metanephros development	13/1153	89/18800	0.00294772	0.0173093	0.0118691	PDGFRA/FBN1/LIF/BASP1/ID3/ITGA8/WWTR1/PDGFB/OSR2/FRAS1/EGR1/DLG5/SIX1	13	up
957	GO:0044070	regulation of anion transport	13/1153	89/18800	0.00294772	0.0173093	0.0118691	TNFRSF11A/STC1/PLA2R1/RGS2/GRM5/PRNP/ITGB1/PTAFR/GABRE/TCAF2/PTGES/PSEN1/SLC43A2	13	up
958	GO:0070098	chemokine-mediated signaling pathway	13/1153	89/18800	0.00294772	0.0173093	0.0118691	SH2B3/HIF1A/CXCR4/ACKR1/SLIT3/CXCL2/PTK2B/CXCL12/CIB1/CX3CR1/CXCL1/SLIT2/CCL2	13	up
959	GO:0097581	lamellipodium organization	13/1153	89/18800	0.00294772	0.0173093	0.0118691	AVIL/CDH13/RAC2/SPATA13/PLCE1/ITGB1/S1PR1/ARPIN/DMTN/WAS/GOLPH3/SLIT2/ABI3	13	up
960	GO:0038127	ERBB signaling pathway	16/1153	121/18800	0.00294934	0.0173093	0.0118691	TGFB1/AFAP1L2/CDH13/PLAUR/MVP/PTK2B/ITGA1/PLCE1/CBL/NRG1/TGFA/ERRFI1/IQGAP1/PSEN1/RTN4/SOCS5	16	up
961	GO:0051101	regulation of DNA binding	16/1153	121/18800	0.00294934	0.0173093	0.0118691	TGFB1/NFKBIA/BCL3/PLAUR/DDIT3/ZBTB7A/TMSB4X/HEY2/LIF/MSX1/MYOCD/JUN/PSEN1/JAK2/KLF4/RB1	16	up
962	GO:0031400	negative regulation of protein modification process	48/1153	519/18800	0.00297847	0.0174621	0.0119738	TGFB1/DUSP1/SOCS3/SH2B3/GNAI2/LRRK2/CDKN1A/GADD45B/MVP/CD300A/GADD45A/HIPK3/DUSP10/RGS2/LYN/BDKRB2/PTPN13/SFN/ENG/MYOCD/HEG1/PRNP/CBL/WWTR1/PLPP3/CIB1/UBE2B/PTPRC/CTDSP1/FRY/SPI1/DBNDD2/CDKN2B/ZC3H12A/DMTN/ERRFI1/JUN/PSEN1/RELA/TNFAIP3/DNAJC3/SLIT2/PPP1R15A/PRKAR2B/CAMK2N2/RB1/SORL1/SOCS5	48	up
963	GO:0006970	response to osmotic stress	12/1153	79/18800	0.00302316	0.0176508	0.0121032	PTGS2/PLK3/MAP7/BDKRB2/PTK2B/LRRC8C/ZFP36L1/SLC12A6/ERRFI1/RCSD1/AQP1/SLC2A1	12	up
964	GO:0014068	positive regulation of phosphatidylinositol 3-kinase signaling	12/1153	79/18800	0.00302316	0.0176508	0.0121032	DCN/FGF2/PDGFRA/TEK/NEDD4/CBL/SELP/HCLS1/PDGFB/UNC5B/JAK2/ROR2	12	up
965	GO:0048145	regulation of fibroblast proliferation	12/1153	79/18800	0.00302316	0.0176508	0.0121032	PDGFRA/NGFR/CDKN1A/FOSL2/CD300A/SOD2/CD74/DACH1/PDGFB/JUN/GAS6/AQP1	12	up
966	GO:0048708	astrocyte differentiation	12/1153	79/18800	0.00302316	0.0176508	0.0121032	IL6/EPHA4/STAT3/TLR4/LIF/FPR2/IL6ST/MAPK3/C5AR1/PSEN1/ROR2/S100A8	12	up
967	GO:0150077	regulation of neuroinflammatory response	8/1153	41/18800	0.00304366	0.0177337	0.0121601	CD200/IL6/PTGS2/LRRK2/SYT11/TNFRSF1B/PLCG2/PTPRC	8	up
968	GO:1902742	apoptotic process involved in development	8/1153	41/18800	0.00304366	0.0177337	0.0121601	CCN1/TNFRSF1B/SLIT3/SPI1/XKR4/FZD5/TNFRSF1A/SLIT2	8	up
969	GO:0007369	gastrulation	22/1153	190/18800	0.00309014	0.0179859	0.012333	PHLDB2/DUSP1/ACVR1/ITGA3/TWSG1/COL4A2/TENM4/DUSP5/ITGA5/NR4A3/ITGA8/GATA6/ITGB4/SOX7/ITGB1/BMPR2/COL7A1/GJA1/KLF4/ITGA7/COL5A1/LAMA3	22	up
970	GO:0099536	synaptic signaling	64/1153	737/18800	0.00309874	0.0180174	0.0123546	EGR3/EGR2/RAP1A/EPHA4/PTGS2/AMPH/GNAI2/LRRK2/MAP1A/MCTP2/LAMA2/SYT11/HRH1/STX4/PLPPR4/RPS6KA1/P2RY1/GRM5/CLSTN2/PPP3CA/PTK2B/PLAT/MAP1B/SIPA1L1/ZDHHC2/HRH2/PCDHB14/PRNP/HTR1F/NRG1/FAM107A/LIN7A/GPR176/ITGB1/CX3CR1/OPHN1/PCDH17/CASK/GRK2/KCNMB1/PTN/SRGN/GABRE/GUCY1A1/STXBP2/STX11/CDH11/SLC12A6/NAPA/SNPH/PSEN1/RELA/PDZD11/NR4A1/JAK2/PRKAR2B/CCL2/TPBG/ROR2/FCHSD2/RAP1B/RGS10/IL1RAP/SLC1A1	64	up
971	GO:0048880	sensory system development	38/1153	389/18800	0.00312947	0.0181774	0.0124643	ALDH1A3/ZEB1/FGF2/PDGFRA/MAN2A1/HIF1A/STAT3/PRDM1/FBN1/HIPK1/PLAAT3/TWSG1/COL4A1/NHS/NRP1/BMPR1B/SLITRK6/ATP2B1/ZHX2/ARHGEF15/CYP1B1/C3/ANGPTL7/BMPR2/JAG1/OSR2/SKIL/GJA1/CRYBG3/JUN/FZD5/PSEN1/FZD4/MAB21L1/KLF4/VSTM4/SLC1A1/COL5A1	38	up
972	GO:0044089	positive regulation of cellular component biogenesis	46/1153	494/18800	0.0031608	0.0183405	0.0125761	PHLDB2/TGFB1/SYNPO2/AVIL/MYD88/CLU/LPAR1/TLR4/NRP1/THBS2/SLITRK6/RAC2/ARHGEF15/CLSTN2/PTK2B/RHOC/MAP1B/SEMA4A/TEK/SLAIN1/SH3GLB1/PLCE1/ARHGEF5/NRG1/SNX9/RGCC/CLEC7A/PLEKHM1/MSN/SRPX2/PLCG2/LCP1/ARAP1/FES/CCP110/SLITRK5/SNX7/CCN2/CDH5/DLG5/LIMS1/TPBG/FCHSD2/RAP1B/IL1RAP/ABCA1	46	up
973	GO:0001938	positive regulation of endothelial cell proliferation	15/1153	111/18800	0.00318135	0.0184407	0.0126449	EGR3/FGF2/HIF1A/CDH13/STAT3/NRP1/TNFSF12/TEK/CXCL12/PDGFB/BMPR2/JUN/THBS4/NR4A1/EMC10	15	up
974	GO:1903844	regulation of cellular response to transforming growth factor beta stimulus	17/1153	133/18800	0.00318612	0.0184494	0.0126508	THBS1/TGFB1/ZEB1/DKK3/ITGA3/FBN1/ZBTB7A/NPNT/ENG/MYOCD/ITGA8/LOX/SKIL/CDKN2B/SLC2A10/CFLAR/PBLD	17	up
975	GO:0071901	negative regulation of protein serine/threonine kinase activity	16/1153	122/18800	0.00320623	0.0185289	0.0127053	DUSP1/SH2B3/CDKN1A/CD300A/GADD45A/HIPK3/DUSP10/RGS2/LYN/MYOCD/HEG1/CDKN2B/TNFAIP3/PRKAR2B/RB1/SORL1	16	up
976	GO:0002831	regulation of response to biotic stimulus	35/1153	351/18800	0.00320642	0.0185289	0.0127053	PLSCR1/IFNLR1/SYT11/ERAP1/TLR4/CFH/AHR/SERPING1/DUSP10/SAMHD1/PLA2G5/FOXP1/LYN/MNDA/NFE2L2/BIRC3/FPR2/HLA-E/TRIM56/GATA6/CLEC7A/PLCG2/SPI1/RNF135/AIM2/ZC3H12A/MAPK3/FCGR2B/NMI/LAMP1/CCDC92/TRIM62/STING1/TNFAIP3/ZNFX1	35	up
977	GO:0002357	defense response to tumor cell	4/1153	11/18800	0.0032783	0.0187712	0.0128715	LAPTM5/SPI1/KLF4/ABI3	4	up
978	GO:0021561	facial nerve development	4/1153	11/18800	0.0032783	0.0187712	0.0128715	EGR2/NRP1/SEMA3F/SIX1	4	up
979	GO:0021610	facial nerve morphogenesis	4/1153	11/18800	0.0032783	0.0187712	0.0128715	EGR2/NRP1/SEMA3F/SIX1	4	up
980	GO:0036363	transforming growth factor beta activation	4/1153	11/18800	0.0032783	0.0187712	0.0128715	LRRC32/ITGB8/GATA6/FURIN	4	up
981	GO:0043589	skin morphogenesis	4/1153	11/18800	0.0032783	0.0187712	0.0128715	ITGA6/ITGB4/ERRFI1/PSEN1	4	up
982	GO:0044557	relaxation of smooth muscle	4/1153	11/18800	0.0032783	0.0187712	0.0128715	PRKG1/RGS2/GRK2/GUCY1A1	4	up
983	GO:0045628	regulation of T-helper 2 cell differentiation	4/1153	11/18800	0.0032783	0.0187712	0.0128715	ANXA1/BCL6/IL4R/SOCS5	4	up
984	GO:0097084	vascular associated smooth muscle cell development	4/1153	11/18800	0.0032783	0.0187712	0.0128715	HEY2/ENG/COMP/SGCB	4	up
985	GO:2001225	regulation of chloride transport	4/1153	11/18800	0.0032783	0.0187712	0.0128715	GRM5/PRNP/PTAFR/GABRE	4	up
986	GO:0060485	mesenchyme development	31/1153	301/18800	0.0033106	0.0189369	0.0129851	PHLDB2/TGFB1/EPHA3/IL6/EPHA4/HIF1A/ACVR1/KITLG/NRP1/HEY2/BASP1/ENG/MSX1/SEMA4A/MEOX1/NRG1/WWTR1/RGCC/SEMA3F/LOXL2/BMPR2/JAG1/ZFP36L1/MAPK3/TRIM62/SEMA4F/USF3/RTN4/DLG5/GLIPR2/SIX1	31	up
987	GO:0019216	regulation of lipid metabolic process	34/1153	339/18800	0.00332062	0.018975	0.0130112	ANXA1/TGFB1/CCN1/FGF2/PDGFRA/DKK3/TTC39B/FGF1/PTGS2/AVIL/LYN/PIK3IP1/PTK2B/TEK/CD74/NR4A3/LAMTOR1/FPR2/C3/INSIG1/NFKB1/PLCG2/PDGFB/AGAP2/SREBF1/IRS1/EGR1/ACADVL/PIK3CG/WDTC1/DHH/SORL1/NR1D2/INSIG2	34	up
988	GO:0001893	maternal placenta development	7/1153	33/18800	0.00335015	0.0190665	0.0130739	JUNB/PTGS2/STC1/PRDM1/LIF/PTN/BMPR2	7	up
989	GO:0002431	Fc receptor mediated stimulatory signaling pathway	7/1153	33/18800	0.00335015	0.0190665	0.0130739	PLSCR1/LYN/NR4A3/MYO1G/PTPRC/FCGR2B/BLK	7	up
990	GO:0036336	dendritic cell migration	7/1153	33/18800	0.00335015	0.0190665	0.0130739	CXCR4/GPR183/ARHGEF5/SPI1/DOCK8/GAS6/PIK3CG	7	up
991	GO:0055094	response to lipoprotein particle	7/1153	33/18800	0.00335015	0.0190665	0.0130739	MYD88/CDH13/TLR4/LPL/ITGB1/ABCA1/SOCS5	7	up
992	GO:0003151	outflow tract morphogenesis	12/1153	80/18800	0.00336278	0.0190998	0.0130968	HIF1A/NRP1/HEY2/ENG/GATA6/BMPR2/JAG1/JUN/ELN/ILK/SIX1/FZD1	12	up
993	GO:0006029	proteoglycan metabolic process	12/1153	80/18800	0.00336278	0.0190998	0.0130968	DCN/CHST15/HS3ST3B1/BMPR1B/DSE/BMPR2/CSGALNACT2/SLC2A10/CHPF2/NDST2/SPOCK2/SULF2	12	up
994	GO:0032722	positive regulation of chemokine production	11/1153	70/18800	0.00339021	0.0191472	0.0131293	IL6/HIF1A/MYD88/TLR2/TLR4/IL4R/LPL/CD74/CLEC7A/EGR1/CSF1R	11	up
995	GO:0046639	negative regulation of alpha-beta T cell differentiation	6/1153	25/18800	0.0033915	0.0191472	0.0131293	ANXA1/BCL6/IL4R/RUNX1/ZC3H12A/SOCS5	6	up
996	GO:0070423	nucleotide-binding oligomerization domain containing signaling pathway	6/1153	25/18800	0.0033915	0.0191472	0.0131293	NFKBIA/TLR4/LACC1/BIRC3/RELA/TNFAIP3	6	up
997	GO:1903306	negative regulation of regulated secretory pathway	6/1153	25/18800	0.0033915	0.0191472	0.0131293	RAP1A/GNAI2/CD300A/SPI1/FCGR2B/RAP1B	6	up
998	GO:1905048	regulation of metallopeptidase activity	6/1153	25/18800	0.0033915	0.0191472	0.0131293	TIMP1/STAT3/CLDN4/ANTXR1/TIMP3/SORL1	6	up
999	GO:1905523	positive regulation of macrophage migration	6/1153	25/18800	0.0033915	0.0191472	0.0131293	THBS1/CSF1/CX3CR1/CSF1R/MAPK3/C5AR1	6	up
1000	GO:0006886	intracellular protein transport	72/1153	851/18800	0.00339532	0.0191496	0.013131	LTBP2/TGFB1/EGR2/NFKBIA/PTGS2/CEMIP/RILPL2/BCL3/NGFR/LRRK2/MAP1A/RAB27B/STAT3/CLU/CDKN1A/PLK3/STX4/KIF13B/MICALL2/RFTN1/RAB31/KIF5C/HERPUD1/RAB1B/RAC2/SFN/PPP3CA/LAPTM5/ZDHHC2/RAB3IP/SH3GLB1/NEDD4/ZDHHC18/CLIP3/CD74/PRNP/SNX9/CHMP4A/HCLS1/INSIG1/CIB1/ANK3/LCP1/ARL4C/TCAF2/STXBP2/ERLEC1/MAN1A1/SAR1B/SREBF1/STX11/ZC3H12A/NAPA/DMTN/FZD5/PSEN1/GAS6/RASSF9/OS9/SEC24A/SCARB2/RHBDD1/JAK2/ZFAND2A/RAMP3/SYTL4/SORL1/SLC1A1/CLTB/RAB21/SEC62/PCM1	72	up
1001	GO:0010817	regulation of hormone levels	46/1153	496/18800	0.00341179	0.0192233	0.0131815	ALDH1A3/ANXA1/HFE/PDGFRA/DKK3/IL6/HIF1A/BMP8A/DDO/STX4/C1QTNF1/ANO1/SELENOM/SCPEP1/ACSL4/LYN/LIF/P2RY1/ENPEP/PPP3CA/CYP1B1/VAMP8/SLC39A14/DUOXA1/ADH1B/ARNTL/NFKB1/CCDC186/DIO2/SLC16A2/CPE/FURIN/DUOX1/CPA3/SREBF1/IRS1/EGR1/GJA1/PAPSS2/SIDT2/FZD4/KLF7/BLK/PCSK7/JAK2/SYTL4	46	up
1002	GO:0051258	protein polymerization	29/1153	277/18800	0.00348275	0.0196035	0.0134422	AVIL/MICALL2/DIAPH1/TMSB4X/PTK2B/MAP1B/SLAIN1/CLIP3/SNX9/CHMP4A/HCLS1/FAM107A/SSH1/CYRIA/ARHGAP18/RNF135/FES/CORO1A/DMTN/WAS/ELN/CYFIP2/SPTBN1/SLIT2/MAPRE3/CDH5/JAK2/CAPZA2/FCHSD2	29	up
1003	GO:0002639	positive regulation of immunoglobulin production	9/1153	51/18800	0.00350685	0.0196998	0.0135083	TGFB1/IL6/STX4/IL4R/TNFSF13/HLA-E/PTPRC/MZB1/XBP1	9	up
1004	GO:0009409	response to cold	9/1153	51/18800	0.00350685	0.0196998	0.0135083	FOS/NFKBIA/SOD2/ATP2B1/LPL/PLIN1/DIO2/ACADVL/DNAJC3	9	up
1005	GO:0001654	eye development	37/1153	379/18800	0.00355499	0.019947	0.0136778	ALDH1A3/ZEB1/FGF2/PDGFRA/MAN2A1/HIF1A/STAT3/PRDM1/FBN1/HIPK1/PLAAT3/TWSG1/COL4A1/NHS/NRP1/BMPR1B/SLITRK6/ATP2B1/ZHX2/ARHGEF15/CYP1B1/ANGPTL7/BMPR2/JAG1/OSR2/SKIL/GJA1/CRYBG3/JUN/FZD5/PSEN1/FZD4/MAB21L1/KLF4/VSTM4/SLC1A1/COL5A1	37	up
1006	GO:0030890	positive regulation of B cell proliferation	8/1153	42/18800	0.00356147	0.019947	0.0136778	BCL6/CDKN1A/TLR4/GPR183/CD74/PTPRC/PELI1/CARD11	8	up
1007	GO:0032689	negative regulation of interferon-gamma production	8/1153	42/18800	0.00356147	0.019947	0.0136778	TLR4/DDIT3/VSIR/LAPTM5/AXL/PRNP/ZC3H12A/GAS6	8	up
1008	GO:0030879	mammary gland development	17/1153	135/18800	0.00372334	0.0208047	0.0142659	FGF2/PAM/HIF1A/TNFRSF11A/IGFBP5/CSF1/MSX1/GPX1/NRG1/ATP2C2/TGFA/GJA1/CSF1R/RTN4/DDR1/JAK2/XBP1	17	up
1009	GO:0010717	regulation of epithelial to mesenchymal transition	14/1153	102/18800	0.00372447	0.0208047	0.0142659	PHLDB2/TGFB1/EPHA3/IL6/EPHA4/ACVR1/ENG/WWTR1/RGCC/LOXL2/JAG1/TRIM62/USF3/GLIPR2	14	up
1010	GO:0048144	fibroblast proliferation	12/1153	81/18800	0.00373255	0.0208047	0.0142659	PDGFRA/NGFR/CDKN1A/FOSL2/CD300A/SOD2/CD74/DACH1/PDGFB/JUN/GAS6/AQP1	12	up
1011	GO:0030865	cortical cytoskeleton organization	10/1153	61/18800	0.00373673	0.0208047	0.0142659	RHOG/RAC2/RND3/RHOC/LCP1/EPB41L2/RHOH/EHD2/FMNL3/FMNL1	10	up
1012	GO:0048488	synaptic vesicle endocytosis	10/1153	61/18800	0.00373673	0.0208047	0.0142659	AMPH/LRRK2/RAB27B/SYNJ2/ITSN2/PPP3CC/OPHN1/DNAJC6/STON2/ACTB	10	up
1013	GO:0140238	presynaptic endocytosis	10/1153	61/18800	0.00373673	0.0208047	0.0142659	AMPH/LRRK2/RAB27B/SYNJ2/ITSN2/PPP3CC/OPHN1/DNAJC6/STON2/ACTB	10	up
1014	GO:0002693	positive regulation of cellular extravasation	5/1153	18/18800	0.00376327	0.0208906	0.0143247	PLVAP/LYVE1/PTAFR/IL1R1/CD99L2	5	up
1015	GO:0010759	positive regulation of macrophage chemotaxis	5/1153	18/18800	0.00376327	0.0208906	0.0143247	THBS1/CSF1/CSF1R/MAPK3/C5AR1	5	up
1016	GO:0097284	hepatocyte apoptotic process	5/1153	18/18800	0.00376327	0.0208906	0.0143247	KRT18/PIK3CG/CFLAR/RB1/BCL2L1	5	up
1017	GO:0014743	regulation of muscle hypertrophy	11/1153	71/18800	0.00379452	0.0210021	0.0144012	IGFBP5/PDE5A/TNFRSF1B/RGS2/PPP3CA/NR4A3/IL6ST/ERRFI1/TNFRSF1A/CAMK2D/PI16	11	up
1018	GO:0050766	positive regulation of phagocytosis	11/1153	71/18800	0.00379452	0.0210021	0.0144012	CAMK1D/RAB31/PLA2G5/FPR2/C3/CLEC7A/PLCG2/PTPRC/FCGR2B/GAS6/CCL2	11	up
1019	GO:0060411	cardiac septum morphogenesis	11/1153	71/18800	0.00379452	0.0210021	0.0144012	CCN1/ACVR1/NRP1/HEY2/SLIT3/ENG/GATA6/BMPR2/JAG1/SLIT2/FZD1	11	up
1020	GO:0002495	antigen processing and presentation of peptide antigen via MHC class II	7/1153	34/18800	0.00399927	0.0220703	0.0151337	HLA-DPB1/CD74/HLA-DPA1/B2M/FCGR2B/HLA-DMA/HLA-DMB	7	up
1021	GO:0090313	regulation of protein targeting to membrane	7/1153	34/18800	0.00399927	0.0220703	0.0151337	CEMIP/PRNP/CIB1/ANK3/TCAF2/DMTN/SLC1A1	7	up
1022	GO:0090322	regulation of superoxide metabolic process	7/1153	34/18800	0.00399927	0.0220703	0.0151337	TGFB1/GNAI2/FBLN5/PON3/NFE2L2/FPR2/CLEC7A	7	up
1023	GO:0070169	positive regulation of biomineral tissue development	9/1153	52/18800	0.0040149	0.0221133	0.0151632	TGFB1/CCN1/TENT5A/ACVR1/BMPR1B/ATP2B1/PTN/BMPR2/OSR2	9	up
1024	GO:1904036	negative regulation of epithelial cell apoptotic process	9/1153	52/18800	0.0040149	0.0221133	0.0151632	CAST/TEK/SERPINE1/NFE2L2/GAS6/TNFAIP3/CDH5/CFLAR/RB1	9	up
1025	GO:0035335	peptidyl-tyrosine dephosphorylation	14/1153	103/18800	0.00407332	0.0223913	0.0153538	DUSP1/DUSP10/PTPRE/DUSP5/PTPN13/ACP3/SSH1/PTP4A2/PTPRC/PTPN21/DUSP14/DNAJC6/MTM1/PTPRK	14	up
1026	GO:0042102	positive regulation of T cell proliferation	14/1153	103/18800	0.00407332	0.0223913	0.0153538	ANXA1/IL6/HLA-DPB1/HLA-E/HLA-DPA1/PTPRC/IL6ST/CORO1A/CCDC88B/IL2RA/JAK2/HLA-DMB/VCAM1/CARD11	14	up
1027	GO:0043280	positive regulation of cysteine-type endopeptidase activity involved in apoptotic process	16/1153	125/18800	0.00408985	0.0224603	0.0154011	CCN1/NGFR/NLRP1/MAP3K5/CASP10/LAPTM5/TNFSF10/CLEC7A/SOX7/CASP1/CCN2/PMAIP1/JAK2/CFLAR/SLC1A1/S100A8	16	up
1028	GO:0014075	response to amine	8/1153	43/18800	0.00414491	0.0227184	0.0155781	NR4A2/PDE1B/GLDC/RGS2/PPP3CA/NR4A1/JAK2/SLC1A1	8	up
1029	GO:0071604	transforming growth factor beta production	8/1153	43/18800	0.00414491	0.0227184	0.0155781	THBS1/CD200/LRRC32/HIF1A/PTGS2/ITGB8/GATA6/FURIN	8	up
1030	GO:0002407	dendritic cell chemotaxis	6/1153	26/18800	0.00418364	0.0228199	0.0156477	CXCR4/GPR183/ARHGEF5/SPI1/GAS6/PIK3CG	6	up
1031	GO:0006027	glycosaminoglycan catabolic process	6/1153	26/18800	0.00418364	0.0228199	0.0156477	TGFB1/FGF2/CEMIP/IDS/LYVE1/HPSE2	6	up
1032	GO:0010714	positive regulation of collagen metabolic process	6/1153	26/18800	0.00418364	0.0228199	0.0156477	TGFB1/VSIR/RUNX1/ENG/RGCC/CCN2	6	up
1033	GO:0035872	nucleotide-binding domain, leucine rich repeat containing receptor signaling pathway	6/1153	26/18800	0.00418364	0.0228199	0.0156477	NFKBIA/TLR4/LACC1/BIRC3/RELA/TNFAIP3	6	up
1034	GO:0070102	interleukin-6-mediated signaling pathway	6/1153	26/18800	0.00418364	0.0228199	0.0156477	IL6/STAT3/JAK1/SPI1/IL6ST/JAK2	6	up
1035	GO:0016311	dephosphorylation	40/1153	422/18800	0.00419141	0.0228402	0.0156616	TGFB1/PFKFB4/DUSP1/GNAI2/LRRK2/SYNJ2/CD300A/LHPP/DUSP10/PTPRE/PON3/DUSP5/DAPP1/PTPN13/NPNT/PPP3CA/NT5E/INPP5D/ACP3/ITGA1/INPP5B/PPP3CC/PLPP3/SSH1/PON1/PTP4A2/PTPRC/CTDSP1/PTPN21/DUSP14/DNAJC6/NUAK1/IQGAP1/CDH5/PPP1R15A/JAK2/PPP1R3C/PPP2R2C/MTM1/PTPRK	40	up
1036	GO:0051651	maintenance of location in cell	24/1153	219/18800	0.00421372	0.0229297	0.015723	FGF2/CEMIP/ITPR1/DDIT3/DIAPH1/LYN/TMSB4X/PTK2B/CLIC2/INSIG1/ANK3/PLCG2/PTPRC/SRGN/SLC30A4/CORO1A/PSEN1/OS9/GOLPH3/CAMK2D/SORL1/INSIG2/S100A8/CD4	24	up
1037	GO:0035904	aorta development	10/1153	62/18800	0.00421598	0.0229297	0.015723	EGR2/NGFR/PRDM1/PDE2A/ADAMTS9/HEY2/ENG/LOX/JAG1/SIX1	10	up
1038	GO:0050890	cognition	31/1153	306/18800	0.00422851	0.0229757	0.0157545	EGR2/PDE1B/FOS/GPR155/HIF1A/PTGS2/BTG2/TLR2/MAP1A/SYT11/ITGA3/HRH1/GRPR/FOSL1/ITGA5/GRM5/PJA2/PRNP/ITGA8/FAM107A/ITGB1/CX3CR1/PTN/B2M/C5AR1/PSEN1/NDRG4/PRKAR2B/TPBG/CBR3/SLC1A1	31	up
1039	GO:0006801	superoxide metabolic process	11/1153	72/18800	0.00423643	0.0229966	0.0157689	TGFB1/GNAI2/FBLN5/SOD2/PON3/NFE2L2/FPR2/CLEC7A/DUOX1/CCS/SLC1A1	11	up
1040	GO:1990138	neuron projection extension	20/1153	172/18800	0.0044325	0.0240378	0.0164828	CXCR4/MACF1/NRP1/CPNE5/SLIT3/MAP1B/ITSN2/SEMA4A/CXCL12/ITGB1/SEMA3F/BMPR2/MAP3K13/IQGAP1/SEMA4F/CYFIP2/SLIT2/RTN4/DDR1/RAB21	20	up
1041	GO:0048041	focal adhesion assembly	12/1153	83/18800	0.00457008	0.0247592	0.0169774	THBS1/PHLDB2/EPHA3/MACF1/NRP1/PTK2B/TEK/FAM107A/DMTN/LIMS1/PTPRK/ACTN1	12	up
1042	GO:0010718	positive regulation of epithelial to mesenchymal transition	9/1153	53/18800	0.00457869	0.0247592	0.0169774	TGFB1/IL6/ACVR1/ENG/WWTR1/RGCC/LOXL2/JAG1/GLIPR2	9	up
1043	GO:0048260	positive regulation of receptor-mediated endocytosis	9/1153	53/18800	0.00457869	0.0247592	0.0169774	HFE/CLU/SGIP1/SERPINE1/CBL/C3/PLCG2/B2M/RAB21	9	up
1044	GO:0071692	protein localization to extracellular region	35/1153	359/18800	0.00458963	0.0247946	0.0170017	LTBP2/ANXA1/CD200/CAVIN1/TGFB1/IL6/PAM/HIF1A/BMP8A/TLR2/TLR4/FBN1/STX4/SERGEF/ANO1/ACSL4/PPP3CA/KCNN4/FRMD4A/ARNTL/SAA1/CCDC186/RCN3/SREBF1/IRS1/DMTN/COMP/SIDT2/SEC24A/KLF7/GOLPH3/BLK/JAK2/SYTL4/ABCA1	35	up
1045	GO:0045732	positive regulation of protein catabolic process	25/1153	233/18800	0.00466115	0.0250225	0.017158	LRRK2/CLU/PLK3/CBFA2T3/TNFRSF1B/HERPUD1/TNFSF12/LAPTM5/PTK2B/DNAJB2/AREL1/NEDD4/NFE2L2/SNX9/MSN/FURIN/MARCHF2/HECW2/PSEN1/TNFAIP3/CSNK1A1/SH3RF3/ZFAND2A/SORL1/SOCS5	25	up
1046	GO:0002887	negative regulation of myeloid leukocyte mediated immunity	4/1153	12/18800	0.00468062	0.0250225	0.017158	CD300A/CX3CR1/SPI1/FCGR2B	4	up
1047	GO:0010269	response to selenium ion	4/1153	12/18800	0.00468062	0.0250225	0.017158	SOD2/SELENOM/GPX1/MAOB	4	up
1048	GO:0014842	regulation of skeletal muscle satellite cell proliferation	4/1153	12/18800	0.00468062	0.0250225	0.017158	FGF2/JAK2/CFLAR/SIX1	4	up
1049	GO:0032490	detection of molecule of bacterial origin	4/1153	12/18800	0.00468062	0.0250225	0.017158	TLR2/TLR4/SSC5D/TLR1	4	up
1050	GO:0034135	regulation of toll-like receptor 2 signaling pathway	4/1153	12/18800	0.00468062	0.0250225	0.017158	LYN/PJA2/TNFAIP3/TLR1	4	up
1051	GO:0043312	neutrophil degranulation	4/1153	12/18800	0.00468062	0.0250225	0.017158	ANXA3/PTAFR/SPI1/STXBP2	4	up
1052	GO:0060907	positive regulation of macrophage cytokine production	4/1153	12/18800	0.00468062	0.0250225	0.017158	TLR4/LAPTM5/CD74/PLCG2	4	up
1053	GO:0061517	macrophage proliferation	4/1153	12/18800	0.00468062	0.0250225	0.017158	CLU/CSF1/CSF1R/MAPK3	4	up
1054	GO:0098840	protein transport along microtubule	4/1153	12/18800	0.00468062	0.0250225	0.017158	MAP1A/RAB27B/KIF5C/CLIP3	4	up
1055	GO:0099118	microtubule-based protein transport	4/1153	12/18800	0.00468062	0.0250225	0.017158	MAP1A/RAB27B/KIF5C/CLIP3	4	up
1056	GO:0010469	regulation of signaling receptor activity	20/1153	173/18800	0.00473139	0.0251856	0.0172699	HFE/DKK3/HIF1A/PLAU/NRP1/P2RY1/PTK2B/SERPINE1/IFNGR2/CBL/ITGB1/TGFA/FCGR2B/ERRFI1/PSEN1/IL18BP/JAK2/RAMP3/CCL2/SOCS5	20	up
1057	GO:0044319	wound healing, spreading of cells	7/1153	35/18800	0.00473935	0.0251856	0.0172699	ARHGAP24/PHLDB2/CCN1/ITGA5/RHOC/DDR1/COL5A1	7	up
1058	GO:0045920	negative regulation of exocytosis	7/1153	35/18800	0.00473935	0.0251856	0.0172699	ANXA1/RAP1A/GNAI2/CD300A/SPI1/FCGR2B/RAP1B	7	up
1059	GO:0090505	epiboly involved in wound healing	7/1153	35/18800	0.00473935	0.0251856	0.0172699	ARHGAP24/PHLDB2/CCN1/ITGA5/RHOC/DDR1/COL5A1	7	up
1060	GO:0010573	vascular endothelial growth factor production	10/1153	63/18800	0.0047424	0.0251856	0.0172699	TGFB1/IL6/HIF1A/PTGS2/NDRG2/CYP1B1/C3/IL6ST/C5AR1/SULF2	10	up
1061	GO:0032615	interleukin-12 production	10/1153	63/18800	0.0047424	0.0251856	0.0172699	THBS1/TLR2/TLR4/FOXP1/LAPTM5/CLEC7A/IL16/NFKB1/PLCG2/RELA	10	up
1062	GO:0032655	regulation of interleukin-12 production	10/1153	63/18800	0.0047424	0.0251856	0.0172699	THBS1/TLR2/TLR4/FOXP1/LAPTM5/CLEC7A/IL16/NFKB1/PLCG2/RELA	10	up
1063	GO:0014009	glial cell proliferation	8/1153	44/18800	0.00479925	0.0254125	0.0174254	IL6/LEPR/CLU/LYN/PTK2B/CSF1/CDKN2B/CSF1R	8	up
1064	GO:1904752	regulation of vascular associated smooth muscle cell migration	8/1153	44/18800	0.00479925	0.0254125	0.0174254	PRKG1/IGFBP5/MYOCD/NR4A3/NFE2L2/PDGFB/DOCK5/DOCK4	8	up
1065	GO:0010976	positive regulation of neuron projection development	18/1153	150/18800	0.00484669	0.0254125	0.0174254	NEGR1/RAP1A/EPHA3/AVIL/ITGA3/CAMK1D/RGS2/LYN/PTK2B/NFE2L2/ITGA6/PTN/FES/SCARB2/NDRG4/CFLAR/ROR2/FZD1	18	up
1066	GO:1904892	regulation of receptor signaling pathway via STAT	15/1153	116/18800	0.00484952	0.0254125	0.0174254	TGFB1/SOCS3/SH2B3/IL6/BCL3/CD300A/GADD45A/LIF/PTK2B/CYP1B1/PTPRC/IL7R/IL10RB/JAK2/IL10RA	15	up
1067	GO:0030510	regulation of BMP signaling pathway	14/1153	105/18800	0.0048506	0.0254125	0.0174254	CCN1/ITGA3/FBN1/TWSG1/ENG/MSX1/GATA6/BMPR2/SKIL/TNFAIP6/ILK/CDH5/SORL1/FZD1	14	up
1068	GO:0046425	regulation of receptor signaling pathway via JAK-STAT	14/1153	105/18800	0.0048506	0.0254125	0.0174254	SOCS3/SH2B3/IL6/BCL3/CD300A/GADD45A/LIF/PTK2B/CYP1B1/PTPRC/IL7R/IL10RB/JAK2/IL10RA	14	up
1069	GO:0002888	positive regulation of myeloid leukocyte mediated immunity	5/1153	19/18800	0.0048527	0.0254125	0.0174254	STX4/HLA-E/C3/PTAFR/SPI1	5	up
1070	GO:0006491	N-glycan processing	5/1153	19/18800	0.0048527	0.0254125	0.0174254	MAN2A1/MAN1C1/MAN1A1/FUT8/MAN1A2	5	up
1071	GO:0010744	positive regulation of macrophage derived foam cell differentiation	5/1153	19/18800	0.0048527	0.0254125	0.0174254	PLA2G2A/PLA2G5/LPL/CSF1/NFKB1	5	up
1072	GO:0043031	negative regulation of macrophage activation	5/1153	19/18800	0.0048527	0.0254125	0.0174254	CD200/SYT11/PTPRC/ZC3H12A/FCGR2B	5	up
1073	GO:0043652	engulfment of apoptotic cell	5/1153	19/18800	0.0048527	0.0254125	0.0174254	THBS1/RHOG/RAC2/XKR4/RHOH	5	up
1074	GO:0060004	reflex	5/1153	19/18800	0.0048527	0.0254125	0.0174254	ALDH1A3/SLITRK6/NPNT/GJA1/SLC1A1	5	up
1075	GO:0097709	connective tissue replacement	5/1153	19/18800	0.0048527	0.0254125	0.0174254	TGFB1/HIF1A/TIMP1/PPP3CA/RUNX1	5	up
1076	GO:2000269	regulation of fibroblast apoptotic process	5/1153	19/18800	0.0048527	0.0254125	0.0174254	STK17B/STK17A/BTG1/GAS6/PIK3CG	5	up
1077	GO:2001135	regulation of endocytic recycling	5/1153	19/18800	0.0048527	0.0254125	0.0174254	ZDHHC2/EHD2/ARHGAP1/NDRG4/SORL1	5	up
1078	GO:0061024	membrane organization	69/1153	822/18800	0.00490592	0.0256673	0.0176002	ANXA1/GLTP/THBS1/PLSCR1/CAVIN2/PLSCR4/RILPL2/PLEKHA3/CLU/SYT11/CXCR4/SYNJ2/PLAAT3/RHOG/STX4/PMP2/CD300A/RFTN1/RAB31/PLA2G5/AAK1/RAC2/ATP8B4/LAPTM5/ZDHHC2/ATP10D/VAMP8/SH3GLB1/ELMO1/EEA1/KCNN4/C3/SNX9/CHMP4A/INSIG1/BIN2/CLEC7A/PLEKHM1/ANK3/PLCG2/PTPRC/SAMD9/ATP11B/XKR4/SAR1B/STX11/CORO1A/GRAMD1B/NAPA/FCGR2B/RHOH/SYNGR2/PMAIP1/GAS6/EHD2/SEC24A/GOLPH3/SPTBN1/RTN4/REEP3/A4GALT/SYTL4/MYOF/ABCA1/COL5A1/BCL2L1/CHMP7/EMC10/GBF1	69	up
1079	GO:0007411	axon guidance	25/1153	234/18800	0.00492399	0.025738	0.0176486	EGR2/EPHA3/EPHA4/NGFR/CHN1/LAMA2/RHOG/NRP1/BMPR1B/KIF5C/RAC2/SLIT3/SEMA4A/EMB/CXCL12/OPHN1/SEMA3F/BMPR2/CSF1R/RHOH/SEMA4F/UNC5B/KLF7/SLIT2/LAMA3	25	up
1080	GO:0001837	epithelial to mesenchymal transition	19/1153	162/18800	0.00497069	0.025958	0.0177995	PHLDB2/TGFB1/EPHA3/IL6/EPHA4/HIF1A/ACVR1/HEY2/ENG/MSX1/WWTR1/RGCC/LOXL2/JAG1/TRIM62/USF3/RTN4/DLG5/GLIPR2	19	up
1081	GO:0009894	regulation of catabolic process	80/1153	978/18800	0.00499867	0.02608	0.0178832	DCN/ZFP36/HFE/IL6/EPHA4/DEPP1/HIF1A/TIMP1/LEPR/BTG2/TENT5A/ITPR1/MYD88/LRRK2/MAP1A/STAT3/CLU/PLK3/DRAM1/DDIT3/DAPK2/VSIR/CBFA2T3/TNFRSF1B/TRIM34/ZBTB7A/HERPUD1/PIM2/TNFSF12/CST3/LAPTM5/PTK2B/TIMP4/ZDHHC2/DNAJB2/AREL1/SH3GLB1/NEDD4/GPX1/NFE2L2/NRG1/SNX9/ARAF/CHMP4A/ITGB1/MSN/OPHN1/HP/PSME1/IKBKG/SOGA3/FURIN/AGAP2/SREBF1/MARCHF2/IRS1/ZFP36L1/ZC3H12A/MAPK3/SNX7/HECW2/TENT5C/FZD5/PSEN1/RELA/CARHSP1/STING1/MCL1/PIK3CG/SCARB2/TNFAIP3/CSNK1A1/TIMP3/ATP6V0E2/SH3RF3/ZFAND2A/IL10RA/SORL1/SOCS5/MTM1	80	up
1082	GO:0071277	cellular response to calcium ion	12/1153	84/18800	0.00504178	0.0262632	0.0180088	JUNB/FOSB/FOS/SYT11/CPNE5/PLCG2/RASGRP2/DMTN/JUN/IQGAP1/JUND/CAMK2D	12	up
1083	GO:0048511	rhythmic process	30/1153	297/18800	0.0050431	0.0262632	0.0180088	EGR3/EGR2/PDGFRA/PAM/KLF9/NGFR/TNFRSF11A/BHLHE40/AHR/BMPR1B/ID3/SLIT3/CYP1B1/TIMP4/AXL/CLDN4/ARNTL/GPR176/NAMPT/KDM2A/PTN/SREBF1/EGR1/TNFAIP6/MMP19/FZD4/JUND/SLIT2/NR1D2/ARNTL2	30	up
1084	GO:0030308	negative regulation of cell growth	21/1153	186/18800	0.00508166	0.0264396	0.0181298	BCL6/TGFB1/CDKN1A/NRP1/RGS2/SLIT3/MSX1/DNAJB2/SEMA4A/MEG3/SEMA3F/BTG1/BMPR2/OSGIN2/GJA1/DCBLD2/SEMA4F/SLIT2/RTN4/RB1/PI16	21	up
1085	GO:0009636	response to toxic substance	26/1153	247/18800	0.00509634	0.0264916	0.0181654	MT2A/FOS/PTGS2/SCN9A/TLR2/FBLN5/AHR/SOD2/PON3/LYN/GPX3/CYP1B1/MAP1B/GPX1/NFE2L2/GATA6/CLIC2/MAOB/HP/PON1/MGST1/DUOX1/SLC30A4/CCS/PTGES/IPCEF1	26	up
1086	GO:1900017	positive regulation of cytokine production involved in inflammatory response	6/1153	27/18800	0.00510447	0.0265094	0.0181776	IL6/HIF1A/MYD88/STAT3/TLR4/CLEC7A	6	up
1087	GO:0030111	regulation of Wnt signaling pathway	33/1153	336/18800	0.00519516	0.0269177	0.0184576	IGFBP4/TGFB1/FGF2/DKK3/BICC1/LRRK2/TLR2/ITGA3/IGFBP6/MACF1/DDIT3/TLE5/TAX1BP3/RSPO3/WWTR1/PLPP3/ARNTL/HIC1/SOX7/NFKB1/UBE2B/EGR1/PSEN1/FZD4/ILK/TNFAIP3/CSNK1A1/CCN4/TPBG/ROR2/FZD1/SULF2/CCNYL1	33	up
1088	GO:0036294	cellular response to decreased oxygen levels	18/1153	151/18800	0.0051963	0.0269177	0.0184576	EPHA4/HIF1A/PTGS2/STC1/PLK3/NFE2L2/CBL/GATA6/RGCC/KCNMB1/EPAS1/EGR1/ZFP36L1/PMAIP1/CFLAR/AQP3/AQP1/DDAH1	18	up
1089	GO:0097485	neuron projection guidance	25/1153	235/18800	0.00519908	0.0269177	0.0184576	EGR2/EPHA3/EPHA4/NGFR/CHN1/LAMA2/RHOG/NRP1/BMPR1B/KIF5C/RAC2/SLIT3/SEMA4A/EMB/CXCL12/OPHN1/SEMA3F/BMPR2/CSF1R/RHOH/SEMA4F/UNC5B/KLF7/SLIT2/LAMA3	25	up
1090	GO:0006968	cellular defense response	9/1153	54/18800	0.00520218	0.0269177	0.0184576	FOSL1/MNDA/FCMR/PTK2B/LSP1/ITGB1/CX3CR1/C5AR1/RELA	9	up
1091	GO:0032088	negative regulation of NF-kappaB transcription factor activity	13/1153	95/18800	0.00521932	0.0269816	0.0185014	CD200/NFKBIA/BCL3/IRAK2/DDIT3/TMSB4X/CYP1B1/PELI1/SPI1/AIM2/ZC3H12A/TNFAIP3/KLF4	13	up
1092	GO:0002637	regulation of immunoglobulin production	11/1153	74/18800	0.00524265	0.0270774	0.0185671	BCL6/TGFB1/IL6/STX4/IL4R/TNFSF13/HLA-E/PTPRC/FCGR2B/MZB1/XBP1	11	up
1093	GO:0003279	cardiac septum development	14/1153	106/18800	0.00528185	0.0272549	0.0186888	CCN1/ACVR1/PRDM1/NRP1/PDE2A/HEY2/SLIT3/ENG/HEG1/GATA6/BMPR2/JAG1/SLIT2/FZD1	14	up
1094	GO:0050918	positive chemotaxis	10/1153	64/18800	0.0053191	0.0274221	0.0188034	FGF7/FGF2/CDH13/NRP1/FPR2/CXCL12/IL16/PDGFB/S1PR1/CORO1A	10	up
1095	GO:0055074	calcium ion homeostasis	43/1153	468/18800	0.00534717	0.0275374	0.0188825	MCUB/FGF2/PDGFRA/PTGIR/CEMIP/ITPR1/PTGFR/STC1/LPAR1/CXCR4/C1QTNF1/DDIT3/DIAPH1/ATP2B1/LYN/HERPUD1/BDKRB2/P2RY1/GRM5/TRPC6/FAM20A/PTK2B/PLCE1/PRNP/FPR2/CXCL12/S100A14/CLIC2/ATP2C2/CX3CR1/PLCG2/PTPRC/SAA1/S1PR1/CORO1A/C5AR1/PSEN1/STIM1/PIK3CG/CDH5/JAK2/RAMP3/CAMK2D	43	up
1096	GO:0008016	regulation of heart contraction	23/1153	211/18800	0.00535123	0.0275374	0.0188825	STC1/KCND3/PDE5A/ATP2B1/RGS2/HEY2/ABCC9/CLIC2/DSC2/GRK2/EPAS1/SREBF1/GJA1/ZC3H12A/CCN2/PIK3CG/KCNJ2/POPDC2/SHOX2/JAK2/CAMK2D/CXADR/SLC1A1	23	up
1097	GO:0045089	positive regulation of innate immune response	17/1153	140/18800	0.00539943	0.0277601	0.0190352	PLSCR1/TLR4/PLA2G5/LYN/MNDA/FPR2/HLA-E/TRIM56/CLEC7A/PLCG2/SPI1/AIM2/NMI/LAMP1/TRIM62/STING1/ZNFX1	17	up
1098	GO:0009306	protein secretion	34/1153	350/18800	0.00544815	0.0279851	0.0191895	LTBP2/ANXA1/CD200/CAVIN1/TGFB1/IL6/PAM/HIF1A/BMP8A/TLR2/TLR4/STX4/SERGEF/ANO1/ACSL4/PPP3CA/KCNN4/FRMD4A/ARNTL/SAA1/CCDC186/RCN3/SREBF1/IRS1/DMTN/COMP/SIDT2/SEC24A/KLF7/GOLPH3/BLK/JAK2/SYTL4/ABCA1	34	up
1099	GO:0007520	myoblast fusion	8/1153	45/18800	0.00552989	0.0282762	0.0193891	ADAMTS5/IL4R/ITGB1/CD53/TNFSF14/EHD2/CFLAR/MYOF	8	up
1100	GO:0008631	intrinsic apoptotic signaling pathway in response to oxidative stress	8/1153	45/18800	0.00552989	0.0282762	0.0193891	HIF1A/SOD2/MAP3K5/CYP1B1/GPX1/NFE2L2/MCL1/JAK2	8	up
1101	GO:0046427	positive regulation of receptor signaling pathway via JAK-STAT	8/1153	45/18800	0.00552989	0.0282762	0.0193891	IL6/CD300A/PTK2B/CYP1B1/IL7R/IL10RB/JAK2/IL10RA	8	up
1102	GO:1904738	vascular associated smooth muscle cell migration	8/1153	45/18800	0.00552989	0.0282762	0.0193891	PRKG1/IGFBP5/MYOCD/NR4A3/NFE2L2/PDGFB/DOCK5/DOCK4	8	up
1103	GO:2000273	positive regulation of signaling receptor activity	8/1153	45/18800	0.00552989	0.0282762	0.0193891	HFE/HIF1A/NRP1/IFNGR2/ITGB1/TGFA/JAK2/CCL2	8	up
1104	GO:0010837	regulation of keratinocyte proliferation	7/1153	36/18800	0.005578	0.0284191	0.0194871	ZFP36/FGF7/KLF9/SFN/CASK/ZFP36L1/PTPRK	7	up
1105	GO:0018149	peptide cross-linking	7/1153	36/18800	0.005578	0.0284191	0.0194871	ANXA1/DCN/THBS1/CSTA/F13A1/KRT10/SPOCK2	7	up
1106	GO:0071402	cellular response to lipoprotein particle stimulus	7/1153	36/18800	0.005578	0.0284191	0.0194871	MYD88/CDH13/TLR4/LPL/ITGB1/ABCA1/SOCS5	7	up
1107	GO:0090504	epiboly	7/1153	36/18800	0.005578	0.0284191	0.0194871	ARHGAP24/PHLDB2/CCN1/ITGA5/RHOC/DDR1/COL5A1	7	up
1108	GO:0046777	protein autophosphorylation	24/1153	224/18800	0.00558597	0.028434	0.0194973	PDGFRA/EPHA4/STK17B/LRRK2/MVP/DAPK2/AAK1/LYN/PIM2/PTK2B/ENG/TEK/PTPRC/PDGFB/FES/MAP3K13/BMX/CSF1R/MAPK3/ERRFI1/JUN/DDR1/JAK2/CAMK2D	24	up
1109	GO:0009792	embryo development ending in birth or egg hatching	57/1153	660/18800	0.00567304	0.0288511	0.0197833	JUNB/TGFB1/ZEB1/CCN1/FGF2/SOCS3/PDGFRA/MAN2A1/VASH1/HIF1A/ACVR1/PRDM1/NCOA1/TM4SF1/RAI2/FOSL1/PRRX1/ACSL4/RUNX2/HEY2/LIF/ARL13B/MSX1/RSPO3/INPP5B/MEOX1/HEG1/GATA6/HOXA7/ITGB1/UBE2B/FURIN/EPAS1/PDGFB/BMPR2/OSR2/SKIL/GJA1/MFNG/ZFP36L1/TENT5C/SPINT2/FZD5/PSEN1/FUT8/RTN4/SHOX2/KIAA1217/WDTC1/SLC2A10/KLF4/ROR2/BCL2L1/SIX1/FZD1/SULF2/MEOX2	57	up
1110	GO:0035592	establishment of protein localization to extracellular region	34/1153	351/18800	0.00568859	0.0289042	0.0198197	LTBP2/ANXA1/CD200/CAVIN1/TGFB1/IL6/PAM/HIF1A/BMP8A/TLR2/TLR4/STX4/SERGEF/ANO1/ACSL4/PPP3CA/KCNN4/FRMD4A/ARNTL/SAA1/CCDC186/RCN3/SREBF1/IRS1/DMTN/COMP/SIDT2/SEC24A/KLF7/GOLPH3/BLK/JAK2/SYTL4/ABCA1	34	up
1111	GO:0030316	osteoclast differentiation	13/1153	96/18800	0.00570699	0.0289455	0.019848	JUNB/FOS/TNFRSF11A/TLR4/FBN1/GPR183/TFE3/FOXP1/INPP5D/CSF1/TNFAIP6/CSF1R/CCN4	13	up
1112	GO:0060419	heart growth	13/1153	96/18800	0.00570699	0.0289455	0.019848	FGF2/AKAP13/TENM4/RGS2/HEY2/BASP1/RUNX1/HEG1/GATA6/S1PR1/PDLIM5/NDRG4/PI16	13	up
1113	GO:1902905	positive regulation of supramolecular fiber organization	20/1153	176/18800	0.00572947	0.0290198	0.019899	SYNPO2/CLU/LPAR1/NRP1/ARHGEF15/PTK2B/RHOC/MAP1B/SLAIN1/GPX1/ARHGEF5/SNX9/RGCC/CFL2/FES/PSEN1/CCN2/WAS/RB1/FCHSD2	20	up
1114	GO:0042886	amide transport	29/1153	287/18800	0.00573495	0.0290198	0.019899	ANXA1/GLTP/HFE/IL6/HIF1A/BMP8A/PLEKHA3/STX4/ANO1/ACSL4/PPP3CA/CD74/ARNTL/CCDC186/MGST1/SLC16A2/CPE/SREBF1/IRS1/GJA1/SIDT2/KLF7/BLK/JAK2/AQP3/SYTL4/AQP7/ABCA1/S100A8	29	up
1115	GO:0007033	vacuole organization	21/1153	188/18800	0.00574222	0.0290198	0.019899	SYNPO2/MAN2A1/LRRK2/ATG16L2/PLA2G5/RAB1B/LAPTM5/ADPRH/ACP3/SH3GLB1/LAMTOR1/CHMP4A/CORO1A/SNX7/PSEN1/STING1/SCARB2/LRBA/FHIP1B/ABCA1/MTM1	21	up
1116	GO:0098739	import across plasma membrane	21/1153	188/18800	0.00574222	0.0290198	0.019899	THBS1/HFE/SLC9A7/STEAP2/RGS2/SLC39A14/LRRC8C/PRNP/ABCC9/ITGB1/SLC16A2/SLC12A6/PSEN1/SLC43A2/SLC2A3/KCNJ2/SLC2A10/SLC22A4/RAMP3/SLC2A1/SLC1A1	21	up
1117	GO:0051656	establishment of organelle localization	38/1153	404/18800	0.00584968	0.0295364	0.0202532	GEM/HIF1A/LRRK2/RAB27B/SYT11/MYO5C/CD300A/KIF5C/LYN/RAC2/IL4R/MAP1B/ARMCX3/VAMP8/MAP4K2/NR4A3/MILR1/CBL/CHMP4A/LIN7A/ITGB1/UBE2B/MYO1G/CCDC186/IKBKG/STXBP2/FES/SAR1B/MYO1F/GJA1/LAT2/PSEN1/LAMP1/PIK3CG/BLK/CHMP7/PCM1/GBF1	38	up
1118	GO:0010883	regulation of lipid storage	9/1153	55/18800	0.00588944	0.0296841	0.0203545	IL6/TTC39B/NFKBIA/LPL/C3/NFKB1/SREBF1/ZC3H12A/ABCA1	9	up
1119	GO:0061098	positive regulation of protein tyrosine kinase activity	9/1153	55/18800	0.00588944	0.0296841	0.0203545	EPHA4/AFAP1L2/GRM5/PRNP/NRG1/TGFA/PDGFB/CSF1R/GAS6	9	up
1120	GO:0031329	regulation of cellular catabolic process	70/1153	843/18800	0.00594045	0.0299144	0.0205124	DCN/ZFP36/HFE/IL6/EPHA4/DEPP1/HIF1A/TIMP1/LEPR/BTG2/TENT5A/ITPR1/MYD88/LRRK2/MAP1A/STAT3/CLU/PLK3/DRAM1/DDIT3/DAPK2/CBFA2T3/TNFRSF1B/TRIM34/HERPUD1/PIM2/CST3/LAPTM5/PTK2B/TIMP4/DNAJB2/SH3GLB1/NEDD4/GPX1/NFE2L2/SNX9/ARAF/CHMP4A/MSN/OPHN1/HP/PSME1/IKBKG/SOGA3/FURIN/SREBF1/MARCHF2/IRS1/ZFP36L1/ZC3H12A/MAPK3/SNX7/TENT5C/FZD5/PSEN1/CARHSP1/STING1/MCL1/PIK3CG/SCARB2/TNFAIP3/CSNK1A1/TIMP3/ATP6V0E2/SH3RF3/ZFAND2A/IL10RA/SORL1/SOCS5/MTM1	70	up
1121	GO:0017015	regulation of transforming growth factor beta receptor signaling pathway	16/1153	130/18800	0.00599918	0.0301563	0.0206783	THBS1/TGFB1/ZEB1/DKK3/ITGA3/FBN1/ZBTB7A/NPNT/ENG/MYOCD/ITGA8/LOX/SKIL/CDKN2B/SLC2A10/PBLD	16	up
1122	GO:0042476	odontogenesis	16/1153	130/18800	0.00599918	0.0301563	0.0206783	PDGFRA/ADAMTS5/PAM/NGFR/RELT/RUNX2/ID3/FAM20A/CSF1/MSX1/SERPINE1/GATA6/OSR2/STIM1/AQP3/AQP1	16	up
1123	GO:0032271	regulation of protein polymerization	22/1153	201/18800	0.00606098	0.0304128	0.0208541	AVIL/TMSB4X/PTK2B/MAP1B/SLAIN1/CLIP3/SNX9/HCLS1/SSH1/CYRIA/ARHGAP18/FES/CORO1A/DMTN/ELN/CYFIP2/SPTBN1/SLIT2/MAPRE3/CDH5/CAPZA2/FCHSD2	22	up
1124	GO:0070302	regulation of stress-activated protein kinase signaling cascade	22/1153	201/18800	0.00606098	0.0304128	0.0208541	DUSP1/MYD88/TRAF1/TLR4/IGFBP6/GADD45B/GADD45A/HIPK3/DUSP10/MAP3K5/LYN/PJA2/PTK2B/MAP4K2/CLEC7A/SPI1/ZC3H12A/MAPK3/FCGR2B/CCN2/SH3RF3/EMC10	22	up
1125	GO:0048015	phosphatidylinositol-mediated signaling	20/1153	177/18800	0.00609824	0.0304876	0.0209054	DCN/FGF2/PDGFRA/PTPN13/PIK3IP1/TEK/NEDD4/PLCE1/CBL/SELP/HCLS1/PTAFR/PDGFB/IRS1/ZFP36L1/CSF1R/UNC5B/PIK3CG/JAK2/ROR2	20	up
1126	GO:0051604	protein maturation	31/1153	314/18800	0.00614075	0.0304876	0.0209054	THBS1/C1R/PLAU/FAM111A/LRRK2/ADAM19/CAST/C1RL/VSIR/CASP4/ENPEP/PLAT/RUNX1/SERPINE1/INPP5B/PRNP/TLL1/HP/SRGN/CPE/FURIN/CPA3/CASP1/CCS/COMP/PSEN1/CYFIP2/PCSK7/RHBDD1/DHH/SORL1	31	up
1127	GO:0002396	MHC protein complex assembly	5/1153	20/18800	0.0061483	0.0304876	0.0209054	HLA-DPB1/HLA-DPA1/B2M/HLA-DMA/HLA-DMB	5	up
1128	GO:0002501	peptide antigen assembly with MHC protein complex	5/1153	20/18800	0.0061483	0.0304876	0.0209054	HLA-DPB1/HLA-DPA1/B2M/HLA-DMA/HLA-DMB	5	up
1129	GO:0002577	regulation of antigen processing and presentation	5/1153	20/18800	0.0061483	0.0304876	0.0209054	THBS1/HFE/CD74/FCGR2B/WAS	5	up
1130	GO:0032495	response to muramyl dipeptide	5/1153	20/18800	0.0061483	0.0304876	0.0209054	NFKBIA/NLRP1/JAG1/RELA/TNFAIP3	5	up
1131	GO:0035455	response to interferon-alpha	5/1153	20/18800	0.0061483	0.0304876	0.0209054	MX2/IFNAR2/AXL/IFNAR1/GAS6	5	up
1132	GO:0046629	gamma-delta T cell activation	5/1153	20/18800	0.0061483	0.0304876	0.0209054	EGR3/JAML/PTPRC/TCF7/CXADR	5	up
1133	GO:0060716	labyrinthine layer blood vessel development	5/1153	20/18800	0.0061483	0.0304876	0.0209054	JUNB/CCN1/VASH1/HEY2/FZD5	5	up
1134	GO:0090026	positive regulation of monocyte chemotaxis	5/1153	20/18800	0.0061483	0.0304876	0.0209054	SERPINE1/FPR2/CXCL12/S100A14/CX3CR1	5	up
1135	GO:0098543	detection of other organism	5/1153	20/18800	0.0061483	0.0304876	0.0209054	TLR2/TLR4/CLEC7A/SSC5D/TLR1	5	up
1136	GO:1904754	positive regulation of vascular associated smooth muscle cell migration	5/1153	20/18800	0.0061483	0.0304876	0.0209054	IGFBP5/NR4A3/PDGFB/DOCK5/DOCK4	5	up
1137	GO:2000678	negative regulation of transcription regulatory region DNA binding	5/1153	20/18800	0.0061483	0.0304876	0.0209054	DDIT3/TMSB4X/HEY2/MSX1/PSEN1	5	up
1138	GO:0071774	response to fibroblast growth factor	15/1153	119/18800	0.00615157	0.0304876	0.0209054	EGR3/THBS1/ZFP36/FGF7/FGF2/FGF1/NGFR/RUNX2/ZFP36L1/IQGAP1/CCN2/NR4A1/CCL2/IER2/SULF2	15	up
1139	GO:0032958	inositol phosphate biosynthetic process	6/1153	28/18800	0.00616553	0.0305032	0.0209161	FGF2/HRH1/P2RY1/PTK2B/PLCG2/PTAFR	6	up
1140	GO:0042059	negative regulation of epidermal growth factor receptor signaling pathway	6/1153	28/18800	0.00616553	0.0305032	0.0209161	MVP/ITGA1/CBL/ERRFI1/PSEN1/SOCS5	6	up
1141	GO:0010596	negative regulation of endothelial cell migration	13/1153	97/18800	0.00623035	0.030775	0.0211025	DCN/THBS1/TGFB1/FGF2/VASH1/STC1/GADD45A/ADAMTS9/RGCC/SLIT2/KLF4/MMRN2/MEOX2	13	up
1142	GO:0007173	epidermal growth factor receptor signaling pathway	14/1153	108/18800	0.00623684	0.030775	0.0211025	TGFB1/AFAP1L2/CDH13/PLAUR/MVP/PTK2B/ITGA1/PLCE1/CBL/TGFA/ERRFI1/IQGAP1/PSEN1/SOCS5	14	up
1143	GO:2000060	positive regulation of ubiquitin-dependent protein catabolic process	14/1153	108/18800	0.00623684	0.030775	0.0211025	LRRK2/CLU/PLK3/CBFA2T3/HERPUD1/LAPTM5/PTK2B/DNAJB2/NFE2L2/PSEN1/CSNK1A1/SH3RF3/ZFAND2A/SOCS5	14	up
1144	GO:0001974	blood vessel remodeling	8/1153	46/18800	0.0063423	0.0311862	0.0213845	TGFB1/LIF/CST3/RSPO3/AXL/EPAS1/BMPR2/JAG1	8	up
1145	GO:0010665	regulation of cardiac muscle cell apoptotic process	8/1153	46/18800	0.0063423	0.0311862	0.0213845	MAP3K5/HEY2/MYOCD/NFE2L2/GATA6/JAK2/CFLAR/CAMK2D	8	up
1146	GO:0032309	icosanoid secretion	8/1153	46/18800	0.0063423	0.0311862	0.0213845	ANXA1/TNFRSF11A/PLA2G2A/PLA2R1/PLA2G5/BDKRB2/PTGES/PNPLA8	8	up
1147	GO:0045581	negative regulation of T cell differentiation	8/1153	46/18800	0.0063423	0.0311862	0.0213845	ANXA1/BCL6/IL4R/RUNX1/CD74/ZC3H12A/CTLA4/SOCS5	8	up
1148	GO:0007611	learning or memory	27/1153	264/18800	0.00641123	0.0314279	0.0215502	EGR2/PDE1B/FOS/HIF1A/PTGS2/BTG2/TLR2/MAP1A/SYT11/ITGA3/HRH1/GRPR/FOSL1/ITGA5/GRM5/PJA2/PRNP/ITGA8/ITGB1/CX3CR1/PTN/B2M/PSEN1/NDRG4/PRKAR2B/TPBG/SLC1A1	27	up
1149	GO:0006024	glycosaminoglycan biosynthetic process	11/1153	76/18800	0.00642873	0.0314279	0.0215502	TGFB1/CEMIP/CHST15/HS3ST3B1/CHST2/DSE/NFKB1/PDGFB/CSGALNACT2/CHPF2/NDST2	11	up
1150	GO:0010713	negative regulation of collagen metabolic process	4/1153	13/18800	0.00643604	0.0314279	0.0215502	IL6/CST3/CIITA/ERRFI1	4	up
1151	GO:0014857	regulation of skeletal muscle cell proliferation	4/1153	13/18800	0.00643604	0.0314279	0.0215502	FGF2/JAK2/CFLAR/SIX1	4	up
1152	GO:0032494	response to peptidoglycan	4/1153	13/18800	0.00643604	0.0314279	0.0215502	IL6/MYD88/C5AR1/RELA	4	up
1153	GO:0060670	branching involved in labyrinthine layer morphogenesis	4/1153	13/18800	0.00643604	0.0314279	0.0215502	SOCS3/RSPO3/SPINT2/FZD5	4	up
1154	GO:0070486	leukocyte aggregation	4/1153	13/18800	0.00643604	0.0314279	0.0215502	RAC2/NR4A3/MSN/S100A8	4	up
1155	GO:0071474	cellular hyperosmotic response	4/1153	13/18800	0.00643604	0.0314279	0.0215502	ERRFI1/RCSD1/AQP1/SLC2A1	4	up
1156	GO:0006639	acylglycerol metabolic process	16/1153	131/18800	0.00645614	0.0314716	0.0215802	AVIL/PLAAT3/ABHD2/LPL/PLCE1/GPX1/C3/INSIG1/SREBF1/PIK3CG/DGKA/MGLL/SLC22A4/SORL1/GPAT3/INSIG2	16	up
1157	GO:0050853	B cell receptor signaling pathway	16/1153	131/18800	0.00645614	0.0314716	0.0215802	CD300A/RFTN1/FOXP1/LYN/MNDA/PLCG2/PTPRC/BMX/LPXN/FCGR2B/LAT2/CTLA4/BLK/CD79A/NFAM1/BLNK	16	up
1158	GO:0002250	adaptive immune response	62/1153	734/18800	0.00650262	0.0316708	0.0217168	ANXA1/BCL6/TGFB1/HFE/IL6/NFKBIZ/C1R/BCL3/TNFRSF11A/MYD88/STAT3/CLU/PRDM1/ERAP1/TLR4/GPR183/AHR/TFE3/C1RL/ARID5A/SERPING1/DUSP10/RFTN1/TNFRSF1B/LYN/IL4R/CSF2RB/HLA-DPB1/TNFSF13/PTK2B/INPP5D/SEMA4A/CD74/C1S/HLA-E/C3/CLEC7A/HLA-DPA1/CX3CR1/MYO1G/PTPRC/IL1R1/B2M/IL6ST/JAG1/BMX/IL7R/ZC3H12A/FCGR2B/LAT2/FZD5/HLA-DMA/WAS/CTLA4/PIK3CG/TNFAIP3/IL18BP/CD79A/JAK2/HLA-DMB/SOCS5/CD4	62	up
1159	GO:0003230	cardiac atrium development	7/1153	37/18800	0.00652291	0.0317149	0.021747	CCN1/ACVR1/HEY2/ENG/HEG1/BMPR2/SHOX2	7	up
1160	GO:0042092	type 2 immune response	7/1153	37/18800	0.00652291	0.0317149	0.021747	ANXA1/BCL6/IL6/BCL3/IL4R/CD74/SOCS5	7	up
1161	GO:0006820	anion transport	46/1153	514/18800	0.00655138	0.0318258	0.0218231	ANXA1/GLTP/SLC13A5/FXYD3/TNFRSF11A/STC1/PLEKHA3/PLA2G2A/SLC9A7/PLA2R1/PLA2G5/ANO1/RGS2/BDKRB2/GRM5/SLC39A14/LRRC8C/EMB/CLDN4/PRNP/SLC10A3/PRAF2/ABCC9/CLIC2/ANKH/ITGB1/MGST1/PTAFR/GABRE/SLC16A2/TCAF2/SLC20A1/GJA1/PTGES/SFXN5/SLC12A6/SLC25A11/PSEN1/SLC43A2/SLC2A3/CLCA2/SLC2A10/PNPLA8/APOL1/SLC2A1/SLC1A1	46	up
1162	GO:0048588	developmental cell growth	24/1153	227/18800	0.0065741	0.0319087	0.0218799	AKAP13/CXCR4/MACF1/NRP1/RGS2/CPNE5/SLIT3/MAP1B/ITSN2/SEMA4A/CXCL12/ITGB1/SEMA3F/BMPR2/MAP3K13/IQGAP1/PDLIM5/SEMA4F/CYFIP2/SLIT2/RTN4/DDR1/RAB21/PI16	24	up
1163	GO:0050708	regulation of protein secretion	26/1153	252/18800	0.00659808	0.0319976	0.0219409	CD200/TGFB1/IL6/PAM/HIF1A/BMP8A/TLR2/TLR4/STX4/SERGEF/ANO1/ACSL4/PPP3CA/KCNN4/FRMD4A/ARNTL/SAA1/SREBF1/IRS1/SIDT2/SEC24A/KLF7/GOLPH3/BLK/JAK2/SYTL4	26	up
1164	GO:0006879	cellular iron ion homeostasis	10/1153	66/18800	0.00663601	0.0320712	0.0219913	HFE/HIF1A/SCARA5/STEAP4/STEAP2/CYBRD1/HEPH/TTC7A/SLC39A14/SLC22A17	10	up
1165	GO:0010517	regulation of phospholipase activity	10/1153	66/18800	0.00663601	0.0320712	0.0219913	ANXA1/CCN1/FGF2/PDGFRA/LPAR1/PLA2R1/PLA2G5/RGS2/PTAFR/C5AR1	10	up
1166	GO:0010812	negative regulation of cell-substrate adhesion	10/1153	66/18800	0.00663601	0.0320712	0.0219913	THBS1/PHLDB2/BCL6/SERPINE1/FAM107A/HOXA7/CASK/JAG1/DMTN/FZD4	10	up
1167	GO:2000514	regulation of CD4-positive, alpha-beta T cell activation	10/1153	66/18800	0.00663601	0.0320712	0.0219913	ANXA1/BCL6/NFKBIZ/CD83/TWSG1/VSIR/IL4R/RUNX1/ZC3H12A/SOCS5	10	up
1168	GO:0030166	proteoglycan biosynthetic process	9/1153	56/18800	0.0066446	0.0320852	0.022001	CHST15/HS3ST3B1/BMPR1B/DSE/BMPR2/CSGALNACT2/SLC2A10/CHPF2/NDST2	9	up
1169	GO:0071456	cellular response to hypoxia	17/1153	143/18800	0.0066704	0.0321823	0.0220675	EPHA4/HIF1A/PTGS2/STC1/PLK3/NFE2L2/GATA6/RGCC/KCNMB1/EPAS1/EGR1/ZFP36L1/PMAIP1/CFLAR/AQP3/AQP1/DDAH1	17	up
1170	GO:0009791	post-embryonic development	12/1153	87/18800	0.00669319	0.0322095	0.0220862	NR4A2/CSRNP1/SCN9A/ITPR1/PRDM1/FBN1/SOD2/HEG1/FZD5/PSEN1/JAK2/KLF4	12	up
1171	GO:0055006	cardiac cell development	12/1153	87/18800	0.00669319	0.0322095	0.0220862	PDGFRA/AKAP13/RGS2/HEY2/NEBL/JAG1/SGCB/PDLIM5/SHOX2/CXADR/PI16/ALPK3	12	up
1172	GO:0055017	cardiac muscle tissue growth	12/1153	87/18800	0.00669319	0.0322095	0.0220862	FGF2/AKAP13/TENM4/RGS2/HEY2/RUNX1/HEG1/GATA6/S1PR1/PDLIM5/NDRG4/PI16	12	up
1173	GO:0034446	substrate adhesion-dependent cell spreading	14/1153	109/18800	0.00676359	0.0325206	0.0222995	MICALL2/NRP1/NTN4/TEK/AXL/ITGA8/CIB1/ANTXR1/LPXN/DMTN/DOCK5/FZD4/ILK/LIMS1	14	up
1174	GO:0036473	cell death in response to oxidative stress	13/1153	98/18800	0.00679119	0.0326227	0.0223695	HIF1A/LRRK2/TLR4/SOD2/MAP3K5/CYP1B1/GPX1/NR4A3/NFE2L2/MCL1/JAK2/SLC1A1/FZD1	13	up
1175	GO:0071383	cellular response to steroid hormone stimulus	22/1153	203/18800	0.00679639	0.0326227	0.0223695	ANXA1/ZFP36/KLF9/STC1/ACVR1/ABHD2/FOXP1/ATP2B1/NR3C2/ZBTB7A/CYP1B1/PLAT/NEDD4/NR4A3/ARNTL/FAM107A/ZFP36L1/ERRFI1/JAK2/CFLAR/AQP1/STRN3	22	up
1176	GO:0006470	protein dephosphorylation	29/1153	291/18800	0.00692608	0.0332169	0.022777	TGFB1/DUSP1/GNAI2/LRRK2/CD300A/DUSP10/PTPRE/DUSP5/DAPP1/PTPN13/PPP3CA/ACP3/ITGA1/PPP3CC/SSH1/PTP4A2/PTPRC/CTDSP1/PTPN21/DUSP14/DNAJC6/NUAK1/CDH5/PPP1R15A/JAK2/PPP1R3C/PPP2R2C/MTM1/PTPRK	29	up
1177	GO:0006638	neutral lipid metabolic process	16/1153	132/18800	0.00694077	0.0332591	0.0228059	AVIL/PLAAT3/ABHD2/LPL/PLCE1/GPX1/C3/INSIG1/SREBF1/PIK3CG/DGKA/MGLL/SLC22A4/SORL1/GPAT3/INSIG2	16	up
1178	GO:0016064	immunoglobulin mediated immune response	23/1153	216/18800	0.00707463	0.0338717	0.023226	BCL6/TGFB1/C1R/BCL3/MYD88/CLU/C1RL/SERPING1/IL4R/CSF2RB/HLA-DPB1/TNFSF13/INPP5D/CD74/C1S/HLA-E/C3/HLA-DPA1/PTPRC/B2M/FCGR2B/HLA-DMA/HLA-DMB	23	up
1179	GO:0070373	negative regulation of ERK1 and ERK2 cascade	11/1153	77/18800	0.00709567	0.0339437	0.0232753	ATF3/EPHA4/NDRG2/TLR4/DUSP10/LYN/TNIP1/LIF/PTPRC/ERRFI1/TIMP3	11	up
1180	GO:0014065	phosphatidylinositol 3-kinase signaling	17/1153	144/18800	0.00714416	0.0341467	0.0234145	DCN/FGF2/PDGFRA/PTPN13/PIK3IP1/TEK/NEDD4/CBL/SELP/HCLS1/PDGFB/IRS1/ZFP36L1/UNC5B/PIK3CG/JAK2/ROR2	17	up
1181	GO:0043616	keratinocyte proliferation	8/1153	47/18800	0.00724202	0.0345266	0.023675	ZFP36/FGF7/KLF9/CDH13/SFN/CASK/ZFP36L1/PTPRK	8	up
1182	GO:0043618	regulation of transcription from RNA polymerase II promoter in response to stress	8/1153	47/18800	0.00724202	0.0345266	0.023675	ATF3/HIF1A/DDIT3/NEDD4/NFE2L2/EPAS1/EGR1/JUN	8	up
1183	GO:0090279	regulation of calcium ion import	8/1153	47/18800	0.00724202	0.0345266	0.023675	STC1/PRNP/CXCL12/ATP2C2/CASK/PDGFB/RAMP3/CCL2	8	up
1184	GO:0046849	bone remodeling	12/1153	88/18800	0.00732951	0.0348847	0.0239206	TGFB1/IL6/LEPR/TNFRSF11A/PTK2B/INPP5D/PLEKHM1/PTN/S1PR1/GJA1/CSF1R/TNFAIP3	12	up
1185	GO:0048864	stem cell development	12/1153	88/18800	0.00732951	0.0348847	0.0239206	FGF2/HIF1A/ACVR1/KITLG/NRP1/SEMA4A/NRG1/PTPRC/SEMA3F/JAG1/MAPK3/SEMA4F	12	up
1186	GO:0061437	renal system vasculature development	6/1153	29/18800	0.00737833	0.0349903	0.023993	PDGFRA/NRP1/TEK/PDGFB/EGR1/CFLAR	6	up
1187	GO:0061440	kidney vasculature development	6/1153	29/18800	0.00737833	0.0349903	0.023993	PDGFRA/NRP1/TEK/PDGFB/EGR1/CFLAR	6	up
1188	GO:0002704	negative regulation of leukocyte mediated immunity	10/1153	67/18800	0.00738271	0.0349903	0.023993	BCL6/HFE/AHR/CD300A/HLA-E/CX3CR1/PTPRC/SPI1/IL7R/FCGR2B	10	up
1189	GO:0046637	regulation of alpha-beta T cell differentiation	10/1153	67/18800	0.00738271	0.0349903	0.023993	ANXA1/BCL6/NFKBIZ/PRDM1/CD83/IL4R/RUNX1/ZC3H12A/ZBTB16/SOCS5	10	up
1190	GO:1901224	positive regulation of NIK/NF-kappaB signaling	10/1153	67/18800	0.00738271	0.0349903	0.023993	TCIM/TLR2/TLR4/NR3C2/LAPTM5/NMI/RELA/TNFSF14/ILK/LIMS1	10	up
1191	GO:0010803	regulation of tumor necrosis factor-mediated signaling pathway	9/1153	57/18800	0.00747185	0.0353237	0.0242216	HIPK1/CASP4/LAPTM5/RFFL/CASP1/SPPL2A/GAS6/TNFAIP3/TNFRSF1A	9	up
1192	GO:0051058	negative regulation of small GTPase mediated signal transduction	9/1153	57/18800	0.00747185	0.0353237	0.0242216	ARHGAP24/BCL6/ITGA3/HEG1/ITGB1/CGNL1/TNFAIP1/SLIT2/KCTD10	9	up
1193	GO:0070228	regulation of lymphocyte apoptotic process	9/1153	57/18800	0.00747185	0.0353237	0.0242216	BCL6/HIF1A/FOXP1/LYN/CD74/GIMAP8/IL7R/DOCK8/BLK	9	up
1194	GO:0002369	T cell cytokine production	7/1153	38/18800	0.00758183	0.0357837	0.024537	HFE/IL6/ARID5A/TNFRSF1B/IL1R1/B2M/FZD5	7	up
1195	GO:0002724	regulation of T cell cytokine production	7/1153	38/18800	0.00758183	0.0357837	0.024537	HFE/IL6/ARID5A/TNFRSF1B/IL1R1/B2M/FZD5	7	up
1196	GO:0007612	learning	17/1153	145/18800	0.00764469	0.0359535	0.0246534	PDE1B/FOS/HIF1A/PTGS2/BTG2/TLR2/MAP1A/SYT11/HRH1/FOSL1/GRM5/ITGB1/PTN/NDRG4/PRKAR2B/TPBG/SLC1A1	17	up
1197	GO:0002902	regulation of B cell apoptotic process	5/1153	21/18800	0.0076688	0.0359535	0.0246534	BCL6/FOXP1/LYN/CD74/BLK	5	up
1198	GO:0071404	cellular response to low-density lipoprotein particle stimulus	5/1153	21/18800	0.0076688	0.0359535	0.0246534	CDH13/LPL/ITGB1/ABCA1/SOCS5	5	up
1199	GO:0071498	cellular response to fluid shear stress	5/1153	21/18800	0.0076688	0.0359535	0.0246534	PTGS2/PTK2B/NFE2L2/KLF4/SOCS5	5	up
1200	GO:0071636	positive regulation of transforming growth factor beta production	5/1153	21/18800	0.0076688	0.0359535	0.0246534	THBS1/CD200/PTGS2/GATA6/FURIN	5	up
1201	GO:0150105	protein localization to cell-cell junction	5/1153	21/18800	0.0076688	0.0359535	0.0246534	JAK1/CGNL1/ACTB/CDH5/DLG5	5	up
1202	GO:1901739	regulation of myoblast fusion	5/1153	21/18800	0.0076688	0.0359535	0.0246534	IL4R/CD53/TNFSF14/EHD2/CFLAR	5	up
1203	GO:2000178	negative regulation of neural precursor cell proliferation	5/1153	21/18800	0.0076688	0.0359535	0.0246534	BTG2/PTN/SLC16A2/SPINT2/ILK	5	up
1204	GO:0009410	response to xenobiotic stimulus	38/1153	411/18800	0.00768173	0.0359842	0.0246745	NNMT/THBS1/FOSB/PAM/FOS/PTGS2/CXCR4/ITGA3/AHR/FOSL1/SOD2/PON3/LYN/LPL/APOBEC3A/PTK2B/CYP1B1/TIMP4/MAP1B/ENG/GPX1/NFE2L2/PRNP/GATA6/CBX7/MAOB/TGFA/UBE2B/LOX/SREBF1/AIM2/JUN/GAS6/CD69/RB1/CBR3/SLC1A1/FZD1	38	up
1205	GO:0014902	myotube differentiation	15/1153	122/18800	0.0077211	0.0361386	0.0247804	ADAMTS5/IL4R/KLF5/PPP3CA/GPX1/MYOCD/ITGB1/CD53/TNFSF14/EHD2/SHOX2/CFLAR/XBP1/MYOF/SIX1	15	up
1206	GO:0030856	regulation of epithelial cell differentiation	18/1153	157/18800	0.00775252	0.0362556	0.0248606	ZFP36/ZEB1/FGF2/HEY2/LIF/SFN/SERPINE1/WWTR1/HOXA7/BTG1/JAG1/ZFP36L1/CDKN2B/ERRFI1/KLF7/TNFRSF1A/CDH5/AQP3	18	up
1207	GO:0048017	inositol lipid-mediated signaling	20/1153	181/18800	0.00777275	0.0363201	0.0249048	DCN/FGF2/PDGFRA/PTPN13/PIK3IP1/TEK/NEDD4/PLCE1/CBL/SELP/HCLS1/PTAFR/PDGFB/IRS1/ZFP36L1/CSF1R/UNC5B/PIK3CG/JAK2/ROR2	20	up
1208	GO:0007193	adenylate cyclase-inhibiting G protein-coupled receptor signaling pathway	11/1153	78/18800	0.0078154	0.0364589	0.025	GNAI2/LPAR1/RGS1/RGS2/PDE2A/P2RY1/GRM5/FPR2/HTR1F/GPR176/S1PR1	11	up
1209	GO:0007492	endoderm development	11/1153	78/18800	0.0078154	0.0364589	0.025	DUSP1/COL4A2/DUSP5/ITGA5/GATA6/SOX7/COL7A1/ZFP36L1/ITGA7/COL5A1/LAMA3	11	up
1210	GO:0046879	hormone secretion	28/1153	281/18800	0.00788188	0.0367387	0.0251918	ANXA1/HFE/IL6/HIF1A/BMP8A/STX4/C1QTNF1/ANO1/SELENOM/ACSL4/LYN/LIF/P2RY1/PPP3CA/VAMP8/ARNTL/CCDC186/SLC16A2/CPE/SREBF1/IRS1/GJA1/SIDT2/FZD4/KLF7/BLK/JAK2/SYTL4	28	up
1211	GO:0014066	regulation of phosphatidylinositol 3-kinase signaling	14/1153	111/18800	0.0079233	0.0369012	0.0253033	DCN/FGF2/PDGFRA/PTPN13/PIK3IP1/TEK/NEDD4/CBL/SELP/HCLS1/PDGFB/UNC5B/JAK2/ROR2	14	up
1212	GO:0099537	trans-synaptic signaling	60/1153	713/18800	0.00793192	0.0369079	0.0253079	EGR3/EGR2/RAP1A/EPHA4/PTGS2/AMPH/GNAI2/LRRK2/MAP1A/MCTP2/LAMA2/SYT11/HRH1/STX4/PLPPR4/RPS6KA1/P2RY1/GRM5/CLSTN2/PPP3CA/PTK2B/PLAT/MAP1B/SIPA1L1/ZDHHC2/HRH2/PCDHB14/PRNP/HTR1F/FAM107A/LIN7A/GPR176/ITGB1/CX3CR1/OPHN1/PCDH17/CASK/KCNMB1/PTN/SRGN/GABRE/GUCY1A1/STXBP2/STX11/CDH11/SLC12A6/NAPA/SNPH/PSEN1/PDZD11/NR4A1/JAK2/PRKAR2B/CCL2/TPBG/ROR2/FCHSD2/RAP1B/IL1RAP/SLC1A1	60	up
1213	GO:0016055	Wnt signaling pathway	41/1153	452/18800	0.00793781	0.0369079	0.0253079	NR4A2/IGFBP4/TGFB1/FGF2/DKK3/BICC1/NDRG2/LRRK2/TLR2/ITGA3/IGFBP6/MACF1/DDIT3/TLE5/TAX1BP3/RSPO3/WWTR1/PLPP3/ARNTL/HIC1/SOX7/NFKB1/UBE2B/PLCG2/CPE/EGR1/FZD5/BCL7B/PSEN1/FZD4/TCF7/ILK/TNFAIP3/CSNK1A1/CCN4/KLF4/TPBG/ROR2/FZD1/SULF2/CCNYL1	41	up
1214	GO:0006661	phosphatidylinositol biosynthetic process	16/1153	134/18800	0.0079977	0.0371557	0.0254778	FGF2/SOCS3/SYNJ2/INPP5D/PGAP4/TTC7A/PLCG2/PDGFB/BMX/TMEM150A/PIK3CG/PI4K2B/TTC7B/PIK3R3/SOCS5/MTM1	16	up
1215	GO:0014013	regulation of gliogenesis	13/1153	100/18800	0.00803263	0.0372566	0.025547	TGFB1/EGR2/IL6/TLR2/CXCR4/DUSP10/TENM4/TNFRSF1B/LYN/LIF/PTN/IL6ST/CDKN2B	13	up
1216	GO:0098869	cellular oxidant detoxification	13/1153	100/18800	0.00803263	0.0372566	0.025547	PTGS2/FBLN5/SOD2/GPX3/GPX1/NFE2L2/CLIC2/HP/MGST1/DUOX1/CCS/PTGES/IPCEF1	13	up
1217	GO:0031334	positive regulation of protein-containing complex assembly	21/1153	194/18800	0.00815928	0.0378129	0.0259284	TGFB1/MYD88/CLU/TLR4/PTK2B/RHOC/MAP1B/SLAIN1/SH3GLB1/ARHGEF5/NRG1/SNX9/CLEC7A/MSN/PLCG2/LCP1/FES/CDH5/FCHSD2/RAP1B/ABCA1	21	up
1218	GO:0010611	regulation of cardiac muscle hypertrophy	10/1153	68/18800	0.00819264	0.0378742	0.0259705	PDE5A/TNFRSF1B/RGS2/PPP3CA/NR4A3/IL6ST/ERRFI1/TNFRSF1A/CAMK2D/PI16	10	up
1219	GO:0042987	amyloid precursor protein catabolic process	10/1153	68/18800	0.00819264	0.0378742	0.0259705	EPHA4/ADAM19/CLU/GSAP/LYN/PRNP/PSEN1/RELA/RTN4/SORL1	10	up
1220	GO:0061180	mammary gland epithelium development	10/1153	68/18800	0.00819264	0.0378742	0.0259705	FGF2/HIF1A/CSF1/MSX1/GPX1/ATP2C2/CSF1R/RTN4/DDR1/JAK2	10	up
1221	GO:0010662	regulation of striated muscle cell apoptotic process	8/1153	48/18800	0.00823465	0.0380061	0.0260609	MAP3K5/HEY2/MYOCD/NFE2L2/GATA6/JAK2/CFLAR/CAMK2D	8	up
1222	GO:0033628	regulation of cell adhesion mediated by integrin	8/1153	48/18800	0.00823465	0.0380061	0.0260609	PLAU/LYN/LIF/CYP1B1/SERPINE1/CIB1/LPXN/PIK3CG	8	up
1223	GO:0051259	protein complex oligomerization	25/1153	244/18800	0.0082995	0.0382741	0.0262447	ALDH1A3/SCARA5/KCND3/STEAP4/KCTD12/KCTD14/NLRP1/SOD2/SAMHD1/KCTD11/LRRC8C/CD74/PRNP/MLKL/RNF135/B2M/TNFAIP1/KRT10/ZC3H12A/COMP/KCNA3/STING1/KCNJ2/KCTD10/CARD11	25	up
1224	GO:0019724	B cell mediated immunity	23/1153	219/18800	0.00831101	0.0382958	0.0262596	BCL6/TGFB1/C1R/BCL3/MYD88/CLU/C1RL/SERPING1/IL4R/CSF2RB/HLA-DPB1/TNFSF13/INPP5D/CD74/C1S/HLA-E/C3/HLA-DPA1/PTPRC/B2M/FCGR2B/HLA-DMA/HLA-DMB	23	up
1225	GO:0051129	negative regulation of cellular component organization	59/1153	701/18800	0.00839334	0.0386436	0.0264981	ARHGAP24/THBS1/PHLDB2/TGFB1/DUSP1/EPHA3/EPHA4/AVIL/LRRK2/TLR2/CLU/SYT11/LPAR1/ITGA3/CD300A/NRP1/TNFRSF1B/TMSB4X/ARHGEF15/LIF/CST3/PPP3CA/GMFG/MAP1B/DNAJB2/SEMA4A/RAB3IP/GPX1/CLIP3/PRNP/CHMP4A/CIB1/FAM107A/SSH1/ARAP1/ANTXR1/SEMA3F/CGNL1/B2M/S1PR1/CORO1A/CCP110/ARPIN/DMTN/PSEN1/PLEKHH2/WAS/SEMA4F/TNFRSF1A/SPTBN1/SLIT2/RTN4/CDH5/CFLAR/CAPZA2/SORL1/BCL2L1/MTM1/ABI3	59	up
1226	GO:0034976	response to endoplasmic reticulum stress	26/1153	257/18800	0.00844857	0.0388662	0.0266507	THBS1/ATF3/TNFRSF10B/ITPR1/LRRK2/CLU/DDIT3/MAP3K5/HERPUD1/RNF121/CASP4/DNAJB2/NFE2L2/RCN3/ERLEC1/MAN1A1/FCGR2B/JUN/THBS4/PMAIP1/OS9/DNAJC3/RHBDD1/PPP1R15A/XBP1/BCL2L1	26	up
1227	GO:0001701	in utero embryonic development	36/1153	387/18800	0.0084765	0.0389629	0.026717	JUNB/CCN1/SOCS3/PDGFRA/MAN2A1/VASH1/HIF1A/ACVR1/PRDM1/NCOA1/TM4SF1/FOSL1/HEY2/LIF/MSX1/RSPO3/INPP5B/HEG1/GATA6/ITGB1/UBE2B/FURIN/EPAS1/PDGFB/SKIL/GJA1/MFNG/ZFP36L1/TENT5C/SPINT2/FZD5/FUT8/RTN4/WDTC1/KLF4/BCL2L1	36	up
1228	GO:0198738	cell-cell signaling by wnt	41/1153	454/18800	0.00852765	0.0389791	0.0267281	NR4A2/IGFBP4/TGFB1/FGF2/DKK3/BICC1/NDRG2/LRRK2/TLR2/ITGA3/IGFBP6/MACF1/DDIT3/TLE5/TAX1BP3/RSPO3/WWTR1/PLPP3/ARNTL/HIC1/SOX7/NFKB1/UBE2B/PLCG2/CPE/EGR1/FZD5/BCL7B/PSEN1/FZD4/TCF7/ILK/TNFAIP3/CSNK1A1/CCN4/KLF4/TPBG/ROR2/FZD1/SULF2/CCNYL1	41	up
1229	GO:0006939	smooth muscle contraction	14/1153	112/18800	0.00855943	0.0389791	0.0267281	PTGS2/PRKG1/ATP2B1/RGS2/BDKRB2/NPNT/PLCE1/MYOCD/PTAFR/GUCY1A1/COMP/DOCK5/DOCK4/SULF2	14	up
1230	GO:0010633	negative regulation of epithelial cell migration	14/1153	112/18800	0.00855943	0.0389791	0.0267281	DCN/THBS1/TGFB1/FGF2/VASH1/STC1/GADD45A/DUSP10/ADAMTS9/RGCC/SLIT2/KLF4/MMRN2/MEOX2	14	up
1231	GO:0003222	ventricular trabecula myocardium morphogenesis	4/1153	14/18800	0.00857851	0.0389791	0.0267281	HEY2/ENG/HEG1/NRG1	4	up
1232	GO:0007175	negative regulation of epidermal growth factor-activated receptor activity	4/1153	14/18800	0.00857851	0.0389791	0.0267281	CBL/ERRFI1/PSEN1/SOCS5	4	up
1233	GO:0010958	regulation of amino acid import across plasma membrane	4/1153	14/18800	0.00857851	0.0389791	0.0267281	RGS2/ITGB1/PSEN1/SLC43A2	4	up
1234	GO:0014841	skeletal muscle satellite cell proliferation	4/1153	14/18800	0.00857851	0.0389791	0.0267281	FGF2/JAK2/CFLAR/SIX1	4	up
1235	GO:0018158	protein oxidation	4/1153	14/18800	0.00857851	0.0389791	0.0267281	GPX1/LOXL4/LOX/LOXL2	4	up
1236	GO:0030213	hyaluronan biosynthetic process	4/1153	14/18800	0.00857851	0.0389791	0.0267281	TGFB1/CEMIP/NFKB1/PDGFB	4	up
1237	GO:0035589	G protein-coupled purinergic nucleotide receptor signaling pathway	4/1153	14/18800	0.00857851	0.0389791	0.0267281	P2RY14/P2RY1/PTAFR/P2RY13	4	up
1238	GO:0060576	intestinal epithelial cell development	4/1153	14/18800	0.00857851	0.0389791	0.0267281	HIF1A/PRDM1/KLF5/IL6ST	4	up
1239	GO:0061043	regulation of vascular wound healing	4/1153	14/18800	0.00857851	0.0389791	0.0267281	CXCR4/SERPINE1/TNFAIP3/XBP1	4	up
1240	GO:0072672	neutrophil extravasation	4/1153	14/18800	0.00857851	0.0389791	0.0267281	JAML/IL1R1/CD99L2/PIK3CG	4	up
1241	GO:1903789	regulation of amino acid transmembrane transport	4/1153	14/18800	0.00857851	0.0389791	0.0267281	RGS2/ITGB1/PSEN1/SLC43A2	4	up
1242	GO:0048844	artery morphogenesis	11/1153	79/18800	0.00859061	0.0389791	0.0267281	PRDM1/PRRX1/NRP1/ADAMTS9/HEY2/ENG/MYOCD/BMPR2/JAG1/COMP/SIX1	11	up
1243	GO:1901184	regulation of ERBB signaling pathway	11/1153	79/18800	0.00859061	0.0389791	0.0267281	AFAP1L2/CDH13/PLAUR/MVP/ITGA1/CBL/TGFA/ERRFI1/PSEN1/RTN4/SOCS5	11	up
1244	GO:0043588	skin development	29/1153	296/18800	0.00869667	0.0393475	0.0269807	ANXA1/ZFP36/FGF7/NGFR/ITGA3/IGFBP5/FOSL2/SFN/CSTA/KRT6B/KRT80/CLDN4/ITGA6/GATA6/ITGB4/HOXA7/JAG1/KRT7/FRAS1/CDH11/ZFP36L1/KRT10/ERRFI1/COMP/PSEN1/RELA/SLC2A10/AQP3/COL5A1	29	up
1245	GO:0110020	regulation of actomyosin structure organization	13/1153	101/18800	0.00871695	0.0393475	0.0269807	PHLDB2/LPAR1/AKAP13/NRP1/ARHGEF15/RHOC/ARHGEF5/RGCC/ARAP1/CGNL1/S1PR1/CCN2/WAS	13	up
1246	GO:0045926	negative regulation of growth	25/1153	245/18800	0.00872201	0.0393475	0.0269807	BCL6/TGFB1/MT2A/HIF1A/CDKN1A/IGFBP5/NRP1/DUSP10/RGS2/SLIT3/MSX1/DNAJB2/SEMA4A/MEG3/SEMA3F/BTG1/BMPR2/OSGIN2/GJA1/DCBLD2/SEMA4F/SLIT2/RTN4/RB1/PI16	25	up
1247	GO:0006109	regulation of carbohydrate metabolic process	20/1153	183/18800	0.00874011	0.0393475	0.0269807	NNMT/IGFBP4/TGFB1/HIF1A/LEPR/STAT3/HRH1/C1QTNF1/CBFA2T3/ZBTB7A/P2RY1/PTK2B/NFKB1/PTAFR/PDGFB/IRS1/PSEN1/PMAIP1/SCARB2/PPP1R3C	20	up
1248	GO:0099504	synaptic vesicle cycle	20/1153	183/18800	0.00874011	0.0393475	0.0269807	RAP1A/AMPH/LRRK2/RAB27B/SYNJ2/STX4/P2RY1/ITSN2/PPP3CC/OPHN1/PCDH17/CASK/DNAJC6/STX11/STON2/NAPA/SNPH/PSEN1/ACTB/RAP1B	20	up
1249	GO:0060191	regulation of lipase activity	12/1153	90/18800	0.00874404	0.0393475	0.0269807	ANXA1/CCN1/FGF2/PDGFRA/LPAR1/PLA2R1/PLA2G5/RGS2/RHOC/PTAFR/FURIN/C5AR1	12	up
1250	GO:0070301	cellular response to hydrogen peroxide	12/1153	90/18800	0.00874404	0.0393475	0.0269807	ANXA1/IL6/LRRK2/MAP3K5/CYP1B1/AXL/NR4A3/NFE2L2/RELA/TNFAIP3/IL18BP/AQP1	12	up
1251	GO:0098661	inorganic anion transmembrane transport	12/1153	90/18800	0.00874404	0.0393475	0.0269807	ANO1/GRM5/PRNP/CLIC2/ANKH/PTAFR/GABRE/SLC20A1/SLC12A6/SLC25A11/APOL1/SLC1A1	12	up
1252	GO:0001975	response to amphetamine	6/1153	30/18800	0.00875425	0.0393475	0.0269807	NR4A2/PDE1B/RGS2/PPP3CA/NR4A1/SLC1A1	6	up
1253	GO:0030204	chondroitin sulfate metabolic process	6/1153	30/18800	0.00875425	0.0393475	0.0269807	DCN/CHST15/DSE/CSGALNACT2/CHPF2/SPOCK2	6	up
1254	GO:0070168	negative regulation of biomineral tissue development	6/1153	30/18800	0.00875425	0.0393475	0.0269807	TGFB1/HIF1A/HEY2/PTK2B/SRGN/GAS6	6	up
1255	GO:0014912	negative regulation of smooth muscle cell migration	7/1153	39/18800	0.00876249	0.0393475	0.0269807	PRKG1/IGFBP5/SERPINE1/MYOCD/NFE2L2/SLIT2/NDRG4	7	up
1256	GO:1904994	regulation of leukocyte adhesion to vascular endothelial cell	7/1153	39/18800	0.00876249	0.0393475	0.0269807	IL6/CHST2/CXCL12/SELP/PTAFR/RELA/KLF4	7	up
1257	GO:0006936	muscle contraction	33/1153	349/18800	0.00903551	0.0405412	0.0277992	PTGS2/STC1/KCND3/PRKG1/CXCR4/UTRN/PDE5A/ATP2B1/RGS2/BDKRB2/NPNT/PLCE1/MYOCD/SSPN/MAP2K3/CLIC2/DSC2/GRK2/PTAFR/GUCY1A1/GJA1/ZC3H12A/COMP/DOCK5/CCN2/RCSD1/PIK3CG/NR4A1/KCNJ2/DOCK4/CAMK2D/MYOF/SULF2	33	up
1258	GO:0046635	positive regulation of alpha-beta T cell activation	10/1153	69/18800	0.00906917	0.0406599	0.0278806	ANXA1/NFKBIZ/CD83/IL4R/RUNX1/HLA-E/PTPRC/JAK2/ZBTB16/SOCS5	10	up
1259	GO:0050804	modulation of chemical synaptic transmission	39/1153	429/18800	0.00912863	0.0408939	0.0280411	EGR2/RAP1A/EPHA4/PTGS2/GNAI2/LRRK2/MAP1A/MCTP2/LAMA2/SYT11/HRH1/STX4/PLPPR4/P2RY1/GRM5/CLSTN2/PPP3CA/PTK2B/PLAT/MAP1B/SIPA1L1/ZDHHC2/PRNP/FAM107A/ITGB1/CX3CR1/OPHN1/PCDH17/CASK/PTN/SRGN/CDH11/PSEN1/JAK2/PRKAR2B/CCL2/ROR2/RAP1B/SLC1A1	39	up
1260	GO:0006874	cellular calcium ion homeostasis	41/1153	456/18800	0.00915358	0.0409732	0.0280955	MCUB/FGF2/PDGFRA/PTGIR/CEMIP/ITPR1/PTGFR/STC1/LPAR1/CXCR4/C1QTNF1/DDIT3/DIAPH1/ATP2B1/LYN/HERPUD1/BDKRB2/P2RY1/GRM5/TRPC6/PTK2B/PLCE1/PRNP/FPR2/CXCL12/CLIC2/ATP2C2/CX3CR1/PLCG2/PTPRC/SAA1/S1PR1/CORO1A/C5AR1/PSEN1/STIM1/PIK3CG/CDH5/JAK2/RAMP3/CAMK2D	41	up
1261	GO:0044344	cellular response to fibroblast growth factor stimulus	14/1153	113/18800	0.00923524	0.0413059	0.0283236	EGR3/THBS1/ZFP36/FGF7/FGF2/FGF1/NGFR/RUNX2/ZFP36L1/IQGAP1/CCN2/NR4A1/CCL2/SULF2	14	up
1262	GO:0010659	cardiac muscle cell apoptotic process	8/1153	49/18800	0.00932579	0.0416119	0.0285334	MAP3K5/HEY2/MYOCD/NFE2L2/GATA6/JAK2/CFLAR/CAMK2D	8	up
1263	GO:0010862	positive regulation of pathway-restricted SMAD protein phosphorylation	8/1153	49/18800	0.00932579	0.0416119	0.0285334	TGFB1/HFE/BMP8A/ACVR1/TWSG1/BMP8B/ENG/BMPR2	8	up
1264	GO:0022602	ovulation cycle process	8/1153	49/18800	0.00932579	0.0416119	0.0285334	PDGFRA/PAM/BMPR1B/SLIT3/TNFAIP6/MMP19/FZD4/SLIT2	8	up
1265	GO:2000351	regulation of endothelial cell apoptotic process	9/1153	59/18800	0.00935959	0.0416585	0.0285654	THBS1/TEK/SERPINE1/NFE2L2/RGCC/GAS6/TNFAIP3/CDH5/CCL2	9	up
1266	GO:0007268	chemical synaptic transmission	59/1153	705/18800	0.00939645	0.0416585	0.0285654	EGR3/EGR2/RAP1A/EPHA4/PTGS2/AMPH/GNAI2/LRRK2/MAP1A/MCTP2/LAMA2/SYT11/HRH1/STX4/PLPPR4/RPS6KA1/P2RY1/GRM5/CLSTN2/PPP3CA/PTK2B/PLAT/MAP1B/SIPA1L1/ZDHHC2/HRH2/PCDHB14/PRNP/HTR1F/FAM107A/LIN7A/GPR176/ITGB1/CX3CR1/OPHN1/PCDH17/CASK/KCNMB1/PTN/SRGN/GABRE/GUCY1A1/STXBP2/STX11/CDH11/SLC12A6/NAPA/SNPH/PSEN1/PDZD11/NR4A1/JAK2/PRKAR2B/CCL2/TPBG/ROR2/FCHSD2/RAP1B/SLC1A1	59	up
1267	GO:0098916	anterograde trans-synaptic signaling	59/1153	705/18800	0.00939645	0.0416585	0.0285654	EGR3/EGR2/RAP1A/EPHA4/PTGS2/AMPH/GNAI2/LRRK2/MAP1A/MCTP2/LAMA2/SYT11/HRH1/STX4/PLPPR4/RPS6KA1/P2RY1/GRM5/CLSTN2/PPP3CA/PTK2B/PLAT/MAP1B/SIPA1L1/ZDHHC2/HRH2/PCDHB14/PRNP/HTR1F/FAM107A/LIN7A/GPR176/ITGB1/CX3CR1/OPHN1/PCDH17/CASK/KCNMB1/PTN/SRGN/GABRE/GUCY1A1/STXBP2/STX11/CDH11/SLC12A6/NAPA/SNPH/PSEN1/PDZD11/NR4A1/JAK2/PRKAR2B/CCL2/TPBG/ROR2/FCHSD2/RAP1B/SLC1A1	59	up
1268	GO:0006023	aminoglycan biosynthetic process	11/1153	80/18800	0.00942403	0.0416585	0.0285654	TGFB1/CEMIP/CHST15/HS3ST3B1/CHST2/DSE/NFKB1/PDGFB/CSGALNACT2/CHPF2/NDST2	11	up
1269	GO:0010226	response to lithium ion	5/1153	22/18800	0.00943225	0.0416585	0.0285654	SLC13A5/PTGS2/PTK2B/ARL13B/NFE2L2	5	up
1270	GO:0032516	positive regulation of phosphoprotein phosphatase activity	5/1153	22/18800	0.00943225	0.0416585	0.0285654	CD300A/ITGA1/PTPRC/PPP1R15A/JAK2	5	up
1271	GO:0032700	negative regulation of interleukin-17 production	5/1153	22/18800	0.00943225	0.0416585	0.0285654	TLR4/DDIT3/VSIR/PRNP/TUSC2	5	up
1272	GO:0032928	regulation of superoxide anion generation	5/1153	22/18800	0.00943225	0.0416585	0.0285654	TGFB1/GNAI2/PON3/FPR2/CLEC7A	5	up
1273	GO:0044346	fibroblast apoptotic process	5/1153	22/18800	0.00943225	0.0416585	0.0285654	STK17B/STK17A/BTG1/GAS6/PIK3CG	5	up
1274	GO:0048714	positive regulation of oligodendrocyte differentiation	5/1153	22/18800	0.00943225	0.0416585	0.0285654	TLR2/CXCR4/TENM4/TNFRSF1B/PTN	5	up
1275	GO:0050765	negative regulation of phagocytosis	5/1153	22/18800	0.00943225	0.0416585	0.0285654	PLSCR1/TLR2/SYT11/CD300A/FCGR2B	5	up
1276	GO:0061081	positive regulation of myeloid leukocyte cytokine production involved in immune response	5/1153	22/18800	0.00943225	0.0416585	0.0285654	TLR4/LAPTM5/CD74/NR4A3/PLCG2	5	up
1277	GO:1903798	regulation of miRNA maturation	5/1153	22/18800	0.00943225	0.0416585	0.0285654	TGFB1/IL6/PPP3CA/MYOCD/ZC3H12A	5	up
1278	GO:0060560	developmental growth involved in morphogenesis	24/1153	234/18800	0.00944776	0.0416944	0.02859	FGF1/CXCR4/MACF1/NRP1/CPNE5/SLIT3/MAP1B/ITSN2/CSF1/SEMA4A/CXCL12/ITGB1/SEMA3F/BMPR2/S1PR1/MAP3K13/IQGAP1/SEMA4F/CYFIP2/SLIT2/RTN4/DDR1/SIX1/RAB21	24	up
1279	GO:0099177	regulation of trans-synaptic signaling	39/1153	430/18800	0.0094657	0.0417409	0.0286219	EGR2/RAP1A/EPHA4/PTGS2/GNAI2/LRRK2/MAP1A/MCTP2/LAMA2/SYT11/HRH1/STX4/PLPPR4/P2RY1/GRM5/CLSTN2/PPP3CA/PTK2B/PLAT/MAP1B/SIPA1L1/ZDHHC2/PRNP/FAM107A/ITGB1/CX3CR1/OPHN1/PCDH17/CASK/PTN/SRGN/CDH11/PSEN1/JAK2/PRKAR2B/CCL2/ROR2/RAP1B/SLC1A1	39	up
1280	GO:0045638	negative regulation of myeloid cell differentiation	12/1153	91/18800	0.00952675	0.0419118	0.0287391	ZFP36/NFKBIA/TLR4/FBN1/LYN/PTK2B/INPP5D/CIB1/HOXA7/ZFP36L1/TNFAIP6/ZBTB16	12	up
1281	GO:0060021	roof of mouth development	12/1153	91/18800	0.00952675	0.0419118	0.0287391	CSRNP1/PDGFRA/LRRC32/PRRX1/ITGB8/MSX1/INSIG1/OSR2/FRAS1/FZD1/INSIG2/MEOX2	12	up
1282	GO:0090398	cellular senescence	12/1153	91/18800	0.00952675	0.0419118	0.0287391	BCL6/VASH1/CDKN1A/PLA2R1/MAP3K5/MAP2K3/ARNTL/SPI1/B2M/NUAK1/CDKN2B/ABI3	12	up
1283	GO:0099003	vesicle-mediated transport in synapse	21/1153	197/18800	0.00964609	0.0424037	0.0290764	RAP1A/AMPH/LRRK2/RAB27B/SYNJ2/STX4/P2RY1/ITSN2/PPP3CC/OPHN1/PCDH17/CASK/NUMB/DNAJC6/STX11/STON2/NAPA/SNPH/PSEN1/ACTB/RAP1B	21	up
1284	GO:0042742	defense response to bacterium	34/1153	364/18800	0.00971462	0.0426717	0.0292601	ADAMTS5/IL6/ANXA3/BCL3/MYD88/H2BC8/TLR2/SYT11/TLR4/PLA2G2A/NLRP1/LYZ/FOXP1/GBP6/SERPINE1/STAB1/FPR2/HLA-E/S100A14/SELP/GBP2/CFP/SSC5D/HP/MARCHF2/IL7R/C5AR1/TNFRSF1A/ZNFX1/TUSC2/AQP1/SLPI/S100A8/CD4	34	up
1285	GO:0032434	regulation of proteasomal ubiquitin-dependent protein catabolic process	16/1153	137/18800	0.00982041	0.0431028	0.0295558	HFE/LRRK2/MAP1A/CLU/PLK3/CBFA2T3/HERPUD1/DNAJB2/NFE2L2/ARAF/PSEN1/CSNK1A1/SH3RF3/ZFAND2A/SOCS5/MTM1	16	up
1286	GO:0043270	positive regulation of ion transport	27/1153	273/18800	0.00984154	0.043162	0.0295963	CEMIP/TNFRSF11A/STC1/PLA2R1/ATP2B1/TMSB4X/P2RY1/TRPC6/VAMP8/KCNN4/IFNGR2/CXCL12/ATP2C2/ITGB1/CASK/ANK3/PLCG2/KCNMB1/PTAFR/PDGFB/PRSS8/PTGES/PSEN1/STIM1/KCNJ2/RAMP3/CCL2	27	up
1287	GO:0007204	positive regulation of cytosolic calcium ion concentration	31/1153	325/18800	0.00990382	0.0434013	0.0297605	FGF2/PDGFRA/PTGIR/CEMIP/ITPR1/PTGFR/LPAR1/CXCR4/C1QTNF1/DDIT3/DIAPH1/LYN/BDKRB2/P2RY1/TRPC6/PTK2B/PLCE1/PRNP/FPR2/CLIC2/CX3CR1/PLCG2/PTPRC/SAA1/S1PR1/CORO1A/C5AR1/PIK3CG/JAK2/RAMP3/CAMK2D	31	up
1288	GO:0097305	response to alcohol	24/1153	235/18800	0.00993103	0.0434868	0.029819	TGFB1/FOSB/KLF9/FOS/PTGFR/AHR/FOSL1/SOD2/ATP2B1/RGS2/SLIT3/PTK2B/CYP1B1/CBL/MAOB/KCNMB1/SREBF1/ADCY2/GRAMD1B/GOLPH3/SLIT2/VCAM1/BCL2L1/S100A8	24	up
1289	GO:0007585	respiratory gaseous exchange by respiratory system	10/1153	70/18800	0.0100157	0.0438234	0.0300498	NR4A2/MAN2A1/CSF2RB/DACH1/CFAP54/STK40/FUT8/TMPRSS11D/ELN/MAN1A2	10	up
1290	GO:0002792	negative regulation of peptide secretion	7/1153	40/18800	0.0100726	0.0440383	0.0301972	BMP8A/PPP3CA/CD74/SREBF1/IRS1/KLF7/SYTL4	7	up
1291	GO:0032872	regulation of stress-activated MAPK cascade	21/1153	198/18800	0.0101876	0.0445068	0.0305185	DUSP1/MYD88/TRAF1/TLR4/IGFBP6/GADD45B/GADD45A/HIPK3/DUSP10/MAP3K5/PJA2/PTK2B/MAP4K2/CLEC7A/SPI1/ZC3H12A/MAPK3/FCGR2B/CCN2/SH3RF3/EMC10	21	up
1292	GO:1903532	positive regulation of secretion by cell	27/1153	274/18800	0.0103011	0.0446973	0.0306491	TGFB1/HFE/HIF1A/TNFRSF11A/TLR2/RAB27B/TLR4/STX4/C1QTNF1/ANO1/ACSL4/P2RY1/IL4R/VAMP8/KCNN4/FRMD4A/CXCL12/RGCC/GRK2/PTAFR/PTGES/LAMP1/SEC24A/GOLPH3/BLK/JAK2/SYTL4	27	up
1293	GO:0002507	tolerance induction	6/1153	31/18800	0.0103045	0.0446973	0.0306491	LYN/HLA-E/TNFAIP3/BLK/IL2RA/ICOS	6	up
1294	GO:0050482	arachidonic acid secretion	6/1153	31/18800	0.0103045	0.0446973	0.0306491	ANXA1/PLA2G2A/PLA2R1/PLA2G5/BDKRB2/PNPLA8	6	up
1295	GO:0060055	angiogenesis involved in wound healing	6/1153	31/18800	0.0103045	0.0446973	0.0306491	CXCR4/B4GALT1/SERPINE1/GPX1/TNFAIP3/XBP1	6	up
1296	GO:0061036	positive regulation of cartilage development	6/1153	31/18800	0.0103045	0.0446973	0.0306491	CCN1/BMPR1B/RUNX2/LOXL2/BMPR2/ZBTB16	6	up
1297	GO:0061099	negative regulation of protein tyrosine kinase activity	6/1153	31/18800	0.0103045	0.0446973	0.0306491	MVP/CBL/PTPRC/ERRFI1/PSEN1/SOCS5	6	up
1298	GO:0061384	heart trabecula morphogenesis	6/1153	31/18800	0.0103045	0.0446973	0.0306491	HEY2/ENG/TEK/HEG1/NRG1/S1PR1	6	up
1299	GO:0110150	negative regulation of biomineralization	6/1153	31/18800	0.0103045	0.0446973	0.0306491	TGFB1/HIF1A/HEY2/PTK2B/SRGN/GAS6	6	up
1300	GO:1903963	arachidonate transport	6/1153	31/18800	0.0103045	0.0446973	0.0306491	ANXA1/PLA2G2A/PLA2R1/PLA2G5/BDKRB2/PNPLA8	6	up
1301	GO:0010660	regulation of muscle cell apoptotic process	11/1153	81/18800	0.0103184	0.0446973	0.0306491	SOD2/MAP3K5/HEY2/PTK2B/MYOCD/NFE2L2/GATA6/ZC3H12A/JAK2/CFLAR/CAMK2D	11	up
1302	GO:0055013	cardiac muscle cell development	11/1153	81/18800	0.0103184	0.0446973	0.0306491	PDGFRA/AKAP13/RGS2/HEY2/NEBL/SGCB/PDLIM5/SHOX2/CXADR/PI16/ALPK3	11	up
1303	GO:0032436	positive regulation of proteasomal ubiquitin-dependent protein catabolic process	12/1153	92/18800	0.0103628	0.0447863	0.0307101	LRRK2/CLU/PLK3/CBFA2T3/HERPUD1/DNAJB2/NFE2L2/PSEN1/CSNK1A1/SH3RF3/ZFAND2A/SOCS5	12	up
1304	GO:0051492	regulation of stress fiber assembly	12/1153	92/18800	0.0103628	0.0447863	0.0307101	PHLDB2/LPAR1/NRP1/ARHGEF15/RHOC/ARHGEF5/RGCC/ARAP1/CGNL1/S1PR1/CCN2/WAS	12	up
1305	GO:1900407	regulation of cellular response to oxidative stress	12/1153	92/18800	0.0103628	0.0447863	0.0307101	HIF1A/LRRK2/FBLN5/TLR4/SOD2/GPX1/NR4A3/NFE2L2/FUT8/MCL1/PNPLA8/FZD1	12	up
1306	GO:0002753	cytoplasmic pattern recognition receptor signaling pathway	9/1153	60/18800	0.0104286	0.0450019	0.030858	NFKBIA/TLR4/CLPB/LACC1/BIRC3/RNF135/ALPK1/RELA/TNFAIP3	9	up
1307	GO:0046824	positive regulation of nucleocytoplasmic transport	9/1153	60/18800	0.0104286	0.0450019	0.030858	TGFB1/PTGS2/SFN/NEDD4/HCLS1/ZC3H12A/PSEN1/GAS6/JAK2	9	up
1308	GO:0002705	positive regulation of leukocyte mediated immunity	16/1153	138/18800	0.0104962	0.0452589	0.0310342	TGFB1/IL6/STX4/ARID5A/TNFSF13/HLA-E/C3/CLEC7A/PLCG2/PTPRC/PTAFR/IL1R1/SPI1/B2M/FZD5/LAMP1	16	up
1309	GO:0043009	chordate embryonic development	54/1153	639/18800	0.0105149	0.0452622	0.0310364	JUNB/TGFB1/ZEB1/CCN1/SOCS3/PDGFRA/MAN2A1/VASH1/HIF1A/ACVR1/PRDM1/NCOA1/TM4SF1/FOSL1/PRRX1/RUNX2/HEY2/LIF/ARL13B/MSX1/RSPO3/INPP5B/MEOX1/HEG1/GATA6/HOXA7/ITGB1/UBE2B/FURIN/EPAS1/PDGFB/BMPR2/OSR2/SKIL/GJA1/MFNG/ZFP36L1/TENT5C/SPINT2/FZD5/PSEN1/FUT8/RTN4/SHOX2/KIAA1217/WDTC1/SLC2A10/KLF4/ROR2/BCL2L1/SIX1/FZD1/SULF2/MEOX2	54	up
1310	GO:0034332	adherens junction organization	8/1153	50/18800	0.010521	0.0452622	0.0310364	EPHA4/HIPK1/NUMB/CDH11/ACTB/CDH5/DLG5/PLEKHA7	8	up
1311	GO:0043370	regulation of CD4-positive, alpha-beta T cell differentiation	8/1153	50/18800	0.010521	0.0452622	0.0310364	ANXA1/BCL6/NFKBIZ/CD83/IL4R/RUNX1/ZC3H12A/SOCS5	8	up
1312	GO:0046488	phosphatidylinositol metabolic process	18/1153	162/18800	0.0105841	0.0454603	0.0311723	FGF2/SOCS3/SYNJ2/INPP5D/PGAP4/TTC7A/INPP5B/PLCG2/PDGFB/BMX/CSF1R/TMEM150A/PIK3CG/PI4K2B/TTC7B/PIK3R3/SOCS5/MTM1	18	up
1313	GO:0007584	response to nutrient	17/1153	150/18800	0.0105863	0.0454603	0.0311723	PTGS2/GNAI2/STC1/NCOA1/SOD2/ATP2B1/LPL/CYP1B1/MAP1B/GPX1/FES/KYNU/CDKN2B/GAS6/XBP1/AQP3/VCAM1	17	up
1314	GO:0015833	peptide transport	25/1153	249/18800	0.0105913	0.0454603	0.0311723	ANXA1/HFE/IL6/HIF1A/BMP8A/STX4/ANO1/ACSL4/PPP3CA/CD74/ARNTL/CCDC186/MGST1/SLC16A2/CPE/SREBF1/IRS1/GJA1/SIDT2/KLF7/BLK/JAK2/SYTL4/ABCA1/S100A8	25	up
1315	GO:0002821	positive regulation of adaptive immune response	14/1153	115/18800	0.0107124	0.0459453	0.0315049	TGFB1/IL6/NFKBIZ/ARID5A/TNFSF13/HLA-E/C3/CLEC7A/PTPRC/IL1R1/B2M/IL6ST/FZD5/CD4	14	up
1316	GO:1903828	negative regulation of protein localization	21/1153	199/18800	0.0107534	0.0460859	0.0316013	CD200/TGFB1/BMP8A/LRRK2/MAP1A/SERGEF/PPP3CA/TAX1BP3/FRMD4A/INSIG1/NUMB/SPI1/ERLEC1/SREBF1/IRS1/DMTN/OS9/KLF7/SYTL4/BCL2L1/ABI3	21	up
1317	GO:0051260	protein homooligomerization	20/1153	187/18800	0.0109661	0.046962	0.032202	ALDH1A3/SCARA5/KCND3/STEAP4/KCTD12/KCTD14/NLRP1/SOD2/SAMHD1/KCTD11/PRNP/MLKL/RNF135/B2M/TNFAIP1/COMP/KCNA3/KCNJ2/KCTD10/CARD11	20	up
1318	GO:0007254	JNK cascade	19/1153	175/18800	0.0111321	0.0474122	0.0325107	MYD88/LRRK2/TRAF1/TLR4/GADD45B/GADD45A/HIPK3/DUSP10/MAP3K5/PJA2/PTK2B/MAP4K2/NFKB1/MAP3K13/FCGR2B/CCN2/SH2D3C/SH3RF3/ROR2	19	up
1319	GO:0010763	positive regulation of fibroblast migration	4/1153	15/18800	0.0111385	0.0474122	0.0325107	THBS1/TGFB1/ITGB1/DMTN	4	up
1320	GO:0010839	negative regulation of keratinocyte proliferation	4/1153	15/18800	0.0111385	0.0474122	0.0325107	KLF9/SFN/CASK/PTPRK	4	up
1321	GO:0014856	skeletal muscle cell proliferation	4/1153	15/18800	0.0111385	0.0474122	0.0325107	FGF2/JAK2/CFLAR/SIX1	4	up
1322	GO:0043517	positive regulation of DNA damage response, signal transduction by p53 class mediator	4/1153	15/18800	0.0111385	0.0474122	0.0325107	PLA2R1/MSX1/HIC1/PMAIP1	4	up
1323	GO:0060099	regulation of phagocytosis, engulfment	4/1153	15/18800	0.0111385	0.0474122	0.0325107	CD300A/RAB31/C3/PLCG2	4	up
1324	GO:0060413	atrial septum morphogenesis	4/1153	15/18800	0.0111385	0.0474122	0.0325107	CCN1/ACVR1/HEY2/BMPR2	4	up
1325	GO:1905153	regulation of membrane invagination	4/1153	15/18800	0.0111385	0.0474122	0.0325107	CD300A/RAB31/C3/PLCG2	4	up
1326	GO:0006986	response to unfolded protein	16/1153	139/18800	0.0112082	0.0476013	0.0326404	THBS1/ATF3/DDIT3/HERPUD1/HSPA4L/DNAJB2/NFE2L2/ERLEC1/COMP/THBS4/HSPA6/OS9/DNAJC3/RHBDD1/PPP1R15A/XBP1	16	up
1327	GO:0030833	regulation of actin filament polymerization	16/1153	139/18800	0.0112082	0.0476013	0.0326404	AVIL/TMSB4X/PTK2B/SNX9/HCLS1/SSH1/CYRIA/ARHGAP18/CORO1A/DMTN/ELN/CYFIP2/SPTBN1/SLIT2/CAPZA2/FCHSD2	16	up
1328	GO:0048813	dendrite morphogenesis	16/1153	139/18800	0.0112082	0.0476013	0.0326404	EPHA4/LRRK2/NRP1/CUX1/PPP3CA/SIPA1L1/NEDD4/ITGB1/PTN/MAP6/HECW2/PDLIM5/KLF7/TPBG/RAB21/ABI3	16	up
1329	GO:0002790	peptide secretion	23/1153	225/18800	0.0113122	0.0480067	0.0329184	ANXA1/HFE/IL6/HIF1A/BMP8A/STX4/ANO1/ACSL4/PPP3CA/CD74/ARNTL/CCDC186/SLC16A2/CPE/SREBF1/IRS1/SIDT2/KLF7/BLK/JAK2/SYTL4/ABCA1/S100A8	23	up
1330	GO:0006622	protein targeting to lysosome	5/1153	23/18800	0.0114558	0.048289	0.033112	CLU/LAPTM5/NEDD4/SCARB2/SORL1	5	up
1331	GO:0010640	regulation of platelet-derived growth factor receptor signaling pathway	5/1153	23/18800	0.0114558	0.048289	0.033112	PTGIR/MYOCD/CBL/LOX/NDRG4	5	up
1332	GO:0030194	positive regulation of blood coagulation	5/1153	23/18800	0.0114558	0.048289	0.033112	THBS1/THBD/SERPINE1/NFE2L2/DMTN	5	up
1333	GO:0035988	chondrocyte proliferation	5/1153	23/18800	0.0114558	0.048289	0.033112	STC1/BMPR1B/BMPR2/COMP/CCN2	5	up
1334	GO:0046697	decidualization	5/1153	23/18800	0.0114558	0.048289	0.033112	JUNB/PTGS2/STC1/LIF/PTN	5	up
1335	GO:0060575	intestinal epithelial cell differentiation	5/1153	23/18800	0.0114558	0.048289	0.033112	HIF1A/PRDM1/KLF5/GATA6/IL6ST	5	up
1336	GO:0070920	regulation of production of small RNA involved in gene silencing by RNA	5/1153	23/18800	0.0114558	0.048289	0.033112	TGFB1/IL6/PPP3CA/MYOCD/ZC3H12A	5	up
1337	GO:0140632	inflammasome complex assembly	5/1153	23/18800	0.0114558	0.048289	0.033112	MYD88/TLR4/NLRP1/PLCG2/AIM2	5	up
1338	GO:1900048	positive regulation of hemostasis	5/1153	23/18800	0.0114558	0.048289	0.033112	THBS1/THBD/SERPINE1/NFE2L2/DMTN	5	up
1339	GO:0010591	regulation of lamellipodium assembly	7/1153	41/18800	0.0115197	0.0484498	0.0332222	AVIL/RAC2/PLCE1/DMTN/WAS/SLIT2/ABI3	7	up
1340	GO:0045124	regulation of bone resorption	7/1153	41/18800	0.0115197	0.0484498	0.0332222	IL6/TNFRSF11A/INPP5D/PLEKHM1/S1PR1/CSF1R/TNFAIP3	7	up
1341	GO:0071548	response to dexamethasone	7/1153	41/18800	0.0115197	0.0484498	0.0332222	CYP1B1/PLAT/PTAFR/ERRFI1/JAK2/CFLAR/AQP1	7	up
1342	GO:0062012	regulation of small molecule metabolic process	32/1153	342/18800	0.0115815	0.0485921	0.0333198	NNMT/ANXA1/IGFBP4/DKK3/TTC39B/HIF1A/FGF1/LEPR/PTGS2/STAT3/HRH1/C1QTNF1/CBFA2T3/ZBTB7A/TMSB4X/P2RY1/PTK2B/LACC1/CD74/NR4A3/INSIG1/NFKB1/PTAFR/SREBF1/IRS1/EGR1/ACADVL/PSEN1/PMAIP1/WDTC1/PPP1R3C/INSIG2	32	up
1343	GO:0021885	forebrain cell migration	9/1153	61/18800	0.0115868	0.0485921	0.0333198	LRRK2/CXCR4/ARL13B/AXL/CXCL12/NRG1/PSEN1/SLIT2/RTN4	9	up
1344	GO:0034113	heterotypic cell-cell adhesion	9/1153	61/18800	0.0115868	0.0485921	0.0333198	CD200/ITGA5/ITGB1/DSC2/PTPRC/KLF4/ITGA7/CXADR/VCAM1	9	up
1345	GO:0031345	negative regulation of cell projection organization	20/1153	188/18800	0.011588	0.0485921	0.0333198	ARHGAP24/EPHA4/LRRK2/LPAR1/ITGA3/NRP1/PPP3CA/SEMA4A/RAB3IP/PRNP/CIB1/SEMA3F/B2M/CCP110/ARPIN/PSEN1/SEMA4F/SLIT2/RTN4/ABI3	20	up
1346	GO:0009914	hormone transport	28/1153	290/18800	0.0118014	0.0494431	0.0339033	ANXA1/HFE/IL6/HIF1A/BMP8A/STX4/C1QTNF1/ANO1/SELENOM/ACSL4/LYN/LIF/P2RY1/PPP3CA/VAMP8/ARNTL/CCDC186/SLC16A2/CPE/SREBF1/IRS1/GJA1/SIDT2/FZD4/KLF7/BLK/JAK2/SYTL4	28	up
1347	GO:0010658	striated muscle cell apoptotic process	8/1153	51/18800	0.011826	0.0494431	0.0339033	MAP3K5/HEY2/MYOCD/NFE2L2/GATA6/JAK2/CFLAR/CAMK2D	8	up
1348	GO:0044088	regulation of vacuole organization	8/1153	51/18800	0.011826	0.0494431	0.0339033	LRRK2/RAB1B/ADPRH/SH3GLB1/CHMP4A/SNX7/SCARB2/MTM1	8	up
1349	GO:0045332	phospholipid translocation	8/1153	51/18800	0.011826	0.0494431	0.0339033	PLSCR1/PLSCR4/ATP8B4/ATP10D/KCNN4/ATP11B/XKR4/ABCA1	8	up
1350	GO:0051480	regulation of cytosolic calcium ion concentration	33/1153	356/18800	0.0119258	0.0498235	0.0341642	FGF2/PDGFRA/PTGIR/CEMIP/ITPR1/PTGFR/LPAR1/CXCR4/C1QTNF1/DDIT3/DIAPH1/ATP2B1/LYN/BDKRB2/P2RY1/GRM5/TRPC6/PTK2B/PLCE1/PRNP/FPR2/CLIC2/CX3CR1/PLCG2/PTPRC/SAA1/S1PR1/CORO1A/C5AR1/PIK3CG/JAK2/RAMP3/CAMK2D	33	up
1351	GO:0007272	ensheathment of neurons	16/1153	140/18800	0.0119578	0.049883	0.0342049	EGR2/TLR2/CLU/CXCR4/MALL/TENM4/TNFRSF1B/TYMP/NRG1/ITGB4/PTN/CLDN11/B4GALT6/ILK/DHH/EIF2B2	16	up
1352	GO:0008366	axon ensheathment	16/1153	140/18800	0.0119578	0.049883	0.0342049	EGR2/TLR2/CLU/CXCR4/MALL/TENM4/TNFRSF1B/TYMP/NRG1/ITGB4/PTN/CLDN11/B4GALT6/ILK/DHH/EIF2B2	16	up
1353	GO:0070507	regulation of microtubule cytoskeleton organization	17/1153	152/18800	0.0119883	0.0499666	0.0342623	PHLDB2/EPHA3/MAP1A/PATJ/RASSF1/MAP1B/SLAIN1/CLIP3/CHMP4A/CIB1/FAM107A/MAP6/FES/MAP9/MAPRE3/CDH5/CHMP7	17	up
1354	GO:0002063	chondrocyte development	6/1153	32/18800	0.0120398	0.0499666	0.0342623	BMPR1B/RUNX2/BMPR2/COMP/SHOX2/SULF2	6	up
1355	GO:0002828	regulation of type 2 immune response	6/1153	32/18800	0.0120398	0.0499666	0.0342623	ANXA1/BCL6/IL6/IL4R/CD74/SOCS5	6	up
1356	GO:0051385	response to mineralocorticoid	6/1153	32/18800	0.0120398	0.0499666	0.0342623	FOSB/FOS/FOSL1/ATP2B1/MAOB/CCN2	6	up
1357	GO:0071711	basement membrane organization	6/1153	32/18800	0.0120398	0.0499666	0.0342623	PHLDB2/NID2/COL4A1/NTN4/ITGB1/SPINT2	6	up
1358	GO:1901185	negative regulation of ERBB signaling pathway	6/1153	32/18800	0.0120398	0.0499666	0.0342623	MVP/ITGA1/CBL/ERRFI1/PSEN1/SOCS5	6	up
1359	GO:1902235	regulation of endoplasmic reticulum stress-induced intrinsic apoptotic signaling pathway	6/1153	32/18800	0.0120398	0.0499666	0.0342623	LRRK2/DDIT3/HERPUD1/PMAIP1/XBP1/BCL2L1	6	up
1360	GO:0042246	tissue regeneration	10/1153	72/18800	0.0121321	0.0503127	0.0344996	ANXA1/CDKN1A/DUSP10/KLF5/PPP3CA/RUNX1/GPX1/PTN/GJA1/CFLAR	10	up
1361	GO:0006605	protein targeting	30/1153	317/18800	0.0122342	0.0506989	0.0347644	LTBP2/CEMIP/LRRK2/CLU/KIF13B/MICALL2/HERPUD1/RAC2/LAPTM5/ZDHHC2/RAB3IP/SH3GLB1/NEDD4/ZDHHC18/PRNP/CHMP4A/CIB1/ANK3/TCAF2/MAN1A1/SREBF1/DMTN/FZD5/RASSF9/OS9/SCARB2/ZFAND2A/SORL1/SLC1A1/SEC62	30	up
1362	GO:0019935	cyclic-nucleotide-mediated signaling	11/1153	83/18800	0.0123011	0.0509011	0.0349031	THBS1/GUCY1B1/PRKG1/AHR/IRAG1/PDE2A/PTK2B/UBE2B/GUCY1A1/ADCY2/AQP1	11	up
1363	GO:0048678	response to axon injury	11/1153	83/18800	0.0123011	0.0509011	0.0349031	FGF2/EPHA4/SOD2/LYN/MAP1B/PLCG2/PTN/JUN/JAK2/KLF4/SLC1A1	11	up
1364	GO:0045834	positive regulation of lipid metabolic process	17/1153	153/18800	0.0127422	0.0526875	0.036128	ANXA1/TGFB1/CCN1/FGF2/PDGFRA/FGF1/PTGS2/LYN/PTK2B/TEK/CD74/NR4A3/FPR2/PDGFB/AGAP2/SREBF1/IRS1	17	up
1365	GO:0045017	glycerolipid biosynthetic process	25/1153	253/18800	0.0127727	0.052775	0.036188	PLSCR1/FGF2/SOCS3/AVIL/SYNJ2/LPL/INPP5D/PGAP4/TTC7A/PLCE1/C3/PLCG2/PDGFB/SREBF1/BMX/TMEM150A/PIK3CG/DGKA/PI4K2B/TTC7B/ABHD8/PIK3R3/SOCS5/GPAT3/MTM1	25	up
1366	GO:0022617	extracellular matrix disassembly	9/1153	62/18800	0.0128385	0.0529694	0.0363213	TGFB1/ADAMTS5/IL6/TPSAB1/CST3/LCP1/FURIN/MMP19/DDR1	9	up
1367	GO:0030199	collagen fibril organization	9/1153	62/18800	0.0128385	0.0529694	0.0363213	CYP1B1/COL14A1/TLL1/LOXL4/LOX/LOXL2/COMP/RB1/COL5A1	9	up
1368	GO:0032231	regulation of actin filament bundle assembly	13/1153	106/18800	0.012851	0.0529823	0.0363301	PHLDB2/SYNPO2/LPAR1/NRP1/ARHGEF15/RHOC/ARHGEF5/RGCC/ARAP1/CGNL1/S1PR1/CCN2/WAS	13	up
1369	GO:0031670	cellular response to nutrient	7/1153	42/18800	0.0131114	0.0538588	0.0369311	NCOA1/ATP2B1/LPL/FES/CDKN2B/GAS6/XBP1	7	up
1370	GO:0032735	positive regulation of interleukin-12 production	7/1153	42/18800	0.0131114	0.0538588	0.0369311	TLR2/TLR4/LAPTM5/CLEC7A/IL16/PLCG2/RELA	7	up
1371	GO:0034142	toll-like receptor 4 signaling pathway	7/1153	42/18800	0.0131114	0.0538588	0.0369311	NFKBIA/TLR4/LYN/S100A14/PELI1/NMI/TNFAIP3	7	up
1372	GO:0060964	regulation of miRNA-mediated gene silencing	7/1153	42/18800	0.0131114	0.0538588	0.0369311	TGFB1/ZFP36/IL6/STAT3/PPP3CA/MYOCD/ZC3H12A	7	up
1373	GO:1904591	positive regulation of protein import	7/1153	42/18800	0.0131114	0.0538588	0.0369311	TGFB1/PTGS2/ARHGEF5/HCLS1/ZC3H12A/PSEN1/JAK2	7	up
1374	GO:0002686	negative regulation of leukocyte migration	8/1153	52/18800	0.0132462	0.0542941	0.0372296	CD200/DUSP1/CD300A/CXCL12/HOXA7/TNFAIP6/SLIT2/CCL2	8	up
1375	GO:0043392	negative regulation of DNA binding	8/1153	52/18800	0.0132462	0.0542941	0.0372296	NFKBIA/DDIT3/TMSB4X/HEY2/MSX1/JUN/PSEN1/JAK2	8	up
1376	GO:1902930	regulation of alcohol biosynthetic process	8/1153	52/18800	0.0132462	0.0542941	0.0372296	DKK3/FGF1/HRH1/P2RY1/PTK2B/NFKB1/PTAFR/SREBF1	8	up
1377	GO:0043500	muscle adaptation	14/1153	118/18800	0.0132672	0.0543407	0.0372616	IGFBP5/PDE5A/TNFRSF1B/RGS2/HEY2/PPP3CA/NR4A3/GATA6/IL6ST/ERRFI1/TNFRSF1A/CFLAR/CAMK2D/PI16	14	up
1378	GO:0003281	ventricular septum development	10/1153	73/18800	0.0133089	0.0543537	0.0372705	CCN1/ACVR1/PRDM1/PDE2A/HEY2/SLIT3/HEG1/BMPR2/SLIT2/FZD1	10	up
1379	GO:0036465	synaptic vesicle recycling	10/1153	73/18800	0.0133089	0.0543537	0.0372705	AMPH/LRRK2/RAB27B/SYNJ2/ITSN2/PPP3CC/OPHN1/DNAJC6/STON2/ACTB	10	up
1380	GO:0042058	regulation of epidermal growth factor receptor signaling pathway	10/1153	73/18800	0.0133089	0.0543537	0.0372705	AFAP1L2/CDH13/PLAUR/MVP/ITGA1/CBL/TGFA/ERRFI1/PSEN1/SOCS5	10	up
1381	GO:0048662	negative regulation of smooth muscle cell proliferation	10/1153	73/18800	0.0133089	0.0543537	0.0372705	PTGIR/NDRG2/CDKN1A/PRKG1/IGFBP5/SOD2/MYOCD/BMPR2/TNFAIP3/NDRG4	10	up
1382	GO:0022406	membrane docking	11/1153	84/18800	0.013395	0.0545909	0.0374332	STX4/RAB3IP/VAMP8/ESYT2/MSN/STXBP2/STX11/SNPH/ESYT1/NDRG4/VCAM1	11	up
1383	GO:0071453	cellular response to oxygen levels	18/1153	166/18800	0.0133961	0.0545909	0.0374332	EPHA4/HIF1A/PTGS2/STC1/PLK3/NFE2L2/CBL/GATA6/RGCC/KCNMB1/EPAS1/EGR1/ZFP36L1/PMAIP1/CFLAR/AQP3/AQP1/DDAH1	18	up
1384	GO:2000058	regulation of ubiquitin-dependent protein catabolic process	18/1153	166/18800	0.0133961	0.0545909	0.0374332	HFE/LRRK2/MAP1A/CLU/PLK3/CBFA2T3/HERPUD1/LAPTM5/PTK2B/DNAJB2/NFE2L2/ARAF/PSEN1/CSNK1A1/SH3RF3/ZFAND2A/SOCS5/MTM1	18	up
1385	GO:0001778	plasma membrane repair	5/1153	24/18800	0.0137556	0.0556141	0.0381348	SYT11/CHMP4A/SYTL4/MYOF/CHMP7	5	up
1386	GO:0001779	natural killer cell differentiation	5/1153	24/18800	0.0137556	0.0556141	0.0381348	PRDM1/AXL/PTPRC/GAS6/TUSC2	5	up
1387	GO:0003181	atrioventricular valve morphogenesis	5/1153	24/18800	0.0137556	0.0556141	0.0381348	CCN1/ACVR1/HEY2/SLIT3/BMPR2	5	up
1388	GO:0016048	detection of temperature stimulus	5/1153	24/18800	0.0137556	0.0556141	0.0381348	NGFR/CXCR4/ANO1/CXCL12/LXN	5	up
1389	GO:0032740	positive regulation of interleukin-17 production	5/1153	24/18800	0.0137556	0.0556141	0.0381348	TGFB1/IL6/MYD88/ARID5A/RFTN1	5	up
1390	GO:0035994	response to muscle stretch	5/1153	24/18800	0.0137556	0.0556141	0.0381348	FOS/NFKBIA/NFKB1/JUN/RELA	5	up
1391	GO:0036120	cellular response to platelet-derived growth factor stimulus	5/1153	24/18800	0.0137556	0.0556141	0.0381348	TLR4/CBL/PDGFB/ERRFI1/IQGAP1	5	up
1392	GO:0061162	establishment of monopolar cell polarity	5/1153	24/18800	0.0137556	0.0556141	0.0381348	PATJ/MAP1B/MSN/OPHN1/GBF1	5	up
1393	GO:1903792	negative regulation of anion transport	5/1153	24/18800	0.0137556	0.0556141	0.0381348	PLA2R1/RGS2/GABRE/TCAF2/SLC43A2	5	up
1394	GO:1904996	positive regulation of leukocyte adhesion to vascular endothelial cell	5/1153	24/18800	0.0137556	0.0556141	0.0381348	IL6/CHST2/SELP/PTAFR/RELA	5	up
1395	GO:2000637	positive regulation of miRNA-mediated gene silencing	5/1153	24/18800	0.0137556	0.0556141	0.0381348	TGFB1/ZFP36/IL6/STAT3/MYOCD	5	up
1396	GO:0003382	epithelial cell morphogenesis	6/1153	33/18800	0.0139709	0.0561623	0.0385107	RILPL2/STC1/HEG1/FRMD6/COL18A1/SPINT2	6	up
1397	GO:0030511	positive regulation of transforming growth factor beta receptor signaling pathway	6/1153	33/18800	0.0139709	0.0561623	0.0385107	THBS1/NPNT/MYOCD/ITGA8/CDKN2B/SLC2A10	6	up
1398	GO:0036475	neuron death in response to oxidative stress	6/1153	33/18800	0.0139709	0.0561623	0.0385107	HIF1A/TLR4/NR4A3/MCL1/SLC1A1/FZD1	6	up
1399	GO:0048333	mesodermal cell differentiation	6/1153	33/18800	0.0139709	0.0561623	0.0385107	ITGA3/ITGA8/ITGB4/ITGB1/GJA1/KLF4	6	up
1400	GO:0048841	regulation of axon extension involved in axon guidance	6/1153	33/18800	0.0139709	0.0561623	0.0385107	NRP1/SEMA4A/CXCL12/SEMA3F/BMPR2/SEMA4F	6	up
1401	GO:0060317	cardiac epithelial to mesenchymal transition	6/1153	33/18800	0.0139709	0.0561623	0.0385107	ACVR1/HEY2/ENG/MSX1/JAG1/RTN4	6	up
1402	GO:0070229	negative regulation of lymphocyte apoptotic process	6/1153	33/18800	0.0139709	0.0561623	0.0385107	BCL6/HIF1A/FOXP1/CD74/IL7R/DOCK8	6	up
1403	GO:1903846	positive regulation of cellular response to transforming growth factor beta stimulus	6/1153	33/18800	0.0139709	0.0561623	0.0385107	THBS1/NPNT/MYOCD/ITGA8/CDKN2B/SLC2A10	6	up
1404	GO:0001780	neutrophil homeostasis	4/1153	16/18800	0.0141428	0.0563314	0.0386267	ANXA1/SH2B3/IL6/AXL	4	up
1405	GO:0010224	response to UV-B	4/1153	16/18800	0.0141428	0.0563314	0.0386267	CRIP1/MFAP4/CDKN1A/RELA	4	up
1406	GO:0010715	regulation of extracellular matrix disassembly	4/1153	16/18800	0.0141428	0.0563314	0.0386267	TGFB1/IL6/CST3/DDR1	4	up
1407	GO:0010919	regulation of inositol phosphate biosynthetic process	4/1153	16/18800	0.0141428	0.0563314	0.0386267	HRH1/P2RY1/PTK2B/PTAFR	4	up
1408	GO:0046068	cGMP metabolic process	4/1153	16/18800	0.0141428	0.0563314	0.0386267	GUCY1B1/PDE5A/PDE2A/GUCY1A1	4	up
1409	GO:0048266	behavioral response to pain	4/1153	16/18800	0.0141428	0.0563314	0.0386267	THBS1/SCN9A/VWA1/THBS4	4	up
1410	GO:0050862	positive regulation of T cell receptor signaling pathway	4/1153	16/18800	0.0141428	0.0563314	0.0386267	KCNN4/IKBKG/RELA/CARD11	4	up
1411	GO:0050965	detection of temperature stimulus involved in sensory perception of pain	4/1153	16/18800	0.0141428	0.0563314	0.0386267	CXCR4/ANO1/CXCL12/LXN	4	up
1412	GO:0051014	actin filament severing	4/1153	16/18800	0.0141428	0.0563314	0.0386267	AVIL/GMFG/CFL2/FMNL1	4	up
1413	GO:1901201	regulation of extracellular matrix assembly	4/1153	16/18800	0.0141428	0.0563314	0.0386267	PHLDB2/TGFB1/RGCC/ANTXR1	4	up
1414	GO:1901741	positive regulation of myoblast fusion	4/1153	16/18800	0.0141428	0.0563314	0.0386267	IL4R/CD53/TNFSF14/EHD2	4	up
1415	GO:1903236	regulation of leukocyte tethering or rolling	4/1153	16/18800	0.0141428	0.0563314	0.0386267	CHST2/CXCL12/SELP/PTAFR	4	up
1416	GO:2001044	regulation of integrin-mediated signaling pathway	4/1153	16/18800	0.0141428	0.0563314	0.0386267	TIMP1/DMTN/SLC2A10/LIMS1	4	up
1417	GO:0051893	regulation of focal adhesion assembly	9/1153	63/18800	0.0141879	0.0563915	0.0386678	THBS1/PHLDB2/EPHA3/MACF1/NRP1/TEK/FAM107A/DMTN/LIMS1	9	up
1418	GO:0051965	positive regulation of synapse assembly	9/1153	63/18800	0.0141879	0.0563915	0.0386678	THBS2/SLITRK6/CLSTN2/SEMA4A/SRPX2/SLITRK5/DLG5/TPBG/IL1RAP	9	up
1419	GO:0090109	regulation of cell-substrate junction assembly	9/1153	63/18800	0.0141879	0.0563915	0.0386678	THBS1/PHLDB2/EPHA3/MACF1/NRP1/TEK/FAM107A/DMTN/LIMS1	9	up
1420	GO:0072676	lymphocyte migration	14/1153	119/18800	0.014216	0.0564635	0.0387172	CD200/GPR183/PTK2B/CXCL12/MSN/MYO1G/SAA1/S1PR1/CD99L2/DOCK8/GAS6/TNFSF14/PIK3CG/CCL2	14	up
1421	GO:0006942	regulation of striated muscle contraction	12/1153	96/18800	0.0142863	0.056623	0.0388266	STC1/PDE5A/RGS2/CLIC2/DSC2/GRK2/ZC3H12A/CCN2/PIK3CG/NR4A1/KCNJ2/CAMK2D	12	up
1422	GO:0032091	negative regulation of protein binding	12/1153	96/18800	0.0142863	0.056623	0.0388266	HFE/LRRK2/CDKN1A/TLE5/DNAJB2/XIRP1/PDGFB/B2M/MAPK3/ACTB/SORL1/SLPI	12	up
1423	GO:0046330	positive regulation of JNK cascade	12/1153	96/18800	0.0142863	0.056623	0.0388266	MYD88/TRAF1/TLR4/GADD45B/GADD45A/MAP3K5/PJA2/PTK2B/MAP4K2/FCGR2B/CCN2/SH3RF3	12	up
1424	GO:0043271	negative regulation of ion transport	17/1153	155/18800	0.0143613	0.0568404	0.0389757	GEM/PTGS2/GNB5/STC1/SYT11/PLA2R1/RGS2/PTK2B/NEDD4/CLIC2/MAOB/ANK3/GABRE/TCAF2/HECW2/SLC43A2/CAMK2D	17	up
1425	GO:1905952	regulation of lipid localization	17/1153	155/18800	0.0143613	0.0568404	0.0389757	THBS1/IL6/TTC39B/NFKBIA/TNFRSF11A/PLA2R1/C1QTNF1/LPL/C3/NFKB1/FURIN/SAR1B/PTGES/ZC3H12A/SURF4/SEC24A/ABCA1	17	up
1426	GO:0010657	muscle cell apoptotic process	11/1153	85/18800	0.0145609	0.0575497	0.039462	SOD2/MAP3K5/HEY2/PTK2B/MYOCD/NFE2L2/GATA6/ZC3H12A/JAK2/CFLAR/CAMK2D	11	up
1427	GO:2000177	regulation of neural precursor cell proliferation	11/1153	85/18800	0.0145609	0.0575497	0.039462	FGF2/HIF1A/BTG2/GNAI2/LRRK2/LYN/CX3CR1/PTN/SLC16A2/SPINT2/ILK	11	up
1428	GO:0045216	cell-cell junction organization	21/1153	205/18800	0.014698	0.0580509	0.0398057	TGFB1/EPHA4/HIPK1/MICALL2/PATJ/RHOC/HEG1/CLDN4/SVEP1/NUMB/CLDN11/CDH11/GJA1/CSF1R/FZD5/ACTB/CDH5/DLG5/LIMS1/PLEKHA7/CXADR	21	up
1429	GO:1902743	regulation of lamellipodium organization	8/1153	53/18800	0.0147871	0.058362	0.040019	AVIL/RAC2/PLCE1/ARPIN/DMTN/WAS/SLIT2/ABI3	8	up
1430	GO:0014002	astrocyte development	7/1153	43/18800	0.0148548	0.0585065	0.0401181	IL6/TLR4/FPR2/C5AR1/PSEN1/ROR2/S100A8	7	up
1431	GO:0016601	Rac protein signal transduction	7/1153	43/18800	0.0148548	0.0585065	0.0401181	ARHGAP24/CDH13/RHOG/RAC2/ELMO1/RHOH/PIK3CG	7	up
1432	GO:0042554	superoxide anion generation	7/1153	43/18800	0.0148548	0.0585065	0.0401181	TGFB1/GNAI2/SOD2/PON3/FPR2/CLEC7A/DUOX1	7	up
1433	GO:0010324	membrane invagination	16/1153	144/18800	0.0153568	0.0604413	0.0414448	THBS1/RHOG/CD300A/RAB31/RAC2/ELMO1/C3/SNX9/CHMP4A/BIN2/CLEC7A/PLCG2/XKR4/FCGR2B/RHOH/ABCA1	16	up
1434	GO:0002532	production of molecular mediator involved in inflammatory response	12/1153	97/18800	0.0154236	0.0606618	0.041596	IL6/HIF1A/MYD88/STAT3/TLR4/DUSP10/LYN/IL4R/SERPINE1/VAMP8/CLEC7A/ZC3H12A	12	up
1435	GO:0009620	response to fungus	9/1153	64/18800	0.0156391	0.0614238	0.0421185	MYD88/TLR4/PLA2G5/CLEC7A/CX3CR1/PLCG2/SPI1/TRIM62/S100A8	9	up
1436	GO:0032507	maintenance of protein location in cell	9/1153	64/18800	0.0156391	0.0614238	0.0421185	TMSB4X/INSIG1/ANK3/SRGN/OS9/GOLPH3/SORL1/INSIG2/CD4	9	up
1437	GO:0005975	carbohydrate metabolic process	50/1153	597/18800	0.0156724	0.0615116	0.0421787	NNMT/ATF3/IGFBP4/TGFB1/PFKFB4/MAN2A1/HIF1A/LEPR/CHST15/STAT3/SYNJ2/B4GALNT1/HRH1/C1QTNF1/MANBA/MAN1C1/CHST2/CBFA2T3/B4GALT1/ZBTB7A/P2RY1/PTK2B/INPP5B/SLC39A14/NFKB1/PTAFR/PGM2L1/ME1/PDGFB/STK40/MAN1A1/IL6ST/IRS1/B4GALT6/PSEN1/PGM5/FUT8/PMAIP1/CTBS/SLC2A3/B3GALT2/MAN1A2/SCARB2/CSGALNACT2/WDTC1/PPP1R3C/PGM1/FUT2/SLC2A1/NDST2	50	up
1438	GO:1901136	carbohydrate derivative catabolic process	18/1153	169/18800	0.0158668	0.0622314	0.0426723	TGFB1/FGF2/DPYD/CEMIP/IDS/MANBA/SAMHD1/PDE5A/PDE2A/ADAMTS9/TYMP/CST3/NT5E/APOBEC3A/LYVE1/MAN1A1/CTBS/HPSE2	18	up
1439	GO:0050848	regulation of calcium-mediated signaling	10/1153	75/18800	0.0159166	0.06234	0.0427467	ITPR1/LRRK2/CDH13/PTK2B/PRNP/NRG1/CIB1/CLEC7A/PLCG2/CD4	10	up
1440	GO:0070227	lymphocyte apoptotic process	10/1153	75/18800	0.0159166	0.06234	0.0427467	BCL6/HIF1A/FOXP1/LYN/CD74/GIMAP8/IL7R/DOCK8/BLK/IL2RA	10	up
1441	GO:0034405	response to fluid shear stress	6/1153	34/18800	0.0161076	0.0628265	0.0430804	PTGS2/PTK2B/NFE2L2/KLF4/ABCA1/SOCS5	6	up
1442	GO:0035590	purinergic nucleotide receptor signaling pathway	6/1153	34/18800	0.0161076	0.0628265	0.0430804	GNAI2/P2RY14/P2RY1/ACP3/PTAFR/P2RY13	6	up
1443	GO:0043276	anoikis	6/1153	34/18800	0.0161076	0.0628265	0.0430804	DAPK2/ITGA5/TLE5/ITGB1/IKBKG/MCL1	6	up
1444	GO:0046676	negative regulation of insulin secretion	6/1153	34/18800	0.0161076	0.0628265	0.0430804	BMP8A/PPP3CA/SREBF1/IRS1/KLF7/SYTL4	6	up
1445	GO:0050850	positive regulation of calcium-mediated signaling	6/1153	34/18800	0.0161076	0.0628265	0.0430804	CDH13/NRG1/CIB1/CLEC7A/PLCG2/CD4	6	up
1446	GO:2000352	negative regulation of endothelial cell apoptotic process	6/1153	34/18800	0.0161076	0.0628265	0.0430804	TEK/SERPINE1/NFE2L2/GAS6/TNFAIP3/CDH5	6	up
1447	GO:0048675	axon extension	14/1153	121/18800	0.0162694	0.063104	0.0432707	MACF1/NRP1/SLIT3/MAP1B/SEMA4A/CXCL12/ITGB1/SEMA3F/BMPR2/MAP3K13/SEMA4F/SLIT2/RTN4/RAB21	14	up
1448	GO:0007269	neurotransmitter secretion	16/1153	145/18800	0.0163134	0.063104	0.0432707	RAP1A/LRRK2/MCTP2/SYT11/STX4/P2RY1/LIN7A/CASK/STXBP2/STX11/NAPA/SNPH/PSEN1/PDZD11/NR4A1/RAP1B	16	up
1449	GO:0051961	negative regulation of nervous system development	16/1153	145/18800	0.0163134	0.063104	0.0432707	IL6/TLR2/NRP1/DUSP10/PPP3CA/SEMA4A/PTN/CTDSP1/SEMA3F/B2M/CDKN2B/PSEN1/SEMA4F/RTN4/SORL1/PCM1	16	up
1450	GO:0099643	signal release from synapse	16/1153	145/18800	0.0163134	0.063104	0.0432707	RAP1A/LRRK2/MCTP2/SYT11/STX4/P2RY1/LIN7A/CASK/STXBP2/STX11/NAPA/SNPH/PSEN1/PDZD11/NR4A1/RAP1B	16	up
1451	GO:0001911	negative regulation of leukocyte mediated cytotoxicity	5/1153	25/18800	0.0163466	0.063104	0.0432707	HLA-E/CX3CR1/PTPRC/IL7R/FCGR2B	5	up
1452	GO:0031639	plasminogen activation	5/1153	25/18800	0.0163466	0.063104	0.0432707	THBS1/PLAU/PLAT/RUNX1/SERPINE1	5	up
1453	GO:0032816	positive regulation of natural killer cell activation	5/1153	25/18800	0.0163466	0.063104	0.0432707	AXL/HLA-E/LAMP1/GAS6/JAK2	5	up
1454	GO:0032967	positive regulation of collagen biosynthetic process	5/1153	25/18800	0.0163466	0.063104	0.0432707	TGFB1/RUNX1/ENG/RGCC/CCN2	5	up
1455	GO:0036119	response to platelet-derived growth factor	5/1153	25/18800	0.0163466	0.063104	0.0432707	TLR4/CBL/PDGFB/ERRFI1/IQGAP1	5	up
1456	GO:0043302	positive regulation of leukocyte degranulation	5/1153	25/18800	0.0163466	0.063104	0.0432707	STX4/IL4R/VAMP8/PTAFR/LAMP1	5	up
1457	GO:0060148	positive regulation of post-transcriptional gene silencing	5/1153	25/18800	0.0163466	0.063104	0.0432707	TGFB1/ZFP36/IL6/STAT3/MYOCD	5	up
1458	GO:0061339	establishment or maintenance of monopolar cell polarity	5/1153	25/18800	0.0163466	0.063104	0.0432707	PATJ/MAP1B/MSN/OPHN1/GBF1	5	up
1459	GO:0098581	detection of external biotic stimulus	5/1153	25/18800	0.0163466	0.063104	0.0432707	TLR2/TLR4/CLEC7A/SSC5D/TLR1	5	up
1460	GO:1900370	positive regulation of post-transcriptional gene silencing by RNA	5/1153	25/18800	0.0163466	0.063104	0.0432707	TGFB1/ZFP36/IL6/STAT3/MYOCD	5	up
1461	GO:1902993	positive regulation of amyloid precursor protein catabolic process	5/1153	25/18800	0.0163466	0.063104	0.0432707	EPHA4/CLU/GSAP/LYN/RELA	5	up
1462	GO:0002823	negative regulation of adaptive immune response based on somatic recombination of immune receptors built from immunoglobulin superfamily domains	8/1153	54/18800	0.0164541	0.0633886	0.0434658	BCL6/HFE/AHR/IL4R/PTPRC/IL7R/ZC3H12A/FCGR2B	8	up
1463	GO:0045661	regulation of myoblast differentiation	8/1153	54/18800	0.0164541	0.0633886	0.0434658	TGFB1/DDIT3/MAP3K5/ID3/MYOCD/BTG1/ZFP36L1/TNFSF14	8	up
1464	GO:0071715	icosanoid transport	8/1153	54/18800	0.0164541	0.0633886	0.0434658	ANXA1/TNFRSF11A/PLA2G2A/PLA2R1/PLA2G5/BDKRB2/PTGES/PNPLA8	8	up
1465	GO:0000079	regulation of cyclin-dependent protein serine/threonine kinase activity	12/1153	98/18800	0.0166281	0.0640153	0.0438956	CDKN1A/GADD45A/SFN/MYOCD/RGCC/PDGFB/CDKN2B/ACTB/TNFAIP3/MAPRE3/SERTAD1/CCNYL1	12	up
1466	GO:0071695	anatomical structure maturation	24/1153	246/18800	0.016686	0.0641945	0.0440184	NR4A2/HIF1A/LRRK2/ABHD2/DDIT3/RUNX2/ZBTB7A/NTN4/PTK2B/AXL/C3/CLEC7A/CX3CR1/EPAS1/S1PR1/MAP3K13/B4GALT6/GJA1/FZD5/CDH5/ZBTB16/RB1/TUSC2/MAEA	24	up
1467	GO:0032868	response to insulin	25/1153	259/18800	0.0167066	0.0642057	0.0440261	EGR2/SOCS3/GNAI2/TLR2/PTPRE/RAB31/ATP2B1/LYN/LPL/SLC39A14/INSIG1/SREBF1/IRS1/EGR1/ZFP36L1/ERRFI1/MZB1/WDTC1/CFLAR/XBP1/RB1/SORL1/SLC2A1/PIK3R3/INSIG2	25	up
1468	GO:0033173	calcineurin-NFAT signaling cascade	7/1153	44/18800	0.0167572	0.0642057	0.0440261	PPP3CA/PRNP/NRG1/PPP3CC/CIB1/CLEC7A/PLCG2	7	up
1469	GO:0050856	regulation of T cell receptor signaling pathway	7/1153	44/18800	0.0167572	0.0642057	0.0440261	CD300A/LAPTM5/KCNN4/PRNP/IKBKG/RELA/CARD11	7	up
1470	GO:0060147	regulation of post-transcriptional gene silencing	7/1153	44/18800	0.0167572	0.0642057	0.0440261	TGFB1/ZFP36/IL6/STAT3/PPP3CA/MYOCD/ZC3H12A	7	up
1471	GO:0062208	positive regulation of pattern recognition receptor signaling pathway	7/1153	44/18800	0.0167572	0.0642057	0.0440261	TLR2/TLR4/PJA2/ZDHHC5/PELI1/RTN4/TLR1	7	up
1472	GO:1900368	regulation of post-transcriptional gene silencing by RNA	7/1153	44/18800	0.0167572	0.0642057	0.0440261	TGFB1/ZFP36/IL6/STAT3/PPP3CA/MYOCD/ZC3H12A	7	up
1473	GO:0002440	production of molecular mediator of immune response	29/1153	312/18800	0.0170057	0.0651134	0.0446485	BCL6/TGFB1/HFE/IL6/TLR4/STX4/ARID5A/SAMHD1/TNFRSF1B/IL4R/HLA-DPB1/LAPTM5/TNFSF13/LACC1/CD74/NR4A3/HLA-E/CLEC7A/HLA-DPA1/PLCG2/PTPRC/IL1R1/B2M/FCGR2B/FZD5/HLA-DMA/MZB1/XBP1/HLA-DMB	29	up
1474	GO:0007260	tyrosine phosphorylation of STAT protein	11/1153	87/18800	0.01712	0.0654585	0.0448852	SOCS3/SH2B3/IL6/LYN/JAK1/LIF/HCLS1/IL6ST/CSF1R/TNFRSF1A/JAK2	11	up
1475	GO:0002824	positive regulation of adaptive immune response based on somatic recombination of immune receptors built from immunoglobulin superfamily domains	13/1153	110/18800	0.0171306	0.0654585	0.0448852	TGFB1/IL6/NFKBIZ/ARID5A/TNFSF13/HLA-E/C3/CLEC7A/PTPRC/IL1R1/B2M/FZD5/CD4	13	up
1476	GO:0048259	regulation of receptor-mediated endocytosis	13/1153	110/18800	0.0171306	0.0654585	0.0448852	HFE/CLU/SGIP1/AAK1/SERPINE1/CBL/C3/OPHN1/PLCG2/NUMB/B2M/DNAJC6/RAB21	13	up
1477	GO:0002260	lymphocyte homeostasis	9/1153	65/18800	0.0171964	0.0655766	0.0449661	HIF1A/LYN/CD74/SKIL/CORO1A/PMAIP1/TNFSF14/TNFAIP3/IL2RA	9	up
1478	GO:0045682	regulation of epidermis development	9/1153	65/18800	0.0171964	0.0655766	0.0449661	ZFP36/HEY2/SFN/HOXA7/ZFP36L1/KRT10/ERRFI1/KLF7/AQP3	9	up
1479	GO:1905330	regulation of morphogenesis of an epithelium	9/1153	65/18800	0.0171964	0.0655766	0.0449661	FGF7/FGF2/FGF1/FOXP1/LIF/NTN4/GJA1/SIX1/MMRN2	9	up
1480	GO:0048469	cell maturation	19/1153	183/18800	0.0172589	0.0657703	0.0450989	NR4A2/HIF1A/LRRK2/ABHD2/RUNX2/ZBTB7A/NTN4/PTK2B/AXL/C3/CLEC7A/EPAS1/MAP3K13/B4GALT6/GJA1/FZD5/RB1/TUSC2/MAEA	19	up
1481	GO:0001889	liver development	15/1153	134/18800	0.0174243	0.0662735	0.045444	ANXA1/IL6/MAN2A1/FGF1/SOD2/RPS6KA1/GATA6/TGFA/PTN/CDKN2B/JUN/RELA/TNFAIP3/CFLAR/XBP1	15	up
1482	GO:0002544	chronic inflammatory response	4/1153	17/18800	0.0176142	0.0662735	0.045444	THBS1/TNFAIP3/VCAM1/S100A8	4	up
1483	GO:0003198	epithelial to mesenchymal transition involved in endocardial cushion formation	4/1153	17/18800	0.0176142	0.0662735	0.045444	ACVR1/HEY2/ENG/MSX1	4	up
1484	GO:0019885	antigen processing and presentation of endogenous peptide antigen via MHC class I	4/1153	17/18800	0.0176142	0.0662735	0.045444	HFE/ERAP1/HLA-E/B2M	4	up
1485	GO:0021783	preganglionic parasympathetic fiber development	4/1153	17/18800	0.0176142	0.0662735	0.045444	EGR2/NRP1/SEMA3F/SIX1	4	up
1486	GO:0033194	response to hydroperoxide	4/1153	17/18800	0.0176142	0.0662735	0.045444	GPX3/GPX1/MGST1/JAK2	4	up
1487	GO:0033631	cell-cell adhesion mediated by integrin	4/1153	17/18800	0.0176142	0.0662735	0.045444	ITGA5/NPNT/PLPP3/ITGB1	4	up
1488	GO:0038065	collagen-activated signaling pathway	4/1153	17/18800	0.0176142	0.0662735	0.045444	COL4A1/COL4A2/DDR1/JAK2	4	up
1489	GO:0042481	regulation of odontogenesis	4/1153	17/18800	0.0176142	0.0662735	0.045444	NGFR/RUNX2/CSF1/MSX1	4	up
1490	GO:0048569	post-embryonic animal organ development	4/1153	17/18800	0.0176142	0.0662735	0.045444	FBN1/FZD5/JAK2/KLF4	4	up
1491	GO:0051895	negative regulation of focal adhesion assembly	4/1153	17/18800	0.0176142	0.0662735	0.045444	THBS1/PHLDB2/FAM107A/DMTN	4	up
1492	GO:0055119	relaxation of cardiac muscle	4/1153	17/18800	0.0176142	0.0662735	0.045444	PDE5A/RGS2/KCNJ2/CAMK2D	4	up
1493	GO:0061450	trophoblast cell migration	4/1153	17/18800	0.0176142	0.0662735	0.045444	TIMP1/ITGB4/ARHGDIB/GJA1	4	up
1494	GO:0061548	ganglion development	4/1153	17/18800	0.0176142	0.0662735	0.045444	NRP1/CYP1B1/SEMA3F/SIX1	4	up
1495	GO:0070206	protein trimerization	4/1153	17/18800	0.0176142	0.0662735	0.045444	SCARA5/STEAP4/CD74/MLKL	4	up
1496	GO:0086103	G protein-coupled receptor signaling pathway involved in heart process	4/1153	17/18800	0.0176142	0.0662735	0.045444	GNAI2/AKAP13/RGS2/RAMP3	4	up
1497	GO:0090136	epithelial cell-cell adhesion	4/1153	17/18800	0.0176142	0.0662735	0.045444	SERPINB8/CYP1B1/THBS4/PLEKHA7	4	up
1498	GO:0090594	inflammatory response to wounding	4/1153	17/18800	0.0176142	0.0662735	0.045444	TGFB1/HIF1A/TIMP1/TLR4	4	up
1499	GO:0150118	negative regulation of cell-substrate junction organization	4/1153	17/18800	0.0176142	0.0662735	0.045444	THBS1/PHLDB2/FAM107A/DMTN	4	up
1500	GO:0042594	response to starvation	20/1153	196/18800	0.0176351	0.0663081	0.0454677	ATF3/ZFP36/HFE/LRRK2/CDKN1A/DDIT3/MAP3K5/SH3GLB1/NFE2L2/CBL/DSC2/BMPR2/SREBF1/NUAK1/ZC3H12A/MAPK3/PMAIP1/GAS6/XBP1/SLC2A1	20	up
1501	GO:0060070	canonical Wnt signaling pathway	29/1153	313/18800	0.0176845	0.0664495	0.0455647	NR4A2/IGFBP4/TGFB1/FGF2/DKK3/BICC1/LRRK2/IGFBP6/DDIT3/TLE5/RSPO3/WWTR1/PLPP3/ARNTL/SOX7/NFKB1/UBE2B/EGR1/FZD5/PSEN1/FZD4/TCF7/ILK/CSNK1A1/KLF4/TPBG/ROR2/FZD1/CCNYL1	29	up
1502	GO:0051099	positive regulation of binding	18/1153	171/18800	0.0177019	0.0664705	0.045579	TGFB1/HFE/EPHA4/LRRK2/PLAUR/NRP1/MYOCD/CLIC2/PON1/B2M/MFNG/PSEN1/STING1/BLK/MAPRE3/JAK2/KLF4/RB1	18	up
1503	GO:0016051	carbohydrate biosynthetic process	21/1153	209/18800	0.0179083	0.0672009	0.0460799	NNMT/ATF3/TGFB1/LEPR/CHST15/HRH1/B4GALT1/P2RY1/PTK2B/SLC39A14/NFKB1/PTAFR/PDGFB/IRS1/FUT8/B3GALT2/CSGALNACT2/PPP1R3C/PGM1/FUT2/NDST2	21	up
1504	GO:1990845	adaptive thermogenesis	17/1153	159/18800	0.0180778	0.0677919	0.0464852	ADAMTS5/LEPR/BMP8A/TLR4/CXCR4/TFE3/DDIT3/IL4R/ARNTL/DIO2/EPAS1/GJA1/G0S2/JAK2/RB1/SORL1/LNPEP	17	up
1505	GO:0001954	positive regulation of cell-matrix adhesion	8/1153	55/18800	0.0182523	0.0682193	0.0467782	CDH13/UTRN/NRP1/PTK2B/CSF1/TEK/CIB1/LIMS1	8	up
1506	GO:0042743	hydrogen peroxide metabolic process	8/1153	55/18800	0.0182523	0.0682193	0.0467782	SOD2/RAC2/GPX3/GPX1/DUOXA1/MAOB/HP/DUOX1	8	up
1507	GO:0043647	inositol phosphate metabolic process	8/1153	55/18800	0.0182523	0.0682193	0.0467782	FGF2/SYNJ2/HRH1/P2RY1/PTK2B/INPP5B/PLCG2/PTAFR	8	up
1508	GO:0045620	negative regulation of lymphocyte differentiation	8/1153	55/18800	0.0182523	0.0682193	0.0467782	ANXA1/BCL6/IL4R/RUNX1/CD74/ZC3H12A/CTLA4/SOCS5	8	up
1509	GO:1902991	regulation of amyloid precursor protein catabolic process	8/1153	55/18800	0.0182523	0.0682193	0.0467782	EPHA4/CLU/GSAP/LYN/PRNP/RELA/RTN4/SORL1	8	up
1510	GO:0010762	regulation of fibroblast migration	6/1153	35/18800	0.0184597	0.0687667	0.0471536	THBS1/TGFB1/FGF2/RFFL/ITGB1/DMTN	6	up
1511	GO:0050654	chondroitin sulfate proteoglycan metabolic process	6/1153	35/18800	0.0184597	0.0687667	0.0471536	DCN/CHST15/DSE/CSGALNACT2/CHPF2/SPOCK2	6	up
1512	GO:0071398	cellular response to fatty acid	6/1153	35/18800	0.0184597	0.0687667	0.0471536	ID3/LPL/PTAFR/SREBF1/IRS1/ZC3H12A	6	up
1513	GO:0090050	positive regulation of cell migration involved in sprouting angiogenesis	6/1153	35/18800	0.0184597	0.0687667	0.0471536	ANXA1/FGF2/PTGS2/NRP1/CIB1/SRPX2	6	up
1514	GO:1905898	positive regulation of response to endoplasmic reticulum stress	6/1153	35/18800	0.0184597	0.0687667	0.0471536	DDIT3/HERPUD1/NFE2L2/FCGR2B/PMAIP1/XBP1	6	up
1515	GO:0014031	mesenchymal cell development	11/1153	88/18800	0.0185186	0.0689406	0.0472728	HIF1A/ACVR1/KITLG/NRP1/HEY2/SEMA4A/NRG1/SEMA3F/JAG1/MAPK3/SEMA4F	11	up
1516	GO:0032355	response to estradiol	14/1153	123/18800	0.0185422	0.0689829	0.0473018	ANXA1/TGFB1/PAM/PTGS2/PTGFR/STAT3/CYP1B1/MAP1B/GPX1/CCN2/CFLAR/RAMP3/DHH/STRN3	14	up
1517	GO:0042551	neuron maturation	7/1153	45/18800	0.0188254	0.0697605	0.047835	NR4A2/LRRK2/NTN4/C3/MAP3K13/B4GALT6/RB1	7	up
1518	GO:0060612	adipose tissue development	7/1153	45/18800	0.0188254	0.0697605	0.047835	PLAAT3/SELENOM/CSF1/SPI1/KLF7/XBP1/SORL1	7	up
1519	GO:0089718	amino acid import across plasma membrane	7/1153	45/18800	0.0188254	0.0697605	0.047835	RGS2/ITGB1/SLC16A2/PSEN1/SLC43A2/SLC22A4/SLC1A1	7	up
1520	GO:0098927	vesicle-mediated transport between endosomal compartments	7/1153	45/18800	0.0188254	0.0697605	0.047835	EEA1/MSN/CORO1A/MAPK3/FHIP1B/SORL1/RAB21	7	up
1521	GO:1901861	regulation of muscle tissue development	7/1153	45/18800	0.0188254	0.0697605	0.047835	TGFB1/ACVR1/IGFBP5/LOX/GJA1/SHOX2/MTM1	7	up
1522	GO:2000785	regulation of autophagosome assembly	7/1153	45/18800	0.0188254	0.0697605	0.047835	LRRK2/RAB1B/ADPRH/SH3GLB1/CHMP4A/SNX7/MTM1	7	up
1523	GO:0034605	cellular response to heat	9/1153	66/18800	0.0188638	0.0697987	0.0478612	THBS1/TCIM/FGF1/PTGS2/SCARA5/ANO1/LYN/CLPB/HSPA6	9	up
1524	GO:0045913	positive regulation of carbohydrate metabolic process	10/1153	77/18800	0.0188853	0.0697987	0.0478612	NNMT/HIF1A/HRH1/P2RY1/NFKB1/PTAFR/PDGFB/IRS1/PSEN1/PMAIP1	10	up
1525	GO:0050772	positive regulation of axonogenesis	10/1153	77/18800	0.0188853	0.0697987	0.0478612	MACF1/NRP1/MAP1B/CXCL12/MAP6/BMPR2/SKIL/MAP3K13/SLIT2/SHOX2	10	up
1526	GO:0055117	regulation of cardiac muscle contraction	10/1153	77/18800	0.0188853	0.0697987	0.0478612	STC1/PDE5A/RGS2/CLIC2/DSC2/ZC3H12A/CCN2/PIK3CG/KCNJ2/CAMK2D	10	up
1527	GO:1903050	regulation of proteolysis involved in protein catabolic process	22/1153	223/18800	0.0189524	0.0700009	0.0479999	HFE/EPHA4/LRRK2/MAP1A/CLU/PLK3/CBFA2T3/HERPUD1/LAPTM5/PTK2B/DNAJB2/GPX1/NFE2L2/ARAF/OPHN1/PSME1/PSEN1/CSNK1A1/SH3RF3/ZFAND2A/SOCS5/MTM1	22	up
1528	GO:0035966	response to topologically incorrect protein	17/1153	160/18800	0.0191135	0.0704926	0.048337	THBS1/ATF3/CLU/DDIT3/HERPUD1/HSPA4L/DNAJB2/NFE2L2/ERLEC1/COMP/THBS4/HSPA6/OS9/DNAJC3/RHBDD1/PPP1R15A/XBP1	17	up
1529	GO:0061138	morphogenesis of a branching epithelium	19/1153	185/18800	0.019139	0.0704926	0.048337	FGF7/FGF2/SOCS3/FGF1/ACVR1/COL4A1/NRP1/NPNT/NTN4/ENG/CSF1/RSPO3/SPINT2/FZD5/ILK/SLIT2/DDR1/DLG5/SIX1	19	up
1530	GO:0001783	B cell apoptotic process	5/1153	26/18800	0.0192426	0.0704926	0.048337	BCL6/FOXP1/LYN/CD74/BLK	5	up
1531	GO:0002726	positive regulation of T cell cytokine production	5/1153	26/18800	0.0192426	0.0704926	0.048337	IL6/ARID5A/IL1R1/B2M/FZD5	5	up
1532	GO:0006517	protein deglycosylation	5/1153	26/18800	0.0192426	0.0704926	0.048337	MAN2A1/MAN1C1/MAN1A1/MAN1A2/AGA	5	up
1533	GO:0019883	antigen processing and presentation of endogenous antigen	5/1153	26/18800	0.0192426	0.0704926	0.048337	HFE/ERAP1/CD74/HLA-E/B2M	5	up
1534	GO:0032878	regulation of establishment or maintenance of cell polarity	5/1153	26/18800	0.0192426	0.0704926	0.048337	PTK2B/TEK/DOCK8/CDH5/RAP1B	5	up
1535	GO:0045822	negative regulation of heart contraction	5/1153	26/18800	0.0192426	0.0704926	0.048337	PDE5A/GRK2/ZC3H12A/PIK3CG/JAK2	5	up
1536	GO:0060561	apoptotic process involved in morphogenesis	5/1153	26/18800	0.0192426	0.0704926	0.048337	CCN1/TNFRSF1B/SPI1/FZD5/TNFRSF1A	5	up
1537	GO:0060706	cell differentiation involved in embryonic placenta development	5/1153	26/18800	0.0192426	0.0704926	0.048337	SOCS3/PRDM1/LIF/SPINT2/FZD5	5	up
1538	GO:0071549	cellular response to dexamethasone stimulus	5/1153	26/18800	0.0192426	0.0704926	0.048337	PLAT/ERRFI1/JAK2/CFLAR/AQP1	5	up
1539	GO:1905063	regulation of vascular associated smooth muscle cell differentiation	5/1153	26/18800	0.0192426	0.0704926	0.048337	SOD2/HEY2/ENG/MYOCD/PDGFB	5	up
1540	GO:0031341	regulation of cell killing	12/1153	100/18800	0.019248	0.0704926	0.048337	CFH/DNASE1L3/HLA-E/CLEC7A/CX3CR1/PTPRC/SPI1/B2M/IL7R/FCGR2B/LAMP1/BCL2L1	12	up
1541	GO:0042177	negative regulation of protein catabolic process	14/1153	124/18800	0.0197651	0.0717731	0.0492151	HFE/EPHA4/TIMP1/MAP1A/CST3/TIMP4/NRG1/OPHN1/FURIN/AGAP2/PSEN1/RELA/TIMP3/MTM1	14	up
1542	GO:0051224	negative regulation of protein transport	14/1153	124/18800	0.0197651	0.0717731	0.0492151	CD200/BMP8A/LRRK2/SERGEF/PPP3CA/FRMD4A/INSIG1/ERLEC1/SREBF1/IRS1/DMTN/OS9/KLF7/SYTL4	14	up
1543	GO:0001915	negative regulation of T cell mediated cytotoxicity	3/1153	10/18800	0.0199412	0.0717731	0.0492151	PTPRC/IL7R/FCGR2B	3	up
1544	GO:0003056	regulation of vascular associated smooth muscle contraction	3/1153	10/18800	0.0199412	0.0717731	0.0492151	ATP2B1/DOCK5/DOCK4	3	up
1545	GO:0003330	regulation of extracellular matrix constituent secretion	3/1153	10/18800	0.0199412	0.0717731	0.0492151	TNFRSF1B/RGCC/TNFRSF1A	3	up
1546	GO:0010749	regulation of nitric oxide mediated signal transduction	3/1153	10/18800	0.0199412	0.0717731	0.0492151	THBS1/PDE5A/GUCY1A1	3	up
1547	GO:0015791	polyol transmembrane transport	3/1153	10/18800	0.0199412	0.0717731	0.0492151	AQP3/AQP1/AQP7	3	up
1548	GO:0030214	hyaluronan catabolic process	3/1153	10/18800	0.0199412	0.0717731	0.0492151	TGFB1/FGF2/CEMIP	3	up
1549	GO:0035457	cellular response to interferon-alpha	3/1153	10/18800	0.0199412	0.0717731	0.0492151	AXL/IFNAR1/GAS6	3	up
1550	GO:0035878	nail development	3/1153	10/18800	0.0199412	0.0717731	0.0492151	MSX1/ITGA6/ITGB4	3	up
1551	GO:0035907	dorsal aorta development	3/1153	10/18800	0.0199412	0.0717731	0.0492151	NGFR/HEY2/ENG	3	up
1552	GO:0045625	regulation of T-helper 1 cell differentiation	3/1153	10/18800	0.0199412	0.0717731	0.0492151	ANXA1/IL4R/SOCS5	3	up
1553	GO:0051918	negative regulation of fibrinolysis	3/1153	10/18800	0.0199412	0.0717731	0.0492151	THBS1/THBD/SERPINE1	3	up
1554	GO:0060368	regulation of Fc receptor mediated stimulatory signaling pathway	3/1153	10/18800	0.0199412	0.0717731	0.0492151	PLSCR1/LYN/PTPRC	3	up
1555	GO:0060947	cardiac vascular smooth muscle cell differentiation	3/1153	10/18800	0.0199412	0.0717731	0.0492151	HEY2/MYOCD/GATA6	3	up
1556	GO:0070391	response to lipoteichoic acid	3/1153	10/18800	0.0199412	0.0717731	0.0492151	TLR2/TLR4/RELA	3	up
1557	GO:0070862	negative regulation of protein exit from endoplasmic reticulum	3/1153	10/18800	0.0199412	0.0717731	0.0492151	INSIG1/ERLEC1/OS9	3	up
1558	GO:0071223	cellular response to lipoteichoic acid	3/1153	10/18800	0.0199412	0.0717731	0.0492151	TLR2/TLR4/RELA	3	up
1559	GO:0072124	regulation of glomerular mesangial cell proliferation	3/1153	10/18800	0.0199412	0.0717731	0.0492151	PDGFB/EGR1/CFLAR	3	up
1560	GO:0140059	dendrite arborization	3/1153	10/18800	0.0199412	0.0717731	0.0492151	NRP1/PTN/TPBG	3	up
1561	GO:1901203	positive regulation of extracellular matrix assembly	3/1153	10/18800	0.0199412	0.0717731	0.0492151	PHLDB2/TGFB1/RGCC	3	up
1562	GO:1902946	protein localization to early endosome	3/1153	10/18800	0.0199412	0.0717731	0.0492151	NRP1/MSN/SORL1	3	up
1563	GO:1902959	regulation of aspartic-type endopeptidase activity involved in amyloid precursor protein catabolic process	3/1153	10/18800	0.0199412	0.0717731	0.0492151	EPHA4/LYN/SORL1	3	up
1564	GO:1904464	regulation of matrix metallopeptidase secretion	3/1153	10/18800	0.0199412	0.0717731	0.0492151	CD200/TLR2/TLR4	3	up
1565	GO:1905383	protein localization to presynapse	3/1153	10/18800	0.0199412	0.0717731	0.0492151	MAP1A/RAB27B/KIF5C	3	up
1566	GO:1990535	neuron projection maintenance	3/1153	10/18800	0.0199412	0.0717731	0.0492151	MAP1A/PRNP/PSEN1	3	up
1567	GO:1990773	matrix metallopeptidase secretion	3/1153	10/18800	0.0199412	0.0717731	0.0492151	CD200/TLR2/TLR4	3	up
1568	GO:0001836	release of cytochrome c from mitochondria	8/1153	56/18800	0.0201869	0.0725185	0.0497262	CLU/PLAUR/SOD2/SFN/GPX1/TNFSF10/PMAIP1/BCL2L1	8	up
1569	GO:0034204	lipid translocation	8/1153	56/18800	0.0201869	0.0725185	0.0497262	PLSCR1/PLSCR4/ATP8B4/ATP10D/KCNN4/ATP11B/XKR4/ABCA1	8	up
1570	GO:0034205	amyloid-beta formation	8/1153	56/18800	0.0201869	0.0725185	0.0497262	EPHA4/CLU/GSAP/PRNP/PSEN1/RELA/RTN4/SORL1	8	up
1571	GO:0008610	lipid biosynthetic process	57/1153	706/18800	0.0203956	0.0732218	0.0502085	ALDH1A3/ANXA1/PLSCR1/CCN1/FGF2/SOCS3/DKK3/PAM/FGF1/PTGS2/AVIL/SYNJ2/B4GALNT1/PLAAT3/ABHD2/SCD5/LPL/SGMS2/INPP5D/PGAP4/TTC7A/PLCE1/CD74/C3/INSIG1/PLPP3/NFKB1/PLCG2/OSBPL3/PDGFB/ELOVL7/SREBF1/EGR1/BMX/B4GALT6/PTGES/ACADVL/TMEM150A/SCCPDH/SPTLC3/PIK3CG/B3GALT2/DGKA/PI4K2B/MGLL/WDTC1/TTC7B/XBP1/A4GALT/DHH/PNPLA8/ABHD8/PIK3R3/SOCS5/GPAT3/INSIG2/MTM1	57	up
1572	GO:0090049	regulation of cell migration involved in sprouting angiogenesis	10/1153	78/18800	0.0205132	0.0735969	0.0504657	ANXA1/THBS1/FGF2/PTGS2/NRP1/CIB1/SRPX2/KLF4/MMRN2/MEOX2	10	up
1573	GO:0060041	retina development in camera-type eye	16/1153	149/18800	0.0206061	0.0738833	0.0506621	PDGFRA/MAN2A1/HIF1A/HIPK1/COL4A1/NRP1/BMPR1B/ATP2B1/ZHX2/ARHGEF15/CYP1B1/BMPR2/PSEN1/FZD4/VSTM4/SLC1A1	16	up
1574	GO:1902882	regulation of response to oxidative stress	12/1153	101/18800	0.0206679	0.0739697	0.0507213	HIF1A/LRRK2/FBLN5/TLR4/SOD2/GPX1/NR4A3/NFE2L2/FUT8/MCL1/PNPLA8/FZD1	12	up
1575	GO:1904029	regulation of cyclin-dependent protein kinase activity	12/1153	101/18800	0.0206679	0.0739697	0.0507213	CDKN1A/GADD45A/SFN/MYOCD/RGCC/PDGFB/CDKN2B/ACTB/TNFAIP3/MAPRE3/SERTAD1/CCNYL1	12	up
1576	GO:0030522	intracellular receptor signaling pathway	25/1153	264/18800	0.0206695	0.0739697	0.0507213	NR4A2/NFKBIA/STAT3/TLR4/NCOA1/AHR/FOXP1/NR3C2/ZBTB7A/CLPB/NEDD4/LACC1/NR4A3/BIRC3/ARNTL/RNF135/ALPK1/SREBF1/DCBLD2/RELA/TNFAIP3/NR4A1/JAK2/STRN3/NR1D2	25	up
1577	GO:0006914	autophagy	45/1153	537/18800	0.0208615	0.0745619	0.0511274	DCN/SYNPO2/DEPP1/HIF1A/LEPR/RETREG1/ITPR1/LRRK2/STAT3/ATG16L2/CLU/SYT11/PLK3/DRAM1/DDIT3/DAPK2/TRIM34/RAB1B/PIM2/ADPRH/VAMP8/SH3GLB1/ATG4A/NEDD4/CHMP4A/ITGB4/PLEKHM1/ANXA7/IKBKG/SOGA3/SREBF1/ZC3H12A/MAPK3/SNX7/FZD5/PSEN1/STING1/MCL1/LRBA/ATP6V0E2/XBP1/IL10RA/CHMP7/MTM1/S100A8	45	up
1578	GO:0061919	process utilizing autophagic mechanism	45/1153	537/18800	0.0208615	0.0745619	0.0511274	DCN/SYNPO2/DEPP1/HIF1A/LEPR/RETREG1/ITPR1/LRRK2/STAT3/ATG16L2/CLU/SYT11/PLK3/DRAM1/DDIT3/DAPK2/TRIM34/RAB1B/PIM2/ADPRH/VAMP8/SH3GLB1/ATG4A/NEDD4/CHMP4A/ITGB4/PLEKHM1/ANXA7/IKBKG/SOGA3/SREBF1/ZC3H12A/MAPK3/SNX7/FZD5/PSEN1/STING1/MCL1/LRBA/ATP6V0E2/XBP1/IL10RA/CHMP7/MTM1/S100A8	45	up
1579	GO:0061008	hepaticobiliary system development	15/1153	137/18800	0.0209035	0.0746174	0.0511654	ANXA1/IL6/MAN2A1/FGF1/SOD2/RPS6KA1/GATA6/TGFA/PTN/CDKN2B/JUN/RELA/TNFAIP3/CFLAR/XBP1	15	up
1580	GO:0099024	plasma membrane invagination	15/1153	137/18800	0.0209035	0.0746174	0.0511654	THBS1/RHOG/CD300A/RAB31/RAC2/ELMO1/C3/SNX9/BIN2/CLEC7A/PLCG2/XKR4/FCGR2B/RHOH/ABCA1	15	up
1581	GO:0010922	positive regulation of phosphatase activity	6/1153	36/18800	0.021036	0.0749604	0.0514006	CD300A/NPNT/ITGA1/PTPRC/PPP1R15A/JAK2	6	up
1582	GO:0140448	signaling receptor ligand precursor processing	6/1153	36/18800	0.021036	0.0749604	0.0514006	ENPEP/CPE/FURIN/CPA3/CASP1/PCSK7	6	up
1583	GO:0035307	positive regulation of protein dephosphorylation	7/1153	46/18800	0.021066	0.0749604	0.0514006	TGFB1/CD300A/ITGA1/PTPRC/CDH5/PPP1R15A/JAK2	7	up
1584	GO:0035987	endodermal cell differentiation	7/1153	46/18800	0.021066	0.0749604	0.0514006	COL4A2/ITGA5/GATA6/COL7A1/ITGA7/COL5A1/LAMA3	7	up
1585	GO:0060966	regulation of gene silencing by RNA	7/1153	46/18800	0.021066	0.0749604	0.0514006	TGFB1/ZFP36/IL6/STAT3/PPP3CA/MYOCD/ZC3H12A	7	up
1586	GO:0034284	response to monosaccharide	20/1153	200/18800	0.0214625	0.0763232	0.0523351	THBS1/HIF1A/PTGS2/STX4/SOD2/ANO1/LPL/PPP3CA/PTK2B/SLC39A14/GPX1/CCDC186/SREBF1/EGR1/SIDT2/CCN2/GAS6/KLF7/XBP1/EIF2B2	20	up
1587	GO:0006991	response to sterol depletion	4/1153	18/18800	0.0215716	0.07647	0.0524357	LYN/INSIG1/SREBF1/INSIG2	4	up
1588	GO:0030206	chondroitin sulfate biosynthetic process	4/1153	18/18800	0.0215716	0.07647	0.0524357	CHST15/DSE/CSGALNACT2/CHPF2	4	up
1589	GO:0050665	hydrogen peroxide biosynthetic process	4/1153	18/18800	0.0215716	0.07647	0.0524357	SOD2/DUOXA1/MAOB/DUOX1	4	up
1590	GO:0060263	regulation of respiratory burst	4/1153	18/18800	0.0215716	0.07647	0.0524357	CAMK1D/DUSP10/RAC2/CLEC7A	4	up
1591	GO:0150079	negative regulation of neuroinflammatory response	4/1153	18/18800	0.0215716	0.07647	0.0524357	CD200/SYT11/TNFRSF1B/PTPRC	4	up
1592	GO:0002706	regulation of lymphocyte mediated immunity	18/1153	175/18800	0.0218611	0.0774475	0.053106	BCL6/TGFB1/HFE/IL6/AHR/ARID5A/TNFRSF1B/TNFSF13/HLA-E/C3/PTPRC/IL1R1/B2M/IL7R/FCGR2B/FZD5/LAMP1/WAS	18	up
1593	GO:0042552	myelination	15/1153	138/18800	0.0221726	0.0784527	0.0537953	EGR2/TLR2/CLU/CXCR4/MALL/TENM4/TNFRSF1B/TYMP/NRG1/ITGB4/PTN/B4GALT6/ILK/DHH/EIF2B2	15	up
1594	GO:0060048	cardiac muscle contraction	15/1153	138/18800	0.0221726	0.0784527	0.0537953	STC1/KCND3/CXCR4/PDE5A/RGS2/MAP2K3/CLIC2/DSC2/GRK2/GJA1/ZC3H12A/CCN2/PIK3CG/KCNJ2/CAMK2D	15	up
1595	GO:0007566	embryo implantation	8/1153	57/18800	0.0222628	0.0786731	0.0539465	TIMP1/PTGS2/STC1/LIF/ITGB4/ARHGDIB/GJA1/DDR1	8	up
1596	GO:0045071	negative regulation of viral genome replication	8/1153	57/18800	0.0222628	0.0786731	0.0539465	PLSCR1/FAM111A/TNIP1/APOBEC3A/ISG20/ZNFX1/MX1/SLPI	8	up
1597	GO:0002710	negative regulation of T cell mediated immunity	5/1153	27/18800	0.0224558	0.0790085	0.0541764	HFE/AHR/PTPRC/IL7R/FCGR2B	5	up
1598	GO:0003171	atrioventricular valve development	5/1153	27/18800	0.0224558	0.0790085	0.0541764	CCN1/ACVR1/HEY2/SLIT3/BMPR2	5	up
1599	GO:0007263	nitric oxide mediated signal transduction	5/1153	27/18800	0.0224558	0.0790085	0.0541764	THBS1/GUCY1B1/PDE5A/GUCY1A1/DDAH1	5	up
1600	GO:0070861	regulation of protein exit from endoplasmic reticulum	5/1153	27/18800	0.0224558	0.0790085	0.0541764	INSIG1/ERLEC1/SAR1B/OS9/SORL1	5	up
1601	GO:0072012	glomerulus vasculature development	5/1153	27/18800	0.0224558	0.0790085	0.0541764	PDGFRA/TEK/PDGFB/EGR1/CFLAR	5	up
1602	GO:1902932	positive regulation of alcohol biosynthetic process	5/1153	27/18800	0.0224558	0.0790085	0.0541764	FGF1/HRH1/P2RY1/PTAFR/SREBF1	5	up
1603	GO:1903523	negative regulation of blood circulation	5/1153	27/18800	0.0224558	0.0790085	0.0541764	PDE5A/GRK2/ZC3H12A/PIK3CG/JAK2	5	up
1604	GO:0099173	postsynapse organization	17/1153	163/18800	0.0224947	0.0790756	0.0542224	EPHA4/LRRK2/ITGA3/NRP1/SIPA1L1/ZDHHC2/PRNP/OPHN1/SRGN/SEMA3F/FCGR2B/PDLIM5/CNKSR2/ACTB/IL1RAP/ABI3/ACTN1	17	up
1605	GO:0042130	negative regulation of T cell proliferation	9/1153	68/18800	0.022545	0.0790756	0.0542224	LRRC32/TWSG1/VSIR/PDE5A/PRNP/PELI1/CTLA4/DLG5/IL2RA	9	up
1606	GO:0046854	phosphatidylinositol phosphate biosynthetic process	9/1153	68/18800	0.022545	0.0790756	0.0542224	SOCS3/SYNJ2/TTC7A/TMEM150A/PIK3CG/PI4K2B/TTC7B/PIK3R3/SOCS5	9	up
1607	GO:0050709	negative regulation of protein secretion	9/1153	68/18800	0.022545	0.0790756	0.0542224	CD200/BMP8A/SERGEF/PPP3CA/FRMD4A/SREBF1/IRS1/KLF7/SYTL4	9	up
1608	GO:0150116	regulation of cell-substrate junction organization	9/1153	68/18800	0.022545	0.0790756	0.0542224	THBS1/PHLDB2/EPHA3/MACF1/NRP1/TEK/FAM107A/DMTN/LIMS1	9	up
1609	GO:0048525	negative regulation of viral process	11/1153	91/18800	0.0232232	0.0814039	0.0558189	ZFP36/PLSCR1/FAM111A/TNIP1/APOBEC3A/ISG20/CIITA/TRIM62/ZNFX1/MX1/SLPI	11	up
1610	GO:0120163	negative regulation of cold-induced thermogenesis	7/1153	47/18800	0.0234852	0.0822173	0.0563767	ADAMTS5/TLR4/TFE3/DDIT3/ARNTL/RB1/LNPEP	7	up
1611	GO:1905953	negative regulation of lipid localization	7/1153	47/18800	0.0234852	0.0822173	0.0563767	THBS1/IL6/TTC39B/NFKBIA/PLA2R1/NFKB1/ABCA1	7	up
1612	GO:0098876	vesicle-mediated transport to the plasma membrane	15/1153	139/18800	0.023499	0.0822173	0.0563767	STEAP2/MICALL2/MACF1/RAB31/ZDHHC2/KRT18/ANK3/ARL4C/EHD2/ARHGAP1/GOLPH3/SPTBN1/NDRG4/SORL1/SLC1A1	15	up
1613	GO:0006641	triglyceride metabolic process	12/1153	103/18800	0.0237389	0.0830051	0.0569169	PLAAT3/LPL/GPX1/C3/INSIG1/SREBF1/PIK3CG/MGLL/SLC22A4/SORL1/GPAT3/INSIG2	12	up
1614	GO:0048562	embryonic organ morphogenesis	27/1153	294/18800	0.0237681	0.0830557	0.0569516	ALDH1A3/ZEB1/PDGFRA/HIF1A/ACVR1/FBN1/HIPK1/PRRX1/SLITRK6/RUNX2/ENG/ARL13B/MSX1/ITGA8/MICAL2/INSIG1/HOXA7/OSR2/GJA1/MAPK3/FZD5/PSEN1/SHOX2/NDRG4/ROR2/SIX1/INSIG2	27	up
1615	GO:0003161	cardiac conduction system development	6/1153	37/18800	0.023845	0.0832216	0.0570653	HEY2/MSX1/NRG1/GATA6/GJA1/SHOX2	6	up
1616	GO:0014741	negative regulation of muscle hypertrophy	6/1153	37/18800	0.023845	0.0832216	0.0570653	IGFBP5/TNFRSF1B/RGS2/ERRFI1/TNFRSF1A/PI16	6	up
1617	GO:1990748	cellular detoxification	13/1153	115/18800	0.023902	0.0833687	0.0571662	PTGS2/FBLN5/SOD2/GPX3/GPX1/NFE2L2/CLIC2/HP/MGST1/DUOX1/CCS/PTGES/IPCEF1	13	up
1618	GO:0001570	vasculogenesis	10/1153	80/18800	0.0240721	0.0838583	0.0575019	JUNB/TGFB1/RAP1A/HEY2/ITGB8/ENG/MYOCD/HEG1/ZFP36L1/FZD4	10	up
1619	GO:0008306	associative learning	10/1153	80/18800	0.0240721	0.0838583	0.0575019	PDE1B/FOS/HIF1A/BTG2/MAP1A/HRH1/ITGB1/NDRG4/TPBG/SLC1A1	10	up
1620	GO:0002011	morphogenesis of an epithelial sheet	8/1153	58/18800	0.0244848	0.0850859	0.0583437	ARHGAP24/PHLDB2/CCN1/ITGA5/RHOC/JAG1/DDR1/COL5A1	8	up
1621	GO:0022029	telencephalon cell migration	8/1153	58/18800	0.0244848	0.0850859	0.0583437	LRRK2/CXCR4/ARL13B/CXCL12/NRG1/PSEN1/SLIT2/RTN4	8	up
1622	GO:0045604	regulation of epidermal cell differentiation	8/1153	58/18800	0.0244848	0.0850859	0.0583437	ZFP36/HEY2/SFN/HOXA7/ZFP36L1/ERRFI1/KLF7/AQP3	8	up
1623	GO:0048010	vascular endothelial growth factor receptor signaling pathway	8/1153	58/18800	0.0244848	0.0850859	0.0583437	HIF1A/NRP1/ITGA5/PTK2B/NEDD4/AXL/FZD4/MMRN2	8	up
1624	GO:0061136	regulation of proteasomal protein catabolic process	19/1153	190/18800	0.0245321	0.0851975	0.0584202	HFE/LRRK2/MAP1A/CLU/PLK3/CBFA2T3/HERPUD1/DNAJB2/GPX1/NFE2L2/ARAF/OPHN1/PSME1/PSEN1/CSNK1A1/SH3RF3/ZFAND2A/SOCS5/MTM1	19	up
1625	GO:0032922	circadian regulation of gene expression	9/1153	69/18800	0.0245663	0.0852117	0.0584299	NGFR/BHLHE40/AHR/ID3/ARNTL/NAMPT/KDM2A/EGR1/ARNTL2	9	up
1626	GO:0050922	negative regulation of chemotaxis	9/1153	69/18800	0.0245663	0.0852117	0.0584299	THBS1/DUSP1/NRP1/SEMA4A/SEMA3F/TNFAIP6/SEMA4F/SLIT2/CCL2	9	up
1627	GO:0034341	response to interferon-gamma	15/1153	140/18800	0.0248839	0.0862072	0.0591126	TLR2/TLR4/STX4/JAK1/GBP6/CD74/GBP2/HLA-DPA1/KYNU/CASP1/CIITA/NMI/WAS/JAK2/CCL2	15	up
1628	GO:0050768	negative regulation of neurogenesis	15/1153	140/18800	0.0248839	0.0862072	0.0591126	IL6/NRP1/DUSP10/PPP3CA/SEMA4A/PTN/CTDSP1/SEMA3F/B2M/CDKN2B/PSEN1/SEMA4F/RTN4/SORL1/PCM1	15	up
1629	GO:0006911	phagocytosis, engulfment	14/1153	128/18800	0.0252722	0.0873913	0.0599245	THBS1/RHOG/CD300A/RAB31/RAC2/ELMO1/C3/BIN2/CLEC7A/PLCG2/XKR4/FCGR2B/RHOH/ABCA1	14	up
1630	GO:0050714	positive regulation of protein secretion	14/1153	128/18800	0.0252722	0.0873913	0.0599245	TGFB1/HIF1A/TLR2/TLR4/STX4/ANO1/ACSL4/KCNN4/FRMD4A/SEC24A/GOLPH3/BLK/JAK2/SYTL4	14	up
1631	GO:1904950	negative regulation of establishment of protein localization	14/1153	128/18800	0.0252722	0.0873913	0.0599245	CD200/BMP8A/LRRK2/SERGEF/PPP3CA/FRMD4A/INSIG1/ERLEC1/SREBF1/IRS1/DMTN/OS9/KLF7/SYTL4	14	up
1632	GO:0010256	endomembrane system organization	45/1153	544/18800	0.0253822	0.0875062	0.0600033	PLSCR1/CAVIN2/PLSCR4/LRRK2/CLU/SYT11/CXCR4/PLK3/STX4/ATP8B4/SH3GLB1/EEA1/LAMTOR1/SNX9/CHMP4A/BIN2/ESYT2/ANK3/PTPRC/SRGN/XKR4/STX11/TMEM127/MAPK3/SYNGR2/SURF4/EHD2/PI4K2B/SCARB2/CSNK1A1/GOLPH3/ESYT1/SPTBN1/RTN4/ARMH3/FHIP1B/REEP3/A4GALT/SYTL4/MYOF/ABCA1/COL5A1/CHMP7/EMC10/GBF1	45	up
1633	GO:0006892	post-Golgi vesicle-mediated transport	12/1153	104/18800	0.0253943	0.0875062	0.0600033	STEAP2/MACF1/RAB31/LAPTM5/KRT18/ANK3/LAMP1/RP2/GOLPH3/SPTBN1/SORL1/GBF1	12	up
1634	GO:0007200	phospholipase C-activating G protein-coupled receptor signaling pathway	12/1153	104/18800	0.0253943	0.0875062	0.0600033	LPAR1/HRH1/GRPR/ANO1/P2RY1/GRM5/PLCE1/GNA14/FPR2/CX3CR1/S1PR1/C5AR1	12	up
1635	GO:0050830	defense response to Gram-positive bacterium	12/1153	104/18800	0.0253943	0.0875062	0.0600033	IL6/MYD88/H2BC8/TLR2/PLA2G2A/LYZ/GBP6/HLA-E/GBP2/SSC5D/IL7R/C5AR1	12	up
1636	GO:0021700	developmental maturation	27/1153	296/18800	0.0256462	0.0875062	0.0600033	NR4A2/HIF1A/LRRK2/ABHD2/DDIT3/RUNX2/ZBTB7A/ARHGEF15/NTN4/PTK2B/MAP1B/ZDHHC2/AXL/C3/CLEC7A/CX3CR1/EPAS1/S1PR1/MAP3K13/B4GALT6/GJA1/FZD5/CDH5/ZBTB16/RB1/TUSC2/MAEA	27	up
1637	GO:0042445	hormone metabolic process	22/1153	230/18800	0.0259039	0.0875062	0.0600033	ALDH1A3/HFE/PDGFRA/DKK3/HIF1A/DDO/SELENOM/SCPEP1/ENPEP/CYP1B1/DUOXA1/ADH1B/NFKB1/DIO2/SLC16A2/CPE/FURIN/DUOX1/CPA3/EGR1/PAPSS2/PCSK7	22	up
1638	GO:0010955	negative regulation of protein processing	5/1153	28/18800	0.0259971	0.0875062	0.0600033	THBS1/LRRK2/CAST/SERPINE1/PRNP	5	up
1639	GO:0031342	negative regulation of cell killing	5/1153	28/18800	0.0259971	0.0875062	0.0600033	HLA-E/CX3CR1/PTPRC/IL7R/FCGR2B	5	up
1640	GO:0032703	negative regulation of interleukin-2 production	5/1153	28/18800	0.0259971	0.0875062	0.0600033	ZFP36/LAPTM5/PRNP/PTPRC/TNFAIP3	5	up
1641	GO:0032801	receptor catabolic process	5/1153	28/18800	0.0259971	0.0875062	0.0600033	TGFB1/LAPTM5/SH3GLB1/NEDD4/FURIN	5	up
1642	GO:0034123	positive regulation of toll-like receptor signaling pathway	5/1153	28/18800	0.0259971	0.0875062	0.0600033	TLR2/PJA2/PELI1/RTN4/TLR1	5	up
1643	GO:0090312	positive regulation of protein deacetylation	5/1153	28/18800	0.0259971	0.0875062	0.0600033	NNMT/BCL6/LRRK2/SREBF1/JDP2	5	up
1644	GO:0090314	positive regulation of protein targeting to membrane	5/1153	28/18800	0.0259971	0.0875062	0.0600033	CEMIP/PRNP/CIB1/ANK3/TCAF2	5	up
1645	GO:1903318	negative regulation of protein maturation	5/1153	28/18800	0.0259971	0.0875062	0.0600033	THBS1/LRRK2/CAST/SERPINE1/PRNP	5	up
1646	GO:1903649	regulation of cytoplasmic transport	5/1153	28/18800	0.0259971	0.0875062	0.0600033	LRRK2/MSN/MAPK3/SORL1/RAB21	5	up
1647	GO:1903672	positive regulation of sprouting angiogenesis	5/1153	28/18800	0.0259971	0.0875062	0.0600033	FGF2/FGF1/JAK1/ITGA5/KLF4	5	up
1648	GO:0002483	antigen processing and presentation of endogenous peptide antigen	4/1153	19/18800	0.02603	0.0875062	0.0600033	HFE/ERAP1/HLA-E/B2M	4	up
1649	GO:0010738	regulation of protein kinase A signaling	4/1153	19/18800	0.02603	0.0875062	0.0600033	TCIM/LRRK2/PJA2/RAMP3	4	up
1650	GO:0030011	maintenance of cell polarity	4/1153	19/18800	0.02603	0.0875062	0.0600033	PDLIM1/LIN7A/PDZD11/DLG5	4	up
1651	GO:0032011	ARF protein signal transduction	4/1153	19/18800	0.02603	0.0875062	0.0600033	CYTH4/ARFGEF3/PSD4/GBF1	4	up
1652	GO:0032012	regulation of ARF protein signal transduction	4/1153	19/18800	0.02603	0.0875062	0.0600033	CYTH4/ARFGEF3/PSD4/GBF1	4	up
1653	GO:0032332	positive regulation of chondrocyte differentiation	4/1153	19/18800	0.02603	0.0875062	0.0600033	BMPR1B/RUNX2/LOXL2/ZBTB16	4	up
1654	GO:0032930	positive regulation of superoxide anion generation	4/1153	19/18800	0.02603	0.0875062	0.0600033	TGFB1/GNAI2/FPR2/CLEC7A	4	up
1655	GO:0048486	parasympathetic nervous system development	4/1153	19/18800	0.02603	0.0875062	0.0600033	EGR2/NRP1/SEMA3F/SIX1	4	up
1656	GO:0050961	detection of temperature stimulus involved in sensory perception	4/1153	19/18800	0.02603	0.0875062	0.0600033	CXCR4/ANO1/CXCL12/LXN	4	up
1657	GO:0060749	mammary gland alveolus development	4/1153	19/18800	0.02603	0.0875062	0.0600033	HIF1A/TNFRSF11A/TGFA/DDR1	4	up
1658	GO:0061377	mammary gland lobule development	4/1153	19/18800	0.02603	0.0875062	0.0600033	HIF1A/TNFRSF11A/TGFA/DDR1	4	up
1659	GO:0071800	podosome assembly	4/1153	19/18800	0.02603	0.0875062	0.0600033	ARHGEF5/BIN2/MSN/LCP1	4	up
1660	GO:1902170	cellular response to reactive nitrogen species	4/1153	19/18800	0.02603	0.0875062	0.0600033	GUCY1B1/MAP3K5/CFLAR/AQP1	4	up
1661	GO:1902774	late endosome to lysosome transport	4/1153	19/18800	0.02603	0.0875062	0.0600033	LRRK2/CHMP4A/PLEKHM1/CHMP7	4	up
1662	GO:1902894	negative regulation of miRNA transcription	4/1153	19/18800	0.02603	0.0875062	0.0600033	TGFB1/GATA6/PDGFB/RELA	4	up
1663	GO:2000251	positive regulation of actin cytoskeleton reorganization	4/1153	19/18800	0.02603	0.0875062	0.0600033	NRP1/TEK/HCLS1/FES	4	up
1664	GO:2001185	regulation of CD8-positive, alpha-beta T cell activation	4/1153	19/18800	0.02603	0.0875062	0.0600033	HFE/VSIR/RUNX1/HLA-E	4	up
1665	GO:0032527	protein exit from endoplasmic reticulum	7/1153	48/18800	0.026089	0.0875062	0.0600033	HERPUD1/INSIG1/ERLEC1/SAR1B/OS9/RHBDD1/SORL1	7	up
1666	GO:0061028	establishment of endothelial barrier	7/1153	48/18800	0.026089	0.0875062	0.0600033	RAP1A/MYD88/PDE2A/MSN/TNFRSF1A/CDH5/RAP1B	7	up
1667	GO:0097720	calcineurin-mediated signaling	7/1153	48/18800	0.026089	0.0875062	0.0600033	PPP3CA/PRNP/NRG1/PPP3CC/CIB1/CLEC7A/PLCG2	7	up
1668	GO:1902003	regulation of amyloid-beta formation	7/1153	48/18800	0.026089	0.0875062	0.0600033	EPHA4/CLU/GSAP/PRNP/RELA/RTN4/SORL1	7	up
1669	GO:0001660	fever generation	3/1153	11/18800	0.0261898	0.0875062	0.0600033	PTGS2/TNFRSF11A/PTGES	3	up
1670	GO:0001886	endothelial cell morphogenesis	3/1153	11/18800	0.0261898	0.0875062	0.0600033	STC1/HEG1/COL18A1	3	up
1671	GO:0002604	regulation of dendritic cell antigen processing and presentation	3/1153	11/18800	0.0261898	0.0875062	0.0600033	THBS1/CD74/FCGR2B	3	up
1672	GO:0021604	cranial nerve structural organization	3/1153	11/18800	0.0261898	0.0875062	0.0600033	EGR2/NRP1/SEMA3F	3	up
1673	GO:0031293	membrane protein intracellular domain proteolysis	3/1153	11/18800	0.0261898	0.0875062	0.0600033	TGFB1/SPPL2A/RHBDD1	3	up
1674	GO:0032493	response to bacterial lipoprotein	3/1153	11/18800	0.0261898	0.0875062	0.0600033	TLR2/SSC5D/TLR1	3	up
1675	GO:0042487	regulation of odontogenesis of dentin-containing tooth	3/1153	11/18800	0.0261898	0.0875062	0.0600033	NGFR/RUNX2/CSF1	3	up
1676	GO:0043619	regulation of transcription from RNA polymerase II promoter in response to oxidative stress	3/1153	11/18800	0.0261898	0.0875062	0.0600033	HIF1A/NFE2L2/EPAS1	3	up
1677	GO:0045472	response to ether	3/1153	11/18800	0.0261898	0.0875062	0.0600033	PTAFR/ZC3H12A/GOLPH3	3	up
1678	GO:0046643	regulation of gamma-delta T cell activation	3/1153	11/18800	0.0261898	0.0875062	0.0600033	EGR3/PTPRC/TCF7	3	up
1679	GO:0046929	negative regulation of neurotransmitter secretion	3/1153	11/18800	0.0261898	0.0875062	0.0600033	RAP1A/SYT11/RAP1B	3	up
1680	GO:0048251	elastic fiber assembly	3/1153	11/18800	0.0261898	0.0875062	0.0600033	MFAP4/FBLN5/LOX	3	up
1681	GO:0071472	cellular response to salt stress	3/1153	11/18800	0.0261898	0.0875062	0.0600033	ZFP36L1/SLC12A6/AQP1	3	up
1682	GO:0071803	positive regulation of podosome assembly	3/1153	11/18800	0.0261898	0.0875062	0.0600033	ARHGEF5/MSN/LCP1	3	up
1683	GO:0072110	glomerular mesangial cell proliferation	3/1153	11/18800	0.0261898	0.0875062	0.0600033	PDGFB/EGR1/CFLAR	3	up
1684	GO:0098883	synapse pruning	3/1153	11/18800	0.0261898	0.0875062	0.0600033	EPHA4/C3/CX3CR1	3	up
1685	GO:1903238	positive regulation of leukocyte tethering or rolling	3/1153	11/18800	0.0261898	0.0875062	0.0600033	CHST2/SELP/PTAFR	3	up
1686	GO:1903799	negative regulation of miRNA maturation	3/1153	11/18800	0.0261898	0.0875062	0.0600033	TGFB1/PPP3CA/ZC3H12A	3	up
1687	GO:1903961	positive regulation of anion transmembrane transport	3/1153	11/18800	0.0261898	0.0875062	0.0600033	ITGB1/PTAFR/PSEN1	3	up
1688	GO:1905050	positive regulation of metallopeptidase activity	3/1153	11/18800	0.0261898	0.0875062	0.0600033	STAT3/CLDN4/ANTXR1	3	up
1689	GO:0070555	response to interleukin-1	15/1153	141/18800	0.0263289	0.0879189	0.0602863	ANXA1/IL6/HIF1A/TNFRSF11A/MYD88/IRAK2/TLE5/GBP2/NFKB1/IL1R1/EGR1/ZC3H12A/MAPK3/RELA/CCL2	15	up
1690	GO:0051966	regulation of synaptic transmission, glutamatergic	9/1153	70/18800	0.0267132	0.0890167	0.061039	PTGS2/LRRK2/PLPPR4/GRM5/PTK2B/OPHN1/PSEN1/CCL2/ROR2	9	up
1691	GO:0061035	regulation of cartilage development	9/1153	70/18800	0.0267132	0.0890167	0.061039	CCN1/BMPR1B/RUNX2/LOXL2/BMPR2/CCN2/SHOX2/CCN4/ZBTB16	9	up
1692	GO:0043409	negative regulation of MAPK cascade	18/1153	179/18800	0.0267282	0.0890167	0.061039	ATF3/DUSP1/SH2B3/EPHA4/NDRG2/TLR4/CD300A/HIPK3/DUSP10/RGS2/LYN/DUSP5/TNIP1/LIF/PTPRC/ERRFI1/TIMP3/SORL1	18	up
1693	GO:0030516	regulation of axon extension	11/1153	93/18800	0.0268095	0.0890167	0.061039	MACF1/NRP1/MAP1B/SEMA4A/CXCL12/SEMA3F/BMPR2/MAP3K13/SEMA4F/RTN4/RAB21	11	up
1694	GO:0045185	maintenance of protein location	11/1153	93/18800	0.0268095	0.0890167	0.061039	NFKBIA/FBN1/TMSB4X/INSIG1/ANK3/SRGN/OS9/GOLPH3/SORL1/INSIG2/CD4	11	up
1695	GO:0000768	syncytium formation by plasma membrane fusion	8/1153	59/18800	0.0268574	0.0890167	0.061039	ADAMTS5/IL4R/ITGB1/CD53/TNFSF14/EHD2/CFLAR/MYOF	8	up
1696	GO:0002218	activation of innate immune response	8/1153	59/18800	0.0268574	0.0890167	0.061039	TLR4/LYN/MNDA/CLEC7A/PLCG2/AIM2/STING1/ZNFX1	8	up
1697	GO:0002820	negative regulation of adaptive immune response	8/1153	59/18800	0.0268574	0.0890167	0.061039	BCL6/HFE/AHR/IL4R/PTPRC/IL7R/ZC3H12A/FCGR2B	8	up
1698	GO:0140253	cell-cell fusion	8/1153	59/18800	0.0268574	0.0890167	0.061039	ADAMTS5/IL4R/ITGB1/CD53/TNFSF14/EHD2/CFLAR/MYOF	8	up
1699	GO:0032814	regulation of natural killer cell activation	6/1153	38/18800	0.0268944	0.0890167	0.061039	PRDM1/AXL/HLA-E/LAMP1/GAS6/JAK2	6	up
1700	GO:0043403	skeletal muscle tissue regeneration	6/1153	38/18800	0.0268944	0.0890167	0.061039	ANXA1/KLF5/PPP3CA/GPX1/GJA1/CFLAR	6	up
1701	GO:0045622	regulation of T-helper cell differentiation	6/1153	38/18800	0.0268944	0.0890167	0.061039	ANXA1/BCL6/NFKBIZ/IL4R/ZC3H12A/SOCS5	6	up
1702	GO:0045746	negative regulation of Notch signaling pathway	6/1153	38/18800	0.0268944	0.0890167	0.061039	BCL6/TCIM/NFKBIA/BEND6/ZBTB7A/HEY2	6	up
1703	GO:0098926	postsynaptic signal transduction	6/1153	38/18800	0.0268944	0.0890167	0.061039	GNAI2/NRG1/GRK2/RELA/JAK2/RGS10	6	up
1704	GO:1904037	positive regulation of epithelial cell apoptotic process	6/1153	38/18800	0.0268944	0.0890167	0.061039	THBS1/IL6/PLA2R1/RGCC/JAK2/CCL2	6	up
1705	GO:0016358	dendrite development	22/1153	231/18800	0.027038	0.0893871	0.061293	EPHA4/LRRK2/MAP1A/PRKG1/CAMK1D/NRP1/CUX1/PPP3CA/MAP1B/SIPA1L1/NEDD4/ITGB1/PTN/MAP6/HECW2/PSEN1/PDLIM5/KLF7/DLG5/TPBG/RAB21/ABI3	22	up
1706	GO:0046883	regulation of hormone secretion	22/1153	231/18800	0.027038	0.0893871	0.061293	ANXA1/HFE/IL6/HIF1A/BMP8A/STX4/C1QTNF1/ANO1/ACSL4/LIF/P2RY1/PPP3CA/VAMP8/ARNTL/SREBF1/IRS1/GJA1/SIDT2/KLF7/BLK/JAK2/SYTL4	22	up
1707	GO:0032869	cellular response to insulin stimulus	20/1153	205/18800	0.0271106	0.0895746	0.0614216	SOCS3/GNAI2/PTPRE/RAB31/ATP2B1/LPL/SLC39A14/INSIG1/SREBF1/IRS1/ZFP36L1/ERRFI1/MZB1/WDTC1/CFLAR/XBP1/RB1/SORL1/PIK3R3/INSIG2	20	up
1708	GO:1901890	positive regulation of cell junction assembly	12/1153	105/18800	0.0271326	0.0895947	0.0614354	NRP1/THBS2/SLITRK6/CLSTN2/SEMA4A/TEK/SRPX2/SLITRK5/DLG5/LIMS1/TPBG/IL1RAP	12	up
1709	GO:0019637	organophosphate metabolic process	72/1153	936/18800	0.0272602	0.0899634	0.0616882	NNMT/TGFB1/PFKFB4/PLSCR1/FGF2/SOCS3/DPYD/HIF1A/LRRK2/STAT3/GUCY1B1/SYNJ2/PLA2G2A/MOCOS/PLAAT3/HRH1/SAMHD1/PLA2G5/PLPPR4/ACSL4/CBFA2T3/PDE5A/ZBTB7A/PDE2A/TMSB4X/P2RY1/TYMP/LPL/NT5E/SGMS2/PTK2B/INPP5D/PGAP4/TTC7A/ACP3/ENTPD3/INPP5B/LACC1/TK2/GATA6/PLPP3/NAMPT/CASK/PON1/PLCG2/PTAFR/GUCY1A1/ME1/PDGFB/KYNU/ELOVL7/PLBD1/BMX/ADCY2/CSF1R/TMEM150A/PAPSS2/PSEN1/PIK3CG/DGKA/PI4K2B/ENTPD1/TTC7B/PGM1/PNPLA8/ABHD8/PIK3R3/SOCS5/AK5/GPAT3/MTM1/CARD11	72	up
1710	GO:0032147	activation of protein kinase activity	15/1153	142/18800	0.0278353	0.0918077	0.0629529	FGF1/TNFRSF10B/MOB3C/CD300A/PTK2B/PRNP/NRG1/RGCC/MOB1A/PDGFB/AGAP2/GAS6/JAK2/TNFRSF10A/SLC1A1	15	up
1711	GO:1905897	regulation of response to endoplasmic reticulum stress	10/1153	82/18800	0.0280554	0.0924516	0.0633944	LRRK2/CLU/DDIT3/HERPUD1/NFE2L2/FCGR2B/PMAIP1/PPP1R15A/XBP1/BCL2L1	10	up
1712	GO:0002791	regulation of peptide secretion	18/1153	180/18800	0.0280633	0.0924516	0.0633944	HFE/IL6/HIF1A/BMP8A/STX4/ANO1/ACSL4/PPP3CA/CD74/ARNTL/SREBF1/IRS1/SIDT2/KLF7/BLK/JAK2/SYTL4/S100A8	18	up
1713	GO:0009746	response to hexose	19/1153	193/18800	0.0282808	0.0931137	0.0638484	THBS1/HIF1A/PTGS2/STX4/ANO1/LPL/PPP3CA/PTK2B/SLC39A14/GPX1/CCDC186/SREBF1/EGR1/SIDT2/CCN2/GAS6/KLF7/XBP1/EIF2B2	19	up
1714	GO:0035249	synaptic transmission, glutamatergic	11/1153	94/18800	0.0287452	0.0945323	0.0648211	PTGS2/LRRK2/PLPPR4/GRM5/PTK2B/PLAT/OPHN1/NAPA/PSEN1/CCL2/ROR2	11	up
1715	GO:0048709	oligodendrocyte differentiation	11/1153	94/18800	0.0287452	0.0945323	0.0648211	TLR2/CLU/CXCR4/DUSP10/TENM4/TNFRSF1B/LYN/NRG1/PTN/B4GALT6/EIF2B2	11	up
1716	GO:0010656	negative regulation of muscle cell apoptotic process	7/1153	49/18800	0.0288828	0.0948743	0.0650556	HEY2/PTK2B/MYOCD/NFE2L2/ZC3H12A/JAK2/CFLAR	7	up
1717	GO:0042304	regulation of fatty acid biosynthetic process	7/1153	49/18800	0.0288828	0.0948743	0.0650556	ANXA1/PTGS2/CD74/INSIG1/ACADVL/WDTC1/INSIG2	7	up
1718	GO:0043407	negative regulation of MAP kinase activity	8/1153	60/18800	0.0293849	0.0964112	0.0661095	DUSP1/SH2B3/CD300A/HIPK3/DUSP10/RGS2/LYN/SORL1	8	up
1719	GO:0046888	negative regulation of hormone secretion	8/1153	60/18800	0.0293849	0.0964112	0.0661095	BMP8A/LIF/PPP3CA/SREBF1/IRS1/GJA1/KLF7/SYTL4	8	up
1720	GO:0046165	alcohol biosynthetic process	15/1153	143/18800	0.0294046	0.0964197	0.0661153	MOXD1/FGF2/DKK3/FGF1/HRH1/P2RY1/PTK2B/INSIG1/NFKB1/PLCG2/PTAFR/SREBF1/QDPR/SPTLC3/INSIG2	15	up
1721	GO:0002825	regulation of T-helper 1 type immune response	5/1153	29/18800	0.0298761	0.0977384	0.0670196	ANXA1/ARID5A/IL4R/IL1R1/SOCS5	5	up
1722	GO:0010667	negative regulation of cardiac muscle cell apoptotic process	5/1153	29/18800	0.0298761	0.0977384	0.0670196	HEY2/MYOCD/NFE2L2/JAK2/CFLAR	5	up
1723	GO:1902175	regulation of oxidative stress-induced intrinsic apoptotic signaling pathway	5/1153	29/18800	0.0298761	0.0977384	0.0670196	HIF1A/SOD2/GPX1/NFE2L2/MCL1	5	up
1724	GO:1903203	regulation of oxidative stress-induced neuron death	5/1153	29/18800	0.0298761	0.0977384	0.0670196	HIF1A/TLR4/NR4A3/MCL1/FZD1	5	up
1725	GO:1903169	regulation of calcium ion transmembrane transport	16/1153	156/18800	0.0301153	0.0983292	0.0674247	TSPAN13/GEM/CEMIP/GNB5/DIAPH1/LYN/PTK2B/AHNAK/PRNP/CLIC2/PLCG2/CORO1A/STIM1/PIK3CG/RAMP3/CAMK2D	16	up
1726	GO:0006882	cellular zinc ion homeostasis	6/1153	39/18800	0.0301911	0.0983292	0.0674247	MT2A/SLC39A14/SLC39A13/SLC30A4/SLC1A1/S100A8	6	up
1727	GO:0009595	detection of biotic stimulus	6/1153	39/18800	0.0301911	0.0983292	0.0674247	TLR2/TLR4/DACH1/CLEC7A/SSC5D/TLR1	6	up
1728	GO:0042307	positive regulation of protein import into nucleus	6/1153	39/18800	0.0301911	0.0983292	0.0674247	TGFB1/PTGS2/HCLS1/ZC3H12A/PSEN1/JAK2	6	up
1729	GO:0045773	positive regulation of axon extension	6/1153	39/18800	0.0301911	0.0983292	0.0674247	MACF1/NRP1/MAP1B/CXCL12/BMPR2/MAP3K13	6	up
1730	GO:0090278	negative regulation of peptide hormone secretion	6/1153	39/18800	0.0301911	0.0983292	0.0674247	BMP8A/PPP3CA/SREBF1/IRS1/KLF7/SYTL4	6	up
1731	GO:0014032	neural crest cell development	10/1153	83/18800	0.0302136	0.0983292	0.0674247	HIF1A/ACVR1/KITLG/NRP1/SEMA4A/NRG1/SEMA3F/JAG1/MAPK3/SEMA4F	10	up
1732	GO:0033273	response to vitamin	10/1153	83/18800	0.0302136	0.0983292	0.0674247	PTGS2/STC1/SOD2/ATP2B1/MAP1B/GPX1/FES/KYNU/GAS6/AQP3	10	up
1733	GO:0042509	regulation of tyrosine phosphorylation of STAT protein	10/1153	83/18800	0.0302136	0.0983292	0.0674247	SOCS3/SH2B3/IL6/LYN/LIF/HCLS1/IL6ST/CSF1R/TNFRSF1A/JAK2	10	up
1734	GO:0098656	anion transmembrane transport	23/1153	247/18800	0.0303769	0.0988039	0.0677502	SLC13A5/SLC9A7/ANO1/RGS2/GRM5/LRRC8C/EMB/PRNP/PRAF2/CLIC2/ANKH/ITGB1/PTAFR/GABRE/TCAF2/SLC20A1/GJA1/SLC12A6/SLC25A11/PSEN1/SLC43A2/APOL1/SLC1A1	23	up
1735	GO:0014033	neural crest cell differentiation	11/1153	95/18800	0.0307791	0.0999389	0.0685285	HIF1A/ACVR1/KITLG/NRP1/SEMA4A/NRG1/SEMA3F/JAG1/MAPK3/SEMA4F/SIX1	11	up
1736	GO:0042982	amyloid precursor protein metabolic process	11/1153	95/18800	0.0307791	0.0999389	0.0685285	EPHA4/ADAM19/CLU/GSAP/LYN/PRNP/ITM2A/PSEN1/RELA/RTN4/SORL1	11	up
1737	GO:0043502	regulation of muscle adaptation	11/1153	95/18800	0.0307791	0.0999389	0.0685285	IGFBP5/PDE5A/TNFRSF1B/RGS2/PPP3CA/NR4A3/IL6ST/ERRFI1/TNFRSF1A/CAMK2D/PI16	11	up
1738	GO:0000045	autophagosome assembly	12/1153	107/18800	0.0308659	0.100024	0.0685869	SYNPO2/LRRK2/ATG16L2/RAB1B/ADPRH/SH3GLB1/CHMP4A/SNX7/PSEN1/STING1/LRBA/MTM1	12	up
1739	GO:0007219	Notch signaling pathway	18/1153	182/18800	0.0308827	0.100024	0.0685869	BCL6/TCIM/NFKBIA/STAT3/BEND6/AAK1/ZBTB7A/HEY2/TIMP4/NEURL1B/IL6ST/JAG1/MFNG/DTX3/DTX4/PSEN1/IL2RA/SIX1	18	up
1740	GO:0015698	inorganic anion transport	18/1153	182/18800	0.0308827	0.100024	0.0685869	FXYD3/ANO1/GRM5/SLC39A14/LRRC8C/CLDN4/PRNP/ABCC9/CLIC2/ANKH/PTAFR/GABRE/SLC20A1/SLC12A6/SLC25A11/CLCA2/APOL1/SLC1A1	18	up
1741	GO:0010310	regulation of hydrogen peroxide metabolic process	4/1153	20/18800	0.0310004	0.100024	0.0685869	SOD2/RAC2/DUOXA1/HP	4	up
1742	GO:0035313	wound healing, spreading of epidermal cells	4/1153	20/18800	0.0310004	0.100024	0.0685869	ARHGAP24/PHLDB2/ITGA5/COL5A1	4	up
1743	GO:0043011	myeloid dendritic cell differentiation	4/1153	20/18800	0.0310004	0.100024	0.0685869	BATF3/ITGB8/SPI1/PSEN1	4	up
1744	GO:1902004	positive regulation of amyloid-beta formation	4/1153	20/18800	0.0310004	0.100024	0.0685869	EPHA4/CLU/GSAP/RELA	4	up
1745	GO:1902176	negative regulation of oxidative stress-induced intrinsic apoptotic signaling pathway	4/1153	20/18800	0.0310004	0.100024	0.0685869	HIF1A/SOD2/GPX1/NFE2L2	4	up
1746	GO:1902236	negative regulation of endoplasmic reticulum stress-induced intrinsic apoptotic signaling pathway	4/1153	20/18800	0.0310004	0.100024	0.0685869	LRRK2/HERPUD1/XBP1/BCL2L1	4	up
1747	GO:1903978	regulation of microglial cell activation	4/1153	20/18800	0.0310004	0.100024	0.0685869	IL6/LRRK2/SYT11/PTPRC	4	up
1748	GO:2001014	regulation of skeletal muscle cell differentiation	4/1153	20/18800	0.0310004	0.100024	0.0685869	MYOCD/ARNTL/NR1D2/SIX1	4	up
1749	GO:0060828	regulation of canonical Wnt signaling pathway	24/1153	261/18800	0.0312177	0.100668	0.0690283	IGFBP4/TGFB1/FGF2/DKK3/BICC1/LRRK2/IGFBP6/DDIT3/TLE5/RSPO3/WWTR1/ARNTL/SOX7/NFKB1/UBE2B/EGR1/PSEN1/FZD4/ILK/CSNK1A1/TPBG/ROR2/FZD1/CCNYL1	24	up
1750	GO:0014855	striated muscle cell proliferation	9/1153	72/18800	0.0313971	0.101188	0.0693851	FGF2/TENM4/HEY2/RUNX1/GATA6/NDRG4/JAK2/CFLAR/SIX1	9	up
1751	GO:0042149	cellular response to glucose starvation	7/1153	50/18800	0.0318719	0.102543	0.0703141	SH3GLB1/NFE2L2/NUAK1/ZC3H12A/PMAIP1/XBP1/SLC2A1	7	up
1752	GO:0046580	negative regulation of Ras protein signal transduction	7/1153	50/18800	0.0318719	0.102543	0.0703141	ARHGAP24/BCL6/ITGA3/HEG1/ITGB1/TNFAIP1/KCTD10	7	up
1753	GO:0046638	positive regulation of alpha-beta T cell differentiation	7/1153	50/18800	0.0318719	0.102543	0.0703141	ANXA1/NFKBIZ/CD83/IL4R/RUNX1/ZBTB16/SOCS5	7	up
1754	GO:0032233	positive regulation of actin filament bundle assembly	8/1153	61/18800	0.0320714	0.10295	0.070593	SYNPO2/LPAR1/NRP1/ARHGEF15/RHOC/ARHGEF5/RGCC/CCN2	8	up
1755	GO:0035306	positive regulation of dephosphorylation	8/1153	61/18800	0.0320714	0.10295	0.070593	TGFB1/CD300A/NPNT/ITGA1/PTPRC/CDH5/PPP1R15A/JAK2	8	up
1756	GO:0061951	establishment of protein localization to plasma membrane	8/1153	61/18800	0.0320714	0.10295	0.070593	RILPL2/MACF1/RAB31/ZDHHC2/KRT18/ANK3/GOLPH3/SPTBN1	8	up
1757	GO:1903409	reactive oxygen species biosynthetic process	8/1153	61/18800	0.0320714	0.10295	0.070593	TLR4/SOD2/DUOXA1/MAOB/PLCG2/DUOX1/CFLAR/GBF1	8	up
1758	GO:0090087	regulation of peptide transport	18/1153	183/18800	0.0323689	0.103846	0.0712074	HFE/IL6/HIF1A/BMP8A/STX4/ANO1/ACSL4/PPP3CA/CD74/ARNTL/SREBF1/IRS1/SIDT2/KLF7/BLK/JAK2/SYTL4/S100A8	18	up
1759	GO:0043393	regulation of protein binding	19/1153	196/18800	0.0324448	0.10403	0.0713336	HFE/LRRK2/CDKN1A/NRP1/TLE5/DNAJB2/LOX/XIRP1/PDGFB/B2M/MFNG/MAPK3/PSEN1/STING1/ACTB/BLK/MAPRE3/SORL1/SLPI	19	up
1760	GO:0097194	execution phase of apoptosis	10/1153	84/18800	0.0324864	0.104104	0.0713845	PLSCR1/IL6/DNASE1L3/CASP10/RFFL/XKR4/ZC3H12A/CFLAR/EXOG/BCL2L1	10	up
1761	GO:1902414	protein localization to cell junction	11/1153	96/18800	0.0329134	0.105413	0.0722818	RAP1A/MAP1A/RAB27B/KIF5C/JAK1/ZDHHC2/HEG1/CGNL1/ACTB/CDH5/DLG5	11	up
1762	GO:0010642	negative regulation of platelet-derived growth factor receptor signaling pathway	3/1153	12/18800	0.0333595	0.105939	0.0726428	PTGIR/MYOCD/NDRG4	3	up
1763	GO:0031650	regulation of heat generation	3/1153	12/18800	0.0333595	0.105939	0.0726428	PTGS2/TNFRSF11A/PTGES	3	up
1764	GO:0032823	regulation of natural killer cell differentiation	3/1153	12/18800	0.0333595	0.105939	0.0726428	PRDM1/AXL/GAS6	3	up
1765	GO:0032908	regulation of transforming growth factor beta1 production	3/1153	12/18800	0.0333595	0.105939	0.0726428	THBS1/GATA6/FURIN	3	up
1766	GO:0032966	negative regulation of collagen biosynthetic process	3/1153	12/18800	0.0333595	0.105939	0.0726428	IL6/CIITA/ERRFI1	3	up
1767	GO:0034333	adherens junction assembly	3/1153	12/18800	0.0333595	0.105939	0.0726428	HIPK1/ACTB/DLG5	3	up
1768	GO:0038063	collagen-activated tyrosine kinase receptor signaling pathway	3/1153	12/18800	0.0333595	0.105939	0.0726428	COL4A1/COL4A2/DDR1	3	up
1769	GO:0061469	regulation of type B pancreatic cell proliferation	3/1153	12/18800	0.0333595	0.105939	0.0726428	NR4A3/ERRFI1/NR4A1	3	up
1770	GO:0070417	cellular response to cold	3/1153	12/18800	0.0333595	0.105939	0.0726428	NFKBIA/PLIN1/DNAJC3	3	up
1771	GO:0090331	negative regulation of platelet aggregation	3/1153	12/18800	0.0333595	0.105939	0.0726428	SH2B3/PRKG1/C1QTNF1	3	up
1772	GO:0099550	trans-synaptic signaling, modulating synaptic transmission	3/1153	12/18800	0.0333595	0.105939	0.0726428	GRM5/PLAT/GUCY1A1	3	up
1773	GO:1900227	positive regulation of NLRP3 inflammasome complex assembly	3/1153	12/18800	0.0333595	0.105939	0.0726428	MYD88/TLR4/PLCG2	3	up
1774	GO:1903800	positive regulation of miRNA maturation	3/1153	12/18800	0.0333595	0.105939	0.0726428	TGFB1/IL6/MYOCD	3	up
1775	GO:1905245	regulation of aspartic-type peptidase activity	3/1153	12/18800	0.0333595	0.105939	0.0726428	EPHA4/LYN/SORL1	3	up
1776	GO:2000628	regulation of miRNA metabolic process	3/1153	12/18800	0.0333595	0.105939	0.0726428	NFKB1/ZC3H12A/RELA	3	up
1777	GO:0006959	humoral immune response	28/1153	317/18800	0.033599	0.106639	0.073123	IL6/C1R/BCL3/CXCL14/H2BC8/MFAP4/CLU/CD83/GPR183/CFH/TFE3/C1RL/SERPING1/LYZ/POU2AF1/CXCL2/C1S/HLA-E/C3/GATA6/CFP/RGCC/PTPRC/FCGR2B/CXCL1/CCL2/SLPI/BLNK	28	up
1778	GO:0043001	Golgi to plasma membrane protein transport	6/1153	40/18800	0.0337414	0.106791	0.073227	MACF1/RAB31/KRT18/ANK3/GOLPH3/SPTBN1	6	up
1779	GO:0048713	regulation of oligodendrocyte differentiation	6/1153	40/18800	0.0337414	0.106791	0.073227	TLR2/CXCR4/DUSP10/TENM4/TNFRSF1B/PTN	6	up
1780	GO:0072538	T-helper 17 type immune response	6/1153	40/18800	0.0337414	0.106791	0.073227	IL6/NFKBIZ/STAT3/ARID5A/CLEC7A/ZC3H12A	6	up
1781	GO:0097009	energy homeostasis	6/1153	40/18800	0.0337414	0.106791	0.073227	LEPR/BMP8A/STAT3/SGIP1/NR4A3/NR1D2	6	up
1782	GO:1901223	negative regulation of NIK/NF-kappaB signaling	6/1153	40/18800	0.0337414	0.106791	0.073227	TMSB4X/LITAF/SPI1/ZC3H12A/NMI/RELA	6	up
1783	GO:0009100	glycoprotein metabolic process	33/1153	386/18800	0.0338598	0.107106	0.0734428	DCN/MAN2A1/HIF1A/CHST15/HS3ST3B1/MANBA/BMPR1B/MAN1C1/B4GALT1/ADAMTS9/RAB1B/TNIP1/GALNT10/CST3/DSE/GALNT15/MAN1A1/BMPR2/B4GALT6/ITM2A/PSEN1/FUT8/B3GALT2/MAN1A2/CSGALNACT2/GOLPH3/AGA/SLC2A10/CHPF2/FUT2/NDST2/SPOCK2/SULF2	33	up
1784	GO:0001707	mesoderm formation	9/1153	73/18800	0.0339407	0.107181	0.0734945	ACVR1/ITGA3/TWSG1/ITGA8/ITGB4/ITGB1/BMPR2/GJA1/KLF4	9	up
1785	GO:0002381	immunoglobulin production involved in immunoglobulin-mediated immune response	9/1153	73/18800	0.0339407	0.107181	0.0734945	BCL6/TGFB1/HLA-DPB1/TNFSF13/HLA-DPA1/PTPRC/B2M/HLA-DMA/HLA-DMB	9	up
1786	GO:0140029	exocytic process	9/1153	73/18800	0.0339407	0.107181	0.0734945	STX4/LYN/VAMP8/STXBP2/STX11/NAPA/SNPH/DMTN/PSEN1	9	up
1787	GO:0007176	regulation of epidermal growth factor-activated receptor activity	5/1153	30/18800	0.0341004	0.107445	0.0736754	CBL/TGFA/ERRFI1/PSEN1/SOCS5	5	up
1788	GO:0034698	response to gonadotropin	5/1153	30/18800	0.0341004	0.107445	0.0736754	ITGA3/PAPPA/CYP1B1/PLAT/GATA6	5	up
1789	GO:0043032	positive regulation of macrophage activation	5/1153	30/18800	0.0341004	0.107445	0.0736754	THBS1/LRRK2/TLR4/IL4R/JUND	5	up
1790	GO:0060142	regulation of syncytium formation by plasma membrane fusion	5/1153	30/18800	0.0341004	0.107445	0.0736754	IL4R/CD53/TNFSF14/EHD2/CFLAR	5	up
1791	GO:0062013	positive regulation of small molecule metabolic process	15/1153	146/18800	0.0345029	0.108531	0.0744202	NNMT/ANXA1/HIF1A/FGF1/PTGS2/HRH1/TMSB4X/P2RY1/CD74/NR4A3/PTAFR/SREBF1/IRS1/PSEN1/PMAIP1	15	up
1792	GO:0106106	cold-induced thermogenesis	15/1153	146/18800	0.0345029	0.108531	0.0744202	ADAMTS5/LEPR/TLR4/CXCR4/TFE3/DDIT3/IL4R/ARNTL/DIO2/EPAS1/GJA1/G0S2/JAK2/RB1/LNPEP	15	up
1793	GO:0120161	regulation of cold-induced thermogenesis	15/1153	146/18800	0.0345029	0.108531	0.0744202	ADAMTS5/LEPR/TLR4/CXCR4/TFE3/DDIT3/IL4R/ARNTL/DIO2/EPAS1/GJA1/G0S2/JAK2/RB1/LNPEP	15	up
1794	GO:0044091	membrane biogenesis	8/1153	62/18800	0.0349207	0.109662	0.0751956	STX4/RFTN1/CLIP3/CHMP4A/ANK3/SPTBN1/REEP3/CHMP7	8	up
1795	GO:0060393	regulation of pathway-restricted SMAD protein phosphorylation	8/1153	62/18800	0.0349207	0.109662	0.0751956	TGFB1/HFE/BMP8A/ACVR1/TWSG1/BMP8B/ENG/BMPR2	8	up
1796	GO:0097035	regulation of membrane lipid distribution	8/1153	62/18800	0.0349207	0.109662	0.0751956	PLSCR1/PLSCR4/ATP8B4/ATP10D/KCNN4/ATP11B/XKR4/ABCA1	8	up
1797	GO:0050792	regulation of viral process	16/1153	159/18800	0.0350569	0.109736	0.0752464	ZFP36/PLSCR1/FAM111A/CXCR4/TRIM34/TNIP1/APOBEC3A/ISG20/AXL/CD74/CIITA/TRIM62/ZNFX1/MX1/SLPI/CD4	16	up
1798	GO:0007157	heterophilic cell-cell adhesion via plasma membrane cell adhesion molecules	7/1153	51/18800	0.0350611	0.109736	0.0752464	NECTIN4/JAML/TENM4/ITGA5/SELP/CXADR/VCAM1	7	up
1799	GO:0008347	glial cell migration	7/1153	51/18800	0.0350611	0.109736	0.0752464	EPHA4/GPR183/P2RY1/CSF1/CX3CR1/RTN4/CCL2	7	up
1800	GO:0032330	regulation of chondrocyte differentiation	7/1153	51/18800	0.0350611	0.109736	0.0752464	BMPR1B/RUNX2/LOXL2/CCN2/SHOX2/CCN4/ZBTB16	7	up
1801	GO:0051496	positive regulation of stress fiber assembly	7/1153	51/18800	0.0350611	0.109736	0.0752464	LPAR1/NRP1/ARHGEF15/RHOC/ARHGEF5/RGCC/CCN2	7	up
1802	GO:0060688	regulation of morphogenesis of a branching structure	7/1153	51/18800	0.0350611	0.109736	0.0752464	FGF7/LRRK2/NTN4/MAP3K13/RTN4/SHOX2/SIX1	7	up
1803	GO:0008593	regulation of Notch signaling pathway	11/1153	97/18800	0.0351505	0.109955	0.0753965	BCL6/TCIM/NFKBIA/STAT3/BEND6/AAK1/ZBTB7A/HEY2/IL6ST/JAG1/MFNG	11	up
1804	GO:0001906	cell killing	18/1153	185/18800	0.0354993	0.110985	0.0761025	MYD88/CFH/LYZ/DNASE1L3/HLA-E/C3/CLEC7A/CX3CR1/PTPRC/SPI1/B2M/STXBP2/CORO1A/IL7R/FCGR2B/LAMP1/TUSC2/BCL2L1	18	up
1805	GO:0019079	viral genome replication	14/1153	134/18800	0.0355574	0.111043	0.0761426	PLSCR1/FAM111A/ATG16L2/TNIP1/APOBEC3A/ISG20/EEA1/GRK2/ZC3H12A/GAS6/CCL2/ZNFX1/MX1/SLPI	14	up
1806	GO:1903052	positive regulation of proteolysis involved in protein catabolic process	14/1153	134/18800	0.0355574	0.111043	0.0761426	LRRK2/CLU/PLK3/CBFA2T3/HERPUD1/LAPTM5/PTK2B/DNAJB2/NFE2L2/PSEN1/CSNK1A1/SH3RF3/ZFAND2A/SOCS5	14	up
1807	GO:0006644	phospholipid metabolic process	33/1153	388/18800	0.0360188	0.112422	0.0770879	PLSCR1/FGF2/SOCS3/SYNJ2/PLA2G2A/PLAAT3/PLA2G5/PLPPR4/LPL/SGMS2/INPP5D/PGAP4/TTC7A/INPP5B/GATA6/PLPP3/PON1/PLCG2/PDGFB/PLBD1/BMX/CSF1R/TMEM150A/PIK3CG/DGKA/PI4K2B/TTC7B/PNPLA8/ABHD8/PIK3R3/SOCS5/GPAT3/MTM1	33	up
1808	GO:0050796	regulation of insulin secretion	15/1153	147/18800	0.0363369	0.113204	0.0776242	IL6/HIF1A/BMP8A/STX4/ANO1/ACSL4/PPP3CA/ARNTL/SREBF1/IRS1/SIDT2/KLF7/BLK/JAK2/SYTL4	15	up
1809	GO:0031330	negative regulation of cellular catabolic process	24/1153	265/18800	0.0363642	0.113204	0.0776242	ZFP36/HFE/EPHA4/TIMP1/LEPR/TENT5A/MYD88/LRRK2/MAP1A/STAT3/CST3/TIMP4/CHMP4A/OPHN1/HP/FURIN/TENT5C/PSEN1/MCL1/PIK3CG/TIMP3/IL10RA/SORL1/MTM1	24	up
1810	GO:0007613	memory	13/1153	122/18800	0.0364594	0.113204	0.0776242	PTGS2/MAP1A/SYT11/ITGA3/HRH1/ITGA5/PJA2/PRNP/ITGA8/CX3CR1/PTN/PSEN1/SLC1A1	13	up
1811	GO:0006590	thyroid hormone generation	4/1153	21/18800	0.0364901	0.113204	0.0776242	DUOXA1/DIO2/SLC16A2/DUOX1	4	up
1812	GO:0007252	I-kappaB phosphorylation	4/1153	21/18800	0.0364901	0.113204	0.0776242	TLR2/TLR4/CX3CR1/PLCG2	4	up
1813	GO:0031290	retinal ganglion cell axon guidance	4/1153	21/18800	0.0364901	0.113204	0.0776242	NRP1/BMPR1B/SEMA4F/SLIT2	4	up
1814	GO:0038083	peptidyl-tyrosine autophosphorylation	4/1153	21/18800	0.0364901	0.113204	0.0776242	PTK2B/BMX/MAPK3/DDR1	4	up
1815	GO:0045063	T-helper 1 cell differentiation	4/1153	21/18800	0.0364901	0.113204	0.0776242	ANXA1/IL4R/SEMA4A/SOCS5	4	up
1816	GO:0045717	negative regulation of fatty acid biosynthetic process	4/1153	21/18800	0.0364901	0.113204	0.0776242	INSIG1/ACADVL/WDTC1/INSIG2	4	up
1817	GO:0046716	muscle cell cellular homeostasis	4/1153	21/18800	0.0364901	0.113204	0.0776242	HIF1A/LOX/CFL2/MTM1	4	up
1818	GO:0070262	peptidyl-serine dephosphorylation	4/1153	21/18800	0.0364901	0.113204	0.0776242	DUSP1/PPP3CA/PPP1R15A/PPP2R2C	4	up
1819	GO:0007040	lysosome organization	9/1153	74/18800	0.0366229	0.113366	0.0777356	LRRK2/PLA2G5/LAPTM5/ACP3/LAMTOR1/CORO1A/SCARB2/FHIP1B/ABCA1	9	up
1820	GO:0035924	cellular response to vascular endothelial growth factor stimulus	9/1153	74/18800	0.0366229	0.113366	0.0777356	EGR3/ANXA1/DCN/PDGFRA/NRP1/MAP2K3/RELA/NR4A1/VCAM1	9	up
1821	GO:0061515	myeloid cell development	9/1153	74/18800	0.0366229	0.113366	0.0777356	BCL6/SH2B3/TLR2/FBN1/FOXP1/ZBTB7A/FLI1/DMTN/MAEA	9	up
1822	GO:0080171	lytic vacuole organization	9/1153	74/18800	0.0366229	0.113366	0.0777356	LRRK2/PLA2G5/LAPTM5/ACP3/LAMTOR1/CORO1A/SCARB2/FHIP1B/ABCA1	9	up
1823	GO:0009267	cellular response to starvation	16/1153	160/18800	0.0368284	0.11394	0.0781288	ATF3/LRRK2/CDKN1A/MAP3K5/SH3GLB1/NFE2L2/DSC2/BMPR2/SREBF1/NUAK1/ZC3H12A/MAPK3/PMAIP1/GAS6/XBP1/SLC2A1	16	up
1824	GO:0098742	cell-cell adhesion via plasma-membrane adhesion molecules	25/1153	279/18800	0.0370425	0.114539	0.0785401	SPARCL1/NECTIN4/CDH13/ACVR1/JAML/TENM4/ITGA5/CLSTN2/MPZL2/PCDHB14/EMB/CLDN4/MILR1/SELP/ITGB1/DSC2/PCDH17/CLDN11/CDH11/CDH5/KLF4/SELL/CXADR/VCAM1/IL1RAP	25	up
1825	GO:0034762	regulation of transmembrane transport	46/1153	573/18800	0.0373712	0.115349	0.0790954	TSPAN13/THBS1/GEM/KCNK6/SCN9A/CEMIP/GNB5/FXYD3/KCND3/UTRN/DIAPH1/RGS2/LYN/TMSB4X/GRM5/TRPC6/PTK2B/KCNN4/NEDD4/CLIP3/IFNGR2/AHNAK/NR4A3/NFE2L2/PRNP/C3/CLIC2/ITGB1/ANK3/PLCG2/KCNMB1/PTAFR/TCAF2/IRS1/CORO1A/HECW2/PSEN1/KCNA3/SLC43A2/STIM1/PIK3CG/ACTB/KCNJ2/RAMP3/CCL2/CAMK2D	46	up
1826	GO:0019915	lipid storage	10/1153	86/18800	0.0373863	0.115349	0.0790954	IL6/TTC39B/NFKBIA/B4GALNT1/LPL/C3/NFKB1/SREBF1/ZC3H12A/ABCA1	10	up
1827	GO:0099175	regulation of postsynapse organization	10/1153	86/18800	0.0373863	0.115349	0.0790954	EPHA4/LRRK2/SIPA1L1/PRNP/SRGN/SEMA3F/FCGR2B/PDLIM5/IL1RAP/ABI3	10	up
1828	GO:2000134	negative regulation of G1/S transition of mitotic cell cycle	10/1153	86/18800	0.0373863	0.115349	0.0790954	ACVR1/CDKN1A/PLK3/SLFN11/FAM107A/CTDSP1/CDKN2B/KLF4/CCL2/RB1	10	up
1829	GO:0009299	mRNA transcription	6/1153	41/18800	0.0375509	0.115604	0.0792702	STAT3/NCOA1/HIPK3/EPAS1/SREBF1/C5AR1	6	up
1830	GO:0010463	mesenchymal cell proliferation	6/1153	41/18800	0.0375509	0.115604	0.0792702	ZEB1/FGF7/PRRX1/MSX1/SHOX2/SIX1	6	up
1831	GO:0046688	response to copper ion	6/1153	41/18800	0.0375509	0.115604	0.0792702	MT2A/PAM/NFE2L2/PRNP/LOXL2/AQP1	6	up
1832	GO:0055069	zinc ion homeostasis	6/1153	41/18800	0.0375509	0.115604	0.0792702	MT2A/SLC39A14/SLC39A13/SLC30A4/SLC1A1/S100A8	6	up
1833	GO:0090596	sensory organ morphogenesis	24/1153	266/18800	0.0377445	0.116137	0.0796355	ALDH1A3/ZEB1/FGF2/MAN2A1/HIF1A/STAT3/PRDM1/FBN1/HIPK1/PRRX1/SLITRK6/ZHX2/MSX1/ITGA8/INSIG1/JAG1/OSR2/MAPK3/FZD5/ROR2/SLC1A1/COL5A1/SIX1/INSIG2	24	up
1834	GO:0006949	syncytium formation	8/1153	63/18800	0.0379364	0.116473	0.0798661	ADAMTS5/IL4R/ITGB1/CD53/TNFSF14/EHD2/CFLAR/MYOF	8	up
1835	GO:0045453	bone resorption	8/1153	63/18800	0.0379364	0.116473	0.0798661	IL6/TNFRSF11A/PTK2B/INPP5D/PLEKHM1/S1PR1/CSF1R/TNFAIP3	8	up
1836	GO:0046173	polyol biosynthetic process	8/1153	63/18800	0.0379364	0.116473	0.0798661	FGF2/HRH1/P2RY1/PTK2B/PLCG2/PTAFR/QDPR/SPTLC3	8	up
1837	GO:2000401	regulation of lymphocyte migration	8/1153	63/18800	0.0379364	0.116473	0.0798661	CD200/PTK2B/CXCL12/MSN/CD99L2/DOCK8/TNFSF14/CCL2	8	up
1838	GO:0022411	cellular component disassembly	38/1153	460/18800	0.0381285	0.116999	0.0802268	TGFB1/ADAMTS5/IL6/EPHA4/HIF1A/RETREG1/AVIL/MAP1A/TPSAB1/PLK3/PLAAT3/DNASE1L3/CST3/MAP1B/VAMP8/C3/MICAL2/CHMP4A/CIB1/CX3CR1/LCP1/CFL2/FURIN/DNAJC6/SREBF1/MMP19/NAPA/DMTN/FZD5/PLEKHH2/STING1/SPTBN1/LRBA/DDR1/CAPZA2/EXOG/CHMP7/GBF1	38	up
1839	GO:0001505	regulation of neurotransmitter levels	20/1153	213/18800	0.0383932	0.117684	0.0806961	RAP1A/MOXD1/PDE1B/LRRK2/MCTP2/SYT11/STX4/P2RY1/MAOB/LIN7A/ITGB1/CASK/STXBP2/STX11/NAPA/SNPH/PSEN1/PDZD11/NR4A1/RAP1B	20	up
1840	GO:0034764	positive regulation of transmembrane transport	20/1153	213/18800	0.0383932	0.117684	0.0806961	CEMIP/TMSB4X/TRPC6/KCNN4/CLIP3/IFNGR2/NR4A3/NFE2L2/C3/ITGB1/ANK3/PLCG2/KCNMB1/PTAFR/IRS1/PSEN1/STIM1/KCNJ2/RAMP3/CCL2	20	up
1841	GO:0006636	unsaturated fatty acid biosynthetic process	7/1153	52/18800	0.0384545	0.117743	0.0807371	ANXA1/PTGS2/SCD5/CD74/ELOVL7/PTGES/PNPLA8	7	up
1842	GO:0035196	miRNA processing	7/1153	52/18800	0.0384545	0.117743	0.0807371	TGFB1/IL6/STAT3/AGO4/PPP3CA/MYOCD/ZC3H12A	7	up
1843	GO:0097237	cellular response to toxic substance	13/1153	123/18800	0.0385768	0.118039	0.0809397	PTGS2/FBLN5/SOD2/GPX3/GPX1/NFE2L2/CLIC2/HP/MGST1/DUOX1/CCS/PTGES/IPCEF1	13	up
1844	GO:0010664	negative regulation of striated muscle cell apoptotic process	5/1153	31/18800	0.0386766	0.118039	0.0809397	HEY2/MYOCD/NFE2L2/JAK2/CFLAR	5	up
1845	GO:0032148	activation of protein kinase B activity	5/1153	31/18800	0.0386766	0.118039	0.0809397	FGF1/NRG1/PDGFB/GAS6/SLC1A1	5	up
1846	GO:0045577	regulation of B cell differentiation	5/1153	31/18800	0.0386766	0.118039	0.0809397	INPP5D/ZFP36L1/XBP1/NFAM1/CARD11	5	up
1847	GO:0061311	cell surface receptor signaling pathway involved in heart development	5/1153	31/18800	0.0386766	0.118039	0.0809397	TGFB1/ACVR1/HEY2/MSX1/JAG1	5	up
1848	GO:0070633	transepithelial transport	5/1153	31/18800	0.0386766	0.118039	0.0809397	ITPR1/ACTB/AQP1/CXADR/SLC1A1	5	up
1849	GO:0006821	chloride transport	12/1153	111/18800	0.0394143	0.120064	0.0823282	FXYD3/ANO1/GRM5/CLDN4/PRNP/CLIC2/PTAFR/GABRE/SLC12A6/CLCA2/APOL1/SLC1A1	12	up
1850	GO:0071347	cellular response to interleukin-1	12/1153	111/18800	0.0394143	0.120064	0.0823282	IL6/HIF1A/MYD88/IRAK2/GBP2/NFKB1/IL1R1/EGR1/ZC3H12A/MAPK3/RELA/CCL2	12	up
1851	GO:1905037	autophagosome organization	12/1153	111/18800	0.0394143	0.120064	0.0823282	SYNPO2/LRRK2/ATG16L2/RAB1B/ADPRH/SH3GLB1/CHMP4A/SNX7/PSEN1/STING1/LRBA/MTM1	12	up
1852	GO:0048332	mesoderm morphogenesis	9/1153	75/18800	0.0394465	0.120064	0.0823282	ACVR1/ITGA3/TWSG1/ITGA8/ITGB4/ITGB1/BMPR2/GJA1/KLF4	9	up
1853	GO:0140056	organelle localization by membrane tethering	9/1153	75/18800	0.0394465	0.120064	0.0823282	STX4/RAB3IP/VAMP8/ESYT2/STXBP2/STX11/SNPH/ESYT1/NDRG4	9	up
1854	GO:0015908	fatty acid transport	11/1153	99/18800	0.0399412	0.121504	0.0833157	ANXA1/THBS1/TNFRSF11A/PLA2G2A/PMP2/PLA2R1/PLA2G5/BDKRB2/PTGES/PNPLA8/SLC2A1	11	up
1855	GO:0046474	glycerophospholipid biosynthetic process	20/1153	214/18800	0.0400149	0.121607	0.0833865	PLSCR1/FGF2/SOCS3/SYNJ2/INPP5D/PGAP4/TTC7A/PLCG2/PDGFB/BMX/TMEM150A/PIK3CG/DGKA/PI4K2B/TTC7B/ABHD8/PIK3R3/SOCS5/GPAT3/MTM1	20	up
1856	GO:1901216	positive regulation of neuron death	10/1153	87/18800	0.0400182	0.121607	0.0833865	FOS/CLU/TLR4/DDIT3/MAP3K5/ITGA1/PRNP/EGR1/FCGR2B/MCL1	10	up
1857	GO:0034765	regulation of ion transmembrane transport	39/1153	476/18800	0.0401196	0.121849	0.0835526	TSPAN13/GEM/KCNK6/SCN9A/CEMIP/GNB5/FXYD3/KCND3/UTRN/DIAPH1/RGS2/LYN/TMSB4X/GRM5/TRPC6/PTK2B/KCNN4/NEDD4/IFNGR2/AHNAK/PRNP/CLIC2/ITGB1/ANK3/PLCG2/KCNMB1/PTAFR/TCAF2/CORO1A/HECW2/PSEN1/KCNA3/SLC43A2/STIM1/PIK3CG/KCNJ2/RAMP3/CCL2/CAMK2D	39	up
1858	GO:0035265	organ growth	17/1153	175/18800	0.0406796	0.123417	0.0846277	FGF7/FGF2/LEPR/STC1/AKAP13/TENM4/RGS2/HEY2/BASP1/RUNX1/HEG1/GATA6/S1PR1/COMP/PDLIM5/NDRG4/PI16	17	up
1859	GO:0046890	regulation of lipid biosynthetic process	17/1153	175/18800	0.0406796	0.123417	0.0846277	ANXA1/CCN1/DKK3/FGF1/PTGS2/AVIL/CD74/C3/INSIG1/NFKB1/PDGFB/SREBF1/EGR1/ACADVL/WDTC1/DHH/INSIG2	17	up
1860	GO:0006650	glycerophospholipid metabolic process	27/1153	309/18800	0.04078	0.123656	0.0847911	PLSCR1/FGF2/SOCS3/SYNJ2/PLA2G2A/PLAAT3/PLA2G5/INPP5D/PGAP4/TTC7A/INPP5B/PON1/PLCG2/PDGFB/BMX/CSF1R/TMEM150A/PIK3CG/DGKA/PI4K2B/TTC7B/PNPLA8/ABHD8/PIK3R3/SOCS5/GPAT3/MTM1	27	up
1861	GO:0019229	regulation of vasoconstriction	8/1153	64/18800	0.0411217	0.124112	0.0851038	PTGS2/HRH1/ATP2B1/BDKRB2/HRH2/BMPR2/DOCK5/DOCK4	8	up
1862	GO:0034340	response to type I interferon	8/1153	64/18800	0.0411217	0.124112	0.0851038	IFNAR2/MYD88/SAMHD1/JAK1/TRIM56/IFNAR1/STING1/MX1	8	up
1863	GO:0048705	skeletal system morphogenesis	21/1153	228/18800	0.0411593	0.124112	0.0851038	CSRNP1/ZEB1/PDGFRA/STC1/PRRX1/BMPR1B/RUNX2/MSX1/TBX4/INSIG1/HOXA7/BMPR2/OSR2/COMP/PSEN1/CCN2/SHOX2/ROR2/SPEF2/SIX1/INSIG2	21	up
1864	GO:0001973	G protein-coupled adenosine receptor signaling pathway	3/1153	13/18800	0.0414366	0.124112	0.0851038	GNAI2/P2RY1/ACP3	3	up
1865	GO:0002524	hypersensitivity	3/1153	13/18800	0.0414366	0.124112	0.0851038	HLA-E/C3/FCGR2B	3	up
1866	GO:0009134	nucleoside diphosphate catabolic process	3/1153	13/18800	0.0414366	0.124112	0.0851038	NT5E/ENTPD3/ENTPD1	3	up
1867	GO:0010623	programmed cell death involved in cell development	3/1153	13/18800	0.0414366	0.124112	0.0851038	FGF2/KITLG/DNASE1L3	3	up
1868	GO:0019336	phenol-containing compound catabolic process	3/1153	13/18800	0.0414366	0.124112	0.0851038	MOXD1/MAOB/DIO2	3	up
1869	GO:0031392	regulation of prostaglandin biosynthetic process	3/1153	13/18800	0.0414366	0.124112	0.0851038	ANXA1/PTGS2/CD74	3	up
1870	GO:0034616	response to laminar fluid shear stress	3/1153	13/18800	0.0414366	0.124112	0.0851038	NFE2L2/KLF4/ABCA1	3	up
1871	GO:0035437	maintenance of protein localization in endoplasmic reticulum	3/1153	13/18800	0.0414366	0.124112	0.0851038	INSIG1/OS9/INSIG2	3	up
1872	GO:0035588	G protein-coupled purinergic receptor signaling pathway	3/1153	13/18800	0.0414366	0.124112	0.0851038	GNAI2/P2RY1/ACP3	3	up
1873	GO:0042492	gamma-delta T cell differentiation	3/1153	13/18800	0.0414366	0.124112	0.0851038	EGR3/PTPRC/TCF7	3	up
1874	GO:0051451	myoblast migration	3/1153	13/18800	0.0414366	0.124112	0.0851038	ANXA1/THBS4/SIX1	3	up
1875	GO:0060100	positive regulation of phagocytosis, engulfment	3/1153	13/18800	0.0414366	0.124112	0.0851038	RAB31/C3/PLCG2	3	up
1876	GO:0061418	regulation of transcription from RNA polymerase II promoter in response to hypoxia	3/1153	13/18800	0.0414366	0.124112	0.0851038	HIF1A/NFE2L2/EGR1	3	up
1877	GO:0070424	regulation of nucleotide-binding oligomerization domain containing signaling pathway	3/1153	13/18800	0.0414366	0.124112	0.0851038	TLR4/BIRC3/TNFAIP3	3	up
1878	GO:1903025	regulation of RNA polymerase II regulatory region sequence-specific DNA binding	3/1153	13/18800	0.0414366	0.124112	0.0851038	DDIT3/TMSB4X/LIF	3	up
1879	GO:1903265	positive regulation of tumor necrosis factor-mediated signaling pathway	3/1153	13/18800	0.0414366	0.124112	0.0851038	CASP4/LAPTM5/CASP1	3	up
1880	GO:1903651	positive regulation of cytoplasmic transport	3/1153	13/18800	0.0414366	0.124112	0.0851038	MSN/SORL1/RAB21	3	up
1881	GO:1904889	regulation of excitatory synapse assembly	3/1153	13/18800	0.0414366	0.124112	0.0851038	SEMA4A/IL1RAP/ABI3	3	up
1882	GO:1905155	positive regulation of membrane invagination	3/1153	13/18800	0.0414366	0.124112	0.0851038	RAB31/C3/PLCG2	3	up
1883	GO:2001198	regulation of dendritic cell differentiation	3/1153	13/18800	0.0414366	0.124112	0.0851038	TMEM176A/TMEM176B/FCGR2B	3	up
1884	GO:0014003	oligodendrocyte development	6/1153	42/18800	0.0416241	0.124343	0.0852626	TLR2/CLU/TENM4/LYN/B4GALT6/EIF2B2	6	up
1885	GO:0030574	collagen catabolic process	6/1153	42/18800	0.0416241	0.124343	0.0852626	VSIR/CST3/ITGB1/MRC2/FURIN/MMP19	6	up
1886	GO:0031952	regulation of protein autophosphorylation	6/1153	42/18800	0.0416241	0.124343	0.0852626	MVP/ENG/PTPRC/PDGFB/ERRFI1/JUN	6	up
1887	GO:0060412	ventricular septum morphogenesis	6/1153	42/18800	0.0416241	0.124343	0.0852626	ACVR1/HEY2/SLIT3/BMPR2/SLIT2/FZD1	6	up
1888	GO:1900026	positive regulation of substrate adhesion-dependent cell spreading	6/1153	42/18800	0.0416241	0.124343	0.0852626	NRP1/CIB1/DMTN/DOCK5/ILK/LIMS1	6	up
1889	GO:0010927	cellular component assembly involved in morphogenesis	12/1153	112/18800	0.0417875	0.124765	0.085552	PHLDB2/PDGFRA/TLR2/AKAP13/TENM4/NEBL/CSRP2/ITGB4/ITGB1/CFL2/PGM5/CFLAR	12	up
1890	GO:1905114	cell surface receptor signaling pathway involved in cell-cell signaling	44/1153	549/18800	0.0419581	0.125208	0.0858559	NR4A2/IGFBP4/TGFB1/FGF2/DKK3/BICC1/NDRG2/LRRK2/TLR2/ITGA3/IGFBP6/MACF1/DDIT3/TLE5/PPP3CA/PTK2B/TAX1BP3/RSPO3/WWTR1/C3/PLPP3/ARNTL/HIC1/SOX7/NFKB1/UBE2B/PLCG2/CPE/EGR1/FZD5/BCL7B/PSEN1/FZD4/TCF7/ILK/TNFAIP3/CSNK1A1/CCN4/KLF4/TPBG/ROR2/FZD1/SULF2/CCNYL1	44	up
1891	GO:0002931	response to ischemia	7/1153	53/18800	0.042056	0.125236	0.0858745	MAP3K5/CSF1/MAP2K3/CIB1/CX3CR1/EGR1/CSF1R	7	up
1892	GO:0010043	response to zinc ion	7/1153	53/18800	0.042056	0.125236	0.0858745	CRIP1/MT2A/PAM/SOD2/SLC30A4/VCAM1/S100A8	7	up
1893	GO:0043090	amino acid import	7/1153	53/18800	0.042056	0.125236	0.0858745	RGS2/ITGB1/SLC16A2/PSEN1/SLC43A2/SLC22A4/SLC1A1	7	up
1894	GO:0050832	defense response to fungus	7/1153	53/18800	0.042056	0.125236	0.0858745	PLA2G5/CLEC7A/CX3CR1/PLCG2/SPI1/TRIM62/S100A8	7	up
1895	GO:0034121	regulation of toll-like receptor signaling pathway	9/1153	76/18800	0.0424141	0.125441	0.0860151	TLR2/CD300A/LYN/PJA2/BIRC3/PELI1/TNFAIP3/RTN4/TLR1	9	up
1896	GO:0009749	response to glucose	18/1153	189/18800	0.0424176	0.125441	0.0860151	THBS1/HIF1A/STX4/ANO1/LPL/PPP3CA/PTK2B/SLC39A14/GPX1/CCDC186/SREBF1/EGR1/SIDT2/CCN2/GAS6/KLF7/XBP1/EIF2B2	18	up
1897	GO:0007413	axonal fasciculation	4/1153	22/18800	0.042503	0.125441	0.0860151	EPHA3/EPHA4/NRP1/RTN4	4	up
1898	GO:0010888	negative regulation of lipid storage	4/1153	22/18800	0.042503	0.125441	0.0860151	IL6/TTC39B/NFKBIA/ABCA1	4	up
1899	GO:0031065	positive regulation of histone deacetylation	4/1153	22/18800	0.042503	0.125441	0.0860151	BCL6/LRRK2/SREBF1/JDP2	4	up
1900	GO:0032891	negative regulation of organic acid transport	4/1153	22/18800	0.042503	0.125441	0.0860151	THBS1/PLA2R1/RGS2/SLC43A2	4	up
1901	GO:0034104	negative regulation of tissue remodeling	4/1153	22/18800	0.042503	0.125441	0.0860151	IL6/CST3/INPP5D/TNFAIP3	4	up
1902	GO:0034755	iron ion transmembrane transport	4/1153	22/18800	0.042503	0.125441	0.0860151	HFE/SCARA5/STEAP2/SLC39A14	4	up
1903	GO:0044546	NLRP3 inflammasome complex assembly	4/1153	22/18800	0.042503	0.125441	0.0860151	MYD88/TLR4/PLCG2/AIM2	4	up
1904	GO:0045624	positive regulation of T-helper cell differentiation	4/1153	22/18800	0.042503	0.125441	0.0860151	ANXA1/NFKBIZ/IL4R/SOCS5	4	up
1905	GO:0046885	regulation of hormone biosynthetic process	4/1153	22/18800	0.042503	0.125441	0.0860151	DKK3/HIF1A/NFKB1/EGR1	4	up
1906	GO:0061042	vascular wound healing	4/1153	22/18800	0.042503	0.125441	0.0860151	CXCR4/SERPINE1/TNFAIP3/XBP1	4	up
1907	GO:0070269	pyroptosis	4/1153	22/18800	0.042503	0.125441	0.0860151	NLRP1/CASP4/CASP1/AIM2	4	up
1908	GO:0090335	regulation of brown fat cell differentiation	4/1153	22/18800	0.042503	0.125441	0.0860151	PTGS2/TFE3/DUSP10/SIX1	4	up
1909	GO:0106030	neuron projection fasciculation	4/1153	22/18800	0.042503	0.125441	0.0860151	EPHA3/EPHA4/NRP1/RTN4	4	up
1910	GO:1903428	positive regulation of reactive oxygen species biosynthetic process	4/1153	22/18800	0.042503	0.125441	0.0860151	TLR4/SOD2/DUOXA1/PLCG2	4	up
1911	GO:0009895	negative regulation of catabolic process	28/1153	324/18800	0.042503	0.125441	0.0860151	ZFP36/HFE/EPHA4/TIMP1/LEPR/TENT5A/MYD88/LRRK2/MAP1A/STAT3/CBFA2T3/CST3/TIMP4/NRG1/CHMP4A/OPHN1/HP/FURIN/AGAP2/TENT5C/PSEN1/RELA/MCL1/PIK3CG/TIMP3/IL10RA/SORL1/MTM1	28	up
1912	GO:1904062	regulation of cation transmembrane transport	30/1153	352/18800	0.0429375	0.126657	0.0868489	TSPAN13/GEM/CEMIP/GNB5/FXYD3/UTRN/DIAPH1/RGS2/LYN/TMSB4X/PTK2B/KCNN4/NEDD4/IFNGR2/AHNAK/PRNP/CLIC2/ITGB1/ANK3/PLCG2/KCNMB1/CORO1A/HECW2/SLC43A2/STIM1/PIK3CG/KCNJ2/RAMP3/CCL2/CAMK2D	30	up
1913	GO:0001516	prostaglandin biosynthetic process	5/1153	32/18800	0.0436093	0.128102	0.0878402	ANXA1/PTGS2/CD74/PTGES/PNPLA8	5	up
1914	GO:0006308	DNA catabolic process	5/1153	32/18800	0.0436093	0.128102	0.0878402	IL6/DNASE1L3/ISG20/DNASE1L1/EXOG	5	up
1915	GO:0030947	regulation of vascular endothelial growth factor receptor signaling pathway	5/1153	32/18800	0.0436093	0.128102	0.0878402	HIF1A/ITGA5/NEDD4/FZD4/MMRN2	5	up
1916	GO:0033028	myeloid cell apoptotic process	5/1153	32/18800	0.0436093	0.128102	0.0878402	ANXA1/IL6/KITLG/PLEKHO2/MAEA	5	up
1917	GO:0035456	response to interferon-beta	5/1153	32/18800	0.0436093	0.128102	0.0878402	PLSCR1/IFNAR2/MNDA/AIM2/STING1	5	up
1918	GO:0043372	positive regulation of CD4-positive, alpha-beta T cell differentiation	5/1153	32/18800	0.0436093	0.128102	0.0878402	ANXA1/NFKBIZ/CD83/IL4R/SOCS5	5	up
1919	GO:0046457	prostanoid biosynthetic process	5/1153	32/18800	0.0436093	0.128102	0.0878402	ANXA1/PTGS2/CD74/PTGES/PNPLA8	5	up
1920	GO:1901889	negative regulation of cell junction assembly	5/1153	32/18800	0.0436093	0.128102	0.0878402	THBS1/PHLDB2/TLR2/FAM107A/DMTN	5	up
1921	GO:0043433	negative regulation of DNA-binding transcription factor activity	18/1153	190/18800	0.0442894	0.130032	0.0891636	CD200/NFKBIA/BCL3/BHLHE40/IRAK2/DDIT3/TMSB4X/ID3/CYP1B1/PRNP/PELI1/SPI1/AIM2/ZC3H12A/GAS6/TNFAIP3/KLF4/RB1	18	up
1922	GO:0031100	animal organ regeneration	8/1153	65/18800	0.0444797	0.130304	0.0893497	NNMT/IL6/ANXA3/AXL/NR4A3/CXCL12/LCP1/GAS6	8	up
1923	GO:0043954	cellular component maintenance	8/1153	65/18800	0.0444797	0.130304	0.0893497	ITGA3/CBLN3/MYOCD/PRNP/OPHN1/CSF1R/FCGR2B/PLEKHA7	8	up
1924	GO:0070613	regulation of protein processing	8/1153	65/18800	0.0444797	0.130304	0.0893497	THBS1/LRRK2/CAST/RUNX1/SERPINE1/INPP5B/PRNP/RHBDD1	8	up
1925	GO:2000272	negative regulation of signaling receptor activity	8/1153	65/18800	0.0444797	0.130304	0.0893497	HFE/DKK3/CBL/ERRFI1/PSEN1/IL18BP/RAMP3/SOCS5	8	up
1926	GO:0048736	appendage development	17/1153	177/18800	0.0445204	0.130304	0.0893497	PAM/PRRX1/RUNX2/MSX1/ITGA6/TBX4/ITGB4/BMPR2/OSR2/FRAS1/GJA1/COMP/PSEN1/SHOX2/ZBTB16/ROR2/MEOX2	17	up
1927	GO:0060173	limb development	17/1153	177/18800	0.0445204	0.130304	0.0893497	PAM/PRRX1/RUNX2/MSX1/ITGA6/TBX4/ITGB4/BMPR2/OSR2/FRAS1/GJA1/COMP/PSEN1/SHOX2/ZBTB16/ROR2/MEOX2	17	up
1928	GO:0006919	activation of cysteine-type endopeptidase activity involved in apoptotic process	9/1153	77/18800	0.0455282	0.132977	0.091183	NGFR/NLRP1/CASP10/LAPTM5/PMAIP1/JAK2/CFLAR/SLC1A1/S100A8	9	up
1929	GO:0032720	negative regulation of tumor necrosis factor production	9/1153	77/18800	0.0455282	0.132977	0.091183	BCL3/SYT11/TLR4/VSIR/AXL/ZC3H12A/ERRFI1/GAS6/TNFAIP3	9	up
1930	GO:0032729	positive regulation of interferon-gamma production	9/1153	77/18800	0.0455282	0.132977	0.091183	BCL3/TLR4/ARID5A/HLA-DPB1/CLEC7A/HLA-DPA1/IL1R1/FZD5/JAK2	9	up
1931	GO:1903201	regulation of oxidative stress-induced cell death	9/1153	77/18800	0.0455282	0.132977	0.091183	HIF1A/LRRK2/TLR4/SOD2/GPX1/NR4A3/NFE2L2/MCL1/FZD1	9	up
1932	GO:0106027	neuron projection organization	10/1153	89/18800	0.0456574	0.133286	0.0913945	EPHA4/LRRK2/MAP1A/ITGA3/SIPA1L1/PRNP/FCGR2B/PSEN1/PDLIM5/ABI3	10	up
1933	GO:1903202	negative regulation of oxidative stress-induced cell death	7/1153	54/18800	0.0458691	0.133834	0.0917707	HIF1A/LRRK2/SOD2/GPX1/NR4A3/NFE2L2/FZD1	7	up
1934	GO:0001825	blastocyst formation	6/1153	43/18800	0.0459651	0.133907	0.0918202	JUNB/TM4SF1/FURIN/SKIL/MFNG/RTN4	6	up
1935	GO:0016339	calcium-dependent cell-cell adhesion via plasma membrane cell adhesion molecules	6/1153	43/18800	0.0459651	0.133907	0.0918202	CDH13/PCDHB14/SELP/CDH11/CDH5/SELL	6	up
1936	GO:0051150	regulation of smooth muscle cell differentiation	6/1153	43/18800	0.0459651	0.133907	0.0918202	ZEB1/SOD2/HEY2/ENG/MYOCD/PDGFB	6	up
1937	GO:1903900	regulation of viral life cycle	14/1153	139/18800	0.0461895	0.134491	0.0922208	PLSCR1/FAM111A/TRIM34/TNIP1/APOBEC3A/ISG20/AXL/CD74/CIITA/TRIM62/ZNFX1/MX1/SLPI/CD4	14	up
1938	GO:0016197	endosomal transport	21/1153	231/18800	0.0462561	0.134615	0.0923062	LRRK2/MICALL2/ITSN2/ZDHHC2/TINAGL1/EEA1/LAMTOR1/SNX9/CHMP4A/ARL4C/AGAP2/WAS/RASSF9/EHD2/ARHGAP1/NDRG4/TMEM87B/SORL1/ABCA1/CHMP7/GBF1	21	up
1939	GO:0006941	striated muscle contraction	17/1153	178/18800	0.046535	0.135357	0.0928148	STC1/KCND3/CXCR4/PDE5A/RGS2/MAP2K3/CLIC2/DSC2/GRK2/GJA1/ZC3H12A/CCN2/RCSD1/PIK3CG/NR4A1/KCNJ2/CAMK2D	17	up
1940	GO:1901343	negative regulation of vasculature development	15/1153	152/18800	0.0465713	0.135393	0.0928394	DCN/THBS1/VASH1/COL4A2/GADD45A/THBS2/ADAMTS9/SEMA4A/TEK/SERPINE1/STAB1/RGCC/ANGPTL7/THBS4/KLF4	15	up
1941	GO:0015914	phospholipid transport	11/1153	102/18800	0.0479475	0.139153	0.095418	GLTP/PLSCR1/PLSCR4/PLEKHA3/ATP8B4/ATP10D/KCNN4/ATP11B/XKR4/SCARB2/ABCA1	11	up
1942	GO:0043255	regulation of carbohydrate biosynthetic process	11/1153	102/18800	0.0479475	0.139153	0.095418	NNMT/TGFB1/LEPR/HRH1/P2RY1/PTK2B/NFKB1/PTAFR/PDGFB/IRS1/PPP1R3C	11	up
1943	GO:0015909	long-chain fatty acid transport	8/1153	66/18800	0.0480129	0.139153	0.095418	ANXA1/THBS1/PLA2G2A/PLA2R1/PLA2G5/BDKRB2/PNPLA8/SLC2A1	8	up
1944	GO:0030239	myofibril assembly	8/1153	66/18800	0.0480129	0.139153	0.095418	PDGFRA/AKAP13/NEBL/CSRP2/ITGB1/CFL2/PGM5/CFLAR	8	up
1945	GO:0050435	amyloid-beta metabolic process	8/1153	66/18800	0.0480129	0.139153	0.095418	EPHA4/CLU/GSAP/PRNP/PSEN1/RELA/RTN4/SORL1	8	up
1946	GO:0060389	pathway-restricted SMAD protein phosphorylation	8/1153	66/18800	0.0480129	0.139153	0.095418	TGFB1/HFE/BMP8A/ACVR1/TWSG1/BMP8B/ENG/BMPR2	8	up
1947	GO:0008361	regulation of cell size	17/1153	179/18800	0.0486135	0.140749	0.0965124	MACF1/NRP1/MAP1B/SEMA4A/KCNN4/CXCL12/MSN/SEMA3F/BMPR2/MAP3K13/IL7R/SLC12A6/SEMA4F/RTN4/WDTC1/AQP1/RAB21	17	up
1948	GO:0030073	insulin secretion	17/1153	179/18800	0.0486135	0.140749	0.0965124	ANXA1/IL6/HIF1A/BMP8A/STX4/ANO1/ACSL4/PPP3CA/ARNTL/CCDC186/SREBF1/IRS1/SIDT2/KLF7/BLK/JAK2/SYTL4	17	up
1949	GO:0042475	odontogenesis of dentin-containing tooth	10/1153	90/18800	0.0486687	0.140837	0.0965724	PDGFRA/NGFR/RELT/RUNX2/FAM20A/CSF1/MSX1/SERPINE1/GATA6/STIM1	10	up
1950	GO:0033077	T cell differentiation in thymus	9/1153	78/18800	0.0487911	0.140897	0.0966138	EGR3/ZEB1/CD74/PTPRC/B2M/IL7R/ZFP36L1/FZD5/CARD11	9	up
1951	GO:0043537	negative regulation of blood vessel endothelial cell migration	9/1153	78/18800	0.0487911	0.140897	0.0966138	THBS1/TGFB1/FGF2/VASH1/GADD45A/RGCC/KLF4/MMRN2/MEOX2	9	up
1952	GO:0043583	ear development	20/1153	219/18800	0.0488803	0.140897	0.0966138	ALDH1A3/ZEB1/EPHA4/LRP10/PRRX1/SLITRK6/PLPPR4/CEBPD/HEY2/MSX1/ITGA8/INSIG1/LIN7A/JAG1/OSR2/MAPK3/DDR1/ROR2/SIX1/INSIG2	20	up
1953	GO:0050858	negative regulation of antigen receptor-mediated signaling pathway	5/1153	33/18800	0.0489019	0.140897	0.0966138	CD300A/LAPTM5/PRNP/LPXN/FCGR2B	5	up
1954	GO:0051497	negative regulation of stress fiber assembly	5/1153	33/18800	0.0489019	0.140897	0.0966138	PHLDB2/ARAP1/CGNL1/S1PR1/WAS	5	up
1955	GO:0070050	neuron cellular homeostasis	5/1153	33/18800	0.0489019	0.140897	0.0966138	IL6/MAP1A/ATP2B1/P2RY1/DNAJB2	5	up
1956	GO:1905476	negative regulation of protein localization to membrane	5/1153	33/18800	0.0489019	0.140897	0.0966138	TGFB1/NUMB/DMTN/BCL2L1/ABI3	5	up
1957	GO:0002689	negative regulation of leukocyte chemotaxis	4/1153	23/18800	0.0490393	0.140897	0.0966138	DUSP1/TNFAIP6/SLIT2/CCL2	4	up
1958	GO:0003283	atrial septum development	4/1153	23/18800	0.0490393	0.140897	0.0966138	CCN1/ACVR1/HEY2/BMPR2	4	up
1959	GO:0019430	removal of superoxide radicals	4/1153	23/18800	0.0490393	0.140897	0.0966138	FBLN5/SOD2/NFE2L2/CCS	4	up
1960	GO:0050650	chondroitin sulfate proteoglycan biosynthetic process	4/1153	23/18800	0.0490393	0.140897	0.0966138	CHST15/DSE/CSGALNACT2/CHPF2	4	up
1961	GO:0072677	eosinophil migration	4/1153	23/18800	0.0490393	0.140897	0.0966138	HRH1/CD300A/DAPK2/CCL2	4	up
1962	GO:1900120	regulation of receptor binding	4/1153	23/18800	0.0490393	0.140897	0.0966138	HFE/NRP1/LOX/B2M	4	up
1963	GO:2000114	regulation of establishment of cell polarity	4/1153	23/18800	0.0490393	0.140897	0.0966138	PTK2B/DOCK8/CDH5/RAP1B	4	up
1964	GO:0002707	negative regulation of lymphocyte mediated immunity	7/1153	55/18800	0.0498966	0.142908	0.0979925	BCL6/HFE/AHR/HLA-E/PTPRC/IL7R/FCGR2B	7	up
1965	GO:0010518	positive regulation of phospholipase activity	7/1153	55/18800	0.0498966	0.142908	0.0979925	CCN1/FGF2/PDGFRA/LPAR1/PLA2G5/PTAFR/C5AR1	7	up
1966	GO:0009896	positive regulation of catabolic process	41/1153	513/18800	0.0499615	0.142908	0.0979925	DCN/ZFP36/IL6/HIF1A/BTG2/LRRK2/CLU/PLK3/VSIR/CBFA2T3/TNFRSF1B/TRIM34/HERPUD1/PIM2/TNFSF12/LAPTM5/PTK2B/DNAJB2/AREL1/SH3GLB1/NEDD4/NFE2L2/SNX9/MSN/IKBKG/FURIN/MARCHF2/IRS1/ZFP36L1/ZC3H12A/MAPK3/SNX7/HECW2/PSEN1/STING1/TNFAIP3/CSNK1A1/SH3RF3/ZFAND2A/SORL1/SOCS5	41	up
1967	GO:0002467	germinal center formation	3/1153	14/18800	0.0503979	0.142908	0.0979925	BCL6/BCL3/TNFAIP3	3	up
1968	GO:0002829	negative regulation of type 2 immune response	3/1153	14/18800	0.0503979	0.142908	0.0979925	ANXA1/BCL6/SOCS5	3	up
1969	GO:0002864	regulation of acute inflammatory response to antigenic stimulus	3/1153	14/18800	0.0503979	0.142908	0.0979925	HLA-E/C3/FCGR2B	3	up
1970	GO:0002903	negative regulation of B cell apoptotic process	3/1153	14/18800	0.0503979	0.142908	0.0979925	BCL6/FOXP1/CD74	3	up
1971	GO:0010752	regulation of cGMP-mediated signaling	3/1153	14/18800	0.0503979	0.142908	0.0979925	THBS1/PDE2A/PTK2B	3	up
1972	GO:0019755	one-carbon compound transport	3/1153	14/18800	0.0503979	0.142908	0.0979925	AQP3/AQP1/AQP7	3	up
1973	GO:0031958	corticosteroid receptor signaling pathway	3/1153	14/18800	0.0503979	0.142908	0.0979925	NEDD4/ARNTL/JAK2	3	up
1974	GO:0032486	Rap protein signal transduction	3/1153	14/18800	0.0503979	0.142908	0.0979925	RAP1A/CBL/RAP1B	3	up
1975	GO:0034111	negative regulation of homotypic cell-cell adhesion	3/1153	14/18800	0.0503979	0.142908	0.0979925	SH2B3/PRKG1/C1QTNF1	3	up
1976	GO:0035791	platelet-derived growth factor receptor-beta signaling pathway	3/1153	14/18800	0.0503979	0.142908	0.0979925	MYOCD/LOX/PDGFB	3	up
1977	GO:0043301	negative regulation of leukocyte degranulation	3/1153	14/18800	0.0503979	0.142908	0.0979925	CD300A/SPI1/FCGR2B	3	up
1978	GO:0044849	estrous cycle	3/1153	14/18800	0.0503979	0.142908	0.0979925	CYP1B1/PTN/EGR1	3	up
1979	GO:0051589	negative regulation of neurotransmitter transport	3/1153	14/18800	0.0503979	0.142908	0.0979925	RAP1A/SYT11/RAP1B	3	up
1980	GO:0051917	regulation of fibrinolysis	3/1153	14/18800	0.0503979	0.142908	0.0979925	THBS1/THBD/SERPINE1	3	up
1981	GO:0060628	regulation of ER to Golgi vesicle-mediated transport	3/1153	14/18800	0.0503979	0.142908	0.0979925	LRRK2/SAR1B/SORL1	3	up
1982	GO:0060732	positive regulation of inositol phosphate biosynthetic process	3/1153	14/18800	0.0503979	0.142908	0.0979925	HRH1/P2RY1/PTAFR	3	up
1983	GO:0070942	neutrophil mediated cytotoxicity	3/1153	14/18800	0.0503979	0.142908	0.0979925	MYD88/DNASE1L3/TUSC2	3	up
1984	GO:0071801	regulation of podosome assembly	3/1153	14/18800	0.0503979	0.142908	0.0979925	ARHGEF5/MSN/LCP1	3	up
1985	GO:1901722	regulation of cell proliferation involved in kidney development	3/1153	14/18800	0.0503979	0.142908	0.0979925	PDGFB/EGR1/CFLAR	3	up
1986	GO:1901857	positive regulation of cellular respiration	3/1153	14/18800	0.0503979	0.142908	0.0979925	IFNLR1/IFNAR1/IL10RB	3	up
1987	GO:1905049	negative regulation of metallopeptidase activity	3/1153	14/18800	0.0503979	0.142908	0.0979925	TIMP1/TIMP3/SORL1	3	up
1988	GO:1905065	positive regulation of vascular associated smooth muscle cell differentiation	3/1153	14/18800	0.0503979	0.142908	0.0979925	SOD2/ENG/MYOCD	3	up
1989	GO:2000318	positive regulation of T-helper 17 type immune response	3/1153	14/18800	0.0503979	0.142908	0.0979925	NFKBIZ/ARID5A/CLEC7A	3	up
1990	GO:0051208	sequestering of calcium ion	13/1153	128/18800	0.0504781	0.143063	0.0980991	FGF2/CEMIP/ITPR1/DDIT3/DIAPH1/LYN/PTK2B/CLIC2/PLCG2/PTPRC/CORO1A/PSEN1/CAMK2D	13	up
1991	GO:0002066	columnar/cuboidal epithelial cell development	6/1153	44/18800	0.0505769	0.143128	0.0981432	HIF1A/PRDM1/KLF5/ARNTL/IL6ST/SIDT2	6	up
1992	GO:1903214	regulation of protein targeting to mitochondrion	6/1153	44/18800	0.0505769	0.143128	0.0981432	LRRK2/MICALL2/RAC2/SH3GLB1/SREBF1/FZD5	6	up
1993	GO:1903573	negative regulation of response to endoplasmic reticulum stress	6/1153	44/18800	0.0505769	0.143128	0.0981432	LRRK2/CLU/HERPUD1/PPP1R15A/XBP1/BCL2L1	6	up
1994	GO:0002833	positive regulation of response to biotic stimulus	17/1153	180/18800	0.0507567	0.143565	0.0984428	PLSCR1/TLR4/PLA2G5/LYN/MNDA/FPR2/HLA-E/TRIM56/CLEC7A/PLCG2/SPI1/AIM2/NMI/LAMP1/TRIM62/STING1/ZNFX1	17	up
1995	GO:0030072	peptide hormone secretion	20/1153	220/18800	0.0508096	0.143642	0.098496	ANXA1/HFE/IL6/HIF1A/BMP8A/STX4/ANO1/ACSL4/PPP3CA/ARNTL/CCDC186/SLC16A2/CPE/SREBF1/IRS1/SIDT2/KLF7/BLK/JAK2/SYTL4	20	up
1996	GO:0046328	regulation of JNK cascade	14/1153	141/18800	0.0510071	0.144128	0.0988292	MYD88/TRAF1/TLR4/GADD45B/GADD45A/HIPK3/DUSP10/MAP3K5/PJA2/PTK2B/MAP4K2/FCGR2B/CCN2/SH3RF3	14	up
1997	GO:0034250	positive regulation of cellular amide metabolic process	16/1153	167/18800	0.05108	0.144262	0.0989209	THBS1/CCN1/IL6/EPHA4/BCL3/CLU/GSAP/PTK2B/CYP1B1/NFE2L2/PTAFR/RELA/NGRN/MIF4GD/DNAJC3/PPP1R15A	16	up
1998	GO:0042531	positive regulation of tyrosine phosphorylation of STAT protein	8/1153	67/18800	0.0517237	0.145934	0.100067	IL6/LYN/LIF/HCLS1/IL6ST/CSF1R/TNFRSF1A/JAK2	8	up
1999	GO:0055002	striated muscle cell development	8/1153	67/18800	0.0517237	0.145934	0.100067	PDGFRA/AKAP13/NEBL/CSRP2/ITGB1/CFL2/PGM5/CFLAR	8	up
2000	GO:0097306	cellular response to alcohol	10/1153	91/18800	0.0518101	0.146104	0.100184	KLF9/PTGFR/AHR/SOD2/ATP2B1/CYP1B1/KCNMB1/ADCY2/GRAMD1B/GOLPH3	10	up
2001	GO:0010770	positive regulation of cell morphogenesis involved in differentiation	9/1153	79/18800	0.0522046	0.14707	0.100846	EPHA4/NRP1/CUX1/CIB1/DMTN/DOCK5/ILK/LIMS1/RAB21	9	up
2002	GO:1903556	negative regulation of tumor necrosis factor superfamily cytokine production	9/1153	79/18800	0.0522046	0.14707	0.100846	BCL3/SYT11/TLR4/VSIR/AXL/ZC3H12A/ERRFI1/GAS6/TNFAIP3	9	up
2003	GO:1901800	positive regulation of proteasomal protein catabolic process	12/1153	116/18800	0.0522731	0.147189	0.100928	LRRK2/CLU/PLK3/CBFA2T3/HERPUD1/DNAJB2/NFE2L2/PSEN1/CSNK1A1/SH3RF3/ZFAND2A/SOCS5	12	up
2004	GO:0010721	negative regulation of cell development	17/1153	181/18800	0.0529656	0.149065	0.102214	IL6/FBN1/NRP1/DUSP10/PPP3CA/SEMA4A/PTN/CTDSP1/SEMA3F/B2M/CDKN2B/DMTN/PSEN1/SEMA4F/RTN4/SORL1/PCM1	17	up
2005	GO:0019218	regulation of steroid metabolic process	11/1153	104/18800	0.053852	0.151484	0.103873	DKK3/TTC39B/FGF1/LAMTOR1/INSIG1/NFKB1/SREBF1/EGR1/ACADVL/DHH/INSIG2	11	up
2006	GO:0010332	response to gamma radiation	7/1153	56/18800	0.0541408	0.151993	0.104222	CDKN1A/SOD2/GPX1/CBL/PTPRC/EGR1/BCL2L1	7	up
2007	GO:0043331	response to dsRNA	7/1153	56/18800	0.0541408	0.151993	0.104222	NFKBIA/RFTN1/NFKB1/PELI1/MAPK3/PMAIP1/STING1	7	up
2008	GO:0060337	type I interferon signaling pathway	7/1153	56/18800	0.0541408	0.151993	0.104222	IFNAR2/MYD88/SAMHD1/JAK1/TRIM56/IFNAR1/STING1	7	up
2009	GO:0070918	small regulatory ncRNA processing	7/1153	56/18800	0.0541408	0.151993	0.104222	TGFB1/IL6/STAT3/AGO4/PPP3CA/MYOCD/ZC3H12A	7	up
2010	GO:0051495	positive regulation of cytoskeleton organization	18/1153	195/18800	0.0545421	0.152703	0.104709	SYNPO2/LPAR1/NRP1/ARHGEF15/PTK2B/RHOC/MAP1B/TEK/SLAIN1/ARHGEF5/SNX9/HCLS1/RGCC/CFL2/FES/CCN2/WAS/FCHSD2	18	up
2011	GO:0007435	salivary gland morphogenesis	5/1153	34/18800	0.0545561	0.152703	0.104709	TGFB1/FGF7/TWSG1/NRP1/NTN4	5	up
2012	GO:0016486	peptide hormone processing	5/1153	34/18800	0.0545561	0.152703	0.104709	ENPEP/CPE/FURIN/CPA3/PCSK7	5	up
2013	GO:0031128	developmental induction	5/1153	34/18800	0.0545561	0.152703	0.104709	FGF2/FGF1/HIPK1/FZD5/SIX1	5	up
2014	GO:0051125	regulation of actin nucleation	5/1153	34/18800	0.0545561	0.152703	0.104709	GMFG/CORO1A/ARPIN/WAS/FCHSD2	5	up
2015	GO:0110110	positive regulation of animal organ morphogenesis	5/1153	34/18800	0.0545561	0.152703	0.104709	FGF2/FGF1/NGFR/CSF1/SIX1	5	up
2016	GO:0002065	columnar/cuboidal epithelial cell differentiation	10/1153	92/18800	0.0550833	0.153949	0.105564	FGF2/HIF1A/PRDM1/KLF5/MAP1B/SERPINE1/GATA6/ARNTL/IL6ST/SIDT2	10	up
2017	GO:0019217	regulation of fatty acid metabolic process	10/1153	92/18800	0.0550833	0.153949	0.105564	ANXA1/PTGS2/CD74/NR4A3/INSIG1/SREBF1/IRS1/ACADVL/WDTC1/INSIG2	10	up
2018	GO:0060761	negative regulation of response to cytokine stimulus	10/1153	92/18800	0.0550833	0.153949	0.105564	SH2B3/IL6/SAMHD1/TLE5/SLIT3/RFFL/PTPRC/GAS6/SLIT2/KLF4	10	up
2019	GO:0002861	regulation of inflammatory response to antigenic stimulus	6/1153	45/18800	0.0554617	0.154547	0.105974	LYN/GPX1/HLA-E/C3/FURIN/FCGR2B	6	up
2020	GO:0002920	regulation of humoral immune response	6/1153	45/18800	0.0554617	0.154547	0.105974	CFH/SERPING1/C3/GATA6/PTPRC/FCGR2B	6	up
2021	GO:0006984	ER-nucleus signaling pathway	6/1153	45/18800	0.0554617	0.154547	0.105974	DDIT3/NFE2L2/INSIG1/SREBF1/PPP1R15A/INSIG2	6	up
2022	GO:0045933	positive regulation of muscle contraction	6/1153	45/18800	0.0554617	0.154547	0.105974	PTGS2/RGS2/NPNT/MYOCD/PTAFR/CCN2	6	up
2023	GO:0072583	clathrin-dependent endocytosis	6/1153	45/18800	0.0554617	0.154547	0.105974	SGIP1/AAK1/ITSN2/DNAJC6/FCHSD2/CLTB	6	up
2024	GO:1900271	regulation of long-term synaptic potentiation	6/1153	45/18800	0.0554617	0.154547	0.105974	EPHA4/ZDHHC2/PRNP/FAM107A/CX3CR1/PTN	6	up
2025	GO:0051148	negative regulation of muscle cell differentiation	8/1153	68/18800	0.0556142	0.154667	0.106056	RGS2/HEY2/MSX1/MYOCD/PDGFB/BMPR2/XBP1/PI16	8	up
2026	GO:0060193	positive regulation of lipase activity	8/1153	68/18800	0.0556142	0.154667	0.106056	CCN1/FGF2/PDGFRA/LPAR1/PLA2G5/RHOC/PTAFR/C5AR1	8	up
2027	GO:0072665	protein localization to vacuole	8/1153	68/18800	0.0556142	0.154667	0.106056	CLU/LAPTM5/SH3GLB1/NEDD4/SCARB2/TNFAIP3/RTN4/SORL1	8	up
2028	GO:1903317	regulation of protein maturation	8/1153	68/18800	0.0556142	0.154667	0.106056	THBS1/LRRK2/CAST/RUNX1/SERPINE1/INPP5B/PRNP/RHBDD1	8	up
2029	GO:0048644	muscle organ morphogenesis	9/1153	80/18800	0.0557707	0.155026	0.106302	TGFB1/HEY2/LIF/ENG/HEG1/NRG1/S1PR1/SHOX2/FZD1	9	up
2030	GO:0006213	pyrimidine nucleoside metabolic process	4/1153	24/18800	0.056096	0.155089	0.106345	DPYD/TYMP/APOBEC3A/TK2	4	up
2031	GO:0022010	central nervous system myelination	4/1153	24/18800	0.056096	0.155089	0.106345	TLR2/CLU/TENM4/B4GALT6	4	up
2032	GO:0032291	axon ensheathment in central nervous system	4/1153	24/18800	0.056096	0.155089	0.106345	TLR2/CLU/TENM4/B4GALT6	4	up
2033	GO:0036003	positive regulation of transcription from RNA polymerase II promoter in response to stress	4/1153	24/18800	0.056096	0.155089	0.106345	ATF3/HIF1A/DDIT3/NFE2L2	4	up
2034	GO:0040037	negative regulation of fibroblast growth factor receptor signaling pathway	4/1153	24/18800	0.056096	0.155089	0.106345	THBS1/FGF2/NGFR/SULF2	4	up
2035	GO:0048143	astrocyte activation	4/1153	24/18800	0.056096	0.155089	0.106345	IL6/FPR2/C5AR1/PSEN1	4	up
2036	GO:0060143	positive regulation of syncytium formation by plasma membrane fusion	4/1153	24/18800	0.056096	0.155089	0.106345	IL4R/CD53/TNFSF14/EHD2	4	up
2037	GO:0071577	zinc ion transmembrane transport	4/1153	24/18800	0.056096	0.155089	0.106345	SLC39A14/SLC39A13/SLC30A4/SLC1A1	4	up
2038	GO:0071676	negative regulation of mononuclear cell migration	4/1153	24/18800	0.056096	0.155089	0.106345	CD200/DUSP1/SLIT2/CCL2	4	up
2039	GO:2000209	regulation of anoikis	4/1153	24/18800	0.056096	0.155089	0.106345	ITGA5/TLE5/ITGB1/MCL1	4	up
2040	GO:2001026	regulation of endothelial cell chemotaxis	4/1153	24/18800	0.056096	0.155089	0.106345	THBS1/FGF2/FGF1/TMSB4X	4	up
2041	GO:0071346	cellular response to interferon-gamma	12/1153	118/18800	0.058131	0.160636	0.110149	TLR2/TLR4/STX4/JAK1/GBP6/GBP2/HLA-DPA1/CASP1/NMI/WAS/JAK2/CCL2	12	up
2042	GO:0060993	kidney morphogenesis	10/1153	93/18800	0.0584898	0.161549	0.110775	FGF2/FGF1/LRRK2/LIF/BASP1/NPNT/WWTR1/FRAS1/ILK/SIX1	10	up
2043	GO:0031122	cytoplasmic microtubule organization	7/1153	57/18800	0.0586037	0.161626	0.110827	PLK3/SLAIN1/CLIP3/CIB1/CCDC88B/CLIP2/PCM1	7	up
2044	GO:0032608	interferon-beta production	7/1153	57/18800	0.0586037	0.161626	0.110827	TLR2/TLR4/TRIM56/REL/RNF135/NMI/STING1	7	up
2045	GO:0032648	regulation of interferon-beta production	7/1153	57/18800	0.0586037	0.161626	0.110827	TLR2/TLR4/TRIM56/REL/RNF135/NMI/STING1	7	up
2046	GO:0046434	organophosphate catabolic process	15/1153	157/18800	0.05868	0.161757	0.110918	DPYD/SYNJ2/SAMHD1/PLA2G5/PDE5A/PDE2A/TYMP/NT5E/ENTPD3/INPP5B/PON1/PLCG2/PLBD1/ENTPD1/PNPLA8	15	up
2047	GO:0001909	leukocyte mediated cytotoxicity	13/1153	131/18800	0.0587165	0.161779	0.110932	MYD88/DNASE1L3/HLA-E/CX3CR1/PTPRC/SPI1/B2M/STXBP2/CORO1A/IL7R/FCGR2B/LAMP1/TUSC2	13	up
2048	GO:0030177	positive regulation of Wnt signaling pathway	14/1153	144/18800	0.0588665	0.162113	0.111161	TGFB1/FGF2/LRRK2/TLR2/MACF1/RSPO3/ARNTL/NFKB1/UBE2B/ILK/TNFAIP3/CCN4/ROR2/SULF2	14	up
2049	GO:0021675	nerve development	9/1153	81/18800	0.0594909	0.163673	0.112231	EGR2/NGFR/NRP1/SLITRK6/SEMA3F/ILK/VCAM1/SIX1/SULF2	9	up
2050	GO:0032272	negative regulation of protein polymerization	9/1153	81/18800	0.0594909	0.163673	0.112231	AVIL/TMSB4X/CLIP3/SSH1/DMTN/SPTBN1/SLIT2/CDH5/CAPZA2	9	up
2051	GO:0032715	negative regulation of interleukin-6 production	8/1153	69/18800	0.0596861	0.163692	0.112244	CD200/SYT11/TLR4/INPP5D/ZC3H12A/GAS6/TNFAIP3/SOCS5	8	up
2052	GO:0034394	protein localization to cell surface	8/1153	69/18800	0.0596861	0.163692	0.112244	FGF7/HFE/MAP1A/FBLN5/STX4/TAX1BP3/PTPRK/GBF1	8	up
2053	GO:0002468	dendritic cell antigen processing and presentation	3/1153	15/18800	0.0602127	0.163692	0.112244	THBS1/CD74/FCGR2B	3	up
2054	GO:0002730	regulation of dendritic cell cytokine production	3/1153	15/18800	0.0602127	0.163692	0.112244	TLR4/CLEC7A/PLCG2	3	up
2055	GO:0010755	regulation of plasminogen activation	3/1153	15/18800	0.0602127	0.163692	0.112244	THBS1/RUNX1/SERPINE1	3	up
2056	GO:0019511	peptidyl-proline hydroxylation	3/1153	15/18800	0.0602127	0.163692	0.112244	P4HTM/P3H2/P4HA3	3	up
2057	GO:0030852	regulation of granulocyte differentiation	3/1153	15/18800	0.0602127	0.163692	0.112244	RUNX1/INPP5D/HCLS1	3	up
2058	GO:0032488	Cdc42 protein signal transduction	3/1153	15/18800	0.0602127	0.163692	0.112244	NRP1/WAS/ABCA1	3	up
2059	GO:0032905	transforming growth factor beta1 production	3/1153	15/18800	0.0602127	0.163692	0.112244	THBS1/GATA6/FURIN	3	up
2060	GO:0032933	SREBP signaling pathway	3/1153	15/18800	0.0602127	0.163692	0.112244	INSIG1/SREBF1/INSIG2	3	up
2061	GO:0035435	phosphate ion transmembrane transport	3/1153	15/18800	0.0602127	0.163692	0.112244	ANKH/SLC20A1/SLC25A11	3	up
2062	GO:0042976	activation of Janus kinase activity	3/1153	15/18800	0.0602127	0.163692	0.112244	CD300A/PTK2B/JAK2	3	up
2063	GO:0045176	apical protein localization	3/1153	15/18800	0.0602127	0.163692	0.112244	NAPA/ACTB/DLG5	3	up
2064	GO:0048308	organelle inheritance	3/1153	15/18800	0.0602127	0.163692	0.112244	PLK3/MAPK3/GBF1	3	up
2065	GO:0048313	Golgi inheritance	3/1153	15/18800	0.0602127	0.163692	0.112244	PLK3/MAPK3/GBF1	3	up
2066	GO:0060707	trophoblast giant cell differentiation	3/1153	15/18800	0.0602127	0.163692	0.112244	SOCS3/PRDM1/LIF	3	up
2067	GO:0070207	protein homotrimerization	3/1153	15/18800	0.0602127	0.163692	0.112244	SCARA5/STEAP4/MLKL	3	up
2068	GO:0072498	embryonic skeletal joint development	3/1153	15/18800	0.0602127	0.163692	0.112244	OSR2/SHOX2/SLC2A10	3	up
2069	GO:0150011	regulation of neuron projection arborization	3/1153	15/18800	0.0602127	0.163692	0.112244	MACF1/MAP3K13/FZD4	3	up
2070	GO:1902902	negative regulation of autophagosome assembly	3/1153	15/18800	0.0602127	0.163692	0.112244	LRRK2/CHMP4A/MTM1	3	up
2071	GO:1904424	regulation of GTP binding	3/1153	15/18800	0.0602127	0.163692	0.112244	EPHA4/CCPG1/CSNK1A1	3	up
2072	GO:2000650	negative regulation of sodium ion transmembrane transporter activity	3/1153	15/18800	0.0602127	0.163692	0.112244	NEDD4/HECW2/CAMK2D	3	up
2073	GO:2001279	regulation of unsaturated fatty acid biosynthetic process	3/1153	15/18800	0.0602127	0.163692	0.112244	ANXA1/PTGS2/CD74	3	up
2074	GO:0032006	regulation of TOR signaling	11/1153	106/18800	0.0602235	0.163692	0.112244	HIF1A/LAMTOR1/RFFL/ARAF/ARNTL/TMEM127/GAS6/GOLPH3/CASTOR3/GPAT3/MTM1	11	up
2075	GO:0062207	regulation of pattern recognition receptor signaling pathway	11/1153	106/18800	0.0602235	0.163692	0.112244	TLR2/TLR4/CD300A/LYN/PJA2/ZDHHC5/BIRC3/PELI1/TNFAIP3/RTN4/TLR1	11	up
2076	GO:0010614	negative regulation of cardiac muscle hypertrophy	5/1153	35/18800	0.0605721	0.163903	0.112389	TNFRSF1B/RGS2/ERRFI1/TNFRSF1A/PI16	5	up
2077	GO:0010737	protein kinase A signaling	5/1153	35/18800	0.0605721	0.163903	0.112389	TCIM/LRRK2/PJA2/LCP1/RAMP3	5	up
2078	GO:0021955	central nervous system neuron axonogenesis	5/1153	35/18800	0.0605721	0.163903	0.112389	NR4A2/EPHA4/B4GALT6/CDH11/SLIT2	5	up
2079	GO:0033280	response to vitamin D	5/1153	35/18800	0.0605721	0.163903	0.112389	PTGS2/STC1/ATP2B1/FES/AQP3	5	up
2080	GO:0048048	embryonic eye morphogenesis	5/1153	35/18800	0.0605721	0.163903	0.112389	ALDH1A3/ZEB1/FBN1/HIPK1/FZD5	5	up
2081	GO:0070884	regulation of calcineurin-NFAT signaling cascade	5/1153	35/18800	0.0605721	0.163903	0.112389	PRNP/NRG1/CIB1/CLEC7A/PLCG2	5	up
2082	GO:1904031	positive regulation of cyclin-dependent protein kinase activity	5/1153	35/18800	0.0605721	0.163903	0.112389	CDKN1A/RGCC/PDGFB/MAPRE3/CCNYL1	5	up
2083	GO:0046677	response to antibiotic	6/1153	46/18800	0.060621	0.163903	0.112389	CRIP1/JAK1/AOC3/CBL/CIITA/JAK2	6	up
2084	GO:0061383	trabecula morphogenesis	6/1153	46/18800	0.060621	0.163903	0.112389	HEY2/ENG/TEK/HEG1/NRG1/S1PR1	6	up
2085	GO:0061462	protein localization to lysosome	6/1153	46/18800	0.060621	0.163903	0.112389	CLU/LAPTM5/NEDD4/SCARB2/RTN4/SORL1	6	up
2086	GO:0090199	regulation of release of cytochrome c from mitochondria	6/1153	46/18800	0.060621	0.163903	0.112389	CLU/PLAUR/GPX1/TNFSF10/PMAIP1/BCL2L1	6	up
2087	GO:0051928	positive regulation of calcium ion transport	12/1153	119/18800	0.061218	0.165438	0.113442	CEMIP/STC1/ATP2B1/TRPC6/CXCL12/ATP2C2/CASK/PLCG2/PDGFB/STIM1/RAMP3/CCL2	12	up
2088	GO:0048167	regulation of synaptic plasticity	18/1153	198/18800	0.0614352	0.165946	0.11379	EGR2/EPHA4/PTGS2/MAP1A/HRH1/STX4/GRM5/PTK2B/PLAT/MAP1B/SIPA1L1/ZDHHC2/PRNP/FAM107A/CX3CR1/PTN/PSEN1/SLC1A1	18	up
2089	GO:0007498	mesoderm development	13/1153	132/18800	0.0616523	0.166395	0.114098	ACVR1/ITGA3/TWSG1/ITGA8/ITGB4/ITGB1/BMPR2/BMX/GJA1/ZFP36L1/JAK2/IKZF1/KLF4	13	up
2090	GO:0010506	regulation of autophagy	28/1153	336/18800	0.0616607	0.166395	0.114098	DCN/DEPP1/HIF1A/LEPR/ITPR1/LRRK2/STAT3/PLK3/DRAM1/DDIT3/DAPK2/TRIM34/PIM2/SH3GLB1/NEDD4/CHMP4A/IKBKG/SOGA3/SREBF1/ZC3H12A/MAPK3/SNX7/FZD5/STING1/MCL1/ATP6V0E2/IL10RA/MTM1	28	up
2091	GO:0006584	catecholamine metabolic process	7/1153	58/18800	0.0632867	0.170376	0.116827	NR4A2/MOXD1/PDE1B/MAOB/HDC/EPAS1/SLC1A1	7	up
2092	GO:0009712	catechol-containing compound metabolic process	7/1153	58/18800	0.0632867	0.170376	0.116827	NR4A2/MOXD1/PDE1B/MAOB/HDC/EPAS1/SLC1A1	7	up
2093	GO:0032481	positive regulation of type I interferon production	7/1153	58/18800	0.0632867	0.170376	0.116827	MYD88/TLR2/TLR4/TRIM56/PLCG2/RNF135/STING1	7	up
2094	GO:0071357	cellular response to type I interferon	7/1153	58/18800	0.0632867	0.170376	0.116827	IFNAR2/MYD88/SAMHD1/JAK1/TRIM56/IFNAR1/STING1	7	up
2095	GO:0071709	membrane assembly	7/1153	58/18800	0.0632867	0.170376	0.116827	STX4/RFTN1/CHMP4A/ANK3/SPTBN1/REEP3/CHMP7	7	up
2096	GO:0000122	negative regulation of transcription by RNA polymerase II	69/1153	936/18800	0.0633273	0.170404	0.116846	NR4A2/ATF3/BCL6/ZFP36/FOSB/ZEB1/BTG2/STAT3/BHLHE40/PRDM1/PLK3/BATF3/PARP15/ARID5A/ELK3/MAFK/PRRX1/GADD45A/DDIT3/FOXP1/ZBTB7A/PDE2A/ZBTB4/HEY2/ZHX2/TLE5/ID3/KLF5/CUX1/RUNX1/MSX1/NEDD4/MYOCD/NR4A3/WWTR1/GATA6/CBX7/HCLS1/DACH1/HIC1/HOXA7/NFKB1/SPI1/MAGEA11/LOXL2/OSR2/NFIC/SREBF1/PRDM5/CIITA/SKIL/EGR1/JUN/PSEN1/JDP2/PHF21A/ZNF846/RELA/JUND/KLF7/SHOX2/WDTC1/KLF4/ZBTB16/RB1/GLIS3/H1-3/NR1D2/SIX1	69	up
2097	GO:0042310	vasoconstriction	9/1153	82/18800	0.0633665	0.170428	0.116863	PTGS2/HRH1/ATP2B1/BDKRB2/HRH2/BMPR2/COMP/DOCK5/DOCK4	9	up
2098	GO:0003148	outflow tract septum morphogenesis	4/1153	25/18800	0.0636673	0.170505	0.116916	NRP1/ENG/GATA6/BMPR2	4	up
2099	GO:0006929	substrate-dependent cell migration	4/1153	25/18800	0.0636673	0.170505	0.116916	NRP1/OPHN1/PTPRC/SLIT2	4	up
2100	GO:0032469	endoplasmic reticulum calcium ion homeostasis	4/1153	25/18800	0.0636673	0.170505	0.116916	ITPR1/HERPUD1/PSEN1/CAMK2D	4	up
2101	GO:0050927	positive regulation of positive chemotaxis	4/1153	25/18800	0.0636673	0.170505	0.116916	CDH13/CXCL12/IL16/S1PR1	4	up
2102	GO:0060396	growth hormone receptor signaling pathway	4/1153	25/18800	0.0636673	0.170505	0.116916	STAT3/LYN/JAK1/JAK2	4	up
2103	GO:0062149	detection of stimulus involved in sensory perception of pain	4/1153	25/18800	0.0636673	0.170505	0.116916	CXCR4/ANO1/CXCL12/LXN	4	up
2104	GO:0071450	cellular response to oxygen radical	4/1153	25/18800	0.0636673	0.170505	0.116916	FBLN5/SOD2/NFE2L2/CCS	4	up
2105	GO:0071451	cellular response to superoxide	4/1153	25/18800	0.0636673	0.170505	0.116916	FBLN5/SOD2/NFE2L2/CCS	4	up
2106	GO:1903077	negative regulation of protein localization to plasma membrane	4/1153	25/18800	0.0636673	0.170505	0.116916	TGFB1/NUMB/BCL2L1/ABI3	4	up
2107	GO:0003143	embryonic heart tube morphogenesis	8/1153	70/18800	0.0639407	0.171075	0.117306	HIF1A/ACVR1/ENG/ARL13B/MICAL2/GJA1/PSEN1/NDRG4	8	up
2108	GO:0032890	regulation of organic acid transport	8/1153	70/18800	0.0639407	0.171075	0.117306	THBS1/TNFRSF11A/PLA2R1/RGS2/ITGB1/PTGES/PSEN1/SLC43A2	8	up
2109	GO:0030163	protein catabolic process	72/1153	982/18800	0.0644872	0.172455	0.118253	HFE/SYNPO2/EPHA4/TIMP1/LRRK2/MAP1A/CLU/PLK3/MANBA/DDIT3/CBFA2T3/TNFRSF1B/CTSW/HERPUD1/RNF121/ADAMTS9/FBXL7/TNFSF12/CST3/LAPTM5/PTK2B/TIMP4/ZDHHC2/DNAJB2/AREL1/NEDD4/GPX1/NFE2L2/UBAP1L/RFFL/CBL/NRG1/WWTR1/SNX9/ARAF/CHMP4A/ARNTL/MSN/OPHN1/UBE2B/PELI1/PSME1/RCN3/FURIN/ERLEC1/MAN1A1/AGAP2/MARCHF2/TNFAIP1/UBA7/HECW2/PSEN1/PMAIP1/RELA/OS9/USP32/TNFAIP3/DNAJC3/CSNK1A1/RHBDD1/TIMP3/USP11/SH3RF3/ZFAND2A/XBP1/SORL1/LNPEP/KCTD10/MAEA/SOCS5/CHMP7/MTM1	72	up
2110	GO:0030048	actin filament-based movement	13/1153	133/18800	0.0646845	0.172901	0.118559	WIPF1/STC1/KCND3/MYO5C/FRMD6/DSC2/MYO1G/MYO1F/GJA1/WAS/KCNJ2/WIPF2/CAMK2D	13	up
2111	GO:0009314	response to radiation	35/1153	438/18800	0.0660031	0.176148	0.120785	ANXA1/CRIP1/PDE1B/FOS/HIF1A/TIMP1/PTGS2/THBD/GNB5/BCL3/TNFRSF11A/MFAP4/BHLHE40/CDKN1A/PLK3/HRH1/GADD45A/SOD2/NEDD4/GPX1/CXCL12/CBL/ITGB1/UBE2B/PTPRC/EGR1/IKBIP/RELA/JUND/NDRG4/RHBDD1/AQP1/VCAM1/BCL2L1/PTPRK	35	up
2112	GO:0055088	lipid homeostasis	16/1153	173/18800	0.0660449	0.176148	0.120785	TTC39B/MALL/LPL/LAMTOR1/INSIG1/RCN3/SAR1B/GRAMD1B/SURF4/SEC24A/RTN4/XBP1/PNPLA8/ABHD8/ABCA1/NR1D2	16	up
2113	GO:0003197	endocardial cushion development	6/1153	47/18800	0.0660556	0.176148	0.120785	ACVR1/HEY2/ENG/MSX1/BMPR2/JAG1	6	up
2114	GO:0050919	negative chemotaxis	6/1153	47/18800	0.0660556	0.176148	0.120785	SLIT3/SEMA4A/NRG1/SEMA3F/SEMA4F/SLIT2	6	up
2115	GO:0070849	response to epidermal growth factor	6/1153	47/18800	0.0660556	0.176148	0.120785	ZFP36/ZFP36L1/MAPK3/ERRFI1/IQGAP1/CFLAR	6	up
2116	GO:0010498	proteasomal protein catabolic process	39/1153	496/18800	0.0665443	0.177368	0.121622	HFE/LRRK2/MAP1A/CLU/PLK3/DDIT3/CBFA2T3/HERPUD1/RNF121/FBXL7/DNAJB2/AREL1/NEDD4/GPX1/NFE2L2/RFFL/WWTR1/ARAF/ARNTL/OPHN1/UBE2B/PELI1/PSME1/RCN3/ERLEC1/MAN1A1/TNFAIP1/HECW2/PSEN1/PMAIP1/OS9/CSNK1A1/RHBDD1/SH3RF3/ZFAND2A/KCTD10/MAEA/SOCS5/MTM1	39	up
2117	GO:0007431	salivary gland development	5/1153	36/18800	0.0669489	0.177607	0.121786	TGFB1/FGF7/TWSG1/NRP1/NTN4	5	up
2118	GO:0010613	positive regulation of cardiac muscle hypertrophy	5/1153	36/18800	0.0669489	0.177607	0.121786	PDE5A/PPP3CA/NR4A3/IL6ST/CAMK2D	5	up
2119	GO:0030851	granulocyte differentiation	5/1153	36/18800	0.0669489	0.177607	0.121786	CBFA2T3/RUNX1/INPP5D/HCLS1/SPI1	5	up
2120	GO:0032232	negative regulation of actin filament bundle assembly	5/1153	36/18800	0.0669489	0.177607	0.121786	PHLDB2/ARAP1/CGNL1/S1PR1/WAS	5	up
2121	GO:0032350	regulation of hormone metabolic process	5/1153	36/18800	0.0669489	0.177607	0.121786	DKK3/HIF1A/DUOXA1/NFKB1/EGR1	5	up
2122	GO:0035909	aorta morphogenesis	5/1153	36/18800	0.0669489	0.177607	0.121786	ADAMTS9/HEY2/ENG/JAG1/SIX1	5	up
2123	GO:0042789	mRNA transcription by RNA polymerase II	5/1153	36/18800	0.0669489	0.177607	0.121786	STAT3/NCOA1/EPAS1/SREBF1/C5AR1	5	up
2124	GO:0043516	regulation of DNA damage response, signal transduction by p53 class mediator	5/1153	36/18800	0.0669489	0.177607	0.121786	PLA2R1/MSX1/CD74/HIC1/PMAIP1	5	up
2125	GO:0106056	regulation of calcineurin-mediated signaling	5/1153	36/18800	0.0669489	0.177607	0.121786	PRNP/NRG1/CIB1/CLEC7A/PLCG2	5	up
2126	GO:1905332	positive regulation of morphogenesis of an epithelium	5/1153	36/18800	0.0669489	0.177607	0.121786	FGF2/LIF/GJA1/SIX1/MMRN2	5	up
2127	GO:0061387	regulation of extent of cell growth	11/1153	108/18800	0.0670714	0.177848	0.121951	MACF1/NRP1/MAP1B/SEMA4A/CXCL12/SEMA3F/BMPR2/MAP3K13/SEMA4F/RTN4/RAB21	11	up
2128	GO:0032092	positive regulation of protein binding	9/1153	83/18800	0.0673986	0.178632	0.122488	HFE/LRRK2/NRP1/B2M/MFNG/PSEN1/STING1/BLK/MAPRE3	9	up
2129	GO:0071322	cellular response to carbohydrate stimulus	14/1153	147/18800	0.0675078	0.178837	0.122629	HIF1A/STX4/ANO1/PPP3CA/SLC39A14/GPX1/MAP2K3/CLEC7A/CCDC186/ZFP36L1/SIDT2/GAS6/KLF7/XBP1	14	up
2130	GO:0007041	lysosomal transport	12/1153	121/18800	0.0677128	0.179212	0.122886	LRRK2/CLU/LAPTM5/NEDD4/CHMP4A/PLEKHM1/LAMP1/SCARB2/FHIP1B/SORL1/CHMP7/MTM1	12	up
2131	GO:0051209	release of sequestered calcium ion into cytosol	12/1153	121/18800	0.0677128	0.179212	0.122886	FGF2/CEMIP/ITPR1/DDIT3/DIAPH1/LYN/PTK2B/CLIC2/PLCG2/PTPRC/CORO1A/CAMK2D	12	up
2132	GO:0001755	neural crest cell migration	7/1153	59/18800	0.0681906	0.180054	0.123464	HIF1A/ACVR1/KITLG/NRP1/SEMA4A/SEMA3F/SEMA4F	7	up
2133	GO:0002711	positive regulation of T cell mediated immunity	7/1153	59/18800	0.0681906	0.180054	0.123464	IL6/ARID5A/HLA-E/PTPRC/IL1R1/B2M/FZD5	7	up
2134	GO:0030042	actin filament depolymerization	7/1153	59/18800	0.0681906	0.180054	0.123464	AVIL/MICAL2/CFL2/DMTN/PLEKHH2/SPTBN1/CAPZA2	7	up
2135	GO:0031102	neuron projection regeneration	7/1153	59/18800	0.0681906	0.180054	0.123464	EPHA4/PRRX1/MAP1B/PTN/JUN/JAK2/KLF4	7	up
2136	GO:0043666	regulation of phosphoprotein phosphatase activity	7/1153	59/18800	0.0681906	0.180054	0.123464	GNAI2/CD300A/ITGA1/PTPRC/NUAK1/PPP1R15A/JAK2	7	up
2137	GO:0000281	mitotic cytokinesis	8/1153	71/18800	0.068379	0.180382	0.123689	RHOC/SNX9/CHMP4A/SEPTIN6/ANK3/MAP9/SPTBN1/CHMP7	8	up
2138	GO:0050805	negative regulation of synaptic transmission	8/1153	71/18800	0.068379	0.180382	0.123689	RAP1A/PTGS2/GNAI2/LRRK2/SYT11/PTK2B/PCDH17/RAP1B	8	up
2139	GO:0009408	response to heat	11/1153	109/18800	0.0706763	0.184767	0.126695	THBS1/TCIM/FGF1/PTGS2/SCARA5/ANO1/LYN/CLPB/CXCL12/HSPA6/EIF2B2	11	up
2140	GO:0032526	response to retinoic acid	11/1153	109/18800	0.0706763	0.184767	0.126695	EPHA3/LYN/PTK2B/SLC10A3/GATA6/SREBF1/FZD4/KLF4/AQP3/AQP1/ABCA1	11	up
2141	GO:0046545	development of primary female sexual characteristics	11/1153	109/18800	0.0706763	0.184767	0.126695	PDGFRA/KITLG/BMPR1B/SLIT3/DACH1/TNFAIP6/MMP19/FZD4/SLIT2/BCL2L1/EIF2B2	11	up
2142	GO:0002371	dendritic cell cytokine production	3/1153	16/18800	0.0708442	0.184767	0.126695	TLR4/CLEC7A/PLCG2	3	up
2143	GO:0006825	copper ion transport	3/1153	16/18800	0.0708442	0.184767	0.126695	STEAP4/STEAP2/HEPH	3	up
2144	GO:0006828	manganese ion transport	3/1153	16/18800	0.0708442	0.184767	0.126695	TRPC6/SLC39A14/ATP2C2	3	up
2145	GO:0023035	CD40 signaling pathway	3/1153	16/18800	0.0708442	0.184767	0.126695	ITGA5/ITGB1/TNFAIP3	3	up
2146	GO:0031649	heat generation	3/1153	16/18800	0.0708442	0.184767	0.126695	PTGS2/TNFRSF11A/PTGES	3	up
2147	GO:0034349	glial cell apoptotic process	3/1153	16/18800	0.0708442	0.184767	0.126695	GAS6/CCL2/RB1	3	up
2148	GO:0035970	peptidyl-threonine dephosphorylation	3/1153	16/18800	0.0708442	0.184767	0.126695	DUSP1/DUSP10/DUSP5	3	up
2149	GO:0045779	negative regulation of bone resorption	3/1153	16/18800	0.0708442	0.184767	0.126695	IL6/INPP5D/TNFAIP3	3	up
2150	GO:0051044	positive regulation of membrane protein ectodomain proteolysis	3/1153	16/18800	0.0708442	0.184767	0.126695	TNFRSF1B/SNX9/FURIN	3	up
2151	GO:0051938	L-glutamate import	3/1153	16/18800	0.0708442	0.184767	0.126695	ITGB1/PSEN1/SLC1A1	3	up
2152	GO:0060841	venous blood vessel development	3/1153	16/18800	0.0708442	0.184767	0.126695	ENG/HEG1/BMPR2	3	up
2153	GO:0061684	chaperone-mediated autophagy	3/1153	16/18800	0.0708442	0.184767	0.126695	SYNPO2/CLU/PLK3	3	up
2154	GO:0071501	cellular response to sterol depletion	3/1153	16/18800	0.0708442	0.184767	0.126695	INSIG1/SREBF1/INSIG2	3	up
2155	GO:0072109	glomerular mesangium development	3/1153	16/18800	0.0708442	0.184767	0.126695	PDGFB/EGR1/CFLAR	3	up
2156	GO:0072224	metanephric glomerulus development	3/1153	16/18800	0.0708442	0.184767	0.126695	PDGFRA/PDGFB/EGR1	3	up
2157	GO:0090336	positive regulation of brown fat cell differentiation	3/1153	16/18800	0.0708442	0.184767	0.126695	PTGS2/TFE3/SIX1	3	up
2158	GO:0098712	L-glutamate import across plasma membrane	3/1153	16/18800	0.0708442	0.184767	0.126695	ITGB1/PSEN1/SLC1A1	3	up
2159	GO:1901163	regulation of trophoblast cell migration	3/1153	16/18800	0.0708442	0.184767	0.126695	TIMP1/ARHGDIB/GJA1	3	up
2160	GO:1902306	negative regulation of sodium ion transmembrane transport	3/1153	16/18800	0.0708442	0.184767	0.126695	NEDD4/HECW2/CAMK2D	3	up
2161	GO:1903975	regulation of glial cell migration	3/1153	16/18800	0.0708442	0.184767	0.126695	GPR183/CSF1/CX3CR1	3	up
2162	GO:1904683	regulation of metalloendopeptidase activity	3/1153	16/18800	0.0708442	0.184767	0.126695	STAT3/TIMP3/SORL1	3	up
2163	GO:0008544	epidermis development	29/1153	355/18800	0.0708601	0.184767	0.126695	ANXA1/ZFP36/FGF7/NGFR/IGFBP5/FOSL2/SLITRK6/HEY2/SFN/CSTA/KRT6B/KRT80/GATA6/SVEP1/HOXA7/KRT14/JAG1/KRT7/COL7A1/ZFP36L1/KRT10/ERRFI1/CCN2/WAS/RELA/KLF7/KLF4/AQP3/LAMA3	29	up
2164	GO:0051283	negative regulation of sequestering of calcium ion	12/1153	122/18800	0.0711222	0.185073	0.126905	FGF2/CEMIP/ITPR1/DDIT3/DIAPH1/LYN/PTK2B/CLIC2/PLCG2/PTPRC/CORO1A/CAMK2D	12	up
2165	GO:1900182	positive regulation of protein localization to nucleus	9/1153	84/18800	0.0715881	0.185073	0.126905	TGFB1/PTGS2/NGFR/LIF/WWTR1/HCLS1/ZC3H12A/PSEN1/JAK2	9	up
2166	GO:0000737	DNA catabolic process, endonucleolytic	4/1153	26/18800	0.0717445	0.185073	0.126905	IL6/DNASE1L3/DNASE1L1/EXOG	4	up
2167	GO:0002433	immune response-regulating cell surface receptor signaling pathway involved in phagocytosis	4/1153	26/18800	0.0717445	0.185073	0.126905	LYN/MYO1G/PTPRC/FCGR2B	4	up
2168	GO:0006972	hyperosmotic response	4/1153	26/18800	0.0717445	0.185073	0.126905	ERRFI1/RCSD1/AQP1/SLC2A1	4	up
2169	GO:0007350	blastoderm segmentation	4/1153	26/18800	0.0717445	0.185073	0.126905	NRP1/BASP1/SEMA3F/FZD5	4	up
2170	GO:0014829	vascular associated smooth muscle contraction	4/1153	26/18800	0.0717445	0.185073	0.126905	ATP2B1/COMP/DOCK5/DOCK4	4	up
2171	GO:0021952	central nervous system projection neuron axonogenesis	4/1153	26/18800	0.0717445	0.185073	0.126905	NR4A2/EPHA4/CDH11/SLIT2	4	up
2172	GO:0033622	integrin activation	4/1153	26/18800	0.0717445	0.185073	0.126905	CXCL12/SELP/MZB1/RAP1B	4	up
2173	GO:0038096	Fc-gamma receptor signaling pathway involved in phagocytosis	4/1153	26/18800	0.0717445	0.185073	0.126905	LYN/MYO1G/PTPRC/FCGR2B	4	up
2174	GO:0048596	embryonic camera-type eye morphogenesis	4/1153	26/18800	0.0717445	0.185073	0.126905	ALDH1A3/ZEB1/HIPK1/FZD5	4	up
2175	GO:0048641	regulation of skeletal muscle tissue development	4/1153	26/18800	0.0717445	0.185073	0.126905	TGFB1/ACVR1/SHOX2/MTM1	4	up
2176	GO:0050926	regulation of positive chemotaxis	4/1153	26/18800	0.0717445	0.185073	0.126905	CDH13/CXCL12/IL16/S1PR1	4	up
2177	GO:0050951	sensory perception of temperature stimulus	4/1153	26/18800	0.0717445	0.185073	0.126905	CXCR4/ANO1/CXCL12/LXN	4	up
2178	GO:0060259	regulation of feeding behavior	4/1153	26/18800	0.0717445	0.185073	0.126905	LEPR/STAT3/SGIP1/NR4A3	4	up
2179	GO:0060384	innervation	4/1153	26/18800	0.0717445	0.185073	0.126905	NRP1/SLITRK6/VCAM1/SULF2	4	up
2180	GO:0071378	cellular response to growth hormone stimulus	4/1153	26/18800	0.0717445	0.185073	0.126905	STAT3/LYN/JAK1/JAK2	4	up
2181	GO:0090382	phagosome maturation	4/1153	26/18800	0.0717445	0.185073	0.126905	SYT11/RAB31/PLA2G5/CORO1A	4	up
2182	GO:2000316	regulation of T-helper 17 type immune response	4/1153	26/18800	0.0717445	0.185073	0.126905	NFKBIZ/ARID5A/CLEC7A/ZC3H12A	4	up
2183	GO:0035850	epithelial cell differentiation involved in kidney development	6/1153	48/18800	0.0717651	0.185073	0.126905	LIF/BASP1/WWTR1/PDGFB/JAG1/IQGAP1	6	up
2184	GO:0046460	neutral lipid biosynthetic process	6/1153	48/18800	0.0717651	0.185073	0.126905	AVIL/LPL/PLCE1/C3/SREBF1/GPAT3	6	up
2185	GO:0046463	acylglycerol biosynthetic process	6/1153	48/18800	0.0717651	0.185073	0.126905	AVIL/LPL/PLCE1/C3/SREBF1/GPAT3	6	up
2186	GO:0060324	face development	6/1153	48/18800	0.0717651	0.185073	0.126905	ALDH1A3/CSRNP1/PDGFRA/CRISPLD2/MSX1/MAPK3	6	up
2187	GO:0060976	coronary vasculature development	6/1153	48/18800	0.0717651	0.185073	0.126905	FGF2/PRDM1/NRP1/HEY2/MYOCD/GATA6	6	up
2188	GO:0006633	fatty acid biosynthetic process	15/1153	162/18800	0.0727762	0.187595	0.128635	ANXA1/PTGS2/ABHD2/SCD5/LPL/CD74/INSIG1/ELOVL7/PTGES/ACADVL/MGLL/WDTC1/XBP1/PNPLA8/INSIG2	15	up
2189	GO:0010639	negative regulation of organelle organization	29/1153	356/18800	0.0728396	0.187673	0.128688	PHLDB2/DUSP1/AVIL/LRRK2/CLU/TMSB4X/LIF/GMFG/MAP1B/GPX1/CLIP3/CHMP4A/CIB1/SSH1/ARAP1/CGNL1/S1PR1/CORO1A/CCP110/ARPIN/DMTN/PLEKHH2/WAS/SPTBN1/SLIT2/CDH5/CAPZA2/BCL2L1/MTM1	29	up
2190	GO:0003208	cardiac ventricle morphogenesis	8/1153	72/18800	0.0730017	0.187833	0.128798	TGFB1/HIF1A/HEY2/ENG/HEG1/NRG1/CPE/JAG1	8	up
2191	GO:0030330	DNA damage response, signal transduction by p53 class mediator	8/1153	72/18800	0.0730017	0.187833	0.128798	BCL3/CDKN1A/PLK3/PLA2R1/MSX1/CD74/HIC1/PMAIP1	8	up
2192	GO:0050810	regulation of steroid biosynthetic process	8/1153	72/18800	0.0730017	0.187833	0.128798	DKK3/FGF1/INSIG1/NFKB1/SREBF1/EGR1/DHH/INSIG2	8	up
2193	GO:0006893	Golgi to plasma membrane transport	7/1153	60/18800	0.0733159	0.188384	0.129175	STEAP2/MACF1/RAB31/KRT18/ANK3/GOLPH3/SPTBN1	7	up
2194	GO:0090311	regulation of protein deacetylation	7/1153	60/18800	0.0733159	0.188384	0.129175	NNMT/BCL6/LRRK2/FRY/SREBF1/JDP2/CAMK2D	7	up
2195	GO:1903670	regulation of sprouting angiogenesis	7/1153	60/18800	0.0733159	0.188384	0.129175	THBS1/FGF2/FGF1/JAK1/ADAMTS9/ITGA5/KLF4	7	up
2196	GO:1902807	negative regulation of cell cycle G1/S phase transition	10/1153	97/18800	0.0734714	0.18846	0.129228	ACVR1/CDKN1A/PLK3/SLFN11/FAM107A/CTDSP1/CDKN2B/KLF4/CCL2/RB1	10	up
2197	GO:0060562	epithelial tube morphogenesis	27/1153	328/18800	0.0735964	0.18846	0.129228	TGFB1/FGF2/EPHA4/HIF1A/FGF1/ACVR1/CXCR4/COL4A1/NRP1/FOXP1/NPNT/ENG/ARL13B/CSF1/MICAL2/GJA1/CSF1R/SPINT2/PSEN1/ILK/SLIT2/DDR1/NDRG4/DLG5/SIX1/FZD1/MMRN2	27	up
2198	GO:0007188	adenylate cyclase-modulating G protein-coupled receptor signaling pathway	21/1153	244/18800	0.0736318	0.18846	0.129228	ADGRL4/PTGIR/GNAI2/PTGFR/LPAR1/AKAP13/RGS1/UCN2/RGS2/PDE2A/P2RY1/GRM5/GNA14/FPR2/HTR1F/GPR176/S1PR1/ADCY2/RAMP3/ABCA1/ADGRG5	21	up
2199	GO:0006623	protein targeting to vacuole	5/1153	37/18800	0.0736839	0.18846	0.129228	CLU/LAPTM5/NEDD4/SCARB2/SORL1	5	up
2200	GO:0014742	positive regulation of muscle hypertrophy	5/1153	37/18800	0.0736839	0.18846	0.129228	PDE5A/PPP3CA/NR4A3/IL6ST/CAMK2D	5	up
2201	GO:0045730	respiratory burst	5/1153	37/18800	0.0736839	0.18846	0.129228	CAMK1D/DUSP10/RAC2/CLEC7A/PIK3CG	5	up
2202	GO:0046640	regulation of alpha-beta T cell proliferation	5/1153	37/18800	0.0736839	0.18846	0.129228	TWSG1/VSIR/HLA-E/PTPRC/JAK2	5	up
2203	GO:0048821	erythrocyte development	5/1153	37/18800	0.0736839	0.18846	0.129228	BCL6/SH2B3/ZBTB7A/DMTN/MAEA	5	up
2204	GO:0120033	negative regulation of plasma membrane bounded cell projection assembly	5/1153	37/18800	0.0736839	0.18846	0.129228	ARHGAP24/RAB3IP/CCP110/SLIT2/ABI3	5	up
2205	GO:2000403	positive regulation of lymphocyte migration	5/1153	37/18800	0.0736839	0.18846	0.129228	PTK2B/CXCL12/CD99L2/DOCK8/TNFSF14	5	up
2206	GO:0016525	negative regulation of angiogenesis	14/1153	149/18800	0.0737132	0.18846	0.129228	DCN/THBS1/VASH1/COL4A2/GADD45A/THBS2/ADAMTS9/SEMA4A/TEK/SERPINE1/STAB1/RGCC/THBS4/KLF4	14	up
2207	GO:0070588	calcium ion transmembrane transport	26/1153	314/18800	0.0738666	0.188766	0.129438	TSPAN13/GEM/MCUB/FGF2/CEMIP/GNB5/ITPR1/DDIT3/DIAPH1/ATP2B1/LYN/TRPC6/PTK2B/AHNAK/PRNP/CLIC2/ATP2C2/PLCG2/PTPRC/CORO1A/PSEN1/STIM1/GAS6/PIK3CG/RAMP3/CAMK2D	26	up
2208	GO:0008654	phospholipid biosynthetic process	22/1153	258/18800	0.0739443	0.188879	0.129515	PLSCR1/FGF2/SOCS3/SYNJ2/PLAAT3/SGMS2/INPP5D/PGAP4/TTC7A/PLCG2/PDGFB/BMX/TMEM150A/PIK3CG/DGKA/PI4K2B/TTC7B/ABHD8/PIK3R3/SOCS5/GPAT3/MTM1	22	up
2209	GO:0043161	proteasome-mediated ubiquitin-dependent protein catabolic process	33/1153	414/18800	0.0743805	0.189908	0.13022	HFE/LRRK2/MAP1A/CLU/PLK3/DDIT3/CBFA2T3/HERPUD1/RNF121/FBXL7/DNAJB2/AREL1/NEDD4/NFE2L2/RFFL/WWTR1/ARAF/ARNTL/UBE2B/PELI1/ERLEC1/MAN1A1/TNFAIP1/HECW2/PSEN1/OS9/CSNK1A1/SH3RF3/ZFAND2A/KCTD10/MAEA/SOCS5/MTM1	33	up
2210	GO:0042471	ear morphogenesis	12/1153	123/18800	0.0746407	0.190486	0.130617	ALDH1A3/ZEB1/PRRX1/SLITRK6/MSX1/ITGA8/INSIG1/OSR2/MAPK3/ROR2/SIX1/INSIG2	12	up
2211	GO:0048638	regulation of developmental growth	27/1153	329/18800	0.0757186	0.193149	0.132443	FGF2/STAT3/CDKN1A/CXCR4/MACF1/NRP1/DUSP10/RGS2/CPNE5/HEY2/BASP1/RUNX1/MAP1B/ITSN2/CSF1/SEMA4A/CXCL12/GATA6/SEMA3F/BMPR2/MAP3K13/SEMA4F/RTN4/SIX1/RAB21/MTM1/PI16	27	up
2212	GO:0034767	positive regulation of ion transmembrane transport	15/1153	163/18800	0.0758416	0.193266	0.132523	CEMIP/TMSB4X/TRPC6/KCNN4/IFNGR2/ITGB1/ANK3/PLCG2/KCNMB1/PTAFR/PSEN1/STIM1/KCNJ2/RAMP3/CCL2	15	up
2213	GO:0050680	negative regulation of epithelial cell proliferation	15/1153	163/18800	0.0758416	0.193266	0.132523	THBS1/TGFB1/KLF9/VASH1/NGFR/DUSP10/SFN/RGCC/CASK/B2M/CDKN2B/CCL2/RB1/MMRN2/PTPRK	15	up
2214	GO:0001910	regulation of leukocyte mediated cytotoxicity	9/1153	85/18800	0.0759355	0.193266	0.132523	DNASE1L3/HLA-E/CX3CR1/PTPRC/SPI1/B2M/IL7R/FCGR2B/LAMP1	9	up
2215	GO:0008543	fibroblast growth factor receptor signaling pathway	9/1153	85/18800	0.0759355	0.193266	0.132523	THBS1/FGF7/FGF2/FGF1/NGFR/RUNX2/IQGAP1/CCN2/SULF2	9	up
2216	GO:0098586	cellular response to virus	9/1153	85/18800	0.0759355	0.193266	0.132523	IL6/HIF1A/POU2AF1/CLPB/BIRC3/NFKB1/RNF135/ZC3H12A/GBF1	9	up
2217	GO:0022898	regulation of transmembrane transporter activity	23/1153	273/18800	0.0764593	0.194511	0.133377	GEM/GNB5/FXYD3/UTRN/TMSB4X/GRM5/TRPC6/PTK2B/NEDD4/IFNGR2/AHNAK/PRNP/CLIC2/ITGB1/ANK3/PLCG2/PTAFR/TCAF2/HECW2/STIM1/ACTB/CCL2/CAMK2D	23	up
2218	GO:0010675	regulation of cellular carbohydrate metabolic process	14/1153	150/18800	0.076951	0.195585	0.134114	NNMT/IGFBP4/LEPR/STAT3/HRH1/C1QTNF1/CBFA2T3/P2RY1/PTK2B/PTAFR/IRS1/PMAIP1/SCARB2/PPP1R3C	14	up
2219	GO:0098754	detoxification	14/1153	150/18800	0.076951	0.195585	0.134114	MT2A/PTGS2/FBLN5/SOD2/GPX3/GPX1/NFE2L2/CLIC2/HP/MGST1/DUOX1/CCS/PTGES/IPCEF1	14	up
2220	GO:0090276	regulation of peptide hormone secretion	16/1153	177/18800	0.0775169	0.196439	0.134699	HFE/IL6/HIF1A/BMP8A/STX4/ANO1/ACSL4/PPP3CA/ARNTL/SREBF1/IRS1/SIDT2/KLF7/BLK/JAK2/SYTL4	16	up
2221	GO:0032479	regulation of type I interferon production	10/1153	98/18800	0.0775599	0.196439	0.134699	MYD88/TLR2/TLR4/TRIM56/REL/PLCG2/RNF135/NMI/DTX4/STING1	10	up
2222	GO:0032606	type I interferon production	10/1153	98/18800	0.0775599	0.196439	0.134699	MYD88/TLR2/TLR4/TRIM56/REL/PLCG2/RNF135/NMI/DTX4/STING1	10	up
2223	GO:0034620	cellular response to unfolded protein	10/1153	98/18800	0.0775599	0.196439	0.134699	ATF3/DDIT3/HERPUD1/NFE2L2/ERLEC1/HSPA6/OS9/RHBDD1/PPP1R15A/XBP1	10	up
2224	GO:0060349	bone morphogenesis	10/1153	98/18800	0.0775599	0.196439	0.134699	STC1/BMPR1B/RUNX2/MSX1/INSIG1/BMPR2/OSR2/COMP/SHOX2/INSIG2	10	up
2225	GO:0002762	negative regulation of myeloid leukocyte differentiation	6/1153	49/18800	0.0777486	0.196439	0.134699	TLR4/FBN1/LYN/INPP5D/HOXA7/TNFAIP6	6	up
2226	GO:0008038	neuron recognition	6/1153	49/18800	0.0777486	0.196439	0.134699	EPHA3/EPHA4/CXCR4/NRP1/EMB/RTN4	6	up
2227	GO:0045058	T cell selection	6/1153	49/18800	0.0777486	0.196439	0.134699	IL6/STAT3/CD74/PTPRC/CD4/CARD11	6	up
2228	GO:0050873	brown fat cell differentiation	6/1153	49/18800	0.0777486	0.196439	0.134699	PTGS2/TFE3/DUSP10/RGS2/DIO2/SIX1	6	up
2229	GO:1903793	positive regulation of anion transport	6/1153	49/18800	0.0777486	0.196439	0.134699	TNFRSF11A/PLA2R1/ITGB1/PTAFR/PTGES/PSEN1	6	up
2230	GO:2000772	regulation of cellular senescence	6/1153	49/18800	0.0777486	0.196439	0.134699	BCL6/VASH1/ARNTL/B2M/NUAK1/ABI3	6	up
2231	GO:0033365	protein localization to organelle	64/1153	873/18800	0.0777529	0.196439	0.134699	TGFB1/RAP1A/NFKBIA/PTGS2/BCL3/NGFR/LRRK2/MAP1A/STAT3/CLU/SYT11/CDKN1A/MICALL2/NRP1/DDIT3/DIAPH1/ZBTB7A/HERPUD1/RAC2/LIF/PPP3CA/LAPTM5/ARL13B/NEURL1B/MSX1/SH3GLB1/NEDD4/ZDHHC5/WWTR1/CHMP4A/GBP2/HCLS1/INSIG1/MSN/SRGN/SPI1/CPE/MAN1A1/SREBF1/ZC3H12A/FZD5/PSEN1/LAMP1/OS9/SCARB2/TNFAIP3/GOLPH3/RTN4/MAPRE3/PPP1R15A/JAK2/PACS1/ZFAND2A/ZBTB16/RB1/IL10RA/SORL1/SIX1/SEC62/CHMP7/PCM1/INSIG2/EMC10/GBF1	64	up
2232	GO:0033555	multicellular organismal response to stress	8/1153	73/18800	0.0778092	0.196439	0.134699	NR4A2/THBS1/SCN9A/PPP3CA/VWA1/MORC1/THBS4/SLC1A1	8	up
2233	GO:0060415	muscle tissue morphogenesis	8/1153	73/18800	0.0778092	0.196439	0.134699	TGFB1/HEY2/ENG/HEG1/NRG1/S1PR1/SHOX2/FZD1	8	up
2234	GO:2000573	positive regulation of DNA biosynthetic process	8/1153	73/18800	0.0778092	0.196439	0.134699	FGF2/PARM1/PTK2B/CYP1B1/RGCC/PDGFB/MAPK3/KLF4	8	up
2235	GO:0046660	female sex differentiation	12/1153	124/18800	0.0782686	0.197422	0.135373	PDGFRA/KITLG/BMPR1B/SLIT3/AXL/DACH1/TNFAIP6/MMP19/FZD4/SLIT2/BCL2L1/EIF2B2	12	up
2236	GO:0051282	regulation of sequestering of calcium ion	12/1153	124/18800	0.0782686	0.197422	0.135373	FGF2/CEMIP/ITPR1/DDIT3/DIAPH1/LYN/PTK2B/CLIC2/PLCG2/PTPRC/CORO1A/CAMK2D	12	up
2237	GO:0032387	negative regulation of intracellular transport	7/1153	61/18800	0.0786625	0.198061	0.135811	LRRK2/MAP1B/INSIG1/ERLEC1/DMTN/OS9/ARHGAP1	7	up
2238	GO:0051055	negative regulation of lipid biosynthetic process	7/1153	61/18800	0.0786625	0.198061	0.135811	DKK3/INSIG1/NFKB1/PDGFB/ACADVL/WDTC1/INSIG2	7	up
2239	GO:1904589	regulation of protein import	7/1153	61/18800	0.0786625	0.198061	0.135811	TGFB1/PTGS2/ARHGEF5/HCLS1/ZC3H12A/PSEN1/JAK2	7	up
2240	GO:2001244	positive regulation of intrinsic apoptotic signaling pathway	7/1153	61/18800	0.0786625	0.198061	0.135811	DDIT3/MSX1/SEPTIN4/SKIL/PMAIP1/MCL1/S100A8	7	up
2241	GO:0001764	neuron migration	15/1153	164/18800	0.0789902	0.198797	0.136316	NR4A2/STAT3/PRKG1/CXCR4/ITGA3/NRP1/MAP1B/AXL/CXCL12/NRG1/SEPTIN4/GJA1/PSEN1/GAS6/PCM1	15	up
2242	GO:2000181	negative regulation of blood vessel morphogenesis	14/1153	151/18800	0.0802796	0.200969	0.137805	DCN/THBS1/VASH1/COL4A2/GADD45A/THBS2/ADAMTS9/SEMA4A/TEK/SERPINE1/STAB1/RGCC/THBS4/KLF4	14	up
2243	GO:0009651	response to salt stress	4/1153	27/18800	0.0803165	0.200969	0.137805	BDKRB2/ZFP36L1/SLC12A6/AQP1	4	up
2244	GO:0010586	miRNA metabolic process	4/1153	27/18800	0.0803165	0.200969	0.137805	AGO4/NFKB1/ZC3H12A/RELA	4	up
2245	GO:0010884	positive regulation of lipid storage	4/1153	27/18800	0.0803165	0.200969	0.137805	LPL/C3/NFKB1/ZC3H12A	4	up
2246	GO:0010894	negative regulation of steroid biosynthetic process	4/1153	27/18800	0.0803165	0.200969	0.137805	DKK3/INSIG1/NFKB1/INSIG2	4	up
2247	GO:0016540	protein autoprocessing	4/1153	27/18800	0.0803165	0.200969	0.137805	FAM111A/CASP4/CASP1/DHH	4	up
2248	GO:0036037	CD8-positive, alpha-beta T cell activation	4/1153	27/18800	0.0803165	0.200969	0.137805	HFE/VSIR/RUNX1/HLA-E	4	up
2249	GO:0042403	thyroid hormone metabolic process	4/1153	27/18800	0.0803165	0.200969	0.137805	DUOXA1/DIO2/SLC16A2/DUOX1	4	up
2250	GO:0048843	negative regulation of axon extension involved in axon guidance	4/1153	27/18800	0.0803165	0.200969	0.137805	NRP1/SEMA4A/SEMA3F/SEMA4F	4	up
2251	GO:0051953	negative regulation of amine transport	4/1153	27/18800	0.0803165	0.200969	0.137805	SYT11/RGS2/P2RY1/SLC43A2	4	up
2252	GO:0071280	cellular response to copper ion	4/1153	27/18800	0.0803165	0.200969	0.137805	MT2A/NFE2L2/PRNP/AQP1	4	up
2253	GO:0097205	renal filtration	4/1153	27/18800	0.0803165	0.200969	0.137805	ITGA3/PDGFB/GAS6/SULF2	4	up
2254	GO:1904376	negative regulation of protein localization to cell periphery	4/1153	27/18800	0.0803165	0.200969	0.137805	TGFB1/NUMB/BCL2L1/ABI3	4	up
2255	GO:0032717	negative regulation of interleukin-8 production	5/1153	38/18800	0.0807732	0.201486	0.13816	ANXA1/BCL3/TMSB4X/SSC5D/KLF4	5	up
2256	GO:0035136	forelimb morphogenesis	5/1153	38/18800	0.0807732	0.201486	0.13816	RUNX2/MSX1/OSR2/SHOX2/ZBTB16	5	up
2257	GO:0040036	regulation of fibroblast growth factor receptor signaling pathway	5/1153	38/18800	0.0807732	0.201486	0.13816	THBS1/FGF2/NGFR/RUNX2/SULF2	5	up
2258	GO:0045616	regulation of keratinocyte differentiation	5/1153	38/18800	0.0807732	0.201486	0.13816	ZFP36/HOXA7/ZFP36L1/ERRFI1/AQP3	5	up
2259	GO:0060416	response to growth hormone	5/1153	38/18800	0.0807732	0.201486	0.13816	STAT3/IGFBP5/LYN/JAK1/JAK2	5	up
2260	GO:1901186	positive regulation of ERBB signaling pathway	5/1153	38/18800	0.0807732	0.201486	0.13816	AFAP1L2/PLAUR/CBL/TGFA/RTN4	5	up
2261	GO:1902229	regulation of intrinsic apoptotic signaling pathway in response to DNA damage	5/1153	38/18800	0.0807732	0.201486	0.13816	CLU/CD74/CXCL12/SKIL/BCL2L1	5	up
2262	GO:0098660	inorganic ion transmembrane transport	62/1153	846/18800	0.0818528	0.20373	0.139699	TSPAN13/GEM/MCUB/HFE/FGF2/KCNK6/SCN9A/CEMIP/GNB5/FXYD3/ITPR1/SCARA5/KCND3/SLC9A7/UTRN/STEAP2/DDIT3/ANO1/DIAPH1/ATP2B1/LYN/TMSB4X/GRM5/TRPC6/PTK2B/KCNN4/NEDD4/SLC39A14/AHNAK/SLC39A13/PRNP/ABCC9/CLIC2/ANKH/ATP2C2/ITGB1/ANK3/PLCG2/PTPRC/KCNMB1/PTAFR/GABRE/SLC30A4/SLC20A1/CORO1A/SLC12A6/HECW2/SLC25A11/SLC41A2/PSEN1/KCNA3/STIM1/GAS6/PIK3CG/KCNJ2/ATP6V0E2/SLC2A10/RAMP3/CAMK2D/AQP1/APOL1/SLC1A1	62	up
2263	GO:0002830	positive regulation of type 2 immune response	3/1153	17/18800	0.0822506	0.20373	0.139699	IL6/IL4R/CD74	3	up
2264	GO:0003184	pulmonary valve morphogenesis	3/1153	17/18800	0.0822506	0.20373	0.139699	HEY2/JAG1/SLIT2	3	up
2265	GO:0009404	toxin metabolic process	3/1153	17/18800	0.0822506	0.20373	0.139699	PAM/CYP1B1/NFE2L2	3	up
2266	GO:0010663	positive regulation of striated muscle cell apoptotic process	3/1153	17/18800	0.0822506	0.20373	0.139699	MAP3K5/GATA6/CAMK2D	3	up
2267	GO:0010666	positive regulation of cardiac muscle cell apoptotic process	3/1153	17/18800	0.0822506	0.20373	0.139699	MAP3K5/GATA6/CAMK2D	3	up
2268	GO:0016045	detection of bacterium	3/1153	17/18800	0.0822506	0.20373	0.139699	TLR2/SSC5D/TLR1	3	up
2269	GO:0016202	regulation of striated muscle tissue development	3/1153	17/18800	0.0822506	0.20373	0.139699	TGFB1/LOX/GJA1	3	up
2270	GO:0036166	phenotypic switching	3/1153	17/18800	0.0822506	0.20373	0.139699	SOD2/MYOCD/PDGFB	3	up
2271	GO:0048532	anatomical structure arrangement	3/1153	17/18800	0.0822506	0.20373	0.139699	EGR2/NRP1/SEMA3F	3	up
2272	GO:0060192	negative regulation of lipase activity	3/1153	17/18800	0.0822506	0.20373	0.139699	ANXA1/PLA2R1/RGS2	3	up
2273	GO:0061158	3'-UTR-mediated mRNA destabilization	3/1153	17/18800	0.0822506	0.20373	0.139699	ZFP36/ZFP36L1/ZC3H12A	3	up
2274	GO:0071732	cellular response to nitric oxide	3/1153	17/18800	0.0822506	0.20373	0.139699	GUCY1B1/CFLAR/AQP1	3	up
2275	GO:0090083	regulation of inclusion body assembly	3/1153	17/18800	0.0822506	0.20373	0.139699	CLU/DNAJB2/SORL1	3	up
2276	GO:0090399	replicative senescence	3/1153	17/18800	0.0822506	0.20373	0.139699	CDKN1A/PLA2R1/SERPINE1	3	up
2277	GO:2000811	negative regulation of anoikis	3/1153	17/18800	0.0822506	0.20373	0.139699	ITGA5/ITGB1/MCL1	3	up
2278	GO:0015849	organic acid transport	26/1153	318/18800	0.0828374	0.205094	0.140633	ANXA1/THBS1/SLC13A5/TNFRSF11A/PLA2G2A/PMP2/PLA2R1/PLA2G5/RGS2/BDKRB2/LRRC8C/EMB/SLC10A3/PRAF2/ITGB1/SLC16A2/GJA1/PTGES/SFXN5/SLC25A11/PSEN1/SLC43A2/SLC22A4/PNPLA8/SLC2A1/SLC1A1	26	up
2279	GO:1905039	carboxylic acid transmembrane transport	14/1153	152/18800	0.0836992	0.207136	0.142034	THBS1/SLC13A5/RGS2/LRRC8C/EMB/PRAF2/ITGB1/SLC16A2/SLC25A11/PSEN1/SLC43A2/SLC22A4/SLC2A1/SLC1A1	14	up
2280	GO:0006692	prostanoid metabolic process	6/1153	50/18800	0.0840045	0.207346	0.142178	ANXA1/PTGS2/CD74/PTGES/TNFRSF1A/PNPLA8	6	up
2281	GO:0006693	prostaglandin metabolic process	6/1153	50/18800	0.0840045	0.207346	0.142178	ANXA1/PTGS2/CD74/PTGES/TNFRSF1A/PNPLA8	6	up
2282	GO:0035088	establishment or maintenance of apical/basal cell polarity	6/1153	50/18800	0.0840045	0.207346	0.142178	PATJ/LIN7A/MSN/OPHN1/PDZD11/ILK	6	up
2283	GO:0061245	establishment or maintenance of bipolar cell polarity	6/1153	50/18800	0.0840045	0.207346	0.142178	PATJ/LIN7A/MSN/OPHN1/PDZD11/ILK	6	up
2284	GO:0072666	establishment of protein localization to vacuole	6/1153	50/18800	0.0840045	0.207346	0.142178	CLU/LAPTM5/NEDD4/SCARB2/TNFAIP3/SORL1	6	up
2285	GO:1903747	regulation of establishment of protein localization to mitochondrion	6/1153	50/18800	0.0840045	0.207346	0.142178	LRRK2/MICALL2/RAC2/SH3GLB1/SREBF1/FZD5	6	up
2286	GO:0002712	regulation of B cell mediated immunity	7/1153	62/18800	0.0842296	0.20772	0.142434	BCL6/TGFB1/TNFSF13/HLA-E/C3/PTPRC/FCGR2B	7	up
2287	GO:0002889	regulation of immunoglobulin mediated immune response	7/1153	62/18800	0.0842296	0.20772	0.142434	BCL6/TGFB1/TNFSF13/HLA-E/C3/PTPRC/FCGR2B	7	up
2288	GO:0050829	defense response to Gram-negative bacterium	9/1153	87/18800	0.0851055	0.209788	0.143852	IL6/TLR4/LYZ/SERPINE1/SELP/SSC5D/TUSC2/AQP1/CD4	9	up
2289	GO:0006836	neurotransmitter transport	18/1153	207/18800	0.0856321	0.210994	0.144679	RAP1A/LRRK2/MCTP2/SYT11/STX4/P2RY1/LIN7A/ITGB1/CASK/STXBP2/STX11/NAPA/SNPH/PSEN1/PDZD11/NR4A1/RAP1B/SLC1A1	18	up
2290	GO:0044283	small molecule biosynthetic process	43/1153	566/18800	0.0859932	0.211791	0.145226	NNMT/ALDH1A3/ANXA1/ATF3/MOXD1/FGF2/DKK3/DPYD/FGF1/LEPR/PTGS2/CHST15/HRH1/ABHD2/PLA2G5/P2RY1/SCD5/LPL/NT5E/PTK2B/SLC39A14/CD74/TK2/ACSS3/INSIG1/NFKB1/PLCG2/OSBPL3/PTAFR/KYNU/ELOVL7/SREBF1/QDPR/EGR1/PTGES/ACADVL/SPTLC3/MGLL/WDTC1/XBP1/PGM1/PNPLA8/INSIG2	43	up
2291	GO:0031331	positive regulation of cellular catabolic process	35/1153	449/18800	0.0861994	0.212206	0.145511	DCN/ZFP36/IL6/HIF1A/BTG2/LRRK2/CLU/PLK3/CBFA2T3/TNFRSF1B/TRIM34/HERPUD1/PIM2/LAPTM5/PTK2B/DNAJB2/SH3GLB1/NFE2L2/SNX9/MSN/IKBKG/FURIN/MARCHF2/IRS1/ZFP36L1/ZC3H12A/MAPK3/SNX7/PSEN1/STING1/TNFAIP3/CSNK1A1/SH3RF3/ZFAND2A/SOCS5	35	up
2292	GO:0018958	phenol-containing compound metabolic process	11/1153	113/18800	0.0863172	0.212404	0.145646	NR4A2/MOXD1/PDE1B/DUOXA1/MAOB/DIO2/HDC/SLC16A2/DUOX1/EPAS1/SLC1A1	11	up
2293	GO:0032412	regulation of ion transmembrane transporter activity	22/1153	263/18800	0.08656	0.212908	0.145992	GEM/GNB5/FXYD3/UTRN/TMSB4X/GRM5/TRPC6/PTK2B/NEDD4/IFNGR2/AHNAK/PRNP/CLIC2/ITGB1/ANK3/PLCG2/PTAFR/TCAF2/HECW2/STIM1/CCL2/CAMK2D	22	up
2294	GO:0051147	regulation of muscle cell differentiation	14/1153	153/18800	0.0872103	0.214321	0.146961	TGFB1/ZEB1/SOD2/RGS2/HEY2/ENG/MSX1/MYOCD/NRG1/PDGFB/BMPR2/SHOX2/XBP1/PI16	14	up
2295	GO:1903825	organic acid transmembrane transport	14/1153	153/18800	0.0872103	0.214321	0.146961	THBS1/SLC13A5/RGS2/LRRC8C/EMB/PRAF2/ITGB1/SLC16A2/SLC25A11/PSEN1/SLC43A2/SLC22A4/SLC2A1/SLC1A1	14	up
2296	GO:0071230	cellular response to amino acid stimulus	8/1153	75/18800	0.0879782	0.216029	0.148132	ZEB1/PDGFRA/COL4A1/LAMTOR1/XBP1/CASTOR3/BCL2L1/SIX1	8	up
2297	GO:0016050	vesicle organization	25/1153	306/18800	0.0881433	0.216029	0.148132	ANXA1/SYT11/STX4/PLA2G5/ZDHHC2/VAMP8/EEA1/LAMTOR1/CHMP4A/INSIG1/PLEKHM1/SRGN/SAMD9/SAR1B/STX11/TMEM127/CORO1A/SEC24A/PI4K2B/SCARB2/GOLPH3/FHIP1B/ABCA1/CHMP7/GBF1	25	up
2298	GO:0009187	cyclic nucleotide metabolic process	5/1153	39/18800	0.0882118	0.216029	0.148132	GUCY1B1/PDE5A/PDE2A/GUCY1A1/ADCY2	5	up
2299	GO:0032728	positive regulation of interferon-beta production	5/1153	39/18800	0.0882118	0.216029	0.148132	TLR2/TLR4/TRIM56/RNF135/STING1	5	up
2300	GO:0032885	regulation of polysaccharide biosynthetic process	5/1153	39/18800	0.0882118	0.216029	0.148132	TGFB1/NFKB1/PDGFB/IRS1/PPP1R3C	5	up
2301	GO:0045923	positive regulation of fatty acid metabolic process	5/1153	39/18800	0.0882118	0.216029	0.148132	ANXA1/PTGS2/CD74/NR4A3/IRS1	5	up
2302	GO:0051154	negative regulation of striated muscle cell differentiation	5/1153	39/18800	0.0882118	0.216029	0.148132	RGS2/MSX1/MYOCD/XBP1/PI16	5	up
2303	GO:2000516	positive regulation of CD4-positive, alpha-beta T cell activation	5/1153	39/18800	0.0882118	0.216029	0.148132	ANXA1/NFKBIZ/CD83/IL4R/SOCS5	5	up
2304	GO:0000303	response to superoxide	4/1153	28/18800	0.0893697	0.217918	0.149427	FBLN5/SOD2/NFE2L2/CCS	4	up
2305	GO:0003272	endocardial cushion formation	4/1153	28/18800	0.0893697	0.217918	0.149427	ACVR1/HEY2/ENG/MSX1	4	up
2306	GO:0006516	glycoprotein catabolic process	4/1153	28/18800	0.0893697	0.217918	0.149427	MANBA/ADAMTS9/CST3/MAN1A1	4	up
2307	GO:0006829	zinc ion transport	4/1153	28/18800	0.0893697	0.217918	0.149427	SLC39A14/SLC39A13/SLC30A4/SLC1A1	4	up
2308	GO:0009312	oligosaccharide biosynthetic process	4/1153	28/18800	0.0893697	0.217918	0.149427	B4GALT1/FUT8/B3GALT2/FUT2	4	up
2309	GO:0015740	C4-dicarboxylate transport	4/1153	28/18800	0.0893697	0.217918	0.149427	SLC13A5/LRRC8C/SLC25A11/SLC1A1	4	up
2310	GO:0035116	embryonic hindlimb morphogenesis	4/1153	28/18800	0.0893697	0.217918	0.149427	MSX1/TBX4/OSR2/ZBTB16	4	up
2311	GO:0044331	cell-cell adhesion mediated by cadherin	4/1153	28/18800	0.0893697	0.217918	0.149427	ADAM19/RGCC/CDH5/PLEKHA7	4	up
2312	GO:0072539	T-helper 17 cell differentiation	4/1153	28/18800	0.0893697	0.217918	0.149427	IL6/NFKBIZ/STAT3/ZC3H12A	4	up
2313	GO:1901798	positive regulation of signal transduction by p53 class mediator	4/1153	28/18800	0.0893697	0.217918	0.149427	PLA2R1/MSX1/HIC1/PMAIP1	4	up
2314	GO:0034644	cellular response to UV	9/1153	88/18800	0.089928	0.21909	0.150231	CRIP1/TIMP1/PTGS2/MFAP4/CDKN1A/NEDD4/RHBDD1/AQP1/PTPRK	9	up
2315	GO:1901879	regulation of protein depolymerization	9/1153	88/18800	0.089928	0.21909	0.150231	AVIL/MAP1A/MAP1B/CIB1/CFL2/DMTN/PLEKHH2/SPTBN1/CAPZA2	9	up
2316	GO:0048592	eye morphogenesis	14/1153	154/18800	0.0908131	0.221056	0.151579	ALDH1A3/ZEB1/FGF2/MAN2A1/HIF1A/STAT3/PRDM1/FBN1/HIPK1/ZHX2/JAG1/FZD5/SLC1A1/COL5A1	14	up
2317	GO:0097553	calcium ion transmembrane import into cytosol	14/1153	154/18800	0.0908131	0.221056	0.151579	FGF2/CEMIP/ITPR1/DDIT3/DIAPH1/LYN/PTK2B/PRNP/CLIC2/PLCG2/PTPRC/CORO1A/RAMP3/CAMK2D	14	up
2318	GO:0030968	endoplasmic reticulum unfolded protein response	8/1153	76/18800	0.0933387	0.227105	0.155727	ATF3/DDIT3/HERPUD1/NFE2L2/ERLEC1/OS9/PPP1R15A/XBP1	8	up
2319	GO:0031929	TOR signaling	12/1153	128/18800	0.0938823	0.227301	0.155861	HIF1A/LAMTOR1/RFFL/ARAF/ARNTL/TMEM127/GAS6/GOLPH3/CASTOR3/GPAT3/MTM1/CARD11	12	up
2320	GO:0002281	macrophage activation involved in immune response	3/1153	18/18800	0.0943864	0.227301	0.155861	CX3CR1/PLCG2/NMI	3	up
2321	GO:0003159	morphogenesis of an endothelium	3/1153	18/18800	0.0943864	0.227301	0.155861	FGF1/CXCR4/FOXP1	3	up
2322	GO:0006309	apoptotic DNA fragmentation	3/1153	18/18800	0.0943864	0.227301	0.155861	IL6/DNASE1L3/EXOG	3	up
2323	GO:0006957	complement activation, alternative pathway	3/1153	18/18800	0.0943864	0.227301	0.155861	CFH/C3/CFP	3	up
2324	GO:0009125	nucleoside monophosphate catabolic process	3/1153	18/18800	0.0943864	0.227301	0.155861	DPYD/TYMP/NT5E	3	up
2325	GO:0031643	positive regulation of myelination	3/1153	18/18800	0.0943864	0.227301	0.155861	EGR2/TENM4/TNFRSF1B	3	up
2326	GO:0032354	response to follicle-stimulating hormone	3/1153	18/18800	0.0943864	0.227301	0.155861	PAPPA/CYP1B1/PLAT	3	up
2327	GO:0034138	toll-like receptor 3 signaling pathway	3/1153	18/18800	0.0943864	0.227301	0.155861	RFTN1/PELI1/TNFAIP3	3	up
2328	GO:0035372	protein localization to microtubule	3/1153	18/18800	0.0943864	0.227301	0.155861	MAP1A/DIAPH1/MAPRE3	3	up
2329	GO:0036499	PERK-mediated unfolded protein response	3/1153	18/18800	0.0943864	0.227301	0.155861	DDIT3/NFE2L2/PPP1R15A	3	up
2330	GO:0036507	protein demannosylation	3/1153	18/18800	0.0943864	0.227301	0.155861	MAN1C1/MAN1A1/MAN1A2	3	up
2331	GO:0036508	protein alpha-1,2-demannosylation	3/1153	18/18800	0.0943864	0.227301	0.155861	MAN1C1/MAN1A1/MAN1A2	3	up
2332	GO:0043116	negative regulation of vascular permeability	3/1153	18/18800	0.0943864	0.227301	0.155861	PDE2A/SLIT2/DDAH1	3	up
2333	GO:0044320	cellular response to leptin stimulus	3/1153	18/18800	0.0943864	0.227301	0.155861	LEPR/STAT3/NR4A3	3	up
2334	GO:0046851	negative regulation of bone remodeling	3/1153	18/18800	0.0943864	0.227301	0.155861	IL6/INPP5D/TNFAIP3	3	up
2335	GO:0048535	lymph node development	3/1153	18/18800	0.0943864	0.227301	0.155861	TGFB1/TNFRSF11A/IL7R	3	up
2336	GO:0060391	positive regulation of SMAD protein signal transduction	3/1153	18/18800	0.0943864	0.227301	0.155861	TGFB1/BMPR2/JAK2	3	up
2337	GO:0060965	negative regulation of miRNA-mediated gene silencing	3/1153	18/18800	0.0943864	0.227301	0.155861	TGFB1/PPP3CA/ZC3H12A	3	up
2338	GO:0061154	endothelial tube morphogenesis	3/1153	18/18800	0.0943864	0.227301	0.155861	FGF1/CXCR4/FOXP1	3	up
2339	GO:0071318	cellular response to ATP	3/1153	18/18800	0.0943864	0.227301	0.155861	PTGS2/P2RY1/SSH1	3	up
2340	GO:0140354	lipid import into cell	3/1153	18/18800	0.0943864	0.227301	0.155861	THBS1/PLPPR4/SLC2A1	3	up
2341	GO:0150078	positive regulation of neuroinflammatory response	3/1153	18/18800	0.0943864	0.227301	0.155861	IL6/LRRK2/PLCG2	3	up
2342	GO:2000641	regulation of early endosome to late endosome transport	3/1153	18/18800	0.0943864	0.227301	0.155861	MSN/MAPK3/RAB21	3	up
2343	GO:0045165	cell fate commitment	22/1153	266/18800	0.0947733	0.228135	0.156433	FGF2/IL6/ACVR1/STAT3/PRDM1/PRRX1/NRP1/TENM4/RUNX2/HEY2/NRG1/TBX4/GATA6/ITGB1/EPAS1/JAG1/PSEN1/MCL1/KLF4/DHH/ROR2/SIX1	22	up
2344	GO:0033559	unsaturated fatty acid metabolic process	11/1153	115/18800	0.0948746	0.228266	0.156523	ANXA1/PTGS2/SCD5/CYP1B1/GPX1/CD74/ELOVL7/PTGES/TNFRSF1A/MGLL/PNPLA8	11	up
2345	GO:0007589	body fluid secretion	9/1153	89/18800	0.0949084	0.228266	0.156523	PAM/HIF1A/VAMP8/KCNN4/GJA1/DDR1/SLC22A4/XBP1/AQP1	9	up
2346	GO:0001914	regulation of T cell mediated cytotoxicity	5/1153	40/18800	0.0959932	0.229863	0.157618	HLA-E/PTPRC/B2M/IL7R/FCGR2B	5	up
2347	GO:0010863	positive regulation of phospholipase C activity	5/1153	40/18800	0.0959932	0.229863	0.157618	FGF2/PDGFRA/LPAR1/PTAFR/C5AR1	5	up
2348	GO:0030866	cortical actin cytoskeleton organization	5/1153	40/18800	0.0959932	0.229863	0.157618	LCP1/EPB41L2/EHD2/FMNL3/FMNL1	5	up
2349	GO:0035329	hippo signaling	5/1153	40/18800	0.0959932	0.229863	0.157618	PJA2/WWTR1/MAP2K3/MOB1A/DLG5	5	up
2350	GO:0046633	alpha-beta T cell proliferation	5/1153	40/18800	0.0959932	0.229863	0.157618	TWSG1/VSIR/HLA-E/PTPRC/JAK2	5	up
2351	GO:0048639	positive regulation of developmental growth	15/1153	169/18800	0.0959939	0.229863	0.157618	FGF2/CXCR4/MACF1/NRP1/CPNE5/HEY2/BASP1/MAP1B/ITSN2/CSF1/CXCL12/GATA6/BMPR2/MAP3K13/MTM1	15	up
2352	GO:0001947	heart looping	7/1153	64/18800	0.0960208	0.229863	0.157618	HIF1A/ENG/ARL13B/MICAL2/GJA1/PSEN1/NDRG4	7	up
2353	GO:0006900	vesicle budding from membrane	7/1153	64/18800	0.0960208	0.229863	0.157618	CHMP4A/INSIG1/SAR1B/SEC24A/GOLPH3/CHMP7/GBF1	7	up
2354	GO:0045670	regulation of osteoclast differentiation	7/1153	64/18800	0.0960208	0.229863	0.157618	FOS/TLR4/FBN1/TFE3/INPP5D/CSF1/TNFAIP6	7	up
2355	GO:0048247	lymphocyte chemotaxis	7/1153	64/18800	0.0960208	0.229863	0.157618	GPR183/PTK2B/SAA1/GAS6/TNFSF14/PIK3CG/CCL2	7	up
2356	GO:0048814	regulation of dendrite morphogenesis	7/1153	64/18800	0.0960208	0.229863	0.157618	EPHA4/CUX1/PPP3CA/SIPA1L1/NEDD4/HECW2/RAB21	7	up
2357	GO:0090090	negative regulation of canonical Wnt signaling pathway	13/1153	142/18800	0.096414	0.230706	0.158196	IGFBP4/DKK3/BICC1/IGFBP6/DDIT3/TLE5/WWTR1/EGR1/FZD4/CSNK1A1/TPBG/ROR2/FZD1	13	up
2358	GO:0008217	regulation of blood pressure	16/1153	183/18800	0.0970453	0.232119	0.159165	KCNK6/PTGS2/ERAP1/SOD2/SCPEP1/ATP2B1/ENPEP/PTAFR/GUCY1A1/CPA3/PDGFB/BMPR2/GAS6/LNPEP/ANPEP/DDAH1	16	up
2359	GO:0031103	axon regeneration	6/1153	52/18800	0.0973228	0.232388	0.159349	EPHA4/MAP1B/PTN/JUN/JAK2/KLF4	6	up
2360	GO:0038093	Fc receptor signaling pathway	6/1153	52/18800	0.0973228	0.232388	0.159349	LYN/NR4A3/MYO1G/PLCG2/PTPRC/FCGR2B	6	up
2361	GO:0048013	ephrin receptor signaling pathway	6/1153	52/18800	0.0973228	0.232388	0.159349	EPHA3/EPHA4/CHN1/LYN/SIPA1L1/ARHGEF28	6	up
2362	GO:0099172	presynapse organization	6/1153	52/18800	0.0973228	0.232388	0.159349	SLITRK6/PCDH17/SLITRK5/C5AR1/IL1RAP/FZD1	6	up
2363	GO:2000027	regulation of animal organ morphogenesis	12/1153	129/18800	0.098062	0.234054	0.160492	FGF7/FGF2/FGF1/NGFR/RUNX2/NTN4/CSF1/MSX1/RSPO3/ROR2/SIX1/FZD1	12	up
2364	GO:0000305	response to oxygen radical	4/1153	29/18800	0.0988887	0.234637	0.160891	FBLN5/SOD2/NFE2L2/CCS	4	up
2365	GO:0001773	myeloid dendritic cell activation	4/1153	29/18800	0.0988887	0.234637	0.160891	BATF3/ITGB8/SPI1/PSEN1	4	up
2366	GO:0003298	physiological muscle hypertrophy	4/1153	29/18800	0.0988887	0.234637	0.160891	AKAP13/RGS2/PDLIM5/PI16	4	up
2367	GO:0003301	physiological cardiac muscle hypertrophy	4/1153	29/18800	0.0988887	0.234637	0.160891	AKAP13/RGS2/PDLIM5/PI16	4	up
2368	GO:0010464	regulation of mesenchymal cell proliferation	4/1153	29/18800	0.0988887	0.234637	0.160891	ZEB1/PRRX1/SHOX2/SIX1	4	up
2369	GO:0015813	L-glutamate transmembrane transport	4/1153	29/18800	0.0988887	0.234637	0.160891	PRAF2/ITGB1/PSEN1/SLC1A1	4	up
2370	GO:0021602	cranial nerve morphogenesis	4/1153	29/18800	0.0988887	0.234637	0.160891	EGR2/NRP1/SEMA3F/SIX1	4	up
2371	GO:0030970	retrograde protein transport, ER to cytosol	4/1153	29/18800	0.0988887	0.234637	0.160891	HERPUD1/ERLEC1/OS9/RHBDD1	4	up
2372	GO:0034067	protein localization to Golgi apparatus	4/1153	29/18800	0.0988887	0.234637	0.160891	GOLPH3/PACS1/SORL1/GBF1	4	up
2373	GO:0048265	response to pain	4/1153	29/18800	0.0988887	0.234637	0.160891	THBS1/SCN9A/VWA1/THBS4	4	up
2374	GO:0051968	positive regulation of synaptic transmission, glutamatergic	4/1153	29/18800	0.0988887	0.234637	0.160891	PTGS2/PTK2B/CCL2/ROR2	4	up
2375	GO:0061049	cell growth involved in cardiac muscle cell development	4/1153	29/18800	0.0988887	0.234637	0.160891	AKAP13/RGS2/PDLIM5/PI16	4	up
2376	GO:1902430	negative regulation of amyloid-beta formation	4/1153	29/18800	0.0988887	0.234637	0.160891	CLU/PRNP/RTN4/SORL1	4	up
2377	GO:1903513	endoplasmic reticulum to cytosol transport	4/1153	29/18800	0.0988887	0.234637	0.160891	HERPUD1/ERLEC1/OS9/RHBDD1	4	up
2378	GO:0019751	polyol metabolic process	11/1153	116/18800	0.0993376	0.235603	0.161554	FGF2/SYNJ2/HRH1/P2RY1/PTK2B/INPP5B/PLPP3/PLCG2/PTAFR/QDPR/SPTLC3	11	up
2379	GO:0030901	midbrain development	9/1153	90/18800	0.100046	0.237061	0.162553	NR4A2/FGF2/NDRG2/BASP1/MSX1/MAOB/ACTB/DLG5/FZD1	9	up
2380	GO:0009135	purine nucleoside diphosphate metabolic process	10/1153	103/18800	0.100078	0.237061	0.162553	HIF1A/STAT3/CBFA2T3/ZBTB7A/NT5E/CASK/PSEN1/PGM1/AK5/CARD11	10	up
2381	GO:0009179	purine ribonucleoside diphosphate metabolic process	10/1153	103/18800	0.100078	0.237061	0.162553	HIF1A/STAT3/CBFA2T3/ZBTB7A/NT5E/CASK/PSEN1/PGM1/AK5/CARD11	10	up
2382	GO:0030010	establishment of cell polarity	13/1153	143/18800	0.100439	0.237716	0.163003	PATJ/PTK2B/MAP1B/FRMD4A/ITGB1/MSN/OPHN1/GJA1/DOCK8/GOLPH3/CDH5/RAP1B/GBF1	13	up
2383	GO:0061351	neural precursor cell proliferation	13/1153	143/18800	0.100439	0.237716	0.163003	FGF2/HIF1A/BTG2/GNAI2/LRRK2/LYN/CX3CR1/NUMB/PTN/SLC16A2/SPINT2/ILK/PCM1	13	up
2384	GO:0014823	response to activity	7/1153	65/18800	0.102241	0.241778	0.165788	ZEB1/IL6/HIF1A/CXCR4/COL4A2/SOD2/CBL	7	up
2385	GO:0042446	hormone biosynthetic process	7/1153	65/18800	0.102241	0.241778	0.165788	HFE/DKK3/HIF1A/NFKB1/DIO2/DUOX1/EGR1	7	up
2386	GO:0009132	nucleoside diphosphate metabolic process	12/1153	130/18800	0.102352	0.241939	0.165898	HIF1A/STAT3/CBFA2T3/ZBTB7A/NT5E/ENTPD3/CASK/PSEN1/ENTPD1/PGM1/AK5/CARD11	12	up
2387	GO:0002708	positive regulation of lymphocyte mediated immunity	11/1153	117/18800	0.103923	0.245375	0.168254	TGFB1/IL6/ARID5A/TNFSF13/HLA-E/C3/PTPRC/IL1R1/B2M/FZD5/LAMP1	11	up
2388	GO:0015718	monocarboxylic acid transport	11/1153	117/18800	0.103923	0.245375	0.168254	ANXA1/TNFRSF11A/PLA2G2A/PLA2R1/PLA2G5/BDKRB2/EMB/SLC10A3/SLC16A2/PTGES/PNPLA8	11	up
2389	GO:0002714	positive regulation of B cell mediated immunity	5/1153	41/18800	0.10411	0.245375	0.168254	TGFB1/TNFSF13/HLA-E/C3/PTPRC	5	up
2390	GO:0002891	positive regulation of immunoglobulin mediated immune response	5/1153	41/18800	0.10411	0.245375	0.168254	TGFB1/TNFSF13/HLA-E/C3/PTPRC	5	up
2391	GO:0046461	neutral lipid catabolic process	5/1153	41/18800	0.10411	0.245375	0.168254	ABHD2/LPL/PIK3CG/MGLL/SORL1	5	up
2392	GO:0046464	acylglycerol catabolic process	5/1153	41/18800	0.10411	0.245375	0.168254	ABHD2/LPL/PIK3CG/MGLL/SORL1	5	up
2393	GO:2000008	regulation of protein localization to cell surface	5/1153	41/18800	0.10411	0.245375	0.168254	HFE/MAP1A/STX4/TAX1BP3/GBF1	5	up
2394	GO:0010638	positive regulation of organelle organization	37/1153	487/18800	0.104636	0.246511	0.169034	ANXA1/DCN/SYNPO2/HIF1A/PLAUR/LPAR1/NRP1/PLA2G5/ARHGEF15/PTK2B/RHOC/MAP1B/MSX1/TEK/SLAIN1/SH3GLB1/ARHGEF5/TNFSF10/SNX9/HCLS1/RGCC/MSN/TGFA/UBE2B/LCP1/CFL2/PDGFB/FES/CCP110/MAPK3/SNX7/CCN2/PMAIP1/SURF4/WAS/RB1/FCHSD2	37	up
2395	GO:0034766	negative regulation of ion transmembrane transport	10/1153	104/18800	0.104996	0.247152	0.169473	GEM/GNB5/RGS2/NEDD4/CLIC2/ANK3/TCAF2/HECW2/SLC43A2/CAMK2D	10	up
2396	GO:0046822	regulation of nucleocytoplasmic transport	10/1153	104/18800	0.104996	0.247152	0.169473	TGFB1/MX2/PTGS2/SFN/NEDD4/HCLS1/ZC3H12A/PSEN1/GAS6/JAK2	10	up
2397	GO:0035304	regulation of protein dephosphorylation	9/1153	91/18800	0.10534	0.247756	0.169887	TGFB1/GNAI2/CD300A/ITGA1/PTPRC/NUAK1/CDH5/PPP1R15A/JAK2	9	up
2398	GO:0070509	calcium ion import	9/1153	91/18800	0.10534	0.247756	0.169887	MCUB/STC1/PRNP/CXCL12/ATP2C2/CASK/PDGFB/RAMP3/CCL2	9	up
2399	GO:0045927	positive regulation of growth	21/1153	256/18800	0.107146	0.250987	0.172102	FGF2/CXCR4/MACF1/NRP1/RFTN1/CPNE5/HEY2/RPS6KA1/BASP1/SFN/PTK2B/MAP1B/ITSN2/CSF1/CXCL12/GATA6/CIB1/BMPR2/MAP3K13/MTM1/S100A8	21	up
2400	GO:0007213	G protein-coupled acetylcholine receptor signaling pathway	3/1153	19/18800	0.107203	0.250987	0.172102	GNAI2/GRK2/RGS10	3	up
2401	GO:0010885	regulation of cholesterol storage	3/1153	19/18800	0.107203	0.250987	0.172102	TTC39B/LPL/ABCA1	3	up
2402	GO:0030050	vesicle transport along actin filament	3/1153	19/18800	0.107203	0.250987	0.172102	MYO5C/MYO1G/MYO1F	3	up
2403	GO:0035743	CD4-positive, alpha-beta T cell cytokine production	3/1153	19/18800	0.107203	0.250987	0.172102	IL6/ARID5A/IL1R1	3	up
2404	GO:0048245	eosinophil chemotaxis	3/1153	19/18800	0.107203	0.250987	0.172102	HRH1/DAPK2/CCL2	3	up
2405	GO:0051152	positive regulation of smooth muscle cell differentiation	3/1153	19/18800	0.107203	0.250987	0.172102	SOD2/ENG/MYOCD	3	up
2406	GO:0060149	negative regulation of post-transcriptional gene silencing	3/1153	19/18800	0.107203	0.250987	0.172102	TGFB1/PPP3CA/ZC3H12A	3	up
2407	GO:0060967	negative regulation of gene silencing by RNA	3/1153	19/18800	0.107203	0.250987	0.172102	TGFB1/PPP3CA/ZC3H12A	3	up
2408	GO:0060977	coronary vasculature morphogenesis	3/1153	19/18800	0.107203	0.250987	0.172102	FGF2/NRP1/HEY2	3	up
2409	GO:1900369	negative regulation of post-transcriptional gene silencing by RNA	3/1153	19/18800	0.107203	0.250987	0.172102	TGFB1/PPP3CA/ZC3H12A	3	up
2410	GO:0051261	protein depolymerization	11/1153	118/18800	0.108631	0.253488	0.173818	AVIL/MAP1A/MAP1B/MICAL2/CIB1/CFL2/DNAJC6/DMTN/PLEKHH2/SPTBN1/CAPZA2	11	up
2411	GO:0030837	negative regulation of actin filament polymerization	7/1153	66/18800	0.108675	0.253488	0.173818	AVIL/TMSB4X/SSH1/DMTN/SPTBN1/SLIT2/CAPZA2	7	up
2412	GO:0046847	filopodium assembly	7/1153	66/18800	0.108675	0.253488	0.173818	NRP1/SPATA13/RAB3IP/ITGB4/FGD5/ARAP1/DMTN	7	up
2413	GO:1900076	regulation of cellular response to insulin stimulus	7/1153	66/18800	0.108675	0.253488	0.173818	SOCS3/GNAI2/PTPRE/ATP2B1/LPL/IRS1/SORL1	7	up
2414	GO:0001945	lymph vessel development	4/1153	30/18800	0.108856	0.253488	0.173818	VASH1/HEG1/SVEP1/BMPR2	4	up
2415	GO:0033198	response to ATP	4/1153	30/18800	0.108856	0.253488	0.173818	PTGS2/P2RY1/ABCC9/SSH1	4	up
2416	GO:0038094	Fc-gamma receptor signaling pathway	4/1153	30/18800	0.108856	0.253488	0.173818	LYN/MYO1G/PTPRC/FCGR2B	4	up
2417	GO:0042744	hydrogen peroxide catabolic process	4/1153	30/18800	0.108856	0.253488	0.173818	GPX3/GPX1/HP/DUOX1	4	up
2418	GO:0045671	negative regulation of osteoclast differentiation	4/1153	30/18800	0.108856	0.253488	0.173818	TLR4/FBN1/INPP5D/TNFAIP6	4	up
2419	GO:0045939	negative regulation of steroid metabolic process	4/1153	30/18800	0.108856	0.253488	0.173818	DKK3/INSIG1/NFKB1/INSIG2	4	up
2420	GO:0060325	face morphogenesis	4/1153	30/18800	0.108856	0.253488	0.173818	CSRNP1/PDGFRA/CRISPLD2/MSX1	4	up
2421	GO:1902230	negative regulation of intrinsic apoptotic signaling pathway in response to DNA damage	4/1153	30/18800	0.108856	0.253488	0.173818	CLU/CD74/CXCL12/BCL2L1	4	up
2422	GO:1990776	response to angiotensin	4/1153	30/18800	0.108856	0.253488	0.173818	PTGS2/NFE2L2/NFKB1/RELA	4	up
2423	GO:0002027	regulation of heart rate	10/1153	105/18800	0.11005	0.255847	0.175435	KCND3/HEY2/DSC2/EPAS1/SREBF1/KCNJ2/POPDC2/SHOX2/CAMK2D/SLC1A1	10	up
2424	GO:0006906	vesicle fusion	10/1153	105/18800	0.11005	0.255847	0.175435	ANXA1/SYT11/STX4/PLA2G5/VAMP8/EEA1/PLEKHM1/SAMD9/STX11/CORO1A	10	up
2425	GO:0008585	female gonad development	10/1153	105/18800	0.11005	0.255847	0.175435	PDGFRA/KITLG/BMPR1B/SLIT3/TNFAIP6/MMP19/FZD4/SLIT2/BCL2L1/EIF2B2	10	up
2426	GO:0045833	negative regulation of lipid metabolic process	10/1153	105/18800	0.11005	0.255847	0.175435	DKK3/PIK3IP1/INSIG1/NFKB1/PDGFB/ACADVL/PIK3CG/WDTC1/SORL1/INSIG2	10	up
2427	GO:0006612	protein targeting to membrane	12/1153	132/18800	0.111262	0.258451	0.177221	CEMIP/ZDHHC2/RAB3IP/ZDHHC18/PRNP/CHMP4A/CIB1/ANK3/TCAF2/DMTN/SLC1A1/SEC62	12	up
2428	GO:0010565	regulation of cellular ketone metabolic process	12/1153	132/18800	0.111262	0.258451	0.177221	ANXA1/DKK3/PTGS2/CD74/NR4A3/INSIG1/SREBF1/IRS1/EGR1/ACADVL/WDTC1/INSIG2	12	up
2429	GO:0014888	striated muscle adaptation	6/1153	54/18800	0.111692	0.259235	0.177759	IGFBP5/HEY2/PPP3CA/GATA6/ERRFI1/CFLAR	6	up
2430	GO:0030834	regulation of actin filament depolymerization	6/1153	54/18800	0.111692	0.259235	0.177759	AVIL/CFL2/DMTN/PLEKHH2/SPTBN1/CAPZA2	6	up
2431	GO:0002347	response to tumor cell	5/1153	42/18800	0.112554	0.260594	0.17869	AHR/LAPTM5/SPI1/KLF4/ABI3	5	up
2432	GO:0008542	visual learning	5/1153	42/18800	0.112554	0.260594	0.17869	PDE1B/HIF1A/HRH1/ITGB1/NDRG4	5	up
2433	GO:0042417	dopamine metabolic process	5/1153	42/18800	0.112554	0.260594	0.17869	NR4A2/MOXD1/PDE1B/MAOB/SLC1A1	5	up
2434	GO:0045022	early endosome to late endosome transport	5/1153	42/18800	0.112554	0.260594	0.17869	EEA1/MSN/MAPK3/FHIP1B/RAB21	5	up
2435	GO:0050691	regulation of defense response to virus by host	5/1153	42/18800	0.112554	0.260594	0.17869	IFNLR1/AIM2/ZC3H12A/STING1/TNFAIP3	5	up
2436	GO:1900274	regulation of phospholipase C activity	5/1153	42/18800	0.112554	0.260594	0.17869	FGF2/PDGFRA/LPAR1/PTAFR/C5AR1	5	up
2437	GO:0009411	response to UV	13/1153	146/18800	0.113116	0.261786	0.179508	CRIP1/TIMP1/PTGS2/BCL3/MFAP4/CDKN1A/NEDD4/GPX1/UBE2B/RELA/RHBDD1/AQP1/PTPRK	13	up
2438	GO:0030326	embryonic limb morphogenesis	11/1153	119/18800	0.11346	0.26226	0.179832	PRRX1/RUNX2/MSX1/TBX4/OSR2/FRAS1/GJA1/PSEN1/SHOX2/ZBTB16/ROR2	11	up
2439	GO:0035113	embryonic appendage morphogenesis	11/1153	119/18800	0.11346	0.26226	0.179832	PRRX1/RUNX2/MSX1/TBX4/OSR2/FRAS1/GJA1/PSEN1/SHOX2/ZBTB16/ROR2	11	up
2440	GO:2000278	regulation of DNA biosynthetic process	11/1153	119/18800	0.11346	0.26226	0.179832	FGF2/PARM1/CDKN1A/PTK2B/CYP1B1/DACH1/RGCC/PDGFB/BMPR2/MAPK3/KLF4	11	up
2441	GO:0009913	epidermal cell differentiation	19/1153	230/18800	0.11488	0.265433	0.182008	ANXA1/ZFP36/FOSL2/SLITRK6/HEY2/SFN/CSTA/KRT6B/KRT80/GATA6/HOXA7/JAG1/KRT7/ZFP36L1/KRT10/ERRFI1/KLF7/KLF4/AQP3	19	up
2442	GO:0030178	negative regulation of Wnt signaling pathway	15/1153	174/18800	0.115111	0.265859	0.182301	IGFBP4/DKK3/BICC1/IGFBP6/DDIT3/TLE5/TAX1BP3/WWTR1/HIC1/EGR1/FZD4/CSNK1A1/TPBG/ROR2/FZD1	15	up
2443	GO:0030101	natural killer cell activation	9/1153	93/18800	0.116394	0.26871	0.184256	PRDM1/AXL/HLA-E/PTPRC/CORO1A/LAMP1/GAS6/JAK2/TUSC2	9	up
2444	GO:0097061	dendritic spine organization	8/1153	80/18800	0.116593	0.269062	0.184496	EPHA4/LRRK2/ITGA3/SIPA1L1/PRNP/FCGR2B/PDLIM5/ABI3	8	up
2445	GO:0007389	pattern specification process	35/1153	463/18800	0.117491	0.271023	0.185841	EGR2/ZEB1/FGF2/HIF1A/FGF1/BTG2/BICC1/STC1/ACVR1/BHLHE40/HIPK1/NRP1/BMPR1B/DDIT3/HEY2/BASP1/ENG/ARL13B/MSX1/MEOX1/TLL1/C3/MICAL2/HOXA7/SEMA3F/BMPR2/GJA1/MFNG/FZD5/PSEN1/NDRG4/ZBTB16/ROR2/SIX1/MEOX2	35	up
2446	GO:0050806	positive regulation of synaptic transmission	14/1153	161/18800	0.118601	0.271426	0.186118	EPHA4/PTGS2/LAMA2/STX4/CLSTN2/PTK2B/ZDHHC2/PRNP/FAM107A/CX3CR1/PTN/CCL2/ROR2/SLC1A1	14	up
2447	GO:0001782	B cell homeostasis	4/1153	31/18800	0.119253	0.271426	0.186118	HIF1A/LYN/CD74/TNFAIP3	4	up
2448	GO:0002862	negative regulation of inflammatory response to antigenic stimulus	4/1153	31/18800	0.119253	0.271426	0.186118	LYN/GPX1/FURIN/FCGR2B	4	up
2449	GO:0003299	muscle hypertrophy in response to stress	4/1153	31/18800	0.119253	0.271426	0.186118	HEY2/PPP3CA/GATA6/ERRFI1	4	up
2450	GO:0010039	response to iron ion	4/1153	31/18800	0.119253	0.271426	0.186118	HFE/HIF1A/CYBRD1/B2M	4	up
2451	GO:0014887	cardiac muscle adaptation	4/1153	31/18800	0.119253	0.271426	0.186118	HEY2/PPP3CA/GATA6/ERRFI1	4	up
2452	GO:0014898	cardiac muscle hypertrophy in response to stress	4/1153	31/18800	0.119253	0.271426	0.186118	HEY2/PPP3CA/GATA6/ERRFI1	4	up
2453	GO:0019433	triglyceride catabolic process	4/1153	31/18800	0.119253	0.271426	0.186118	LPL/PIK3CG/MGLL/SORL1	4	up
2454	GO:0035115	embryonic forelimb morphogenesis	4/1153	31/18800	0.119253	0.271426	0.186118	RUNX2/MSX1/OSR2/SHOX2	4	up
2455	GO:0043171	peptide catabolic process	4/1153	31/18800	0.119253	0.271426	0.186118	ERAP1/ENPEP/LNPEP/ANPEP	4	up
2456	GO:0045737	positive regulation of cyclin-dependent protein serine/threonine kinase activity	4/1153	31/18800	0.119253	0.271426	0.186118	RGCC/PDGFB/MAPRE3/CCNYL1	4	up
2457	GO:0045987	positive regulation of smooth muscle contraction	4/1153	31/18800	0.119253	0.271426	0.186118	PTGS2/NPNT/MYOCD/PTAFR	4	up
2458	GO:0048710	regulation of astrocyte differentiation	4/1153	31/18800	0.119253	0.271426	0.186118	IL6/EPHA4/LIF/IL6ST	4	up
2459	GO:0090162	establishment of epithelial cell polarity	4/1153	31/18800	0.119253	0.271426	0.186118	FRMD4A/MSN/OPHN1/GOLPH3	4	up
2460	GO:1900027	regulation of ruffle assembly	4/1153	31/18800	0.119253	0.271426	0.186118	ARHGAP24/RHOG/PLEKHM1/ABI3	4	up
2461	GO:2000406	positive regulation of T cell migration	4/1153	31/18800	0.119253	0.271426	0.186118	CXCL12/CD99L2/DOCK8/TNFSF14	4	up
2462	GO:0031113	regulation of microtubule polymerization	6/1153	55/18800	0.119259	0.271426	0.186118	MAP1B/SLAIN1/CLIP3/FES/MAPRE3/CDH5	6	up
2463	GO:0043470	regulation of carbohydrate catabolic process	6/1153	55/18800	0.119259	0.271426	0.186118	HIF1A/STAT3/CBFA2T3/ZBTB7A/PSEN1/SCARB2	6	up
2464	GO:0051648	vesicle localization	16/1153	189/18800	0.119395	0.271426	0.186118	LRRK2/RAB27B/SYT11/MYO5C/KIF5C/MAP4K2/LIN7A/PCDH17/MYO1G/CCDC186/IKBKG/SAR1B/MYO1F/PSEN1/PIK3CG/GBF1	16	up
2465	GO:0006066	alcohol metabolic process	28/1153	361/18800	0.119551	0.271426	0.186118	ALDH1A3/MOXD1/FGF2/DKK3/TTC39B/FGF1/LEPR/SYNJ2/HRH1/P2RY1/PTK2B/CYP1B1/ACP3/INPP5B/INSIG1/PLPP3/ADH1B/NFKB1/PON1/PLCG2/PTAFR/SREBF1/QDPR/ACADVL/SPTLC3/APOL1/ABCA1/INSIG2	28	up
2466	GO:0015711	organic anion transport	28/1153	361/18800	0.119551	0.271426	0.186118	ANXA1/GLTP/SLC13A5/TNFRSF11A/PLEKHA3/PLA2G2A/PLA2R1/PLA2G5/RGS2/BDKRB2/LRRC8C/EMB/SLC10A3/PRAF2/ITGB1/MGST1/SLC16A2/GJA1/PTGES/SFXN5/SLC25A11/PSEN1/SLC43A2/SLC2A3/SLC2A10/PNPLA8/SLC2A1/SLC1A1	28	up
2467	GO:0016079	synaptic vesicle exocytosis	10/1153	107/18800	0.120566	0.271426	0.186118	RAP1A/LRRK2/STX4/P2RY1/CASK/STX11/NAPA/SNPH/PSEN1/RAP1B	10	up
2468	GO:0001502	cartilage condensation	3/1153	20/18800	0.120651	0.271426	0.186118	BMPR1B/CCN2/ROR2	3	up
2469	GO:0003228	atrial cardiac muscle tissue development	3/1153	20/18800	0.120651	0.271426	0.186118	ENG/GATA6/SHOX2	3	up
2470	GO:0035902	response to immobilization stress	3/1153	20/18800	0.120651	0.271426	0.186118	FOS/SOD2/PTK2B	3	up
2471	GO:0042053	regulation of dopamine metabolic process	3/1153	20/18800	0.120651	0.271426	0.186118	NR4A2/PDE1B/MAOB	3	up
2472	GO:0042069	regulation of catecholamine metabolic process	3/1153	20/18800	0.120651	0.271426	0.186118	NR4A2/PDE1B/MAOB	3	up
2473	GO:0043555	regulation of translation in response to stress	3/1153	20/18800	0.120651	0.271426	0.186118	RPS6KA1/DNAJC3/PPP1R15A	3	up
2474	GO:0045591	positive regulation of regulatory T cell differentiation	3/1153	20/18800	0.120651	0.271426	0.186118	BCL6/DUSP10/VSIR	3	up
2475	GO:0046931	pore complex assembly	3/1153	20/18800	0.120651	0.271426	0.186118	PDZD11/RTN4/PLEKHA7	3	up
2476	GO:0070233	negative regulation of T cell apoptotic process	3/1153	20/18800	0.120651	0.271426	0.186118	HIF1A/IL7R/DOCK8	3	up
2477	GO:0070293	renal absorption	3/1153	20/18800	0.120651	0.271426	0.186118	CLDN4/GAS6/AQP3	3	up
2478	GO:0071371	cellular response to gonadotropin stimulus	3/1153	20/18800	0.120651	0.271426	0.186118	CYP1B1/PLAT/GATA6	3	up
2479	GO:0090201	negative regulation of release of cytochrome c from mitochondria	3/1153	20/18800	0.120651	0.271426	0.186118	CLU/GPX1/BCL2L1	3	up
2480	GO:0097062	dendritic spine maintenance	3/1153	20/18800	0.120651	0.271426	0.186118	ITGA3/PRNP/FCGR2B	3	up
2481	GO:1900225	regulation of NLRP3 inflammasome complex assembly	3/1153	20/18800	0.120651	0.271426	0.186118	MYD88/TLR4/PLCG2	3	up
2482	GO:1903204	negative regulation of oxidative stress-induced neuron death	3/1153	20/18800	0.120651	0.271426	0.186118	HIF1A/NR4A3/FZD1	3	up
2483	GO:1903206	negative regulation of hydrogen peroxide-induced cell death	3/1153	20/18800	0.120651	0.271426	0.186118	LRRK2/NR4A3/NFE2L2	3	up
2484	GO:1903429	regulation of cell maturation	3/1153	20/18800	0.120651	0.271426	0.186118	LRRK2/CLEC7A/MAP3K13	3	up
2485	GO:0001709	cell fate determination	5/1153	43/18800	0.121316	0.271426	0.186118	PRRX1/GATA6/JAG1/MCL1/KLF4	5	up
2486	GO:0007528	neuromuscular junction development	5/1153	43/18800	0.121316	0.271426	0.186118	LRRK2/COL4A1/NEDD4/ANK3/SIX1	5	up
2487	GO:0031063	regulation of histone deacetylation	5/1153	43/18800	0.121316	0.271426	0.186118	BCL6/LRRK2/SREBF1/JDP2/CAMK2D	5	up
2488	GO:0046596	regulation of viral entry into host cell	5/1153	43/18800	0.121316	0.271426	0.186118	TRIM34/CD74/CIITA/TRIM62/CD4	5	up
2489	GO:0071364	cellular response to epidermal growth factor stimulus	5/1153	43/18800	0.121316	0.271426	0.186118	ZFP36/ZFP36L1/ERRFI1/IQGAP1/CFLAR	5	up
2490	GO:0090317	negative regulation of intracellular protein transport	5/1153	43/18800	0.121316	0.271426	0.186118	LRRK2/INSIG1/ERLEC1/DMTN/OS9	5	up
2491	GO:0140353	lipid export from cell	5/1153	43/18800	0.121316	0.271426	0.186118	TNFRSF11A/C1QTNF1/SELENOM/PTGES/FZD4	5	up
2492	GO:0001865	NK T cell differentiation	2/1153	10/18800	0.121949	0.271426	0.186118	PRDM1/ZBTB16	2	up
2493	GO:0002291	T cell activation via T cell receptor contact with antigen bound to MHC molecule on antigen presenting cell	2/1153	10/18800	0.121949	0.271426	0.186118	APBB1IP/HLA-DMB	2	up
2494	GO:0003093	regulation of glomerular filtration	2/1153	10/18800	0.121949	0.271426	0.186118	PDGFB/GAS6	2	up
2495	GO:0003183	mitral valve morphogenesis	2/1153	10/18800	0.121949	0.271426	0.186118	ACVR1/BMPR2	2	up
2496	GO:0010944	negative regulation of transcription by competitive promoter binding	2/1153	10/18800	0.121949	0.271426	0.186118	DACH1/KDM2A	2	up
2497	GO:0015911	long-chain fatty acid import across plasma membrane	2/1153	10/18800	0.121949	0.271426	0.186118	THBS1/SLC2A1	2	up
2498	GO:0018401	peptidyl-proline hydroxylation to 4-hydroxy-L-proline	2/1153	10/18800	0.121949	0.271426	0.186118	P4HTM/P4HA3	2	up
2499	GO:0019614	catechol-containing compound catabolic process	2/1153	10/18800	0.121949	0.271426	0.186118	MOXD1/MAOB	2	up
2500	GO:0021562	vestibulocochlear nerve development	2/1153	10/18800	0.121949	0.271426	0.186118	NRP1/SLITRK6	2	up
2501	GO:0032819	positive regulation of natural killer cell proliferation	2/1153	10/18800	0.121949	0.271426	0.186118	HLA-E/JAK2	2	up
2502	GO:0033089	positive regulation of T cell differentiation in thymus	2/1153	10/18800	0.121949	0.271426	0.186118	EGR3/IL7R	2	up
2503	GO:0033327	Leydig cell differentiation	2/1153	10/18800	0.121949	0.271426	0.186118	PDGFRA/DHH	2	up
2504	GO:0033483	gas homeostasis	2/1153	10/18800	0.121949	0.271426	0.186118	HIF1A/SOD2	2	up
2505	GO:0034356	NAD biosynthesis via nicotinamide riboside salvage pathway	2/1153	10/18800	0.121949	0.271426	0.186118	NNMT/NAMPT	2	up
2506	GO:0034776	response to histamine	2/1153	10/18800	0.121949	0.271426	0.186118	HRH1/DIAPH1	2	up
2507	GO:0035747	natural killer cell chemotaxis	2/1153	10/18800	0.121949	0.271426	0.186118	PIK3CG/CCL2	2	up
2508	GO:0035768	endothelial cell chemotaxis to fibroblast growth factor	2/1153	10/18800	0.121949	0.271426	0.186118	FGF2/FGF1	2	up
2509	GO:0042045	epithelial fluid transport	2/1153	10/18800	0.121949	0.271426	0.186118	ITPR1/AQP1	2	up
2510	GO:0042420	dopamine catabolic process	2/1153	10/18800	0.121949	0.271426	0.186118	MOXD1/MAOB	2	up
2511	GO:0042424	catecholamine catabolic process	2/1153	10/18800	0.121949	0.271426	0.186118	MOXD1/MAOB	2	up
2512	GO:0043320	natural killer cell degranulation	2/1153	10/18800	0.121949	0.271426	0.186118	CORO1A/LAMP1	2	up
2513	GO:0045542	positive regulation of cholesterol biosynthetic process	2/1153	10/18800	0.121949	0.271426	0.186118	FGF1/SREBF1	2	up
2514	GO:0048102	autophagic cell death	2/1153	10/18800	0.121949	0.271426	0.186118	LAPTM5/SH3GLB1	2	up
2515	GO:0048194	Golgi vesicle budding	2/1153	10/18800	0.121949	0.271426	0.186118	GOLPH3/GBF1	2	up
2516	GO:0048263	determination of dorsal identity	2/1153	10/18800	0.121949	0.271426	0.186118	ACVR1/DDIT3	2	up
2517	GO:0050861	positive regulation of B cell receptor signaling pathway	2/1153	10/18800	0.121949	0.271426	0.186118	FOXP1/NFAM1	2	up
2518	GO:0060536	cartilage morphogenesis	2/1153	10/18800	0.121949	0.271426	0.186118	STC1/MSX1	2	up
2519	GO:0071421	manganese ion transmembrane transport	2/1153	10/18800	0.121949	0.271426	0.186118	SLC39A14/ATP2C2	2	up
2520	GO:0097050	type B pancreatic cell apoptotic process	2/1153	10/18800	0.121949	0.271426	0.186118	IL6/CAST	2	up
2521	GO:0099149	regulation of postsynaptic neurotransmitter receptor internalization	2/1153	10/18800	0.121949	0.271426	0.186118	OPHN1/NUMB	2	up
2522	GO:0099151	regulation of postsynaptic density assembly	2/1153	10/18800	0.121949	0.271426	0.186118	IL1RAP/ABI3	2	up
2523	GO:0099566	regulation of postsynaptic cytosolic calcium ion concentration	2/1153	10/18800	0.121949	0.271426	0.186118	ITPR1/GRM5	2	up
2524	GO:0106120	positive regulation of sterol biosynthetic process	2/1153	10/18800	0.121949	0.271426	0.186118	FGF1/SREBF1	2	up
2525	GO:1901725	regulation of histone deacetylase activity	2/1153	10/18800	0.121949	0.271426	0.186118	LRRK2/CAMK2D	2	up
2526	GO:1902237	positive regulation of endoplasmic reticulum stress-induced intrinsic apoptotic signaling pathway	2/1153	10/18800	0.121949	0.271426	0.186118	DDIT3/PMAIP1	2	up
2527	GO:1904181	positive regulation of membrane depolarization	2/1153	10/18800	0.121949	0.271426	0.186118	DCN/ANK3	2	up
2528	GO:2000121	regulation of removal of superoxide radicals	2/1153	10/18800	0.121949	0.271426	0.186118	FBLN5/NFE2L2	2	up
2529	GO:2000425	regulation of apoptotic cell clearance	2/1153	10/18800	0.121949	0.271426	0.186118	C3/CCL2	2	up
2530	GO:2000434	regulation of protein neddylation	2/1153	10/18800	0.121949	0.271426	0.186118	HIF1A/EPAS1	2	up
2531	GO:2000510	positive regulation of dendritic cell chemotaxis	2/1153	10/18800	0.121949	0.271426	0.186118	SPI1/GAS6	2	up
2532	GO:2000544	regulation of endothelial cell chemotaxis to fibroblast growth factor	2/1153	10/18800	0.121949	0.271426	0.186118	FGF2/FGF1	2	up
2533	GO:2000601	positive regulation of Arp2/3 complex-mediated actin nucleation	2/1153	10/18800	0.121949	0.271426	0.186118	WAS/FCHSD2	2	up
2534	GO:2000659	regulation of interleukin-1-mediated signaling pathway	2/1153	10/18800	0.121949	0.271426	0.186118	IL6/IL1R1	2	up
2535	GO:0010821	regulation of mitochondrion organization	13/1153	148/18800	0.122064	0.271491	0.186162	DCN/HIF1A/LRRK2/CLU/PLAUR/PDE2A/GPX1/TNFSF10/SREBF1/FZD5/PMAIP1/GOLPH3/BCL2L1	13	up
2536	GO:0061326	renal tubule development	9/1153	94/18800	0.12215	0.271491	0.186162	FGF2/FGF1/COL4A1/LIF/NPNT/WWTR1/JAG1/ILK/SIX1	9	up
2537	GO:0046503	glycerolipid catabolic process	7/1153	68/18800	0.122171	0.271491	0.186162	ABHD2/PLA2G5/LPL/PIK3CG/MGLL/PNPLA8/SORL1	7	up
2538	GO:0061371	determination of heart left/right asymmetry	7/1153	68/18800	0.122171	0.271491	0.186162	HIF1A/ENG/ARL13B/MICAL2/GJA1/PSEN1/NDRG4	7	up
2539	GO:0006690	icosanoid metabolic process	11/1153	121/18800	0.123479	0.274182	0.188008	ANXA1/PTGS2/TLR2/PLA2G5/CYP1B1/GPX1/CD74/PTGES/TNFRSF1A/MGLL/PNPLA8	11	up
2540	GO:0009308	amine metabolic process	11/1153	121/18800	0.123479	0.274182	0.188008	NNMT/NR4A2/MOXD1/PDE1B/AOC3/MAOB/HDC/EPAS1/KYNU/VCAM1/SLC1A1	11	up
2541	GO:0005996	monosaccharide metabolic process	21/1153	261/18800	0.123546	0.274222	0.188035	NNMT/ATF3/IGFBP4/PFKFB4/MAN2A1/LEPR/CHST15/C1QTNF1/B4GALT1/SLC39A14/PGM2L1/IRS1/PGM5/FUT8/PMAIP1/SLC2A3/WDTC1/PPP1R3C/PGM1/FUT2/SLC2A1	21	up
2542	GO:0090407	organophosphate biosynthetic process	41/1153	555/18800	0.124343	0.275883	0.189174	NNMT/TGFB1/PLSCR1/FGF2/SOCS3/GUCY1B1/SYNJ2/MOCOS/PLAAT3/HRH1/ACSL4/TMSB4X/P2RY1/SGMS2/PTK2B/INPP5D/PGAP4/TTC7A/TK2/NAMPT/PLCG2/PTAFR/GUCY1A1/ME1/PDGFB/KYNU/ELOVL7/BMX/ADCY2/TMEM150A/PAPSS2/PIK3CG/DGKA/PI4K2B/TTC7B/ABHD8/PIK3R3/SOCS5/AK5/GPAT3/MTM1	41	up
2543	GO:0005976	polysaccharide metabolic process	10/1153	108/18800	0.126024	0.279445	0.191617	TGFB1/LEPR/NFKB1/PDGFB/STK40/IL6ST/IRS1/CSGALNACT2/PPP1R3C/NDST2	10	up
2544	GO:0032409	regulation of transporter activity	24/1153	305/18800	0.126048	0.279445	0.191617	GEM/GNB5/FXYD3/UTRN/TMSB4X/GRM5/TRPC6/PTK2B/NEDD4/IFNGR2/AHNAK/PRNP/CLIC2/ITGB1/ANK3/PON1/PLCG2/PTAFR/TCAF2/HECW2/STIM1/ACTB/CCL2/CAMK2D	24	up
2545	GO:0007043	cell-cell junction assembly	13/1153	149/18800	0.126686	0.280749	0.192511	HIPK1/MICALL2/PATJ/RHOC/HEG1/CLDN4/CLDN11/CDH11/GJA1/FZD5/ACTB/CDH5/DLG5	13	up
2546	GO:0007623	circadian rhythm	17/1153	205/18800	0.127063	0.281055	0.19272	EGR3/KLF9/NGFR/TNFRSF11A/BHLHE40/AHR/ID3/CLDN4/ARNTL/GPR176/NAMPT/KDM2A/SREBF1/EGR1/JUND/NR1D2/ARNTL2	17	up
2547	GO:0003229	ventricular cardiac muscle tissue development	6/1153	56/18800	0.127073	0.281055	0.19272	TGFB1/ADAMTS9/HEY2/ENG/HEG1/NRG1	6	up
2548	GO:0010676	positive regulation of cellular carbohydrate metabolic process	6/1153	56/18800	0.127073	0.281055	0.19272	NNMT/HRH1/P2RY1/PTAFR/IRS1/PMAIP1	6	up
2549	GO:0050879	multicellular organismal movement	6/1153	56/18800	0.127073	0.281055	0.19272	ITPR1/MAP1A/COMP/RCSD1/NR4A1/KCNJ2	6	up
2550	GO:0050881	musculoskeletal movement	6/1153	56/18800	0.127073	0.281055	0.19272	ITPR1/MAP1A/COMP/RCSD1/NR4A1/KCNJ2	6	up
2551	GO:0030307	positive regulation of cell growth	14/1153	163/18800	0.127361	0.281583	0.193082	CXCR4/MACF1/NRP1/CPNE5/RPS6KA1/SFN/PTK2B/MAP1B/ITSN2/CXCL12/CIB1/BMPR2/MAP3K13/S100A8	14	up
2552	GO:0015850	organic hydroxy compound transport	20/1153	248/18800	0.128212	0.283353	0.194296	CLU/SYT11/C1QTNF1/SELENOM/P2RY1/EMB/SLC10A3/CXCL12/MAOB/NFKB1/GRK2/OSBPL3/FURIN/GRAMD1B/SEC24A/ACTB/AQP3/AQP1/AQP7/ABCA1	20	up
2553	GO:1901292	nucleoside phosphate catabolic process	8/1153	82/18800	0.129282	0.285605	0.19584	DPYD/SAMHD1/PDE5A/PDE2A/TYMP/NT5E/ENTPD3/ENTPD1	8	up
2554	GO:0019082	viral protein processing	4/1153	32/18800	0.130059	0.286479	0.19644	MAN2A1/FURIN/FUT8/CSNK1A1	4	up
2555	GO:0030201	heparan sulfate proteoglycan metabolic process	4/1153	32/18800	0.130059	0.286479	0.19644	HS3ST3B1/DSE/NDST2/SULF2	4	up
2556	GO:0042044	fluid transport	4/1153	32/18800	0.130059	0.286479	0.19644	ITPR1/AQP3/AQP1/AQP7	4	up
2557	GO:0046856	phosphatidylinositol dephosphorylation	4/1153	32/18800	0.130059	0.286479	0.19644	SYNJ2/INPP5D/INPP5B/MTM1	4	up
2558	GO:0070570	regulation of neuron projection regeneration	4/1153	32/18800	0.130059	0.286479	0.19644	EPHA4/PRRX1/PTN/KLF4	4	up
2559	GO:0071353	cellular response to interleukin-4	4/1153	32/18800	0.130059	0.286479	0.19644	IL4R/CORO1A/TCF7/XBP1	4	up
2560	GO:1903955	positive regulation of protein targeting to mitochondrion	4/1153	32/18800	0.130059	0.286479	0.19644	MICALL2/RAC2/SH3GLB1/FZD5	4	up
2561	GO:0007595	lactation	5/1153	44/18800	0.130385	0.286479	0.19644	PAM/HIF1A/GJA1/DDR1/XBP1	5	up
2562	GO:0010828	positive regulation of glucose transmembrane transport	5/1153	44/18800	0.130385	0.286479	0.19644	CLIP3/NR4A3/NFE2L2/C3/IRS1	5	up
2563	GO:0021762	substantia nigra development	5/1153	44/18800	0.130385	0.286479	0.19644	FGF2/NDRG2/BASP1/MAOB/ACTB	5	up
2564	GO:0030517	negative regulation of axon extension	5/1153	44/18800	0.130385	0.286479	0.19644	NRP1/SEMA4A/SEMA3F/SEMA4F/RTN4	5	up
2565	GO:0061001	regulation of dendritic spine morphogenesis	5/1153	44/18800	0.130385	0.286479	0.19644	EPHA4/LRRK2/SIPA1L1/PDLIM5/ABI3	5	up
2566	GO:2000404	regulation of T cell migration	5/1153	44/18800	0.130385	0.286479	0.19644	CD200/CXCL12/CD99L2/DOCK8/TNFSF14	5	up
2567	GO:0010508	positive regulation of autophagy	12/1153	136/18800	0.130389	0.286479	0.19644	DCN/HIF1A/LRRK2/PLK3/TRIM34/PIM2/SH3GLB1/IKBKG/ZC3H12A/MAPK3/SNX7/STING1	12	up
2568	GO:0098655	cation transmembrane transport	63/1153	891/18800	0.131434	0.288627	0.197913	TSPAN13/GEM/MCUB/HFE/FGF2/KCNK6/SCN9A/CEMIP/GNB5/FXYD3/ITPR1/SCARA5/KCND3/SLC9A7/UTRN/STEAP2/DDIT3/ANO1/DIAPH1/ATP2B1/RGS2/LYN/CALHM5/TMSB4X/TRPC6/PTK2B/KCNN4/NEDD4/SLC39A14/IFNGR2/AHNAK/SLC39A13/PRNP/CALHM2/ABCC9/CLIC2/ATP2C2/ITGB1/ANK3/PLCG2/PTPRC/KCNMB1/SLC30A4/SLC20A1/CORO1A/SLC12A6/HECW2/SLC41A2/PSEN1/KCNA3/SLC43A2/STIM1/GAS6/PIK3CG/KCNJ2/ATP6V0E2/SLC2A10/SLC22A4/RAMP3/CCL2/CAMK2D/AQP1/SLC1A1	63	up
2569	GO:0090174	organelle membrane fusion	10/1153	109/18800	0.131615	0.288627	0.197913	ANXA1/SYT11/STX4/PLA2G5/VAMP8/EEA1/PLEKHM1/SAMD9/STX11/CORO1A	10	up
2570	GO:0007626	locomotory behavior	16/1153	192/18800	0.131622	0.288627	0.197913	ALDH1A3/NR4A2/NEGR1/PDE1B/EPHA4/LRRK2/SLITRK6/SOD2/GRM5/CXCL12/NRG1/ANKH/EGR1/FZD4/SLC1A1/CSTB	16	up
2571	GO:0045664	regulation of neuron differentiation	16/1153	192/18800	0.131622	0.288627	0.197913	BCL6/ZEB1/LRRK2/NCOA1/BEND6/HEY2/ZHX2/KCTD11/MAP1B/CXCL12/DUOXA1/CTDSP1/B2M/JAG1/MAP3K13/SIX1	16	up
2572	GO:0048839	inner ear development	16/1153	192/18800	0.131622	0.288627	0.197913	ALDH1A3/ZEB1/EPHA4/LRP10/PRRX1/SLITRK6/PLPPR4/CEBPD/HEY2/ITGA8/INSIG1/LIN7A/JAG1/ROR2/SIX1/INSIG2	16	up
2573	GO:0032886	regulation of microtubule-based process	20/1153	249/18800	0.131846	0.289006	0.198172	PHLDB2/EPHA3/MAP1A/MACF1/PATJ/RASSF1/DIAPH1/MAP1B/SLAIN1/CLIP3/CHMP4A/CIB1/FAM107A/MAP6/FES/MAP9/LAMP1/MAPRE3/CDH5/CHMP7	20	up
2574	GO:0002244	hematopoietic progenitor cell differentiation	11/1153	123/18800	0.133974	0.293275	0.2011	TGFB1/PDGFRA/RBM47/KITLG/CEBPD/MEOX1/NFE2L2/PTPRC/SPI1/CSF1R/PSEN1	11	up
2575	GO:0010769	regulation of cell morphogenesis involved in differentiation	9/1153	96/18800	0.134112	0.293275	0.2011	EPHA4/NRP1/CUX1/CIB1/DMTN/DOCK5/ILK/LIMS1/RAB21	9	up
2576	GO:0003085	negative regulation of systemic arterial blood pressure	3/1153	21/18800	0.134678	0.293275	0.2011	KCNK6/SOD2/BMPR2	3	up
2577	GO:0010766	negative regulation of sodium ion transport	3/1153	21/18800	0.134678	0.293275	0.2011	NEDD4/HECW2/CAMK2D	3	up
2578	GO:0010878	cholesterol storage	3/1153	21/18800	0.134678	0.293275	0.2011	TTC39B/LPL/ABCA1	3	up
2579	GO:0030449	regulation of complement activation	3/1153	21/18800	0.134678	0.293275	0.2011	CFH/SERPING1/C3	3	up
2580	GO:0030502	negative regulation of bone mineralization	3/1153	21/18800	0.134678	0.293275	0.2011	HIF1A/PTK2B/SRGN	3	up
2581	GO:0032305	positive regulation of icosanoid secretion	3/1153	21/18800	0.134678	0.293275	0.2011	TNFRSF11A/PLA2R1/PTGES	3	up
2582	GO:0033005	positive regulation of mast cell activation	3/1153	21/18800	0.134678	0.293275	0.2011	IL4R/VAMP8/NR4A3	3	up
2583	GO:0036092	phosphatidylinositol-3-phosphate biosynthetic process	3/1153	21/18800	0.134678	0.293275	0.2011	SYNJ2/PIK3CG/PIK3R3	3	up
2584	GO:0071243	cellular response to arsenic-containing substance	3/1153	21/18800	0.134678	0.293275	0.2011	ATF3/ZC3H12A/ZFAND2A	3	up
2585	GO:0071731	response to nitric oxide	3/1153	21/18800	0.134678	0.293275	0.2011	GUCY1B1/CFLAR/AQP1	3	up
2586	GO:0072111	cell proliferation involved in kidney development	3/1153	21/18800	0.134678	0.293275	0.2011	PDGFB/EGR1/CFLAR	3	up
2587	GO:0099515	actin filament-based transport	3/1153	21/18800	0.134678	0.293275	0.2011	MYO5C/MYO1G/MYO1F	3	up
2588	GO:0150146	cell junction disassembly	3/1153	21/18800	0.134678	0.293275	0.2011	EPHA4/C3/CX3CR1	3	up
2589	GO:1903902	positive regulation of viral life cycle	3/1153	21/18800	0.134678	0.293275	0.2011	AXL/CD74/CD4	3	up
2590	GO:1905209	positive regulation of cardiocyte differentiation	3/1153	21/18800	0.134678	0.293275	0.2011	TGFB1/MYOCD/GATA6	3	up
2591	GO:0001541	ovarian follicle development	6/1153	57/18800	0.135128	0.293575	0.201306	KITLG/BMPR1B/TNFAIP6/MMP19/BCL2L1/EIF2B2	6	up
2592	GO:0042306	regulation of protein import into nucleus	6/1153	57/18800	0.135128	0.293575	0.201306	TGFB1/PTGS2/HCLS1/ZC3H12A/PSEN1/JAK2	6	up
2593	GO:0043388	positive regulation of DNA binding	6/1153	57/18800	0.135128	0.293575	0.201306	TGFB1/PLAUR/MYOCD/JAK2/KLF4/RB1	6	up
2594	GO:0046456	icosanoid biosynthetic process	6/1153	57/18800	0.135128	0.293575	0.201306	ANXA1/PTGS2/PLA2G5/CD74/PTGES/PNPLA8	6	up
2595	GO:0060350	endochondral bone morphogenesis	6/1153	57/18800	0.135128	0.293575	0.201306	STC1/BMPR1B/RUNX2/BMPR2/COMP/SHOX2	6	up
2596	GO:0070534	protein K63-linked ubiquitination	6/1153	57/18800	0.135128	0.293575	0.201306	TRAF1/NEDD4/TRIM56/UBE2B/PELI1/RNF135	6	up
2597	GO:0032413	negative regulation of ion transmembrane transporter activity	8/1153	83/18800	0.135883	0.295102	0.202352	GEM/GNB5/NEDD4/CLIC2/ANK3/TCAF2/HECW2/CAMK2D	8	up
2598	GO:0046942	carboxylic acid transport	22/1153	279/18800	0.136028	0.295303	0.202491	ANXA1/SLC13A5/TNFRSF11A/PLA2G2A/PLA2R1/PLA2G5/RGS2/BDKRB2/LRRC8C/EMB/SLC10A3/PRAF2/ITGB1/SLC16A2/GJA1/PTGES/SFXN5/SLC25A11/PSEN1/SLC43A2/PNPLA8/SLC1A1	22	up
2599	GO:0018209	peptidyl-serine modification	26/1153	338/18800	0.138445	0.300435	0.206009	DCN/TGFB1/IL6/PTGS2/LRRK2/HIPK1/CAMK1D/GADD45A/HIPK3/BDKRB2/RPS6KA1/LIF/ARAF/HCLS1/GRK2/PDGFB/MAP3K13/DMTN/GAS6/SH2D3C/ILK/CSNK1A1/RAMP3/CAMK2D/SLC1A1/SPOCK2	26	up
2600	GO:0006110	regulation of glycolytic process	5/1153	45/18800	0.139751	0.301481	0.206727	HIF1A/STAT3/CBFA2T3/ZBTB7A/PSEN1	5	up
2601	GO:0010171	body morphogenesis	5/1153	45/18800	0.139751	0.301481	0.206727	CSRNP1/PHLDB2/PDGFRA/CRISPLD2/MSX1	5	up
2602	GO:0030835	negative regulation of actin filament depolymerization	5/1153	45/18800	0.139751	0.301481	0.206727	AVIL/DMTN/PLEKHH2/SPTBN1/CAPZA2	5	up
2603	GO:0031295	T cell costimulation	5/1153	45/18800	0.139751	0.301481	0.206727	MAP3K8/LYN/TNFSF14/ICOS/CARD11	5	up
2604	GO:0032881	regulation of polysaccharide metabolic process	5/1153	45/18800	0.139751	0.301481	0.206727	TGFB1/NFKB1/PDGFB/IRS1/PPP1R3C	5	up
2605	GO:0032892	positive regulation of organic acid transport	5/1153	45/18800	0.139751	0.301481	0.206727	TNFRSF11A/PLA2R1/ITGB1/PTGES/PSEN1	5	up
2606	GO:0045047	protein targeting to ER	5/1153	45/18800	0.139751	0.301481	0.206727	HERPUD1/CHMP4A/MAN1A1/ZFAND2A/SEC62	5	up
2607	GO:0045197	establishment or maintenance of epithelial cell apical/basal polarity	5/1153	45/18800	0.139751	0.301481	0.206727	LIN7A/MSN/OPHN1/PDZD11/ILK	5	up
2608	GO:0046839	phospholipid dephosphorylation	5/1153	45/18800	0.139751	0.301481	0.206727	SYNJ2/INPP5D/INPP5B/PLPP3/MTM1	5	up
2609	GO:0071897	DNA biosynthetic process	16/1153	194/18800	0.140158	0.301481	0.206727	FGF2/PARM1/CDKN1A/POLG/PTK2B/CYP1B1/TK2/DACH1/RGCC/LOX/PDGFB/BMPR2/MAPK3/CCN2/POLD4/KLF4	16	up
2610	GO:0008277	regulation of G protein-coupled receptor signaling pathway	12/1153	138/18800	0.140592	0.301481	0.206727	GNAI2/RGS1/RGS2/GRM5/ACP3/SLC39A14/PLCE1/C3/GRK2/MGLL/RAMP3/RGS10	12	up
2611	GO:0050871	positive regulation of B cell activation	13/1153	152/18800	0.141133	0.301481	0.206727	BCL6/TGFB1/IL6/CDKN1A/TLR4/GPR183/TNFSF13/INPP5D/CD74/PTPRC/PELI1/XBP1/CARD11	13	up
2612	GO:0001881	receptor recycling	4/1153	33/18800	0.141253	0.301481	0.206727	LAMTOR1/PSEN1/RAMP3/SORL1	4	up
2613	GO:0006688	glycosphingolipid biosynthetic process	4/1153	33/18800	0.141253	0.301481	0.206727	B4GALNT1/B4GALT6/B3GALT2/A4GALT	4	up
2614	GO:0010661	positive regulation of muscle cell apoptotic process	4/1153	33/18800	0.141253	0.301481	0.206727	SOD2/MAP3K5/GATA6/CAMK2D	4	up
2615	GO:0018345	protein palmitoylation	4/1153	33/18800	0.141253	0.301481	0.206727	ZDHHC2/ZDHHC5/ZDHHC18/CLIP3	4	up
2616	GO:0032633	interleukin-4 production	4/1153	33/18800	0.141253	0.301481	0.206727	CD83/DDIT3/HLA-E/IL1RAP	4	up
2617	GO:0032673	regulation of interleukin-4 production	4/1153	33/18800	0.141253	0.301481	0.206727	CD83/DDIT3/HLA-E/IL1RAP	4	up
2618	GO:0036314	response to sterol	4/1153	33/18800	0.141253	0.301481	0.206727	TGFB1/INSIG1/GRAMD1B/INSIG2	4	up
2619	GO:0045589	regulation of regulatory T cell differentiation	4/1153	33/18800	0.141253	0.301481	0.206727	BCL6/DUSP10/VSIR/CTLA4	4	up
2620	GO:0045736	negative regulation of cyclin-dependent protein serine/threonine kinase activity	4/1153	33/18800	0.141253	0.301481	0.206727	CDKN1A/MYOCD/CDKN2B/TNFAIP3	4	up
2621	GO:0046685	response to arsenic-containing substance	4/1153	33/18800	0.141253	0.301481	0.206727	ATF3/CYP1B1/ZC3H12A/ZFAND2A	4	up
2622	GO:0098801	regulation of renal system process	4/1153	33/18800	0.141253	0.301481	0.206727	GNAI2/STC1/PDGFB/GAS6	4	up
2623	GO:1902992	negative regulation of amyloid precursor protein catabolic process	4/1153	33/18800	0.141253	0.301481	0.206727	CLU/PRNP/RTN4/SORL1	4	up
2624	GO:1904030	negative regulation of cyclin-dependent protein kinase activity	4/1153	33/18800	0.141253	0.301481	0.206727	CDKN1A/MYOCD/CDKN2B/TNFAIP3	4	up
2625	GO:2000191	regulation of fatty acid transport	4/1153	33/18800	0.141253	0.301481	0.206727	THBS1/TNFRSF11A/PLA2R1/PTGES	4	up
2626	GO:0010921	regulation of phosphatase activity	8/1153	84/18800	0.142651	0.301481	0.206727	GNAI2/CD300A/NPNT/ITGA1/PTPRC/NUAK1/PPP1R15A/JAK2	8	up
2627	GO:0035050	embryonic heart tube development	8/1153	84/18800	0.142651	0.301481	0.206727	HIF1A/ACVR1/ENG/ARL13B/MICAL2/GJA1/PSEN1/NDRG4	8	up
2628	GO:0072009	nephron epithelium development	10/1153	111/18800	0.143186	0.301481	0.206727	FGF2/FGF1/LIF/BASP1/NPNT/WWTR1/JAG1/IQGAP1/ILK/SIX1	10	up
2629	GO:0002732	positive regulation of dendritic cell cytokine production	2/1153	11/18800	0.143229	0.301481	0.206727	CLEC7A/PLCG2	2	up
2630	GO:0003163	sinoatrial node development	2/1153	11/18800	0.143229	0.301481	0.206727	GATA6/SHOX2	2	up
2631	GO:0003174	mitral valve development	2/1153	11/18800	0.143229	0.301481	0.206727	ACVR1/BMPR2	2	up
2632	GO:0006182	cGMP biosynthetic process	2/1153	11/18800	0.143229	0.301481	0.206727	GUCY1B1/GUCY1A1	2	up
2633	GO:0009120	deoxyribonucleoside metabolic process	2/1153	11/18800	0.143229	0.301481	0.206727	DPYD/TK2	2	up
2634	GO:0010739	positive regulation of protein kinase A signaling	2/1153	11/18800	0.143229	0.301481	0.206727	TCIM/RAMP3	2	up
2635	GO:0010887	negative regulation of cholesterol storage	2/1153	11/18800	0.143229	0.301481	0.206727	TTC39B/ABCA1	2	up
2636	GO:0014831	gastro-intestinal system smooth muscle contraction	2/1153	11/18800	0.143229	0.301481	0.206727	PTAFR/SULF2	2	up
2637	GO:0032351	negative regulation of hormone metabolic process	2/1153	11/18800	0.143229	0.301481	0.206727	DKK3/NFKB1	2	up
2638	GO:0032429	regulation of phospholipase A2 activity	2/1153	11/18800	0.143229	0.301481	0.206727	ANXA1/PLA2R1	2	up
2639	GO:0032836	glomerular basement membrane development	2/1153	11/18800	0.143229	0.301481	0.206727	COL4A4/SULF2	2	up
2640	GO:0033210	leptin-mediated signaling pathway	2/1153	11/18800	0.143229	0.301481	0.206727	LEPR/STAT3	2	up
2641	GO:0034350	regulation of glial cell apoptotic process	2/1153	11/18800	0.143229	0.301481	0.206727	GAS6/CCL2	2	up
2642	GO:0035090	maintenance of apical/basal cell polarity	2/1153	11/18800	0.143229	0.301481	0.206727	LIN7A/PDZD11	2	up
2643	GO:0035766	cell chemotaxis to fibroblast growth factor	2/1153	11/18800	0.143229	0.301481	0.206727	FGF2/FGF1	2	up
2644	GO:0036490	regulation of translation in response to endoplasmic reticulum stress	2/1153	11/18800	0.143229	0.301481	0.206727	DNAJC3/PPP1R15A	2	up
2645	GO:0042118	endothelial cell activation	2/1153	11/18800	0.143229	0.301481	0.206727	TCIM/FOXP1	2	up
2646	GO:0043951	negative regulation of cAMP-mediated signaling	2/1153	11/18800	0.143229	0.301481	0.206727	PDE2A/UBE2B	2	up
2647	GO:0045060	negative thymic T cell selection	2/1153	11/18800	0.143229	0.301481	0.206727	CD74/PTPRC	2	up
2648	GO:0045199	maintenance of epithelial cell apical/basal polarity	2/1153	11/18800	0.143229	0.301481	0.206727	LIN7A/PDZD11	2	up
2649	GO:0046085	adenosine metabolic process	2/1153	11/18800	0.143229	0.301481	0.206727	NT5E/ACP3	2	up
2650	GO:0046598	positive regulation of viral entry into host cell	2/1153	11/18800	0.143229	0.301481	0.206727	CD74/CD4	2	up
2651	GO:0046689	response to mercury ion	2/1153	11/18800	0.143229	0.301481	0.206727	AQP1/SLC1A1	2	up
2652	GO:0046710	GDP metabolic process	2/1153	11/18800	0.143229	0.301481	0.206727	CASK/CARD11	2	up
2653	GO:0048262	determination of dorsal/ventral asymmetry	2/1153	11/18800	0.143229	0.301481	0.206727	ACVR1/DDIT3	2	up
2654	GO:0051133	regulation of NK T cell activation	2/1153	11/18800	0.143229	0.301481	0.206727	CD300A/JAK2	2	up
2655	GO:0060272	embryonic skeletal joint morphogenesis	2/1153	11/18800	0.143229	0.301481	0.206727	OSR2/SHOX2	2	up
2656	GO:0060837	blood vessel endothelial cell differentiation	2/1153	11/18800	0.143229	0.301481	0.206727	NRP1/HEY2	2	up
2657	GO:0061314	Notch signaling involved in heart development	2/1153	11/18800	0.143229	0.301481	0.206727	HEY2/JAG1	2	up
2658	GO:0070944	neutrophil-mediated killing of bacterium	2/1153	11/18800	0.143229	0.301481	0.206727	MYD88/TUSC2	2	up
2659	GO:0072488	ammonium transmembrane transport	2/1153	11/18800	0.143229	0.301481	0.206727	SLC12A6/AQP1	2	up
2660	GO:0075294	positive regulation by symbiont of entry into host	2/1153	11/18800	0.143229	0.301481	0.206727	CD74/CD4	2	up
2661	GO:0086100	endothelin receptor signaling pathway	2/1153	11/18800	0.143229	0.301481	0.206727	PTK2B/SIX1	2	up
2662	GO:0090084	negative regulation of inclusion body assembly	2/1153	11/18800	0.143229	0.301481	0.206727	DNAJB2/SORL1	2	up
2663	GO:0090160	Golgi to lysosome transport	2/1153	11/18800	0.143229	0.301481	0.206727	LAPTM5/LAMP1	2	up
2664	GO:0090527	actin filament reorganization	2/1153	11/18800	0.143229	0.301481	0.206727	ARAP1/DMTN	2	up
2665	GO:0097278	complement-dependent cytotoxicity	2/1153	11/18800	0.143229	0.301481	0.206727	CFH/C3	2	up
2666	GO:0099150	regulation of postsynaptic specialization assembly	2/1153	11/18800	0.143229	0.301481	0.206727	IL1RAP/ABI3	2	up
2667	GO:0106049	regulation of cellular response to osmotic stress	2/1153	11/18800	0.143229	0.301481	0.206727	PTGS2/BDKRB2	2	up
2668	GO:1902667	regulation of axon guidance	2/1153	11/18800	0.143229	0.301481	0.206727	NRP1/SLIT2	2	up
2669	GO:1902950	regulation of dendritic spine maintenance	2/1153	11/18800	0.143229	0.301481	0.206727	PRNP/FCGR2B	2	up
2670	GO:1903977	positive regulation of glial cell migration	2/1153	11/18800	0.143229	0.301481	0.206727	CSF1/CX3CR1	2	up
2671	GO:1904847	regulation of cell chemotaxis to fibroblast growth factor	2/1153	11/18800	0.143229	0.301481	0.206727	FGF2/FGF1	2	up
2672	GO:1905668	positive regulation of protein localization to endosome	2/1153	11/18800	0.143229	0.301481	0.206727	MSN/SORL1	2	up
2673	GO:1905809	negative regulation of synapse organization	2/1153	11/18800	0.143229	0.301481	0.206727	TLR2/ARHGEF15	2	up
2674	GO:1990440	positive regulation of transcription from RNA polymerase II promoter in response to endoplasmic reticulum stress	2/1153	11/18800	0.143229	0.301481	0.206727	ATF3/DDIT3	2	up
2675	GO:2000253	positive regulation of feeding behavior	2/1153	11/18800	0.143229	0.301481	0.206727	SGIP1/NR4A3	2	up
2676	GO:2000508	regulation of dendritic cell chemotaxis	2/1153	11/18800	0.143229	0.301481	0.206727	SPI1/GAS6	2	up
2677	GO:2000644	regulation of receptor catabolic process	2/1153	11/18800	0.143229	0.301481	0.206727	LAPTM5/FURIN	2	up
2678	GO:2001223	negative regulation of neuron migration	2/1153	11/18800	0.143229	0.301481	0.206727	STAT3/NRG1	2	up
2679	GO:0030514	negative regulation of BMP signaling pathway	6/1153	58/18800	0.143417	0.301481	0.206727	FBN1/TWSG1/SKIL/TNFAIP6/SORL1/FZD1	6	up
2680	GO:0060038	cardiac muscle cell proliferation	6/1153	58/18800	0.143417	0.301481	0.206727	FGF2/TENM4/HEY2/RUNX1/GATA6/NDRG4	6	up
2681	GO:0061005	cell differentiation involved in kidney development	6/1153	58/18800	0.143417	0.301481	0.206727	LIF/BASP1/WWTR1/PDGFB/JAG1/IQGAP1	6	up
2682	GO:1900024	regulation of substrate adhesion-dependent cell spreading	6/1153	58/18800	0.143417	0.301481	0.206727	NRP1/CIB1/DMTN/DOCK5/ILK/LIMS1	6	up
2683	GO:2000649	regulation of sodium ion transmembrane transporter activity	6/1153	58/18800	0.143417	0.301481	0.206727	FXYD3/UTRN/NEDD4/ANK3/HECW2/CAMK2D	6	up
2684	GO:0030216	keratinocyte differentiation	14/1153	167/18800	0.145951	0.306692	0.2103	ANXA1/ZFP36/FOSL2/SFN/CSTA/KRT6B/KRT80/HOXA7/JAG1/KRT7/ZFP36L1/KRT10/ERRFI1/AQP3	14	up
2685	GO:0048754	branching morphogenesis of an epithelial tube	13/1153	153/18800	0.146141	0.306977	0.210495	FGF2/FGF1/ACVR1/COL4A1/NRP1/NPNT/ENG/CSF1/ILK/SLIT2/DDR1/DLG5/SIX1	13	up
2686	GO:0042632	cholesterol homeostasis	9/1153	98/18800	0.146659	0.307609	0.210928	TTC39B/MALL/LPL/LAMTOR1/INSIG1/GRAMD1B/SEC24A/XBP1/ABCA1	9	up
2687	GO:0050773	regulation of dendrite development	9/1153	98/18800	0.146659	0.307609	0.210928	EPHA4/CAMK1D/CUX1/PPP3CA/SIPA1L1/NEDD4/PTN/HECW2/RAB21	9	up
2688	GO:0060291	long-term synaptic potentiation	9/1153	98/18800	0.146659	0.307609	0.210928	EPHA4/STX4/PTK2B/ZDHHC2/PRNP/FAM107A/CX3CR1/PTN/SLC1A1	9	up
2689	GO:1904063	negative regulation of cation transmembrane transport	9/1153	98/18800	0.146659	0.307609	0.210928	GEM/GNB5/RGS2/NEDD4/CLIC2/ANK3/HECW2/SLC43A2/CAMK2D	9	up
2690	GO:0009185	ribonucleoside diphosphate metabolic process	10/1153	112/18800	0.149163	0.310234	0.212729	HIF1A/STAT3/CBFA2T3/ZBTB7A/NT5E/CASK/PSEN1/PGM1/AK5/CARD11	10	up
2691	GO:0001919	regulation of receptor recycling	3/1153	22/18800	0.149232	0.310234	0.212729	LAMTOR1/PSEN1/RAMP3	3	up
2692	GO:0002223	stimulatory C-type lectin receptor signaling pathway	3/1153	22/18800	0.149232	0.310234	0.212729	LYN/CLEC7A/PLCG2	3	up
2693	GO:0006925	inflammatory cell apoptotic process	3/1153	22/18800	0.149232	0.310234	0.212729	ANXA1/IL6/PLEKHO2	3	up
2694	GO:0009190	cyclic nucleotide biosynthetic process	3/1153	22/18800	0.149232	0.310234	0.212729	GUCY1B1/GUCY1A1/ADCY2	3	up
2695	GO:0009713	catechol-containing compound biosynthetic process	3/1153	22/18800	0.149232	0.310234	0.212729	NR4A2/MOXD1/HDC	3	up
2696	GO:0010042	response to manganese ion	3/1153	22/18800	0.149232	0.310234	0.212729	PTGS2/LRRK2/SOD2	3	up
2697	GO:0023019	signal transduction involved in regulation of gene expression	3/1153	22/18800	0.149232	0.310234	0.212729	PDGFRA/P2RY1/MSX1	3	up
2698	GO:0032288	myelin assembly	3/1153	22/18800	0.149232	0.310234	0.212729	TLR2/TENM4/ITGB4	3	up
2699	GO:0032303	regulation of icosanoid secretion	3/1153	22/18800	0.149232	0.310234	0.212729	TNFRSF11A/PLA2R1/PTGES	3	up
2700	GO:0035089	establishment of apical/basal cell polarity	3/1153	22/18800	0.149232	0.310234	0.212729	PATJ/MSN/OPHN1	3	up
2701	GO:0035929	steroid hormone secretion	3/1153	22/18800	0.149232	0.310234	0.212729	C1QTNF1/SELENOM/FZD4	3	up
2702	GO:0042423	catecholamine biosynthetic process	3/1153	22/18800	0.149232	0.310234	0.212729	NR4A2/MOXD1/HDC	3	up
2703	GO:0044321	response to leptin	3/1153	22/18800	0.149232	0.310234	0.212729	LEPR/STAT3/NR4A3	3	up
2704	GO:0045061	thymic T cell selection	3/1153	22/18800	0.149232	0.310234	0.212729	CD74/PTPRC/CARD11	3	up
2705	GO:0046628	positive regulation of insulin receptor signaling pathway	3/1153	22/18800	0.149232	0.310234	0.212729	GNAI2/IRS1/SORL1	3	up
2706	GO:0048634	regulation of muscle organ development	3/1153	22/18800	0.149232	0.310234	0.212729	TGFB1/LOX/GJA1	3	up
2707	GO:0052652	cyclic purine nucleotide metabolic process	3/1153	22/18800	0.149232	0.310234	0.212729	GUCY1B1/GUCY1A1/ADCY2	3	up
2708	GO:0060445	branching involved in salivary gland morphogenesis	3/1153	22/18800	0.149232	0.310234	0.212729	FGF7/NRP1/NTN4	3	up
2709	GO:0061318	renal filtration cell differentiation	3/1153	22/18800	0.149232	0.310234	0.212729	BASP1/JAG1/IQGAP1	3	up
2710	GO:0072112	podocyte differentiation	3/1153	22/18800	0.149232	0.310234	0.212729	BASP1/JAG1/IQGAP1	3	up
2711	GO:0140467	integrated stress response signaling	3/1153	22/18800	0.149232	0.310234	0.212729	DDIT3/NFE2L2/PPP1R15A	3	up
2712	GO:1901032	negative regulation of response to reactive oxygen species	3/1153	22/18800	0.149232	0.310234	0.212729	LRRK2/NR4A3/NFE2L2	3	up
2713	GO:2000310	regulation of NMDA receptor activity	3/1153	22/18800	0.149232	0.310234	0.212729	PTK2B/IFNGR2/CCL2	3	up
2714	GO:0031018	endocrine pancreas development	5/1153	46/18800	0.149401	0.310357	0.212813	ANXA1/IL6/GATA6/ARNTL/SIDT2	5	up
2715	GO:0032007	negative regulation of TOR signaling	5/1153	46/18800	0.149401	0.310357	0.212813	HIF1A/ARNTL/TMEM127/CASTOR3/MTM1	5	up
2716	GO:0007032	endosome organization	8/1153	85/18800	0.149582	0.310505	0.212915	EEA1/LAMTOR1/CHMP4A/TMEM127/PI4K2B/SCARB2/FHIP1B/CHMP7	8	up
2717	GO:0071229	cellular response to acid chemical	8/1153	85/18800	0.149582	0.310505	0.212915	ZEB1/PDGFRA/COL4A1/LAMTOR1/XBP1/CASTOR3/BCL2L1/SIX1	8	up
2718	GO:0072073	kidney epithelium development	12/1153	140/18800	0.151212	0.313773	0.215156	FGF2/EPHA4/FGF1/LIF/BASP1/NPNT/WWTR1/JAG1/IQGAP1/ILK/SLIT2/SIX1	12	up
2719	GO:1901880	negative regulation of protein depolymerization	7/1153	72/18800	0.151566	0.314393	0.21558	AVIL/MAP1B/CIB1/DMTN/PLEKHH2/SPTBN1/CAPZA2	7	up
2720	GO:0072594	establishment of protein localization to organelle	32/1153	431/18800	0.151804	0.3146	0.215722	TGFB1/NFKBIA/PTGS2/BCL3/LRRK2/STAT3/CLU/CDKN1A/MICALL2/DDIT3/HERPUD1/RAC2/PPP3CA/LAPTM5/NEURL1B/SH3GLB1/NEDD4/CHMP4A/HCLS1/MAN1A1/SREBF1/ZC3H12A/FZD5/PSEN1/LAMP1/SCARB2/TNFAIP3/JAK2/ZFAND2A/IL10RA/SORL1/SEC62	32	up
2721	GO:0035773	insulin secretion involved in cellular response to glucose stimulus	6/1153	59/18800	0.151933	0.3146	0.215722	HIF1A/STX4/ANO1/CCDC186/SIDT2/KLF7	6	up
2722	GO:0046686	response to cadmium ion	6/1153	59/18800	0.151933	0.3146	0.215722	MT2A/FOS/SOD2/PRNP/MAPK3/JUN	6	up
2723	GO:0051785	positive regulation of nuclear division	6/1153	59/18800	0.151933	0.3146	0.215722	MSX1/RGCC/TGFA/UBE2B/PDGFB/RB1	6	up
2724	GO:1901615	organic hydroxy compound metabolic process	40/1153	551/18800	0.151945	0.3146	0.215722	ALDH1A3/NR4A2/MOXD1/FGF2/DKK3/PDE1B/TTC39B/HIF1A/FGF1/LEPR/SYNJ2/HRH1/P2RY1/PTK2B/CYP1B1/ACP3/INPP5B/DUOXA1/MAOB/INSIG1/PLPP3/ADH1B/NFKB1/PON1/PLCG2/OSBPL3/PTAFR/DIO2/HDC/SLC16A2/DUOX1/EPAS1/SREBF1/QDPR/ACADVL/SPTLC3/APOL1/SLC1A1/ABCA1/INSIG2	40	up
2725	GO:0060322	head development	56/1153	794/18800	0.152004	0.314607	0.215727	ALDH1A3/NR4A2/NEGR1/CSRNP1/EGR2/ZEB1/FGF2/PDGFRA/ANXA3/HIF1A/BTG2/NDRG2/LRRK2/CRISPLD2/PRKG1/CXCR4/SYNJ2/TWSG1/COL4A1/NRP1/ATP2B1/RGS2/BASP1/PPP3CA/ARL13B/MSX1/AXL/ITGA8/CXCL12/NRG1/PPP3CC/MAOB/ITGB1/CX3CR1/OPHN1/NUMB/B2M/OSR2/S1PR1/CSF1R/MAPK3/NAPA/FCGR2B/PSEN1/FZD4/ACTB/SLIT2/RTN4/NDRG4/DLG5/AQP1/SPEF2/SLC2A1/SLC1A1/FZD1/PCM1	56	up
2726	GO:0098662	inorganic cation transmembrane transport	55/1153	779/18800	0.152635	0.314894	0.215924	TSPAN13/GEM/MCUB/HFE/FGF2/KCNK6/SCN9A/CEMIP/GNB5/FXYD3/ITPR1/SCARA5/KCND3/SLC9A7/UTRN/STEAP2/DDIT3/DIAPH1/ATP2B1/LYN/TMSB4X/TRPC6/PTK2B/KCNN4/NEDD4/SLC39A14/AHNAK/SLC39A13/PRNP/ABCC9/CLIC2/ATP2C2/ITGB1/ANK3/PLCG2/PTPRC/KCNMB1/SLC30A4/SLC20A1/CORO1A/SLC12A6/HECW2/SLC41A2/PSEN1/KCNA3/STIM1/GAS6/PIK3CG/KCNJ2/ATP6V0E2/SLC2A10/RAMP3/CAMK2D/AQP1/SLC1A1	55	up
2727	GO:0033238	regulation of cellular amine metabolic process	4/1153	34/18800	0.152813	0.314894	0.215924	NNMT/NR4A2/PDE1B/MAOB	4	up
2728	GO:0043162	ubiquitin-dependent protein catabolic process via the multivesicular body sorting pathway	4/1153	34/18800	0.152813	0.314894	0.215924	NEDD4/UBAP1L/CHMP4A/CHMP7	4	up
2729	GO:0048730	epidermis morphogenesis	4/1153	34/18800	0.152813	0.314894	0.215924	FGF7/NGFR/IGFBP5/KLF4	4	up
2730	GO:0060323	head morphogenesis	4/1153	34/18800	0.152813	0.314894	0.215924	CSRNP1/PDGFRA/CRISPLD2/MSX1	4	up
2731	GO:0070232	regulation of T cell apoptotic process	4/1153	34/18800	0.152813	0.314894	0.215924	HIF1A/GIMAP8/IL7R/DOCK8	4	up
2732	GO:0070670	response to interleukin-4	4/1153	34/18800	0.152813	0.314894	0.215924	IL4R/CORO1A/TCF7/XBP1	4	up
2733	GO:0086004	regulation of cardiac muscle cell contraction	4/1153	34/18800	0.152813	0.314894	0.215924	STC1/DSC2/KCNJ2/CAMK2D	4	up
2734	GO:0099174	regulation of presynapse organization	4/1153	34/18800	0.152813	0.314894	0.215924	SLITRK6/SLITRK5/IL1RAP/FZD1	4	up
2735	GO:1902692	regulation of neuroblast proliferation	4/1153	34/18800	0.152813	0.314894	0.215924	HIF1A/LRRK2/CX3CR1/PTN	4	up
2736	GO:1905606	regulation of presynapse assembly	4/1153	34/18800	0.152813	0.314894	0.215924	SLITRK6/SLITRK5/IL1RAP/FZD1	4	up
2737	GO:1990000	amyloid fibril formation	4/1153	34/18800	0.152813	0.314894	0.215924	CLU/FURIN/B2M/PSEN1	4	up
2738	GO:0001823	mesonephros development	9/1153	99/18800	0.153147	0.315352	0.216238	FGF2/FGF1/BASP1/NPNT/OSR2/ILK/SLIT2/ZBTB16/SIX1	9	up
2739	GO:0055092	sterol homeostasis	9/1153	99/18800	0.153147	0.315352	0.216238	TTC39B/MALL/LPL/LAMTOR1/INSIG1/GRAMD1B/SEC24A/XBP1/ABCA1	9	up
2740	GO:0030705	cytoskeleton-dependent intracellular transport	16/1153	197/18800	0.153527	0.316019	0.216696	HIF1A/MAP1A/RAB27B/MYO5C/KIF5C/MAP1B/ARMCX3/CLIP3/MYO1G/CCDC186/MAP6/MYO1F/LAMP1/CCDC88B/RAB21/PCM1	16	up
2741	GO:0048706	embryonic skeletal system development	11/1153	127/18800	0.156348	0.321709	0.220597	ZEB1/PDGFRA/PRRX1/RUNX2/HOXA7/OSR2/SHOX2/KIAA1217/SLC2A10/SIX1/SULF2	11	up
2742	GO:0003254	regulation of membrane depolarization	5/1153	47/18800	0.159323	0.327113	0.224303	DCN/LRRK2/ANK3/GJA1/CAMK2D	5	up
2743	GO:0031294	lymphocyte costimulation	5/1153	47/18800	0.159323	0.327113	0.224303	MAP3K8/LYN/TNFSF14/ICOS/CARD11	5	up
2744	GO:0034198	cellular response to amino acid starvation	5/1153	47/18800	0.159323	0.327113	0.224303	ATF3/CDKN1A/MAP3K5/SH3GLB1/MAPK3	5	up
2745	GO:0045601	regulation of endothelial cell differentiation	5/1153	47/18800	0.159323	0.327113	0.224303	ZEB1/BTG1/JAG1/TNFRSF1A/CDH5	5	up
2746	GO:0045776	negative regulation of blood pressure	5/1153	47/18800	0.159323	0.327113	0.224303	KCNK6/SOD2/SCPEP1/PTAFR/BMPR2	5	up
2747	GO:0055010	ventricular cardiac muscle tissue morphogenesis	5/1153	47/18800	0.159323	0.327113	0.224303	TGFB1/HEY2/ENG/HEG1/NRG1	5	up
2748	GO:0016239	positive regulation of macroautophagy	7/1153	73/18800	0.159389	0.32713	0.224314	DCN/HIF1A/SH3GLB1/IKBKG/MAPK3/SNX7/STING1	7	up
2749	GO:0003333	amino acid transmembrane transport	9/1153	100/18800	0.159773	0.327679	0.224691	RGS2/LRRC8C/PRAF2/ITGB1/SLC16A2/PSEN1/SLC43A2/SLC22A4/SLC1A1	9	up
2750	GO:0061640	cytoskeleton-dependent cytokinesis	9/1153	100/18800	0.159773	0.327679	0.224691	RHOC/SNX9/SEPTIN4/CHMP4A/SEPTIN6/ANK3/MAP9/SPTBN1/CHMP7	9	up
2751	GO:0018105	peptidyl-serine phosphorylation	24/1153	315/18800	0.160501	0.329005	0.2256	TGFB1/IL6/PTGS2/LRRK2/HIPK1/CAMK1D/GADD45A/HIPK3/BDKRB2/RPS6KA1/LIF/ARAF/HCLS1/GRK2/PDGFB/MAP3K13/DMTN/GAS6/SH2D3C/ILK/CSNK1A1/RAMP3/CAMK2D/SLC1A1	24	up
2752	GO:0006687	glycosphingolipid metabolic process	6/1153	60/18800	0.160669	0.329005	0.2256	GLTP/B4GALNT1/ITGB8/B4GALT6/B3GALT2/A4GALT	6	up
2753	GO:0055008	cardiac muscle tissue morphogenesis	6/1153	60/18800	0.160669	0.329005	0.2256	TGFB1/HEY2/ENG/HEG1/NRG1/S1PR1	6	up
2754	GO:0019318	hexose metabolic process	19/1153	242/18800	0.161205	0.329005	0.2256	NNMT/ATF3/IGFBP4/PFKFB4/MAN2A1/LEPR/CHST15/C1QTNF1/B4GALT1/SLC39A14/PGM2L1/IRS1/PGM5/FUT8/PMAIP1/WDTC1/PPP1R3C/PGM1/FUT2	19	up
2755	GO:0003014	renal system process	10/1153	114/18800	0.161489	0.329005	0.2256	GNAI2/STC1/ITGA3/PON3/CLDN4/PDGFB/GAS6/AQP3/AQP1/SULF2	10	up
2756	GO:0043200	response to amino acid	10/1153	114/18800	0.161489	0.329005	0.2256	ZEB1/PDGFRA/COL4A1/LYN/LAMTOR1/CCN2/XBP1/CASTOR3/BCL2L1/SIX1	10	up
2757	GO:0090630	activation of GTPase activity	10/1153	114/18800	0.161489	0.329005	0.2256	ARHGAP24/RHOG/ARHGEF15/PTK2B/TAX1BP3/SIPA1L1/ADPRH/ARHGEF5/ARHGAP29/TBC1D9	10	up
2758	GO:0010212	response to ionizing radiation	12/1153	142/18800	0.162237	0.329005	0.2256	ANXA1/THBD/CDKN1A/GADD45A/SOD2/GPX1/CBL/PTPRC/EGR1/IKBIP/VCAM1/BCL2L1	12	up
2759	GO:0001960	negative regulation of cytokine-mediated signaling pathway	8/1153	87/18800	0.163921	0.329005	0.2256	SH2B3/IL6/SAMHD1/SLIT3/RFFL/PTPRC/GAS6/SLIT2	8	up
2760	GO:0002088	lens development in camera-type eye	8/1153	87/18800	0.163921	0.329005	0.2256	FGF2/HIPK1/PLAAT3/NHS/SLITRK6/SKIL/GJA1/CRYBG3	8	up
2761	GO:0045069	regulation of viral genome replication	8/1153	87/18800	0.163921	0.329005	0.2256	PLSCR1/FAM111A/TNIP1/APOBEC3A/ISG20/ZNFX1/MX1/SLPI	8	up
2762	GO:0009101	glycoprotein biosynthetic process	24/1153	316/18800	0.16421	0.329005	0.2256	MAN2A1/CHST15/HS3ST3B1/BMPR1B/MAN1C1/B4GALT1/TNIP1/GALNT10/DSE/GALNT15/MAN1A1/BMPR2/B4GALT6/ITM2A/PSEN1/FUT8/B3GALT2/MAN1A2/CSGALNACT2/GOLPH3/SLC2A10/CHPF2/FUT2/NDST2	24	up
2763	GO:0002053	positive regulation of mesenchymal cell proliferation	3/1153	23/18800	0.16426	0.329005	0.2256	PRRX1/SHOX2/SIX1	3	up
2764	GO:0006833	water transport	3/1153	23/18800	0.16426	0.329005	0.2256	AQP3/AQP1/AQP7	3	up
2765	GO:0031468	nuclear membrane reassembly	3/1153	23/18800	0.16426	0.329005	0.2256	CHMP4A/REEP3/CHMP7	3	up
2766	GO:0036303	lymph vessel morphogenesis	3/1153	23/18800	0.16426	0.329005	0.2256	VASH1/SVEP1/BMPR2	3	up
2767	GO:0036315	cellular response to sterol	3/1153	23/18800	0.16426	0.329005	0.2256	INSIG1/GRAMD1B/INSIG2	3	up
2768	GO:0045663	positive regulation of myoblast differentiation	3/1153	23/18800	0.16426	0.329005	0.2256	MAP3K5/BTG1/TNFSF14	3	up
2769	GO:0045723	positive regulation of fatty acid biosynthetic process	3/1153	23/18800	0.16426	0.329005	0.2256	ANXA1/PTGS2/CD74	3	up
2770	GO:0046641	positive regulation of alpha-beta T cell proliferation	3/1153	23/18800	0.16426	0.329005	0.2256	HLA-E/PTPRC/JAK2	3	up
2771	GO:0072311	glomerular epithelial cell differentiation	3/1153	23/18800	0.16426	0.329005	0.2256	BASP1/JAG1/IQGAP1	3	up
2772	GO:0097150	neuronal stem cell population maintenance	3/1153	23/18800	0.16426	0.329005	0.2256	PRRX1/JAG1/PCM1	3	up
2773	GO:0098743	cell aggregation	3/1153	23/18800	0.16426	0.329005	0.2256	BMPR1B/CCN2/ROR2	3	up
2774	GO:1903861	positive regulation of dendrite extension	3/1153	23/18800	0.16426	0.329005	0.2256	CXCR4/CPNE5/ITSN2	3	up
2775	GO:1990840	response to lectin	3/1153	23/18800	0.16426	0.329005	0.2256	LYN/CLEC7A/PLCG2	3	up
2776	GO:1990858	cellular response to lectin	3/1153	23/18800	0.16426	0.329005	0.2256	LYN/CLEC7A/PLCG2	3	up
2777	GO:0001569	branching involved in blood vessel morphogenesis	4/1153	35/18800	0.164715	0.329005	0.2256	ACVR1/COL4A1/NRP1/ENG	4	up
2778	GO:0019068	virion assembly	4/1153	35/18800	0.164715	0.329005	0.2256	RAB1B/NEDD4/CHMP4A/CHMP7	4	up
2779	GO:0031646	positive regulation of nervous system process	4/1153	35/18800	0.164715	0.329005	0.2256	EGR2/TENM4/TNFRSF1B/PTAFR	4	up
2780	GO:0035137	hindlimb morphogenesis	4/1153	35/18800	0.164715	0.329005	0.2256	MSX1/TBX4/OSR2/ZBTB16	4	up
2781	GO:0045922	negative regulation of fatty acid metabolic process	4/1153	35/18800	0.164715	0.329005	0.2256	INSIG1/ACADVL/WDTC1/INSIG2	4	up
2782	GO:0048741	skeletal muscle fiber development	4/1153	35/18800	0.164715	0.329005	0.2256	PPP3CA/GPX1/SHOX2/SIX1	4	up
2783	GO:0051354	negative regulation of oxidoreductase activity	4/1153	35/18800	0.164715	0.329005	0.2256	LRRK2/AOC3/NFKB1/HP	4	up
2784	GO:0098751	bone cell development	4/1153	35/18800	0.164715	0.329005	0.2256	SH2B3/FBN1/FOXP1/FLI1	4	up
2785	GO:1905207	regulation of cardiocyte differentiation	4/1153	35/18800	0.164715	0.329005	0.2256	TGFB1/HEY2/MYOCD/GATA6	4	up
2786	GO:0001553	luteinization	2/1153	12/18800	0.165203	0.329005	0.2256	PDGFRA/FZD4	2	up
2787	GO:0001867	complement activation, lectin pathway	2/1153	12/18800	0.165203	0.329005	0.2256	MFAP4/SERPING1	2	up
2788	GO:0001921	positive regulation of receptor recycling	2/1153	12/18800	0.165203	0.329005	0.2256	PSEN1/RAMP3	2	up
2789	GO:0002024	diet induced thermogenesis	2/1153	12/18800	0.165203	0.329005	0.2256	BMP8A/SORL1	2	up
2790	GO:0002638	negative regulation of immunoglobulin production	2/1153	12/18800	0.165203	0.329005	0.2256	BCL6/FCGR2B	2	up
2791	GO:0002863	positive regulation of inflammatory response to antigenic stimulus	2/1153	12/18800	0.165203	0.329005	0.2256	HLA-E/C3	2	up
2792	GO:0003157	endocardium development	2/1153	12/18800	0.165203	0.329005	0.2256	ACVR1/NRG1	2	up
2793	GO:0014745	negative regulation of muscle adaptation	2/1153	12/18800	0.165203	0.329005	0.2256	IGFBP5/ERRFI1	2	up
2794	GO:0016554	cytidine to uridine editing	2/1153	12/18800	0.165203	0.329005	0.2256	RBM47/APOBEC3A	2	up
2795	GO:0021559	trigeminal nerve development	2/1153	12/18800	0.165203	0.329005	0.2256	NRP1/SEMA3F	2	up
2796	GO:0021670	lateral ventricle development	2/1153	12/18800	0.165203	0.329005	0.2256	NUMB/AQP1	2	up
2797	GO:0030948	negative regulation of vascular endothelial growth factor receptor signaling pathway	2/1153	12/18800	0.165203	0.329005	0.2256	NEDD4/MMRN2	2	up
2798	GO:0032817	regulation of natural killer cell proliferation	2/1153	12/18800	0.165203	0.329005	0.2256	HLA-E/JAK2	2	up
2799	GO:0033629	negative regulation of cell adhesion mediated by integrin	2/1153	12/18800	0.165203	0.329005	0.2256	CYP1B1/SERPINE1	2	up
2800	GO:0035739	CD4-positive, alpha-beta T cell proliferation	2/1153	12/18800	0.165203	0.329005	0.2256	TWSG1/VSIR	2	up
2801	GO:0038180	nerve growth factor signaling pathway	2/1153	12/18800	0.165203	0.329005	0.2256	RAP1A/CORO1A	2	up
2802	GO:0043383	negative T cell selection	2/1153	12/18800	0.165203	0.329005	0.2256	CD74/PTPRC	2	up
2803	GO:0043568	positive regulation of insulin-like growth factor receptor signaling pathway	2/1153	12/18800	0.165203	0.329005	0.2256	IGFBP4/IGFBP5	2	up
2804	GO:0045602	negative regulation of endothelial cell differentiation	2/1153	12/18800	0.165203	0.329005	0.2256	ZEB1/JAG1	2	up
2805	GO:0046541	saliva secretion	2/1153	12/18800	0.165203	0.329005	0.2256	KCNN4/AQP1	2	up
2806	GO:0051608	histamine transport	2/1153	12/18800	0.165203	0.329005	0.2256	LYN/VAMP8	2	up
2807	GO:0051639	actin filament network formation	2/1153	12/18800	0.165203	0.329005	0.2256	LCP1/ACTN1	2	up
2808	GO:0060312	regulation of blood vessel remodeling	2/1153	12/18800	0.165203	0.329005	0.2256	TGFB1/CST3	2	up
2809	GO:0061052	negative regulation of cell growth involved in cardiac muscle cell development	2/1153	12/18800	0.165203	0.329005	0.2256	RGS2/PI16	2	up
2810	GO:0070943	neutrophil-mediated killing of symbiont cell	2/1153	12/18800	0.165203	0.329005	0.2256	MYD88/TUSC2	2	up
2811	GO:0071635	negative regulation of transforming growth factor beta production	2/1153	12/18800	0.165203	0.329005	0.2256	GATA6/FURIN	2	up
2812	GO:0072015	podocyte development	2/1153	12/18800	0.165203	0.329005	0.2256	JAG1/IQGAP1	2	up
2813	GO:0072148	epithelial cell fate commitment	2/1153	12/18800	0.165203	0.329005	0.2256	ACVR1/NRP1	2	up
2814	GO:0072182	regulation of nephron tubule epithelial cell differentiation	2/1153	12/18800	0.165203	0.329005	0.2256	LIF/WWTR1	2	up
2815	GO:0072497	mesenchymal stem cell differentiation	2/1153	12/18800	0.165203	0.329005	0.2256	PDGFRA/FZD1	2	up
2816	GO:0072537	fibroblast activation	2/1153	12/18800	0.165203	0.329005	0.2256	RPS6KA1/RGCC	2	up
2817	GO:0090085	regulation of protein deubiquitination	2/1153	12/18800	0.165203	0.329005	0.2256	TNIP1/ZC3H12A	2	up
2818	GO:0090205	positive regulation of cholesterol metabolic process	2/1153	12/18800	0.165203	0.329005	0.2256	FGF1/SREBF1	2	up
2819	GO:0090209	negative regulation of triglyceride metabolic process	2/1153	12/18800	0.165203	0.329005	0.2256	PIK3CG/SORL1	2	up
2820	GO:0090677	reversible differentiation	2/1153	12/18800	0.165203	0.329005	0.2256	SOD2/PDGFB	2	up
2821	GO:0098884	postsynaptic neurotransmitter receptor internalization	2/1153	12/18800	0.165203	0.329005	0.2256	OPHN1/NUMB	2	up
2822	GO:0140052	cellular response to oxidised low-density lipoprotein particle stimulus	2/1153	12/18800	0.165203	0.329005	0.2256	MYD88/TLR4	2	up
2823	GO:0140239	postsynaptic endocytosis	2/1153	12/18800	0.165203	0.329005	0.2256	OPHN1/NUMB	2	up
2824	GO:0140289	protein mono-ADP-ribosylation	2/1153	12/18800	0.165203	0.329005	0.2256	PARP15/PARP12	2	up
2825	GO:0150065	regulation of deacetylase activity	2/1153	12/18800	0.165203	0.329005	0.2256	LRRK2/CAMK2D	2	up
2826	GO:1902337	regulation of apoptotic process involved in morphogenesis	2/1153	12/18800	0.165203	0.329005	0.2256	TNFRSF1B/TNFRSF1A	2	up
2827	GO:1903909	regulation of receptor clustering	2/1153	12/18800	0.165203	0.329005	0.2256	ZDHHC2/TNFAIP6	2	up
2828	GO:1904321	response to forskolin	2/1153	12/18800	0.165203	0.329005	0.2256	AHR/ADCY2	2	up
2829	GO:1904322	cellular response to forskolin	2/1153	12/18800	0.165203	0.329005	0.2256	AHR/ADCY2	2	up
2830	GO:1905666	regulation of protein localization to endosome	2/1153	12/18800	0.165203	0.329005	0.2256	MSN/SORL1	2	up
2831	GO:2000561	regulation of CD4-positive, alpha-beta T cell proliferation	2/1153	12/18800	0.165203	0.329005	0.2256	TWSG1/VSIR	2	up
2832	GO:2000727	positive regulation of cardiac muscle cell differentiation	2/1153	12/18800	0.165203	0.329005	0.2256	TGFB1/MYOCD	2	up
2833	GO:0060402	calcium ion transport into cytosol	14/1153	171/18800	0.165925	0.330235	0.226443	FGF2/CEMIP/ITPR1/DDIT3/DIAPH1/LYN/PTK2B/PRNP/CLIC2/PLCG2/PTPRC/CORO1A/RAMP3/CAMK2D	14	up
2834	GO:0044262	cellular carbohydrate metabolic process	22/1153	287/18800	0.165937	0.330235	0.226443	NNMT/IGFBP4/PFKFB4/LEPR/STAT3/SYNJ2/HRH1/C1QTNF1/CBFA2T3/B4GALT1/P2RY1/PTK2B/INPP5B/PTAFR/STK40/IL6ST/IRS1/PMAIP1/SCARB2/CSGALNACT2/PPP1R3C/NDST2	22	up
2835	GO:0051702	biological process involved in interaction with symbiont	9/1153	101/18800	0.166534	0.331306	0.227178	MYD88/GPX1/CX3CR1/ZC3H12A/CSF1R/JUN/JAK2/TUSC2/APOL1	9	up
2836	GO:0000271	polysaccharide biosynthetic process	7/1153	74/18800	0.167391	0.332658	0.228105	TGFB1/NFKB1/PDGFB/IRS1/CSGALNACT2/PPP1R3C/NDST2	7	up
2837	GO:0009880	embryonic pattern specification	7/1153	74/18800	0.167391	0.332658	0.228105	NRP1/BASP1/MEOX1/SEMA3F/FZD5/ZBTB16/MEOX2	7	up
2838	GO:0060420	regulation of heart growth	7/1153	74/18800	0.167391	0.332658	0.228105	FGF2/RGS2/HEY2/BASP1/RUNX1/GATA6/PI16	7	up
2839	GO:0051302	regulation of cell division	15/1153	186/18800	0.169439	0.33591	0.230335	TGFB1/FGF7/FGF2/FGF1/PLK3/SFN/SH3GLB1/CIB1/TGFA/PTN/PDGFB/CCP110/MAP9/THBS4/BCL2L1	15	up
2840	GO:0007632	visual behavior	5/1153	48/18800	0.169504	0.33591	0.230335	PDE1B/HIF1A/HRH1/ITGB1/NDRG4	5	up
2841	GO:0031641	regulation of myelination	5/1153	48/18800	0.169504	0.33591	0.230335	EGR2/TENM4/TNFRSF1B/TYMP/PTN	5	up
2842	GO:0035272	exocrine system development	5/1153	48/18800	0.169504	0.33591	0.230335	TGFB1/FGF7/TWSG1/NRP1/NTN4	5	up
2843	GO:0045747	positive regulation of Notch signaling pathway	5/1153	48/18800	0.169504	0.33591	0.230335	STAT3/AAK1/IL6ST/JAG1/MFNG	5	up
2844	GO:0048483	autonomic nervous system development	5/1153	48/18800	0.169504	0.33591	0.230335	EGR2/NRP1/SEMA3F/VCAM1/SIX1	5	up
2845	GO:0071825	protein-lipid complex subunit organization	5/1153	48/18800	0.169504	0.33591	0.230335	PLA2G2A/PLA2G5/LPL/SNX9/ABCA1	5	up
2846	GO:1903426	regulation of reactive oxygen species biosynthetic process	5/1153	48/18800	0.169504	0.33591	0.230335	TLR4/SOD2/DUOXA1/PLCG2/CFLAR	5	up
2847	GO:0072330	monocarboxylic acid biosynthetic process	17/1153	215/18800	0.170157	0.337086	0.231141	ALDH1A3/ANXA1/PTGS2/ABHD2/SCD5/LPL/CD74/INSIG1/OSBPL3/ELOVL7/PTGES/ACADVL/MGLL/WDTC1/XBP1/PNPLA8/INSIG2	17	up
2848	GO:0031110	regulation of microtubule polymerization or depolymerization	8/1153	88/18800	0.17132	0.339152	0.232558	MAP1A/MAP1B/SLAIN1/CLIP3/CIB1/FES/MAPRE3/CDH5	8	up
2849	GO:0045104	intermediate filament cytoskeleton organization	8/1153	88/18800	0.17132	0.339152	0.232558	MACF1/KRT6B/KRT80/KRT18/KRT14/KRT7/CSNK1A1/MTM1	8	up
2850	GO:0090150	establishment of protein localization to membrane	20/1153	259/18800	0.171428	0.339247	0.232623	CEMIP/RILPL2/MACF1/RFTN1/RAB31/ZDHHC2/RAB3IP/KRT18/ZDHHC18/PRNP/CHMP4A/CIB1/ANK3/TCAF2/DMTN/GOLPH3/SPTBN1/SLC1A1/SEC62/EMC10	20	up
2851	GO:0062014	negative regulation of small molecule metabolic process	9/1153	102/18800	0.173428	0.343084	0.235254	DKK3/LEPR/STAT3/CBFA2T3/INSIG1/NFKB1/ACADVL/WDTC1/INSIG2	9	up
2852	GO:0033135	regulation of peptidyl-serine phosphorylation	12/1153	144/18800	0.173656	0.343414	0.23548	TGFB1/IL6/PTGS2/GADD45A/BDKRB2/LIF/ARAF/HCLS1/DMTN/GAS6/SH2D3C/RAMP3	12	up
2853	GO:0035303	regulation of dephosphorylation	11/1153	130/18800	0.174289	0.344547	0.236257	TGFB1/GNAI2/CD300A/NPNT/ITGA1/PTPRC/NUAK1/IQGAP1/CDH5/PPP1R15A/JAK2	11	up
2854	GO:0002437	inflammatory response to antigenic stimulus	7/1153	75/18800	0.175566	0.346705	0.237737	LYN/GPX1/HLA-E/C3/FURIN/FCGR2B/IL2RA	7	up
2855	GO:0002534	cytokine production involved in inflammatory response	7/1153	75/18800	0.175566	0.346705	0.237737	IL6/HIF1A/MYD88/STAT3/TLR4/CLEC7A/ZC3H12A	7	up
2856	GO:1900015	regulation of cytokine production involved in inflammatory response	7/1153	75/18800	0.175566	0.346705	0.237737	IL6/HIF1A/MYD88/STAT3/TLR4/CLEC7A/ZC3H12A	7	up
2857	GO:0051650	establishment of vesicle localization	14/1153	173/18800	0.176411	0.348253	0.238799	LRRK2/RAB27B/SYT11/MYO5C/KIF5C/MAP4K2/LIN7A/MYO1G/CCDC186/IKBKG/SAR1B/MYO1F/PSEN1/GBF1	14	up
2858	GO:0045137	development of primary sexual characteristics	18/1153	231/18800	0.1769	0.348435	0.238923	PDGFRA/KITLG/BMPR1B/BASP1/AGO4/SLIT3/CYP1B1/CBL/GATA6/DACH1/GJA1/TNFAIP6/MMP19/FZD4/SLIT2/DHH/BCL2L1/EIF2B2	18	up
2859	GO:0043368	positive T cell selection	4/1153	36/18800	0.176936	0.348435	0.238923	IL6/STAT3/CD74/PTPRC	4	up
2860	GO:0045066	regulatory T cell differentiation	4/1153	36/18800	0.176936	0.348435	0.238923	BCL6/DUSP10/VSIR/CTLA4	4	up
2861	GO:0045742	positive regulation of epidermal growth factor receptor signaling pathway	4/1153	36/18800	0.176936	0.348435	0.238923	AFAP1L2/PLAUR/CBL/TGFA	4	up
2862	GO:0060428	lung epithelium development	4/1153	36/18800	0.176936	0.348435	0.238923	FGF7/GATA6/RCN3/ERRFI1	4	up
2863	GO:0097484	dendrite extension	4/1153	36/18800	0.176936	0.348435	0.238923	CXCR4/CPNE5/ITSN2/CYFIP2	4	up
2864	GO:1903749	positive regulation of establishment of protein localization to mitochondrion	4/1153	36/18800	0.176936	0.348435	0.238923	MICALL2/RAC2/SH3GLB1/FZD5	4	up
2865	GO:0046579	positive regulation of Ras protein signal transduction	6/1153	62/18800	0.178763	0.350054	0.240033	LPAR1/AKAP13/KITLG/CSF1/NRG1/PIK3CG	6	up
2866	GO:2000736	regulation of stem cell differentiation	6/1153	62/18800	0.178763	0.350054	0.240033	PDGFRA/STAT3/NFE2L2/GATA6/PTN/JAG1	6	up
2867	GO:0045103	intermediate filament-based process	8/1153	89/18800	0.178867	0.350054	0.240033	MACF1/KRT6B/KRT80/KRT18/KRT14/KRT7/CSNK1A1/MTM1	8	up
2868	GO:0051781	positive regulation of cell division	8/1153	89/18800	0.178867	0.350054	0.240033	TGFB1/FGF7/FGF2/FGF1/TGFA/PTN/PDGFB/THBS4	8	up
2869	GO:0015748	organophosphate ester transport	12/1153	145/18800	0.179508	0.350054	0.240033	GLTP/PLSCR1/PLSCR4/PLEKHA3/ATP8B4/ATP10D/KCNN4/LRRC8C/ATP11B/XKR4/SCARB2/ABCA1	12	up
2870	GO:1902806	regulation of cell cycle G1/S phase transition	15/1153	188/18800	0.179596	0.350054	0.240033	ANXA1/TCIM/ACVR1/CDKN1A/PLK3/SLFN11/FAM107A/RGCC/PLCG2/CTDSP1/PSME1/CDKN2B/KLF4/CCL2/RB1	15	up
2871	GO:0001759	organ induction	3/1153	24/18800	0.179712	0.350054	0.240033	FGF2/FGF1/SIX1	3	up
2872	GO:0002922	positive regulation of humoral immune response	3/1153	24/18800	0.179712	0.350054	0.240033	C3/PTPRC/FCGR2B	3	up
2873	GO:0009162	deoxyribonucleoside monophosphate metabolic process	3/1153	24/18800	0.179712	0.350054	0.240033	DPYD/TYMP/TK2	3	up
2874	GO:0017121	plasma membrane phospholipid scrambling	3/1153	24/18800	0.179712	0.350054	0.240033	PLSCR1/PLSCR4/XKR4	3	up
2875	GO:0018230	peptidyl-L-cysteine S-palmitoylation	3/1153	24/18800	0.179712	0.350054	0.240033	ZDHHC2/ZDHHC18/CLIP3	3	up
2876	GO:0018231	peptidyl-S-diacylglycerol-L-cysteine biosynthetic process from peptidyl-cysteine	3/1153	24/18800	0.179712	0.350054	0.240033	ZDHHC2/ZDHHC18/CLIP3	3	up
2877	GO:0019835	cytolysis	3/1153	24/18800	0.179712	0.350054	0.240033	TGFB1/PLA2G2A/LYZ	3	up
2878	GO:0030859	polarized epithelial cell differentiation	3/1153	24/18800	0.179712	0.350054	0.240033	MSN/OPHN1/DLG5	3	up
2879	GO:0034315	regulation of Arp2/3 complex-mediated actin nucleation	3/1153	24/18800	0.179712	0.350054	0.240033	GMFG/WAS/FCHSD2	3	up
2880	GO:0035162	embryonic hemopoiesis	3/1153	24/18800	0.179712	0.350054	0.240033	SH2B3/HIF1A/KITLG	3	up
2881	GO:0035458	cellular response to interferon-beta	3/1153	24/18800	0.179712	0.350054	0.240033	MNDA/AIM2/STING1	3	up
2882	GO:0036010	protein localization to endosome	3/1153	24/18800	0.179712	0.350054	0.240033	NRP1/MSN/SORL1	3	up
2883	GO:0038095	Fc-epsilon receptor signaling pathway	3/1153	24/18800	0.179712	0.350054	0.240033	LYN/NR4A3/PLCG2	3	up
2884	GO:0042026	protein refolding	3/1153	24/18800	0.179712	0.350054	0.240033	DNAJB2/B2M/HSPA6	3	up
2885	GO:0043501	skeletal muscle adaptation	3/1153	24/18800	0.179712	0.350054	0.240033	IGFBP5/PPP3CA/CFLAR	3	up
2886	GO:0043567	regulation of insulin-like growth factor receptor signaling pathway	3/1153	24/18800	0.179712	0.350054	0.240033	IGFBP4/IGFBP5/IGFBP6	3	up
2887	GO:0048745	smooth muscle tissue development	3/1153	24/18800	0.179712	0.350054	0.240033	ENG/ITGA8/SIX1	3	up
2888	GO:0060563	neuroepithelial cell differentiation	3/1153	24/18800	0.179712	0.350054	0.240033	FGF2/MAP1B/SERPINE1	3	up
2889	GO:0070841	inclusion body assembly	3/1153	24/18800	0.179712	0.350054	0.240033	CLU/DNAJB2/SORL1	3	up
2890	GO:0072202	cell differentiation involved in metanephros development	3/1153	24/18800	0.179712	0.350054	0.240033	LIF/WWTR1/PDGFB	3	up
2891	GO:1901863	positive regulation of muscle tissue development	3/1153	24/18800	0.179712	0.350054	0.240033	GJA1/SHOX2/MTM1	3	up
2892	GO:2000353	positive regulation of endothelial cell apoptotic process	3/1153	24/18800	0.179712	0.350054	0.240033	THBS1/RGCC/CCL2	3	up
2893	GO:2000679	positive regulation of transcription regulatory region DNA binding	3/1153	24/18800	0.179712	0.350054	0.240033	TGFB1/KLF4/RB1	3	up
2894	GO:2000737	negative regulation of stem cell differentiation	3/1153	24/18800	0.179712	0.350054	0.240033	STAT3/NFE2L2/JAG1	3	up
2895	GO:0035094	response to nicotine	5/1153	49/18800	0.17993	0.350054	0.240033	GPX1/NFKB1/B2M/RELA/VCAM1	5	up
2896	GO:0072599	establishment of protein localization to endoplasmic reticulum	5/1153	49/18800	0.17993	0.350054	0.240033	HERPUD1/CHMP4A/MAN1A1/ZFAND2A/SEC62	5	up
2897	GO:0090102	cochlea development	5/1153	49/18800	0.17993	0.350054	0.240033	ZEB1/EPHA4/SLITRK6/HEY2/SIX1	5	up
2898	GO:0097300	programmed necrotic cell death	5/1153	49/18800	0.17993	0.350054	0.240033	MAP3K5/BIRC3/MLKL/PELI1/CFLAR	5	up
2899	GO:1990928	response to amino acid starvation	5/1153	49/18800	0.17993	0.350054	0.240033	ATF3/CDKN1A/MAP3K5/SH3GLB1/MAPK3	5	up
2900	GO:0006664	glycolipid metabolic process	9/1153	103/18800	0.180451	0.350399	0.24027	GLTP/B4GALNT1/ITGB8/PGAP4/B4GALT6/SCCPDH/B3GALT2/A4GALT/FUT2	9	up
2901	GO:0010522	regulation of calcium ion transport into cytosol	9/1153	103/18800	0.180451	0.350399	0.24027	CEMIP/DIAPH1/LYN/PTK2B/PRNP/CLIC2/CORO1A/RAMP3/CAMK2D	9	up
2902	GO:0035282	segmentation	9/1153	103/18800	0.180451	0.350399	0.24027	EGR2/NRP1/BASP1/MEOX1/SEMA3F/FZD5/PSEN1/ROR2/MEOX2	9	up
2903	GO:0042472	inner ear morphogenesis	9/1153	103/18800	0.180451	0.350399	0.24027	ALDH1A3/ZEB1/PRRX1/SLITRK6/ITGA8/INSIG1/ROR2/SIX1/INSIG2	9	up
2904	GO:1901796	regulation of signal transduction by p53 class mediator	9/1153	103/18800	0.180451	0.350399	0.24027	PLK3/PLA2R1/BDKRB2/MSX1/CD74/RFFL/HIC1/NUAK1/PMAIP1	9	up
2905	GO:0034219	carbohydrate transmembrane transport	11/1153	131/18800	0.18048	0.350399	0.24027	CLIP3/NR4A3/NFE2L2/C3/IRS1/SLC2A3/SLC2A10/AQP3/AQP1/AQP7/SLC2A1	11	up
2906	GO:0035967	cellular response to topologically incorrect protein	10/1153	117/18800	0.180872	0.351038	0.240708	ATF3/DDIT3/HERPUD1/NFE2L2/ERLEC1/HSPA6/OS9/RHBDD1/PPP1R15A/XBP1	10	up
2907	GO:0048609	multicellular organismal reproductive process	60/1153	868/18800	0.181065	0.351292	0.240882	JUNB/BCL6/PDGFRA/PAM/PTGS2/STC1/LRRK2/ACVR1/DDO/PRDM1/ITGA3/B4GALNT1/FOSL1/ABHD2/BMPR1B/ACSL4/PDE5A/B4GALT1/RGS2/LIF/P2RY1/IL4R/AGO4/SLIT3/PTK2B/CYP1B1/PLAT/TIMP4/INPP5B/AXL/BIRC3/SEPTIN4/SEPTIN6/MORC1/CIB1/ARNTL/ITGB1/UBE2B/PTN/PTAFR/CFAP54/CLDN11/BTG1/BMPR2/SKIL/EGR1/GJA1/TNFAIP6/MMP19/FZD4/SLIT2/RHBDD1/ZBTB16/DHH/RB1/AGFG1/SPEF2/CXADR/BCL2L1/CCNYL1	60	up
2908	GO:2000045	regulation of G1/S transition of mitotic cell cycle	13/1153	160/18800	0.183753	0.356384	0.244374	ANXA1/ACVR1/CDKN1A/PLK3/SLFN11/FAM107A/RGCC/CTDSP1/PSME1/CDKN2B/KLF4/CCL2/RB1	13	up
2909	GO:0002377	immunoglobulin production	17/1153	218/18800	0.18441	0.357535	0.245163	BCL6/TGFB1/IL6/STX4/SAMHD1/IL4R/HLA-DPB1/TNFSF13/HLA-E/HLA-DPA1/PTPRC/B2M/FCGR2B/HLA-DMA/MZB1/XBP1/HLA-DMB	17	up
2910	GO:0046031	ADP metabolic process	8/1153	90/18800	0.186557	0.358139	0.245577	HIF1A/STAT3/CBFA2T3/ZBTB7A/NT5E/PSEN1/PGM1/AK5	8	up
2911	GO:0035270	endocrine system development	11/1153	132/18800	0.186773	0.358139	0.245577	ANXA1/FGF2/PDGFRA/DKK3/IL6/CYP1B1/GATA6/ARNTL/MAPK3/SIDT2/SIX1	11	up
2912	GO:0071333	cellular response to glucose stimulus	11/1153	132/18800	0.186773	0.358139	0.245577	HIF1A/STX4/ANO1/PPP3CA/SLC39A14/GPX1/CCDC186/SIDT2/GAS6/KLF7/XBP1	11	up
2913	GO:0032368	regulation of lipid transport	10/1153	118/18800	0.187561	0.358139	0.245577	THBS1/TNFRSF11A/PLA2R1/C1QTNF1/NFKB1/FURIN/SAR1B/PTGES/SURF4/SEC24A	10	up
2914	GO:1903509	liposaccharide metabolic process	9/1153	104/18800	0.187599	0.358139	0.245577	GLTP/B4GALNT1/ITGB8/PGAP4/B4GALT6/SCCPDH/B3GALT2/A4GALT/FUT2	9	up
2915	GO:0002430	complement receptor mediated signaling pathway	2/1153	13/18800	0.187706	0.358139	0.245577	FPR2/C5AR1	2	up
2916	GO:0003334	keratinocyte development	2/1153	13/18800	0.187706	0.358139	0.245577	FOSL2/SFN	2	up
2917	GO:0005513	detection of calcium ion	2/1153	13/18800	0.187706	0.358139	0.245577	KCNMB1/STIM1	2	up
2918	GO:0006361	transcription initiation at RNA polymerase I promoter	2/1153	13/18800	0.187706	0.358139	0.245577	CAVIN1/BAZ2A	2	up
2919	GO:0009143	nucleoside triphosphate catabolic process	2/1153	13/18800	0.187706	0.358139	0.245577	SAMHD1/ENTPD3	2	up
2920	GO:0009176	pyrimidine deoxyribonucleoside monophosphate metabolic process	2/1153	13/18800	0.187706	0.358139	0.245577	DPYD/TYMP	2	up
2921	GO:0009214	cyclic nucleotide catabolic process	2/1153	13/18800	0.187706	0.358139	0.245577	PDE5A/PDE2A	2	up
2922	GO:0009313	oligosaccharide catabolic process	2/1153	13/18800	0.187706	0.358139	0.245577	MANBA/CTBS	2	up
2923	GO:0009650	UV protection	2/1153	13/18800	0.187706	0.358139	0.245577	MFAP4/GPX1	2	up
2924	GO:0010002	cardioblast differentiation	2/1153	13/18800	0.187706	0.358139	0.245577	NRG1/GATA6	2	up
2925	GO:0010745	negative regulation of macrophage derived foam cell differentiation	2/1153	13/18800	0.187706	0.358139	0.245577	NFKBIA/ABCA1	2	up
2926	GO:0031053	primary miRNA processing	2/1153	13/18800	0.187706	0.358139	0.245577	IL6/STAT3	2	up
2927	GO:0032736	positive regulation of interleukin-13 production	2/1153	13/18800	0.187706	0.358139	0.245577	HLA-E/IL1RAP	2	up
2928	GO:0033262	regulation of nuclear cell cycle DNA replication	2/1153	13/18800	0.187706	0.358139	0.245577	BCL6/DACH1	2	up
2929	GO:0033604	negative regulation of catecholamine secretion	2/1153	13/18800	0.187706	0.358139	0.245577	SYT11/P2RY1	2	up
2930	GO:0033605	positive regulation of catecholamine secretion	2/1153	13/18800	0.187706	0.358139	0.245577	CXCL12/GRK2	2	up
2931	GO:0034144	negative regulation of toll-like receptor 4 signaling pathway	2/1153	13/18800	0.187706	0.358139	0.245577	LYN/TNFAIP3	2	up
2932	GO:0035331	negative regulation of hippo signaling	2/1153	13/18800	0.187706	0.358139	0.245577	MAP2K3/DLG5	2	up
2933	GO:0036302	atrioventricular canal development	2/1153	13/18800	0.187706	0.358139	0.245577	ENG/GATA6	2	up
2934	GO:0042541	hemoglobin biosynthetic process	2/1153	13/18800	0.187706	0.358139	0.245577	HIF1A/KLF4	2	up
2935	GO:0042921	glucocorticoid receptor signaling pathway	2/1153	13/18800	0.187706	0.358139	0.245577	NEDD4/ARNTL	2	up
2936	GO:0045820	negative regulation of glycolytic process	2/1153	13/18800	0.187706	0.358139	0.245577	STAT3/CBFA2T3	2	up
2937	GO:0046642	negative regulation of alpha-beta T cell proliferation	2/1153	13/18800	0.187706	0.358139	0.245577	TWSG1/VSIR	2	up
2938	GO:0046761	viral budding from plasma membrane	2/1153	13/18800	0.187706	0.358139	0.245577	CHMP4A/CHMP7	2	up
2939	GO:0048711	positive regulation of astrocyte differentiation	2/1153	13/18800	0.187706	0.358139	0.245577	LIF/IL6ST	2	up
2940	GO:0051132	NK T cell activation	2/1153	13/18800	0.187706	0.358139	0.245577	CD300A/JAK2	2	up
2941	GO:0060213	positive regulation of nuclear-transcribed mRNA poly(A) tail shortening	2/1153	13/18800	0.187706	0.358139	0.245577	ZFP36/BTG2	2	up
2942	GO:0061029	eyelid development in camera-type eye	2/1153	13/18800	0.187706	0.358139	0.245577	OSR2/JUN	2	up
2943	GO:0061744	motor behavior	2/1153	13/18800	0.187706	0.358139	0.245577	GRPR/SLC1A1	2	up
2944	GO:0071361	cellular response to ethanol	2/1153	13/18800	0.187706	0.358139	0.245577	SOD2/KCNMB1	2	up
2945	GO:0071696	ectodermal placode development	2/1153	13/18800	0.187706	0.358139	0.245577	NRP1/SIX1	2	up
2946	GO:0072310	glomerular epithelial cell development	2/1153	13/18800	0.187706	0.358139	0.245577	JAG1/IQGAP1	2	up
2947	GO:0072540	T-helper 17 cell lineage commitment	2/1153	13/18800	0.187706	0.358139	0.245577	IL6/STAT3	2	up
2948	GO:0072683	T cell extravasation	2/1153	13/18800	0.187706	0.358139	0.245577	CD99L2/CCL2	2	up
2949	GO:1900121	negative regulation of receptor binding	2/1153	13/18800	0.187706	0.358139	0.245577	HFE/B2M	2	up
2950	GO:1900242	regulation of synaptic vesicle endocytosis	2/1153	13/18800	0.187706	0.358139	0.245577	LRRK2/PPP3CC	2	up
2951	GO:1901862	negative regulation of muscle tissue development	2/1153	13/18800	0.187706	0.358139	0.245577	TGFB1/IGFBP5	2	up
2952	GO:1904748	regulation of apoptotic process involved in development	2/1153	13/18800	0.187706	0.358139	0.245577	TNFRSF1B/TNFRSF1A	2	up
2953	GO:1904995	negative regulation of leukocyte adhesion to vascular endothelial cell	2/1153	13/18800	0.187706	0.358139	0.245577	CXCL12/KLF4	2	up
2954	GO:1905064	negative regulation of vascular associated smooth muscle cell differentiation	2/1153	13/18800	0.187706	0.358139	0.245577	HEY2/PDGFB	2	up
2955	GO:1905874	regulation of postsynaptic density organization	2/1153	13/18800	0.187706	0.358139	0.245577	IL1RAP/ABI3	2	up
2956	GO:2001053	regulation of mesenchymal cell apoptotic process	2/1153	13/18800	0.187706	0.358139	0.245577	HIF1A/MSX1	2	up
2957	GO:0009311	oligosaccharide metabolic process	6/1153	63/18800	0.188105	0.358538	0.245851	MANBA/B4GALT1/FUT8/CTBS/B3GALT2/FUT2	6	up
2958	GO:0015800	acidic amino acid transport	6/1153	63/18800	0.188105	0.358538	0.245851	LRRC8C/PRAF2/ITGB1/GJA1/PSEN1/SLC1A1	6	up
2959	GO:2000242	negative regulation of reproductive process	6/1153	63/18800	0.188105	0.358538	0.245851	DUSP1/TIMP1/LIF/PLAT/ARHGDIB/GJA1	6	up
2960	GO:0003203	endocardial cushion morphogenesis	4/1153	37/18800	0.189451	0.360009	0.246859	ACVR1/HEY2/ENG/MSX1	4	up
2961	GO:0014037	Schwann cell differentiation	4/1153	37/18800	0.189451	0.360009	0.246859	EGR2/NRG1/ITGB4/ILK	4	up
2962	GO:0031076	embryonic camera-type eye development	4/1153	37/18800	0.189451	0.360009	0.246859	ALDH1A3/ZEB1/HIPK1/FZD5	4	up
2963	GO:0033144	negative regulation of intracellular steroid hormone receptor signaling pathway	4/1153	37/18800	0.189451	0.360009	0.246859	FOXP1/ZBTB7A/ARNTL/STRN3	4	up
2964	GO:0045454	cell redox homeostasis	4/1153	37/18800	0.189451	0.360009	0.246859	DDIT3/GPX1/NFE2L2/SLC2A10	4	up
2965	GO:0046473	phosphatidic acid metabolic process	4/1153	37/18800	0.189451	0.360009	0.246859	PLA2G2A/DGKA/ABHD8/GPAT3	4	up
2966	GO:0048009	insulin-like growth factor receptor signaling pathway	4/1153	37/18800	0.189451	0.360009	0.246859	IGFBP4/IGFBP5/IGFBP6/IRS1	4	up
2967	GO:0071276	cellular response to cadmium ion	4/1153	37/18800	0.189451	0.360009	0.246859	MT2A/FOS/MAPK3/JUN	4	up
2968	GO:0090181	regulation of cholesterol metabolic process	4/1153	37/18800	0.189451	0.360009	0.246859	TTC39B/FGF1/SREBF1/ACADVL	4	up
2969	GO:0001913	T cell mediated cytotoxicity	5/1153	50/18800	0.190589	0.360954	0.247507	HLA-E/PTPRC/B2M/IL7R/FCGR2B	5	up
2970	GO:0043457	regulation of cellular respiration	5/1153	50/18800	0.190589	0.360954	0.247507	HIF1A/IFNLR1/CBFA2T3/IFNAR1/IL10RB	5	up
2971	GO:0051646	mitochondrion localization	5/1153	50/18800	0.190589	0.360954	0.247507	HIF1A/LRRK2/MAP1B/ARMCX3/MTM1	5	up
2972	GO:0052372	modulation by symbiont of entry into host	5/1153	50/18800	0.190589	0.360954	0.247507	TRIM34/CD74/CIITA/TRIM62/CD4	5	up
2973	GO:0060425	lung morphogenesis	5/1153	50/18800	0.190589	0.360954	0.247507	FGF7/LIF/STK40/MAPK3/DLG5	5	up
2974	GO:0061178	regulation of insulin secretion involved in cellular response to glucose stimulus	5/1153	50/18800	0.190589	0.360954	0.247507	HIF1A/STX4/ANO1/SIDT2/KLF7	5	up
2975	GO:0070231	T cell apoptotic process	5/1153	50/18800	0.190589	0.360954	0.247507	HIF1A/GIMAP8/IL7R/DOCK8/IL2RA	5	up
2976	GO:0072523	purine-containing compound catabolic process	5/1153	50/18800	0.190589	0.360954	0.247507	DPYD/SAMHD1/PDE5A/PDE2A/NT5E	5	up
2977	GO:0099054	presynapse assembly	5/1153	50/18800	0.190589	0.360954	0.247507	SLITRK6/PCDH17/SLITRK5/IL1RAP/FZD1	5	up
2978	GO:1903307	positive regulation of regulated secretory pathway	5/1153	50/18800	0.190589	0.360954	0.247507	STX4/IL4R/VAMP8/PTAFR/LAMP1	5	up
2979	GO:0032456	endocytic recycling	7/1153	77/18800	0.19241	0.364036	0.249621	MICALL2/ZDHHC2/ARL4C/EHD2/ARHGAP1/NDRG4/SORL1	7	up
2980	GO:0043297	apical junction assembly	7/1153	77/18800	0.19241	0.364036	0.249621	MICALL2/RHOC/CLDN4/CLDN11/FZD5/CDH5/DLG5	7	up
2981	GO:0086001	cardiac muscle cell action potential	7/1153	77/18800	0.19241	0.364036	0.249621	KCND3/DSC2/ANK3/GJA1/KCNJ2/CAMK2D/CXADR	7	up
2982	GO:0006835	dicarboxylic acid transport	8/1153	91/18800	0.194385	0.36728	0.251845	SLC13A5/LRRC8C/PRAF2/ITGB1/GJA1/SLC25A11/PSEN1/SLC1A1	8	up
2983	GO:0045666	positive regulation of neuron differentiation	8/1153	91/18800	0.194385	0.36728	0.251845	BCL6/ZEB1/NCOA1/BEND6/KCTD11/MAP1B/CXCL12/DUOXA1	8	up
2984	GO:0072080	nephron tubule development	8/1153	91/18800	0.194385	0.36728	0.251845	FGF2/FGF1/LIF/NPNT/WWTR1/JAG1/ILK/SIX1	8	up
2985	GO:1903351	cellular response to dopamine	8/1153	91/18800	0.194385	0.36728	0.251845	GNB5/LRRK2/HRH1/HRH2/GNA14/HTR1F/MAPK3/SLC1A1	8	up
2986	GO:0006576	cellular biogenic amine metabolic process	9/1153	105/18800	0.194869	0.367609	0.252071	NNMT/NR4A2/MOXD1/PDE1B/MAOB/HDC/EPAS1/KYNU/SLC1A1	9	up
2987	GO:0071868	cellular response to monoamine stimulus	9/1153	105/18800	0.194869	0.367609	0.252071	GNB5/LRRK2/HRH1/HRH2/GNA14/NR4A3/HTR1F/MAPK3/SLC1A1	9	up
2988	GO:0071870	cellular response to catecholamine stimulus	9/1153	105/18800	0.194869	0.367609	0.252071	GNB5/LRRK2/HRH1/HRH2/GNA14/NR4A3/HTR1F/MAPK3/SLC1A1	9	up
2989	GO:0002438	acute inflammatory response to antigenic stimulus	3/1153	25/18800	0.195537	0.367609	0.252071	HLA-E/C3/FCGR2B	3	up
2990	GO:0006817	phosphate ion transport	3/1153	25/18800	0.195537	0.367609	0.252071	ANKH/SLC20A1/SLC25A11	3	up
2991	GO:0033081	regulation of T cell differentiation in thymus	3/1153	25/18800	0.195537	0.367609	0.252071	EGR3/ZEB1/IL7R	3	up
2992	GO:0035821	modulation of process of another organism	3/1153	25/18800	0.195537	0.367609	0.252071	CLEC7A/BCL2L1/SLPI	3	up
2993	GO:0045662	negative regulation of myoblast differentiation	3/1153	25/18800	0.195537	0.367609	0.252071	TGFB1/DDIT3/ID3	3	up
2994	GO:0060333	interferon-gamma-mediated signaling pathway	3/1153	25/18800	0.195537	0.367609	0.252071	JAK1/NMI/JAK2	3	up
2995	GO:0097186	amelogenesis	3/1153	25/18800	0.195537	0.367609	0.252071	RELT/FAM20A/STIM1	3	up
2996	GO:0099560	synaptic membrane adhesion	3/1153	25/18800	0.195537	0.367609	0.252071	SPARCL1/PCDH17/IL1RAP	3	up
2997	GO:1900078	positive regulation of cellular response to insulin stimulus	3/1153	25/18800	0.195537	0.367609	0.252071	GNAI2/IRS1/SORL1	3	up
2998	GO:1904753	negative regulation of vascular associated smooth muscle cell migration	3/1153	25/18800	0.195537	0.367609	0.252071	PRKG1/MYOCD/NFE2L2	3	up
2999	GO:1904861	excitatory synapse assembly	3/1153	25/18800	0.195537	0.367609	0.252071	SEMA4A/IL1RAP/ABI3	3	up
3000	GO:2000193	positive regulation of fatty acid transport	3/1153	25/18800	0.195537	0.367609	0.252071	TNFRSF11A/PLA2R1/PTGES	3	up
3001	GO:0003002	regionalization	26/1153	354/18800	0.195738	0.367865	0.252246	EGR2/FGF2/FGF1/BTG2/ACVR1/BHLHE40/HIPK1/NRP1/BMPR1B/DDIT3/HEY2/BASP1/ARL13B/MSX1/MEOX1/TLL1/C3/HOXA7/SEMA3F/BMPR2/FZD5/PSEN1/ZBTB16/ROR2/SIX1/MEOX2	26	up
3002	GO:0051603	proteolysis involved in protein catabolic process	53/1153	766/18800	0.196281	0.368762	0.252861	HFE/EPHA4/LRRK2/MAP1A/CLU/PLK3/DDIT3/CBFA2T3/CTSW/HERPUD1/RNF121/FBXL7/LAPTM5/PTK2B/DNAJB2/AREL1/NEDD4/GPX1/NFE2L2/UBAP1L/RFFL/CBL/WWTR1/ARAF/CHMP4A/ARNTL/OPHN1/UBE2B/PELI1/PSME1/RCN3/ERLEC1/MAN1A1/TNFAIP1/UBA7/HECW2/PSEN1/PMAIP1/OS9/USP32/TNFAIP3/DNAJC3/CSNK1A1/RHBDD1/USP11/SH3RF3/ZFAND2A/XBP1/KCTD10/MAEA/SOCS5/CHMP7/MTM1	53	up
3003	GO:0009116	nucleoside metabolic process	6/1153	64/18800	0.197631	0.370805	0.254262	DPYD/TYMP/NT5E/APOBEC3A/ACP3/TK2	6	up
3004	GO:0048857	neural nucleus development	6/1153	64/18800	0.197631	0.370805	0.254262	ALDH1A3/FGF2/NDRG2/BASP1/MAOB/ACTB	6	up
3005	GO:0050771	negative regulation of axonogenesis	6/1153	64/18800	0.197631	0.370805	0.254262	NRP1/SEMA4A/SEMA3F/PSEN1/SEMA4F/RTN4	6	up
3006	GO:0098930	axonal transport	6/1153	64/18800	0.197631	0.370805	0.254262	HIF1A/MAP1A/RAB27B/KIF5C/ARMCX3/RAB21	6	up
3007	GO:0071331	cellular response to hexose stimulus	11/1153	134/18800	0.199653	0.374474	0.256778	HIF1A/STX4/ANO1/PPP3CA/SLC39A14/GPX1/CCDC186/SIDT2/GAS6/KLF7/XBP1	11	up
3008	GO:0009123	nucleoside monophosphate metabolic process	7/1153	78/18800	0.201067	0.377	0.25851	DPYD/TYMP/NT5E/TK2/CASK/AK5/CARD11	7	up
3009	GO:0061025	membrane fusion	13/1153	163/18800	0.201167	0.377064	0.258554	ANXA1/SYT11/STX4/PLA2G5/VAMP8/EEA1/PLEKHM1/SAMD9/STX11/CORO1A/NAPA/GAS6/MYOF	13	up
3010	GO:0032692	negative regulation of interleukin-1 production	5/1153	51/18800	0.201465	0.37737	0.258764	CX3CR1/ZC3H12A/ERRFI1/GAS6/TNFAIP3	5	up
3011	GO:2000179	positive regulation of neural precursor cell proliferation	5/1153	51/18800	0.201465	0.37737	0.258764	FGF2/HIF1A/GNAI2/LYN/CX3CR1	5	up
3012	GO:0002701	negative regulation of production of molecular mediator of immune response	4/1153	38/18800	0.202237	0.378267	0.259379	BCL6/TGFB1/HFE/FCGR2B	4	up
3013	GO:0045191	regulation of isotype switching	4/1153	38/18800	0.202237	0.378267	0.259379	BCL6/TGFB1/TNFSF13/PTPRC	4	up
3014	GO:0071985	multivesicular body sorting pathway	4/1153	38/18800	0.202237	0.378267	0.259379	RAB27B/CHMP4A/SYTL4/CHMP7	4	up
3015	GO:0051341	regulation of oxidoreductase activity	9/1153	106/18800	0.202257	0.378267	0.259379	HIF1A/GNAI2/LRRK2/PTK2B/AOC3/NFKB1/HP/CCS/DDAH1	9	up
3016	GO:0051952	regulation of amine transport	8/1153	92/18800	0.202346	0.378267	0.259379	SYT11/RGS2/P2RY1/CXCL12/ITGB1/GRK2/PSEN1/SLC43A2	8	up
3017	GO:1903350	response to dopamine	8/1153	92/18800	0.202346	0.378267	0.259379	GNB5/LRRK2/HRH1/HRH2/GNA14/HTR1F/MAPK3/SLC1A1	8	up
3018	GO:1901137	carbohydrate derivative biosynthetic process	43/1153	615/18800	0.204621	0.382393	0.262208	TGFB1/MAN2A1/CEMIP/CHST15/GUCY1B1/B4GALNT1/HS3ST3B1/BMPR1B/MAN1C1/ACSL4/CHST2/B4GALT1/TMSB4X/TNIP1/GALNT10/NT5E/PGAP4/DSE/GALNT15/TK2/NFKB1/GUCY1A1/PDGFB/MAN1A1/BMPR2/ELOVL7/B4GALT6/ADCY2/ITM2A/PAPSS2/SCCPDH/PSEN1/FUT8/B3GALT2/MAN1A2/CSGALNACT2/GOLPH3/SLC2A10/CHPF2/A4GALT/FUT2/NDST2/AK5	43	up
3019	GO:0030858	positive regulation of epithelial cell differentiation	6/1153	65/18800	0.207332	0.387	0.265367	FGF2/LIF/SFN/SERPINE1/BTG1/CDKN2B	6	up
3020	GO:0031343	positive regulation of cell killing	6/1153	65/18800	0.207332	0.387	0.265367	HLA-E/CLEC7A/PTPRC/SPI1/B2M/LAMP1	6	up
3021	GO:1903051	negative regulation of proteolysis involved in protein catabolic process	6/1153	65/18800	0.207332	0.387	0.265367	HFE/EPHA4/MAP1A/OPHN1/PSEN1/MTM1	6	up
3022	GO:0071482	cellular response to light stimulus	10/1153	121/18800	0.208271	0.387	0.265367	CRIP1/TIMP1/PTGS2/GNB5/MFAP4/CDKN1A/NEDD4/RHBDD1/AQP1/PTPRK	10	up
3023	GO:0033138	positive regulation of peptidyl-serine phosphorylation	9/1153	107/18800	0.20976	0.387	0.265367	TGFB1/IL6/PTGS2/LIF/ARAF/HCLS1/GAS6/SH2D3C/RAMP3	9	up
3024	GO:0072332	intrinsic apoptotic signaling pathway by p53 class mediator	7/1153	79/18800	0.209871	0.387	0.265367	BCL3/CDKN1A/HIPK1/BDKRB2/MSX1/CD74/PMAIP1	7	up
3025	GO:0002793	positive regulation of peptide secretion	8/1153	93/18800	0.210436	0.387	0.265367	HFE/HIF1A/STX4/ANO1/ACSL4/BLK/JAK2/S100A8	8	up
3026	GO:0001771	immunological synapse formation	2/1153	14/18800	0.21059	0.387	0.265367	MSN/DOCK8	2	up
3027	GO:0001787	natural killer cell proliferation	2/1153	14/18800	0.21059	0.387	0.265367	HLA-E/JAK2	2	up
3028	GO:0002475	antigen processing and presentation via MHC class Ib	2/1153	14/18800	0.21059	0.387	0.265367	HLA-E/B2M	2	up
3029	GO:0003376	sphingosine-1-phosphate receptor signaling pathway	2/1153	14/18800	0.21059	0.387	0.265367	S1PR1/PIK3CG	2	up
3030	GO:0009158	ribonucleoside monophosphate catabolic process	2/1153	14/18800	0.21059	0.387	0.265367	DPYD/NT5E	2	up
3031	GO:0009159	deoxyribonucleoside monophosphate catabolic process	2/1153	14/18800	0.21059	0.387	0.265367	DPYD/TYMP	2	up
3032	GO:0010896	regulation of triglyceride catabolic process	2/1153	14/18800	0.21059	0.387	0.265367	PIK3CG/SORL1	2	up
3033	GO:0014733	regulation of skeletal muscle adaptation	2/1153	14/18800	0.21059	0.387	0.265367	IGFBP5/PPP3CA	2	up
3034	GO:0016322	neuron remodeling	2/1153	14/18800	0.21059	0.387	0.265367	NTN4/C3	2	up
3035	GO:0031115	negative regulation of microtubule polymerization	2/1153	14/18800	0.21059	0.387	0.265367	CLIP3/CDH5	2	up
3036	GO:0032306	regulation of prostaglandin secretion	2/1153	14/18800	0.21059	0.387	0.265367	TNFRSF11A/PTGES	2	up
3037	GO:0032308	positive regulation of prostaglandin secretion	2/1153	14/18800	0.21059	0.387	0.265367	TNFRSF11A/PTGES	2	up
3038	GO:0032352	positive regulation of hormone metabolic process	2/1153	14/18800	0.21059	0.387	0.265367	HIF1A/EGR1	2	up
3039	GO:0032688	negative regulation of interferon-beta production	2/1153	14/18800	0.21059	0.387	0.265367	REL/NMI	2	up
3040	GO:0033004	negative regulation of mast cell activation	2/1153	14/18800	0.21059	0.387	0.265367	CD300A/MILR1	2	up
3041	GO:0033033	negative regulation of myeloid cell apoptotic process	2/1153	14/18800	0.21059	0.387	0.265367	KITLG/MAEA	2	up
3042	GO:0042117	monocyte activation	2/1153	14/18800	0.21059	0.387	0.265367	FOXP1/CSF1	2	up
3043	GO:0043558	regulation of translational initiation in response to stress	2/1153	14/18800	0.21059	0.387	0.265367	DNAJC3/PPP1R15A	2	up
3044	GO:0043584	nose development	2/1153	14/18800	0.21059	0.387	0.265367	ALDH1A3/SIX1	2	up
3045	GO:0045059	positive thymic T cell selection	2/1153	14/18800	0.21059	0.387	0.265367	CD74/PTPRC	2	up
3046	GO:0045579	positive regulation of B cell differentiation	2/1153	14/18800	0.21059	0.387	0.265367	INPP5D/XBP1	2	up
3047	GO:0045989	positive regulation of striated muscle contraction	2/1153	14/18800	0.21059	0.387	0.265367	RGS2/CCN2	2	up
3048	GO:0046753	non-lytic viral release	2/1153	14/18800	0.21059	0.387	0.265367	CHMP4A/CHMP7	2	up
3049	GO:0047484	regulation of response to osmotic stress	2/1153	14/18800	0.21059	0.387	0.265367	PTGS2/BDKRB2	2	up
3050	GO:0048070	regulation of developmental pigmentation	2/1153	14/18800	0.21059	0.387	0.265367	KITLG/ADAMTS9	2	up
3051	GO:0050930	induction of positive chemotaxis	2/1153	14/18800	0.21059	0.387	0.265367	CXCL12/IL16	2	up
3052	GO:0050966	detection of mechanical stimulus involved in sensory perception of pain	2/1153	14/18800	0.21059	0.387	0.265367	CXCR4/CXCL12	2	up
3053	GO:0055012	ventricular cardiac muscle cell differentiation	2/1153	14/18800	0.21059	0.387	0.265367	HEY2/MYOCD	2	up
3054	GO:0060347	heart trabecula formation	2/1153	14/18800	0.21059	0.387	0.265367	HEY2/TEK	2	up
3055	GO:0061709	reticulophagy	2/1153	14/18800	0.21059	0.387	0.265367	RETREG1/STING1	2	up
3056	GO:0072160	nephron tubule epithelial cell differentiation	2/1153	14/18800	0.21059	0.387	0.265367	LIF/WWTR1	2	up
3057	GO:0098760	response to interleukin-7	2/1153	14/18800	0.21059	0.387	0.265367	LSP1/IL7R	2	up
3058	GO:0098761	cellular response to interleukin-7	2/1153	14/18800	0.21059	0.387	0.265367	LSP1/IL7R	2	up
3059	GO:0099170	postsynaptic modulation of chemical synaptic transmission	2/1153	14/18800	0.21059	0.387	0.265367	GRM5/PPP3CA	2	up
3060	GO:0120305	regulation of pigmentation	2/1153	14/18800	0.21059	0.387	0.265367	KITLG/ADAMTS9	2	up
3061	GO:1901077	regulation of relaxation of muscle	2/1153	14/18800	0.21059	0.387	0.265367	GRK2/CAMK2D	2	up
3062	GO:1903729	regulation of plasma membrane organization	2/1153	14/18800	0.21059	0.387	0.265367	SH3GLB1/SYTL4	2	up
3063	GO:1904152	regulation of retrograde protein transport, ER to cytosol	2/1153	14/18800	0.21059	0.387	0.265367	ERLEC1/OS9	2	up
3064	GO:1904294	positive regulation of ERAD pathway	2/1153	14/18800	0.21059	0.387	0.265367	HERPUD1/NFE2L2	2	up
3065	GO:1905203	regulation of connective tissue replacement	2/1153	14/18800	0.21059	0.387	0.265367	PPP3CA/RUNX1	2	up
3066	GO:0001573	ganglioside metabolic process	3/1153	26/18800	0.211684	0.387	0.265367	B4GALNT1/ITGB8/B4GALT6	3	up
3067	GO:0003094	glomerular filtration	3/1153	26/18800	0.211684	0.387	0.265367	PDGFB/GAS6/SULF2	3	up
3068	GO:0009435	NAD biosynthetic process	3/1153	26/18800	0.211684	0.387	0.265367	NNMT/NAMPT/KYNU	3	up
3069	GO:0015012	heparan sulfate proteoglycan biosynthetic process	3/1153	26/18800	0.211684	0.387	0.265367	HS3ST3B1/DSE/NDST2	3	up
3070	GO:0032682	negative regulation of chemokine production	3/1153	26/18800	0.211684	0.387	0.265367	IL6/KLF4/SOCS5	3	up
3071	GO:0034143	regulation of toll-like receptor 4 signaling pathway	3/1153	26/18800	0.211684	0.387	0.265367	LYN/PELI1/TNFAIP3	3	up
3072	GO:0034643	establishment of mitochondrion localization, microtubule-mediated	3/1153	26/18800	0.211684	0.387	0.265367	HIF1A/MAP1B/ARMCX3	3	up
3073	GO:0045745	positive regulation of G protein-coupled receptor signaling pathway	3/1153	26/18800	0.211684	0.387	0.265367	ACP3/SLC39A14/C3	3	up
3074	GO:0046339	diacylglycerol metabolic process	3/1153	26/18800	0.211684	0.387	0.265367	AVIL/PLCE1/DGKA	3	up
3075	GO:0046755	viral budding	3/1153	26/18800	0.211684	0.387	0.265367	NEDD4/CHMP4A/CHMP7	3	up
3076	GO:0047497	mitochondrion transport along microtubule	3/1153	26/18800	0.211684	0.387	0.265367	HIF1A/MAP1B/ARMCX3	3	up
3077	GO:0048499	synaptic vesicle membrane organization	3/1153	26/18800	0.211684	0.387	0.265367	STX4/STX11/SYNGR2	3	up
3078	GO:0051894	positive regulation of focal adhesion assembly	3/1153	26/18800	0.211684	0.387	0.265367	NRP1/TEK/LIMS1	3	up
3079	GO:0062009	secondary palate development	3/1153	26/18800	0.211684	0.387	0.265367	LRRC32/ITGB8/FZD1	3	up
3080	GO:0072010	glomerular epithelium development	3/1153	26/18800	0.211684	0.387	0.265367	BASP1/JAG1/IQGAP1	3	up
3081	GO:0090200	positive regulation of release of cytochrome c from mitochondria	3/1153	26/18800	0.211684	0.387	0.265367	PLAUR/TNFSF10/PMAIP1	3	up
3082	GO:1901623	regulation of lymphocyte chemotaxis	3/1153	26/18800	0.211684	0.387	0.265367	PTK2B/TNFSF14/CCL2	3	up
3083	GO:1903588	negative regulation of blood vessel endothelial cell proliferation involved in sprouting angiogenesis	3/1153	26/18800	0.211684	0.387	0.265367	THBS1/NGFR/MMRN2	3	up
3084	GO:1903859	regulation of dendrite extension	3/1153	26/18800	0.211684	0.387	0.265367	CXCR4/CPNE5/ITSN2	3	up
3085	GO:1904385	cellular response to angiotensin	3/1153	26/18800	0.211684	0.387	0.265367	NFE2L2/NFKB1/RELA	3	up
3086	GO:0007215	glutamate receptor signaling pathway	5/1153	52/18800	0.212544	0.388321	0.266273	GRM5/PTK2B/PRNP/GRIA3/SLC1A1	5	up
3087	GO:0010874	regulation of cholesterol efflux	5/1153	52/18800	0.212544	0.388321	0.266273	TTC39B/NFKBIA/LAMTOR1/PON1/ABCA1	5	up
3088	GO:0010977	negative regulation of neuron projection development	11/1153	136/18800	0.212911	0.388739	0.26656	EPHA4/LRRK2/LPAR1/NRP1/SEMA4A/CIB1/SEMA3F/B2M/PSEN1/SEMA4F/RTN4	11	up
3089	GO:0071326	cellular response to monosaccharide stimulus	11/1153	136/18800	0.212911	0.388739	0.26656	HIF1A/STX4/ANO1/PPP3CA/SLC39A14/GPX1/CCDC186/SIDT2/GAS6/KLF7/XBP1	11	up
3090	GO:0014904	myotube cell development	4/1153	39/18800	0.215269	0.391903	0.268729	PPP3CA/GPX1/SHOX2/SIX1	4	up
3091	GO:0032941	secretion by tissue	4/1153	39/18800	0.215269	0.391903	0.268729	VAMP8/KCNN4/GJA1/AQP1	4	up
3092	GO:0042401	cellular biogenic amine biosynthetic process	4/1153	39/18800	0.215269	0.391903	0.268729	NNMT/NR4A2/MOXD1/HDC	4	up
3093	GO:0043029	T cell homeostasis	4/1153	39/18800	0.215269	0.391903	0.268729	CORO1A/PMAIP1/TNFSF14/IL2RA	4	up
3094	GO:0045823	positive regulation of heart contraction	4/1153	39/18800	0.215269	0.391903	0.268729	RGS2/HEY2/CCN2/SLC1A1	4	up
3095	GO:0086091	regulation of heart rate by cardiac conduction	4/1153	39/18800	0.215269	0.391903	0.268729	KCND3/DSC2/KCNJ2/CAMK2D	4	up
3096	GO:0097242	amyloid-beta clearance	4/1153	39/18800	0.215269	0.391903	0.268729	CLU/MYOCD/C3/C5AR1	4	up
3097	GO:1900077	negative regulation of cellular response to insulin stimulus	4/1153	39/18800	0.215269	0.391903	0.268729	SOCS3/PTPRE/LPL/IRS1	4	up
3098	GO:1901031	regulation of response to reactive oxygen species	4/1153	39/18800	0.215269	0.391903	0.268729	LRRK2/FBLN5/NR4A3/NFE2L2	4	up
3099	GO:0046887	positive regulation of hormone secretion	10/1153	122/18800	0.215378	0.391976	0.268779	HFE/HIF1A/STX4/C1QTNF1/ANO1/ACSL4/P2RY1/VAMP8/BLK/JAK2	10	up
3100	GO:1902476	chloride transmembrane transport	6/1153	66/18800	0.217197	0.395146	0.270953	ANO1/CLIC2/GABRE/SLC12A6/APOL1/SLC1A1	6	up
3101	GO:0071867	response to monoamine	9/1153	108/18800	0.217372	0.395146	0.270953	GNB5/LRRK2/HRH1/HRH2/GNA14/NR4A3/HTR1F/MAPK3/SLC1A1	9	up
3102	GO:0071869	response to catecholamine	9/1153	108/18800	0.217372	0.395146	0.270953	GNB5/LRRK2/HRH1/HRH2/GNA14/NR4A3/HTR1F/MAPK3/SLC1A1	9	up
3103	GO:0120032	regulation of plasma membrane bounded cell projection assembly	15/1153	195/18800	0.2174	0.395146	0.270953	ARHGAP24/AVIL/RHOG/NRP1/RAC2/KLF5/RAB3IP/PLCE1/PLEKHM1/ARAP1/CCP110/DMTN/WAS/SLIT2/ABI3	15	up
3104	GO:0019439	aromatic compound catabolic process	33/1153	466/18800	0.218304	0.396661	0.271992	ZFP36/MOXD1/IL6/DPYD/BTG2/TENT5A/MYD88/SAMHD1/DNASE1L3/PDE5A/TNFRSF1B/PON3/PDE2A/ZHX2/TYMP/AGO4/NT5E/APOBEC3A/ENTPD3/ISG20/MAOB/PON1/DIO2/KYNU/QDPR/DNASE1L1/ZFP36L1/ZC3H12A/TENT5C/SIDT2/CARHSP1/ENTPD1/EXOG	33	up
3105	GO:0001738	morphogenesis of a polarized epithelium	8/1153	94/18800	0.218649	0.396903	0.272158	RSPO3/MSN/OPHN1/ACTB/DLG5/ROR2/FZD1/LAMA3	8	up
3106	GO:0048704	embryonic skeletal system morphogenesis	8/1153	94/18800	0.218649	0.396903	0.272158	ZEB1/PDGFRA/PRRX1/RUNX2/HOXA7/OSR2/SHOX2/SIX1	8	up
3107	GO:1905954	positive regulation of lipid localization	8/1153	94/18800	0.218649	0.396903	0.272158	TNFRSF11A/PLA2R1/C1QTNF1/LPL/C3/NFKB1/PTGES/ZC3H12A	8	up
3108	GO:0021954	central nervous system neuron development	7/1153	80/18800	0.218815	0.39695	0.27219	NR4A2/EPHA4/BTG2/NRP1/B4GALT6/CDH11/SLIT2	7	up
3109	GO:0051279	regulation of release of sequestered calcium ion into cytosol	7/1153	80/18800	0.218815	0.39695	0.27219	CEMIP/DIAPH1/LYN/PTK2B/CLIC2/CORO1A/CAMK2D	7	up
3110	GO:0030900	forebrain development	27/1153	376/18800	0.223429	0.40519	0.27784	ALDH1A3/NR4A2/ZEB1/FGF2/ANXA3/HIF1A/BTG2/LRRK2/PRKG1/CXCR4/TWSG1/NRP1/ARL13B/MSX1/AXL/CXCL12/NRG1/OPHN1/NUMB/B2M/CSF1R/PSEN1/SLIT2/RTN4/AQP1/SLC2A1/PCM1	27	up
3111	GO:0006974	cellular response to DNA damage stimulus	55/1153	807/18800	0.22371	0.405569	0.2781	CRIP1/BCL6/FAM168A/SUSD6/BTG2/FAM111A/BCL3/IER3/CLU/CDKN1A/POLG/PLK3/HIPK1/PLA2R1/PRRX1/GADD45A/SOD2/DDIT3/SAMHD1/FOXP1/TNFRSF1B/ZBTB7A/LYN/ZBTB38/ZBTB4/MNDA/SFN/MSX1/SLFN11/NEDD4/CD74/CXCL12/CBL/CIB1/HIC1/KDM2A/UBE2B/SETD7/IKBKG/NUAK1/SKIL/UBA7/ZC3H12A/MAPK3/PSEN1/PMAIP1/WAS/CTLA4/MCL1/ACTB/TNFRSF1A/BLK/POLD4/PPP1R15A/BCL2L1	55	up
3112	GO:0036503	ERAD pathway	9/1153	109/18800	0.22509	0.407777	0.279614	HERPUD1/RNF121/DNAJB2/NFE2L2/RCN3/ERLEC1/MAN1A1/OS9/RHBDD1	9	up
3113	GO:0090263	positive regulation of canonical Wnt signaling pathway	9/1153	109/18800	0.22509	0.407777	0.279614	TGFB1/FGF2/LRRK2/RSPO3/ARNTL/NFKB1/UBE2B/ILK/ROR2	9	up
3114	GO:0008406	gonad development	17/1153	226/18800	0.225145	0.407777	0.279614	PDGFRA/KITLG/BMPR1B/BASP1/AGO4/SLIT3/CYP1B1/CBL/GATA6/GJA1/TNFAIP6/MMP19/FZD4/SLIT2/DHH/BCL2L1/EIF2B2	17	up
3115	GO:0003073	regulation of systemic arterial blood pressure	8/1153	95/18800	0.226979	0.409552	0.280831	KCNK6/SOD2/ENPEP/CPA3/PDGFB/BMPR2/GAS6/DDAH1	8	up
3116	GO:0007187	G protein-coupled receptor signaling pathway, coupled to cyclic nucleotide second messenger	6/1153	67/18800	0.227218	0.409552	0.280831	ANXA1/PTGIR/HRH1/HRH2/HTR1F/CCL2	6	up
3117	GO:0032024	positive regulation of insulin secretion	6/1153	67/18800	0.227218	0.409552	0.280831	HIF1A/STX4/ANO1/ACSL4/BLK/JAK2	6	up
3118	GO:0046513	ceramide biosynthetic process	6/1153	67/18800	0.227218	0.409552	0.280831	CCN1/B4GALNT1/SGMS2/B4GALT6/SPTLC3/B3GALT2	6	up
3119	GO:0055021	regulation of cardiac muscle tissue growth	6/1153	67/18800	0.227218	0.409552	0.280831	FGF2/RGS2/HEY2/RUNX1/GATA6/PI16	6	up
3120	GO:0071300	cellular response to retinoic acid	6/1153	67/18800	0.227218	0.409552	0.280831	EPHA3/LYN/PTK2B/FZD4/AQP1/ABCA1	6	up
3121	GO:1902305	regulation of sodium ion transmembrane transport	6/1153	67/18800	0.227218	0.409552	0.280831	FXYD3/UTRN/NEDD4/ANK3/HECW2/CAMK2D	6	up
3122	GO:1902475	L-alpha-amino acid transmembrane transport	6/1153	67/18800	0.227218	0.409552	0.280831	RGS2/PRAF2/ITGB1/PSEN1/SLC43A2/SLC1A1	6	up
3123	GO:0120193	tight junction organization	7/1153	81/18800	0.227893	0.409552	0.280831	MICALL2/PATJ/CLDN4/SVEP1/CLDN11/FZD5/CDH5	7	up
3124	GO:0002220	innate immune response activating cell surface receptor signaling pathway	3/1153	27/18800	0.228104	0.409552	0.280831	LYN/CLEC7A/PLCG2	3	up
3125	GO:0002719	negative regulation of cytokine production involved in immune response	3/1153	27/18800	0.228104	0.409552	0.280831	BCL6/TGFB1/HFE	3	up
3126	GO:0010875	positive regulation of cholesterol efflux	3/1153	27/18800	0.228104	0.409552	0.280831	NFKBIA/PON1/ABCA1	3	up
3127	GO:0010996	response to auditory stimulus	3/1153	27/18800	0.228104	0.409552	0.280831	USP53/SLITRK6/PTN	3	up
3128	GO:0018126	protein hydroxylation	3/1153	27/18800	0.228104	0.409552	0.280831	P4HTM/P3H2/P4HA3	3	up
3129	GO:0030262	apoptotic nuclear changes	3/1153	27/18800	0.228104	0.409552	0.280831	IL6/DNASE1L3/EXOG	3	up
3130	GO:0030325	adrenal gland development	3/1153	27/18800	0.228104	0.409552	0.280831	PDGFRA/DKK3/CYP1B1	3	up
3131	GO:0033032	regulation of myeloid cell apoptotic process	3/1153	27/18800	0.228104	0.409552	0.280831	ANXA1/KITLG/MAEA	3	up
3132	GO:0035774	positive regulation of insulin secretion involved in cellular response to glucose stimulus	3/1153	27/18800	0.228104	0.409552	0.280831	HIF1A/STX4/ANO1	3	up
3133	GO:0039529	RIG-I signaling pathway	3/1153	27/18800	0.228104	0.409552	0.280831	CLPB/BIRC3/RNF135	3	up
3134	GO:0042537	benzene-containing compound metabolic process	3/1153	27/18800	0.228104	0.409552	0.280831	PON3/CYP1B1/KYNU	3	up
3135	GO:0046426	negative regulation of receptor signaling pathway via JAK-STAT	3/1153	27/18800	0.228104	0.409552	0.280831	SOCS3/SH2B3/BCL3	3	up
3136	GO:1902883	negative regulation of response to oxidative stress	3/1153	27/18800	0.228104	0.409552	0.280831	LRRK2/NR4A3/NFE2L2	3	up
3137	GO:2000108	positive regulation of leukocyte apoptotic process	3/1153	27/18800	0.228104	0.409552	0.280831	ANXA1/LYN/BLK	3	up
3138	GO:0007212	dopamine receptor signaling pathway	4/1153	40/18800	0.228521	0.409552	0.280831	GNB5/LRRK2/GNA14/SLC1A1	4	up
3139	GO:0009309	amine biosynthetic process	4/1153	40/18800	0.228521	0.409552	0.280831	NNMT/NR4A2/MOXD1/HDC	4	up
3140	GO:0019432	triglyceride biosynthetic process	4/1153	40/18800	0.228521	0.409552	0.280831	LPL/C3/SREBF1/GPAT3	4	up
3141	GO:0031111	negative regulation of microtubule polymerization or depolymerization	4/1153	40/18800	0.228521	0.409552	0.280831	MAP1B/CLIP3/CIB1/CDH5	4	up
3142	GO:0034331	cell junction maintenance	4/1153	40/18800	0.228521	0.409552	0.280831	CBLN3/OPHN1/CSF1R/PLEKHA7	4	up
3143	GO:0051954	positive regulation of amine transport	4/1153	40/18800	0.228521	0.409552	0.280831	CXCL12/ITGB1/GRK2/PSEN1	4	up
3144	GO:0051955	regulation of amino acid transport	4/1153	40/18800	0.228521	0.409552	0.280831	RGS2/ITGB1/PSEN1/SLC43A2	4	up
3145	GO:0072210	metanephric nephron development	4/1153	40/18800	0.228521	0.409552	0.280831	PDGFRA/LIF/PDGFB/EGR1	4	up
3146	GO:1903115	regulation of actin filament-based movement	4/1153	40/18800	0.228521	0.409552	0.280831	STC1/DSC2/KCNJ2/CAMK2D	4	up
3147	GO:1903524	positive regulation of blood circulation	4/1153	40/18800	0.228521	0.409552	0.280831	RGS2/HEY2/CCN2/SLC1A1	4	up
3148	GO:0060491	regulation of cell projection assembly	15/1153	197/18800	0.228801	0.409923	0.281085	ARHGAP24/AVIL/RHOG/NRP1/RAC2/KLF5/RAB3IP/PLCE1/PLEKHM1/ARAP1/CCP110/DMTN/WAS/SLIT2/ABI3	15	up
3149	GO:0032504	multicellular organism reproduction	60/1153	888/18800	0.232331	0.412973	0.283177	JUNB/BCL6/PDGFRA/PAM/PTGS2/STC1/LRRK2/ACVR1/DDO/PRDM1/ITGA3/B4GALNT1/FOSL1/ABHD2/BMPR1B/ACSL4/PDE5A/B4GALT1/RGS2/LIF/P2RY1/IL4R/AGO4/SLIT3/PTK2B/CYP1B1/PLAT/TIMP4/INPP5B/AXL/BIRC3/SEPTIN4/SEPTIN6/MORC1/CIB1/ARNTL/ITGB1/UBE2B/PTN/PTAFR/CFAP54/CLDN11/BTG1/BMPR2/SKIL/EGR1/GJA1/TNFAIP6/MMP19/FZD4/SLIT2/RHBDD1/ZBTB16/DHH/RB1/AGFG1/SPEF2/CXADR/BCL2L1/CCNYL1	60	up
3150	GO:0030148	sphingolipid biosynthetic process	9/1153	110/18800	0.23291	0.412973	0.283177	CCN1/B4GALNT1/SGMS2/PLPP3/ELOVL7/B4GALT6/SPTLC3/B3GALT2/A4GALT	9	up
3151	GO:0001977	renal system process involved in regulation of blood volume	2/1153	15/18800	0.233725	0.412973	0.283177	PDGFB/GAS6	2	up
3152	GO:0002070	epithelial cell maturation	2/1153	15/18800	0.233725	0.412973	0.283177	HIF1A/GJA1	2	up
3153	GO:0002517	T cell tolerance induction	2/1153	15/18800	0.233725	0.412973	0.283177	IL2RA/ICOS	2	up
3154	GO:0002679	respiratory burst involved in defense response	2/1153	15/18800	0.233725	0.412973	0.283177	DUSP10/PIK3CG	2	up
3155	GO:0003214	cardiac left ventricle morphogenesis	2/1153	15/18800	0.233725	0.412973	0.283177	HEY2/CPE	2	up
3156	GO:0006206	pyrimidine nucleobase metabolic process	2/1153	15/18800	0.233725	0.412973	0.283177	DPYD/TYMP	2	up
3157	GO:0006620	post-translational protein targeting to endoplasmic reticulum membrane	2/1153	15/18800	0.233725	0.412973	0.283177	CHMP4A/SEC62	2	up
3158	GO:0007567	parturition	2/1153	15/18800	0.233725	0.412973	0.283177	PTGFR/PTAFR	2	up
3159	GO:0010649	regulation of cell communication by electrical coupling	2/1153	15/18800	0.233725	0.412973	0.283177	ANK3/CAMK2D	2	up
3160	GO:0010832	negative regulation of myotube differentiation	2/1153	15/18800	0.233725	0.412973	0.283177	MYOCD/XBP1	2	up
3161	GO:0032897	negative regulation of viral transcription	2/1153	15/18800	0.233725	0.412973	0.283177	ZFP36/TRIM62	2	up
3162	GO:0033008	positive regulation of mast cell activation involved in immune response	2/1153	15/18800	0.233725	0.412973	0.283177	IL4R/VAMP8	2	up
3163	GO:0033599	regulation of mammary gland epithelial cell proliferation	2/1153	15/18800	0.233725	0.412973	0.283177	GPX1/RTN4	2	up
3164	GO:0035493	SNARE complex assembly	2/1153	15/18800	0.233725	0.412973	0.283177	STX4/VAMP8	2	up
3165	GO:0042415	norepinephrine metabolic process	2/1153	15/18800	0.233725	0.412973	0.283177	MOXD1/EPAS1	2	up
3166	GO:0042994	cytoplasmic sequestering of transcription factor	2/1153	15/18800	0.233725	0.412973	0.283177	NFKBIA/TMSB4X	2	up
3167	GO:0043129	surfactant homeostasis	2/1153	15/18800	0.233725	0.412973	0.283177	RCN3/EPAS1	2	up
3168	GO:0043306	positive regulation of mast cell degranulation	2/1153	15/18800	0.233725	0.412973	0.283177	IL4R/VAMP8	2	up
3169	GO:0046007	negative regulation of activated T cell proliferation	2/1153	15/18800	0.233725	0.412973	0.283177	LRRC32/PRNP	2	up
3170	GO:0046321	positive regulation of fatty acid oxidation	2/1153	15/18800	0.233725	0.412973	0.283177	NR4A3/IRS1	2	up
3171	GO:0048311	mitochondrion distribution	2/1153	15/18800	0.233725	0.412973	0.283177	LRRK2/MTM1	2	up
3172	GO:0051956	negative regulation of amino acid transport	2/1153	15/18800	0.233725	0.412973	0.283177	RGS2/SLC43A2	2	up
3173	GO:0055091	phospholipid homeostasis	2/1153	15/18800	0.233725	0.412973	0.283177	RCN3/ABCA1	2	up
3174	GO:0060211	regulation of nuclear-transcribed mRNA poly(A) tail shortening	2/1153	15/18800	0.233725	0.412973	0.283177	ZFP36/BTG2	2	up
3175	GO:0060766	negative regulation of androgen receptor signaling pathway	2/1153	15/18800	0.233725	0.412973	0.283177	FOXP1/ZBTB7A	2	up
3176	GO:0060911	cardiac cell fate commitment	2/1153	15/18800	0.233725	0.412973	0.283177	ACVR1/TENM4	2	up
3177	GO:0061307	cardiac neural crest cell differentiation involved in heart development	2/1153	15/18800	0.233725	0.412973	0.283177	JAG1/MAPK3	2	up
3178	GO:0061308	cardiac neural crest cell development involved in heart development	2/1153	15/18800	0.233725	0.412973	0.283177	JAG1/MAPK3	2	up
3179	GO:0070316	regulation of G0 to G1 transition	2/1153	15/18800	0.233725	0.412973	0.283177	CDKN2B/CCN2	2	up
3180	GO:0070831	basement membrane assembly	2/1153	15/18800	0.233725	0.412973	0.283177	PHLDB2/NTN4	2	up
3181	GO:0070863	positive regulation of protein exit from endoplasmic reticulum	2/1153	15/18800	0.233725	0.412973	0.283177	SAR1B/SORL1	2	up
3182	GO:0072075	metanephric mesenchyme development	2/1153	15/18800	0.233725	0.412973	0.283177	BASP1/SIX1	2	up
3183	GO:0072378	blood coagulation, fibrin clot formation	2/1153	15/18800	0.233725	0.412973	0.283177	F13A1/F8	2	up
3184	GO:0090110	COPII-coated vesicle cargo loading	2/1153	15/18800	0.233725	0.412973	0.283177	INSIG1/SEC24A	2	up
3185	GO:0097152	mesenchymal cell apoptotic process	2/1153	15/18800	0.233725	0.412973	0.283177	HIF1A/MSX1	2	up
3186	GO:0099509	regulation of presynaptic cytosolic calcium ion concentration	2/1153	15/18800	0.233725	0.412973	0.283177	ATP2B1/P2RY1	2	up
3187	GO:1900153	positive regulation of nuclear-transcribed mRNA catabolic process, deadenylation-dependent decay	2/1153	15/18800	0.233725	0.412973	0.283177	ZFP36/ZFP36L1	2	up
3188	GO:1902287	semaphorin-plexin signaling pathway involved in axon guidance	2/1153	15/18800	0.233725	0.412973	0.283177	NRP1/SEMA3F	2	up
3189	GO:2000104	negative regulation of DNA-templated DNA replication	2/1153	15/18800	0.233725	0.412973	0.283177	BCL6/SLFN11	2	up
3190	GO:2000402	negative regulation of lymphocyte migration	2/1153	15/18800	0.233725	0.412973	0.283177	CD200/CCL2	2	up
3191	GO:2001028	positive regulation of endothelial cell chemotaxis	2/1153	15/18800	0.233725	0.412973	0.283177	FGF2/TMSB4X	2	up
3192	GO:2001256	regulation of store-operated calcium entry	2/1153	15/18800	0.233725	0.412973	0.283177	CRACR2B/STIM1	2	up
3193	GO:0021545	cranial nerve development	5/1153	54/18800	0.235252	0.41541	0.284848	EGR2/NRP1/SLITRK6/SEMA3F/SIX1	5	up
3194	GO:0072348	sulfur compound transport	5/1153	54/18800	0.235252	0.41541	0.284848	LRRC8C/MGST1/GJA1/SLC25A11/SLC1A1	5	up
3195	GO:0001708	cell fate specification	8/1153	96/18800	0.235421	0.41545	0.284875	FGF2/NRP1/TENM4/TBX4/ITGB1/PSEN1/DHH/SIX1	8	up
3196	GO:0051153	regulation of striated muscle cell differentiation	8/1153	96/18800	0.235421	0.41545	0.284875	TGFB1/RGS2/MSX1/MYOCD/NRG1/SHOX2/XBP1/PI16	8	up
3197	GO:0007420	brain development	51/1153	749/18800	0.235831	0.416043	0.285282	ALDH1A3/NR4A2/NEGR1/EGR2/ZEB1/FGF2/ANXA3/HIF1A/BTG2/NDRG2/LRRK2/PRKG1/CXCR4/SYNJ2/TWSG1/COL4A1/NRP1/ATP2B1/RGS2/BASP1/PPP3CA/ARL13B/MSX1/AXL/ITGA8/CXCL12/NRG1/PPP3CC/MAOB/ITGB1/CX3CR1/OPHN1/NUMB/B2M/S1PR1/CSF1R/NAPA/FCGR2B/PSEN1/FZD4/ACTB/SLIT2/RTN4/NDRG4/DLG5/AQP1/SPEF2/SLC2A1/SLC1A1/FZD1/PCM1	51	up
3198	GO:0001678	cellular glucose homeostasis	12/1153	154/18800	0.23612	0.416331	0.28548	HIF1A/NGFR/STX4/ANO1/PPP3CA/SLC39A14/GPX1/CCDC186/SIDT2/GAS6/KLF7/XBP1	12	up
3199	GO:1901617	organic hydroxy compound biosynthetic process	18/1153	243/18800	0.236143	0.416331	0.28548	NR4A2/MOXD1/FGF2/DKK3/FGF1/HRH1/P2RY1/PTK2B/INSIG1/NFKB1/PLCG2/OSBPL3/PTAFR/HDC/SREBF1/QDPR/SPTLC3/INSIG2	18	up
3200	GO:0043242	negative regulation of protein-containing complex disassembly	7/1153	82/18800	0.237096	0.417882	0.286543	AVIL/MAP1B/CIB1/DMTN/PLEKHH2/SPTBN1/CAPZA2	7	up
3201	GO:0046626	regulation of insulin receptor signaling pathway	6/1153	68/18800	0.237384	0.418259	0.286801	SOCS3/GNAI2/PTPRE/IRS1/MZB1/SORL1	6	up
3202	GO:0048640	negative regulation of developmental growth	9/1153	111/18800	0.240827	0.424192	0.29087	CDKN1A/NRP1/DUSP10/RGS2/SEMA4A/SEMA3F/SEMA4F/RTN4/PI16	9	up
3203	GO:0042593	glucose homeostasis	18/1153	244/18800	0.241427	0.425117	0.291504	IL6/HIF1A/LEPR/NGFR/STAT3/IGFBP5/STX4/ANO1/PPP3CA/SLC39A14/GPX1/CCDC186/IRS1/SIDT2/GAS6/KLF7/CCN4/XBP1	18	up
3204	GO:0002251	organ or tissue specific immune response	4/1153	41/18800	0.241971	0.425543	0.291797	IL6/IFNLR1/H2BC8/GP2	4	up
3205	GO:0033574	response to testosterone	4/1153	41/18800	0.241971	0.425543	0.291797	THBS1/CBL/MSN/CFLAR	4	up
3206	GO:0051693	actin filament capping	4/1153	41/18800	0.241971	0.425543	0.291797	AVIL/DMTN/SPTBN1/CAPZA2	4	up
3207	GO:0060421	positive regulation of heart growth	4/1153	41/18800	0.241971	0.425543	0.291797	FGF2/HEY2/BASP1/GATA6	4	up
3208	GO:0007034	vacuolar transport	12/1153	155/18800	0.242807	0.426747	0.292622	LRRK2/CLU/LAPTM5/NEDD4/CHMP4A/PLEKHM1/LAMP1/SCARB2/FHIP1B/SORL1/CHMP7/MTM1	12	up
3209	GO:0007189	adenylate cyclase-activating G protein-coupled receptor signaling pathway	12/1153	155/18800	0.242807	0.426747	0.292622	ADGRL4/PTGIR/GNAI2/PTGFR/LPAR1/AKAP13/UCN2/S1PR1/ADCY2/RAMP3/ABCA1/ADGRG5	12	up
3210	GO:0002758	innate immune response-activating signal transduction	3/1153	28/18800	0.244753	0.4279	0.293412	LYN/CLEC7A/PLCG2	3	up
3211	GO:0010592	positive regulation of lamellipodium assembly	3/1153	28/18800	0.244753	0.4279	0.293412	AVIL/RAC2/PLCE1	3	up
3212	GO:0010818	T cell chemotaxis	3/1153	28/18800	0.244753	0.4279	0.293412	GPR183/TNFSF14/PIK3CG	3	up
3213	GO:0014072	response to isoquinoline alkaloid	3/1153	28/18800	0.244753	0.4279	0.293412	FOSB/CXCR4/SLC1A1	3	up
3214	GO:0019076	viral release from host cell	3/1153	28/18800	0.244753	0.4279	0.293412	CHMP4A/TRIM62/CHMP7	3	up
3215	GO:0019359	nicotinamide nucleotide biosynthetic process	3/1153	28/18800	0.244753	0.4279	0.293412	NNMT/NAMPT/KYNU	3	up
3216	GO:0019363	pyridine nucleotide biosynthetic process	3/1153	28/18800	0.244753	0.4279	0.293412	NNMT/NAMPT/KYNU	3	up
3217	GO:0022011	myelination in peripheral nervous system	3/1153	28/18800	0.244753	0.4279	0.293412	NRG1/ITGB4/ILK	3	up
3218	GO:0032292	peripheral nervous system axon ensheathment	3/1153	28/18800	0.244753	0.4279	0.293412	NRG1/ITGB4/ILK	3	up
3219	GO:0035891	exit from host cell	3/1153	28/18800	0.244753	0.4279	0.293412	CHMP4A/TRIM62/CHMP7	3	up
3220	GO:0042402	cellular biogenic amine catabolic process	3/1153	28/18800	0.244753	0.4279	0.293412	MOXD1/MAOB/KYNU	3	up
3221	GO:0043278	response to morphine	3/1153	28/18800	0.244753	0.4279	0.293412	FOSB/CXCR4/SLC1A1	3	up
3222	GO:0045830	positive regulation of isotype switching	3/1153	28/18800	0.244753	0.4279	0.293412	TGFB1/TNFSF13/PTPRC	3	up
3223	GO:0046337	phosphatidylethanolamine metabolic process	3/1153	28/18800	0.244753	0.4279	0.293412	PLA2G2A/PLAAT3/PNPLA8	3	up
3224	GO:0060544	regulation of necroptotic process	3/1153	28/18800	0.244753	0.4279	0.293412	BIRC3/PELI1/CFLAR	3	up
3225	GO:0098901	regulation of cardiac muscle cell action potential	3/1153	28/18800	0.244753	0.4279	0.293412	DSC2/CAMK2D/CXADR	3	up
3226	GO:1903205	regulation of hydrogen peroxide-induced cell death	3/1153	28/18800	0.244753	0.4279	0.293412	LRRK2/NR4A3/NFE2L2	3	up
3227	GO:0045921	positive regulation of exocytosis	7/1153	83/18800	0.246419	0.430679	0.295318	RAB27B/STX4/IL4R/VAMP8/PTAFR/LAMP1/SYTL4	7	up
3228	GO:0033500	carbohydrate homeostasis	18/1153	245/18800	0.24676	0.431142	0.295636	IL6/HIF1A/LEPR/NGFR/STAT3/IGFBP5/STX4/ANO1/PPP3CA/SLC39A14/GPX1/CCDC186/IRS1/SIDT2/GAS6/KLF7/CCN4/XBP1	18	up
3229	GO:0045010	actin nucleation	5/1153	55/18800	0.246851	0.431167	0.295653	GMFG/CORO1A/ARPIN/WAS/FCHSD2	5	up
3230	GO:0034763	negative regulation of transmembrane transport	11/1153	141/18800	0.24756	0.432272	0.29641	THBS1/GEM/GNB5/RGS2/NEDD4/CLIC2/ANK3/TCAF2/HECW2/SLC43A2/CAMK2D	11	up
3231	GO:0016236	macroautophagy	22/1153	306/18800	0.249522	0.435563	0.298667	DCN/SYNPO2/HIF1A/RETREG1/LRRK2/ATG16L2/RAB1B/ADPRH/VAMP8/SH3GLB1/NEDD4/CHMP4A/PLEKHM1/IKBKG/MAPK3/SNX7/PSEN1/STING1/LRBA/ATP6V0E2/CHMP7/MTM1	22	up
3232	GO:0061337	cardiac conduction	8/1153	98/18800	0.25262	0.440699	0.302189	KCND3/ATP2B1/ABCC9/DSC2/GJA1/KCNJ2/CAMK2D/CXADR	8	up
3233	GO:0120162	positive regulation of cold-induced thermogenesis	8/1153	98/18800	0.25262	0.440699	0.302189	LEPR/CXCR4/IL4R/DIO2/EPAS1/GJA1/G0S2/JAK2	8	up
3234	GO:0035107	appendage morphogenesis	11/1153	142/18800	0.254724	0.442579	0.303478	PRRX1/RUNX2/MSX1/TBX4/OSR2/FRAS1/GJA1/PSEN1/SHOX2/ZBTB16/ROR2	11	up
3235	GO:0035108	limb morphogenesis	11/1153	142/18800	0.254724	0.442579	0.303478	PRRX1/RUNX2/MSX1/TBX4/OSR2/FRAS1/GJA1/PSEN1/SHOX2/ZBTB16/ROR2	11	up
3236	GO:0070266	necroptotic process	4/1153	42/18800	0.255594	0.442579	0.303478	BIRC3/MLKL/PELI1/CFLAR	4	up
3237	GO:0090051	negative regulation of cell migration involved in sprouting angiogenesis	4/1153	42/18800	0.255594	0.442579	0.303478	THBS1/KLF4/MMRN2/MEOX2	4	up
3238	GO:0090207	regulation of triglyceride metabolic process	4/1153	42/18800	0.255594	0.442579	0.303478	C3/SREBF1/PIK3CG/SORL1	4	up
3239	GO:1904706	negative regulation of vascular associated smooth muscle cell proliferation	4/1153	42/18800	0.255594	0.442579	0.303478	CDKN1A/PRKG1/SOD2/MYOCD	4	up
3240	GO:0051899	membrane depolarization	7/1153	84/18800	0.255852	0.442579	0.303478	DCN/SCN9A/LRRK2/ANK3/GJA1/KCNJ2/CAMK2D	7	up
3241	GO:0001574	ganglioside biosynthetic process	2/1153	16/18800	0.256994	0.442579	0.303478	B4GALNT1/B4GALT6	2	up
3242	GO:0001991	regulation of systemic arterial blood pressure by circulatory renin-angiotensin	2/1153	16/18800	0.256994	0.442579	0.303478	ENPEP/CPA3	2	up
3243	GO:0002713	negative regulation of B cell mediated immunity	2/1153	16/18800	0.256994	0.442579	0.303478	BCL6/FCGR2B	2	up
3244	GO:0002890	negative regulation of immunoglobulin mediated immune response	2/1153	16/18800	0.256994	0.442579	0.303478	BCL6/FCGR2B	2	up
3245	GO:0002921	negative regulation of humoral immune response	2/1153	16/18800	0.256994	0.442579	0.303478	SERPING1/FCGR2B	2	up
3246	GO:0006004	fucose metabolic process	2/1153	16/18800	0.256994	0.442579	0.303478	FUT8/FUT2	2	up
3247	GO:0006750	glutathione biosynthetic process	2/1153	16/18800	0.256994	0.442579	0.303478	NFE2L2/SLC1A1	2	up
3248	GO:0006857	oligopeptide transport	2/1153	16/18800	0.256994	0.442579	0.303478	MGST1/GJA1	2	up
3249	GO:0006878	cellular copper ion homeostasis	2/1153	16/18800	0.256994	0.442579	0.303478	MT2A/PRNP	2	up
3250	GO:0009074	aromatic amino acid family catabolic process	2/1153	16/18800	0.256994	0.442579	0.303478	KYNU/QDPR	2	up
3251	GO:0009151	purine deoxyribonucleotide metabolic process	2/1153	16/18800	0.256994	0.442579	0.303478	SAMHD1/AK5	2	up
3252	GO:0009163	nucleoside biosynthetic process	2/1153	16/18800	0.256994	0.442579	0.303478	NT5E/TK2	2	up
3253	GO:0014819	regulation of skeletal muscle contraction	2/1153	16/18800	0.256994	0.442579	0.303478	NR4A1/KCNJ2	2	up
3254	GO:0034374	low-density lipoprotein particle remodeling	2/1153	16/18800	0.256994	0.442579	0.303478	PLA2G2A/PLA2G5	2	up
3255	GO:0034404	nucleobase-containing small molecule biosynthetic process	2/1153	16/18800	0.256994	0.442579	0.303478	NT5E/TK2	2	up
3256	GO:0034638	phosphatidylcholine catabolic process	2/1153	16/18800	0.256994	0.442579	0.303478	PLA2G5/PNPLA8	2	up
3257	GO:0042532	negative regulation of tyrosine phosphorylation of STAT protein	2/1153	16/18800	0.256994	0.442579	0.303478	SOCS3/SH2B3	2	up
3258	GO:0043249	erythrocyte maturation	2/1153	16/18800	0.256994	0.442579	0.303478	ZBTB7A/MAEA	2	up
3259	GO:0043508	negative regulation of JUN kinase activity	2/1153	16/18800	0.256994	0.442579	0.303478	HIPK3/DUSP10	2	up
3260	GO:0045780	positive regulation of bone resorption	2/1153	16/18800	0.256994	0.442579	0.303478	TNFRSF11A/PLEKHM1	2	up
3261	GO:0045836	positive regulation of meiotic nuclear division	2/1153	16/18800	0.256994	0.442579	0.303478	MSX1/UBE2B	2	up
3262	GO:0046135	pyrimidine nucleoside catabolic process	2/1153	16/18800	0.256994	0.442579	0.303478	DPYD/APOBEC3A	2	up
3263	GO:0050872	white fat cell differentiation	2/1153	16/18800	0.256994	0.442579	0.303478	PDGFRA/RETREG1	2	up
3264	GO:0051127	positive regulation of actin nucleation	2/1153	16/18800	0.256994	0.442579	0.303478	WAS/FCHSD2	2	up
3265	GO:0051238	sequestering of metal ion	2/1153	16/18800	0.256994	0.442579	0.303478	SLC30A4/S100A8	2	up
3266	GO:0051447	negative regulation of meiotic cell cycle	2/1153	16/18800	0.256994	0.442579	0.303478	DUSP1/LIF	2	up
3267	GO:0070886	positive regulation of calcineurin-NFAT signaling cascade	2/1153	16/18800	0.256994	0.442579	0.303478	NRG1/CIB1	2	up
3268	GO:0090520	sphingolipid mediated signaling pathway	2/1153	16/18800	0.256994	0.442579	0.303478	S1PR1/PIK3CG	2	up
3269	GO:0106058	positive regulation of calcineurin-mediated signaling	2/1153	16/18800	0.256994	0.442579	0.303478	NRG1/CIB1	2	up
3270	GO:1902285	semaphorin-plexin signaling pathway involved in neuron projection guidance	2/1153	16/18800	0.256994	0.442579	0.303478	NRP1/SEMA3F	2	up
3271	GO:1902931	negative regulation of alcohol biosynthetic process	2/1153	16/18800	0.256994	0.442579	0.303478	DKK3/NFKB1	2	up
3272	GO:1904862	inhibitory synapse assembly	2/1153	16/18800	0.256994	0.442579	0.303478	LGI2/SEMA4A	2	up
3273	GO:1905906	regulation of amyloid fibril formation	2/1153	16/18800	0.256994	0.442579	0.303478	CLU/PSEN1	2	up
3274	GO:2000696	regulation of epithelial cell differentiation involved in kidney development	2/1153	16/18800	0.256994	0.442579	0.303478	LIF/WWTR1	2	up
3275	GO:2001212	regulation of vasculogenesis	2/1153	16/18800	0.256994	0.442579	0.303478	RAP1A/HEY2	2	up
3276	GO:0045911	positive regulation of DNA recombination	6/1153	70/18800	0.25811	0.444095	0.304517	TGFB1/TNFSF13/UBE2B/PTPRC/WAS/ACTB	6	up
3277	GO:0051057	positive regulation of small GTPase mediated signal transduction	6/1153	70/18800	0.25811	0.444095	0.304517	LPAR1/AKAP13/KITLG/CSF1/NRG1/PIK3CG	6	up
3278	GO:1904888	cranial skeletal system development	6/1153	70/18800	0.25811	0.444095	0.304517	PDGFRA/PRRX1/RUNX2/INSIG1/SIX1/INSIG2	6	up
3279	GO:0031529	ruffle organization	5/1153	56/18800	0.258594	0.44452	0.304809	ARHGAP24/RHOG/PLEKHM1/CSF1R/ABI3	5	up
3280	GO:0043903	regulation of biological process involved in symbiotic interaction	5/1153	56/18800	0.258594	0.44452	0.304809	TRIM34/CD74/CIITA/TRIM62/CD4	5	up
3281	GO:2000300	regulation of synaptic vesicle exocytosis	5/1153	56/18800	0.258594	0.44452	0.304809	RAP1A/LRRK2/P2RY1/CASK/RAP1B	5	up
3282	GO:0051588	regulation of neurotransmitter transport	8/1153	99/18800	0.261365	0.447884	0.307115	RAP1A/LRRK2/MCTP2/SYT11/P2RY1/ITGB1/CASK/RAP1B	8	up
3283	GO:1990830	cellular response to leukemia inhibitory factor	8/1153	99/18800	0.261365	0.447884	0.307115	SOCS3/GLDC/KLF5/PRDM5/FZD4/BSPRY/KLF4/SPOCK2	8	up
3284	GO:0002021	response to dietary excess	3/1153	29/18800	0.261583	0.447884	0.307115	BMP8A/SGIP1/SORL1	3	up
3285	GO:0003156	regulation of animal organ formation	3/1153	29/18800	0.261583	0.447884	0.307115	FGF2/FGF1/SIX1	3	up
3286	GO:0003309	type B pancreatic cell differentiation	3/1153	29/18800	0.261583	0.447884	0.307115	GATA6/ARNTL/SIDT2	3	up
3287	GO:0006921	cellular component disassembly involved in execution phase of apoptosis	3/1153	29/18800	0.261583	0.447884	0.307115	IL6/DNASE1L3/EXOG	3	up
3288	GO:0009264	deoxyribonucleotide catabolic process	3/1153	29/18800	0.261583	0.447884	0.307115	DPYD/SAMHD1/TYMP	3	up
3289	GO:0032369	negative regulation of lipid transport	3/1153	29/18800	0.261583	0.447884	0.307115	THBS1/PLA2R1/NFKB1	3	up
3290	GO:0048679	regulation of axon regeneration	3/1153	29/18800	0.261583	0.447884	0.307115	EPHA4/PTN/KLF4	3	up
3291	GO:0051654	establishment of mitochondrion localization	3/1153	29/18800	0.261583	0.447884	0.307115	HIF1A/MAP1B/ARMCX3	3	up
3292	GO:0060037	pharyngeal system development	3/1153	29/18800	0.261583	0.447884	0.307115	ACVR1/BMPR2/SIX1	3	up
3293	GO:0095500	acetylcholine receptor signaling pathway	3/1153	29/18800	0.261583	0.447884	0.307115	GNAI2/GRK2/RGS10	3	up
3294	GO:1900117	regulation of execution phase of apoptosis	3/1153	29/18800	0.261583	0.447884	0.307115	RFFL/ZC3H12A/BCL2L1	3	up
3295	GO:0016241	regulation of macroautophagy	12/1153	158/18800	0.263279	0.450651	0.309013	DCN/HIF1A/LRRK2/SH3GLB1/NEDD4/CHMP4A/IKBKG/MAPK3/SNX7/STING1/ATP6V0E2/MTM1	12	up
3296	GO:0032787	monocarboxylic acid metabolic process	41/1153	602/18800	0.263498	0.450889	0.309176	ALDH1A3/ANXA1/PAM/HIF1A/PTGS2/STAT3/ABHD2/PLA2G5/SCPEP1/ACSL4/CBFA2T3/ZBTB7A/PON3/SCD5/LPL/CYP1B1/VNN2/GPX1/CD74/NR4A3/C3/INSIG1/ADH1B/OSBPL3/ME1/KYNU/ELOVL7/SREBF1/IRS1/PTGES/ACADVL/PSEN1/TNFRSF1A/MGLL/AIG1/PRKAR2B/WDTC1/XBP1/PGM1/PNPLA8/INSIG2	41	up
3297	GO:0010507	negative regulation of autophagy	7/1153	85/18800	0.265389	0.453849	0.311206	LEPR/LRRK2/STAT3/CHMP4A/MCL1/IL10RA/MTM1	7	up
3298	GO:2000243	positive regulation of reproductive process	7/1153	85/18800	0.265389	0.453849	0.311206	PDE5A/P2RY1/PLAT/MSX1/CIB1/UBE2B/PTAFR	7	up
3299	GO:0001101	response to acid chemical	10/1153	129/18800	0.267634	0.457549	0.313743	ZEB1/PDGFRA/COL4A1/LYN/LAMTOR1/CCN2/XBP1/CASTOR3/BCL2L1/SIX1	10	up
3300	GO:0009247	glycolipid biosynthetic process	6/1153	71/18800	0.26865	0.45887	0.314649	B4GALNT1/PGAP4/B4GALT6/SCCPDH/B3GALT2/A4GALT	6	up
3301	GO:0051881	regulation of mitochondrial membrane potential	6/1153	71/18800	0.26865	0.45887	0.314649	DCN/LRRK2/SOD2/PMAIP1/TUSC2/BCL2L1	6	up
3302	GO:2001259	positive regulation of cation channel activity	6/1153	71/18800	0.26865	0.45887	0.314649	TMSB4X/IFNGR2/ANK3/PLCG2/STIM1/CCL2	6	up
3303	GO:0009416	response to light stimulus	22/1153	310/18800	0.269064	0.459119	0.31482	CRIP1/PDE1B/FOS/HIF1A/TIMP1/PTGS2/GNB5/BCL3/MFAP4/BHLHE40/CDKN1A/HRH1/NEDD4/GPX1/ITGB1/UBE2B/RELA/JUND/NDRG4/RHBDD1/AQP1/PTPRK	22	up
3304	GO:0006903	vesicle targeting	4/1153	43/18800	0.269366	0.459119	0.31482	MAP4K2/SAR1B/PSEN1/GBF1	4	up
3305	GO:0009394	2'-deoxyribonucleotide metabolic process	4/1153	43/18800	0.269366	0.459119	0.31482	DPYD/SAMHD1/TYMP/AK5	4	up
3306	GO:0032691	negative regulation of interleukin-1 beta production	4/1153	43/18800	0.269366	0.459119	0.31482	CX3CR1/ZC3H12A/ERRFI1/TNFAIP3	4	up
3307	GO:0042771	intrinsic apoptotic signaling pathway in response to DNA damage by p53 class mediator	4/1153	43/18800	0.269366	0.459119	0.31482	BCL3/CDKN1A/HIPK1/CD74	4	up
3308	GO:0045214	sarcomere organization	4/1153	43/18800	0.269366	0.459119	0.31482	AKAP13/CSRP2/ITGB1/CFL2	4	up
3309	GO:0071526	semaphorin-plexin signaling pathway	4/1153	43/18800	0.269366	0.459119	0.31482	NRP1/SEMA4A/SEMA3F/SEMA4F	4	up
3310	GO:0015837	amine transport	8/1153	100/18800	0.270199	0.46002	0.315437	SYT11/RGS2/P2RY1/CXCL12/ITGB1/GRK2/PSEN1/SLC43A2	8	up
3311	GO:1990823	response to leukemia inhibitory factor	8/1153	100/18800	0.270199	0.46002	0.315437	SOCS3/GLDC/KLF5/PRDM5/FZD4/BSPRY/KLF4/SPOCK2	8	up
3312	GO:0006606	protein import into nucleus	12/1153	159/18800	0.270231	0.46002	0.315437	TGFB1/NFKBIA/PTGS2/BCL3/LRRK2/STAT3/CDKN1A/PPP3CA/HCLS1/ZC3H12A/PSEN1/JAK2	12	up
3313	GO:0001658	branching involved in ureteric bud morphogenesis	5/1153	57/18800	0.270466	0.46002	0.315437	FGF2/FGF1/NPNT/ILK/SIX1	5	up
3314	GO:0030219	megakaryocyte differentiation	5/1153	57/18800	0.270466	0.46002	0.315437	SH2B3/FLI1/CIB1/LOX/CDKN2B	5	up
3315	GO:0048278	vesicle docking	5/1153	57/18800	0.270466	0.46002	0.315437	STX4/STXBP2/STX11/SNPH/NDRG4	5	up
3316	GO:0051289	protein homotetramerization	5/1153	57/18800	0.270466	0.46002	0.315437	ALDH1A3/SOD2/SAMHD1/B2M/KCNJ2	5	up
3317	GO:0000910	cytokinesis	13/1153	174/18800	0.270695	0.460272	0.31561	PLK3/RHOC/SH3GLB1/SNX9/SEPTIN4/CHMP4A/SEPTIN6/ANK3/CCP110/MAP9/SPTBN1/BCL2L1/CHMP7	13	up
3318	GO:0018107	peptidyl-threonine phosphorylation	9/1153	115/18800	0.273374	0.464687	0.318637	TGFB1/CEMIP/LRRK2/ACVR1/HIPK1/HIPK3/GRK2/DMTN/CAMK2D	9	up
3319	GO:0030433	ubiquitin-dependent ERAD pathway	7/1153	86/18800	0.275022	0.467066	0.320269	HERPUD1/RNF121/DNAJB2/NFE2L2/ERLEC1/MAN1A1/OS9	7	up
3320	GO:0046928	regulation of neurotransmitter secretion	7/1153	86/18800	0.275022	0.467066	0.320269	RAP1A/LRRK2/MCTP2/SYT11/P2RY1/CASK/RAP1B	7	up
3321	GO:1900542	regulation of purine nucleotide metabolic process	7/1153	86/18800	0.275022	0.467066	0.320269	HIF1A/STAT3/CBFA2T3/ZBTB7A/TMSB4X/LACC1/PSEN1	7	up
3322	GO:0006865	amino acid transport	11/1153	145/18800	0.276631	0.467985	0.320899	RGS2/LRRC8C/PRAF2/ITGB1/SLC16A2/GJA1/SFXN5/PSEN1/SLC43A2/SLC22A4/SLC1A1	11	up
3323	GO:0031333	negative regulation of protein-containing complex assembly	11/1153	145/18800	0.276631	0.467985	0.320899	AVIL/CLU/TMSB4X/CLIP3/SSH1/DMTN/SPTBN1/SLIT2/CDH5/CAPZA2/SORL1	11	up
3324	GO:0007548	sex differentiation	20/1153	281/18800	0.277002	0.467985	0.320899	PDGFRA/KITLG/BMPR1B/BASP1/AGO4/SLIT3/CYP1B1/AXL/CBL/GATA6/DACH1/GJA1/TNFAIP6/MMP19/FZD4/SLIT2/DHH/ROR2/BCL2L1/EIF2B2	20	up
3325	GO:0001916	positive regulation of T cell mediated cytotoxicity	3/1153	30/18800	0.278553	0.467985	0.320899	HLA-E/PTPRC/B2M	3	up
3326	GO:0009310	amine catabolic process	3/1153	30/18800	0.278553	0.467985	0.320899	MOXD1/MAOB/KYNU	3	up
3327	GO:0031069	hair follicle morphogenesis	3/1153	30/18800	0.278553	0.467985	0.320899	FGF7/NGFR/IGFBP5	3	up
3328	GO:0034368	protein-lipid complex remodeling	3/1153	30/18800	0.278553	0.467985	0.320899	PLA2G2A/PLA2G5/LPL	3	up
3329	GO:0034369	plasma lipoprotein particle remodeling	3/1153	30/18800	0.278553	0.467985	0.320899	PLA2G2A/PLA2G5/LPL	3	up
3330	GO:0046386	deoxyribose phosphate catabolic process	3/1153	30/18800	0.278553	0.467985	0.320899	DPYD/SAMHD1/TYMP	3	up
3331	GO:0048147	negative regulation of fibroblast proliferation	3/1153	30/18800	0.278553	0.467985	0.320899	CD300A/SOD2/DACH1	3	up
3332	GO:0051873	killing by host of symbiont cells	3/1153	30/18800	0.278553	0.467985	0.320899	MYD88/TUSC2/APOL1	3	up
3333	GO:0060045	positive regulation of cardiac muscle cell proliferation	3/1153	30/18800	0.278553	0.467985	0.320899	FGF2/HEY2/GATA6	3	up
3334	GO:0060251	regulation of glial cell proliferation	3/1153	30/18800	0.278553	0.467985	0.320899	IL6/LYN/CDKN2B	3	up
3335	GO:0060603	mammary gland duct morphogenesis	3/1153	30/18800	0.278553	0.467985	0.320899	CSF1/CSF1R/DDR1	3	up
3336	GO:0071480	cellular response to gamma radiation	3/1153	30/18800	0.278553	0.467985	0.320899	CDKN1A/EGR1/BCL2L1	3	up
3337	GO:1903019	negative regulation of glycoprotein metabolic process	3/1153	30/18800	0.278553	0.467985	0.320899	CST3/ITM2A/SLC2A10	3	up
3338	GO:0009166	nucleotide catabolic process	6/1153	72/18800	0.279294	0.467985	0.320899	DPYD/SAMHD1/PDE5A/PDE2A/TYMP/NT5E	6	up
3339	GO:0001845	phagolysosome assembly	2/1153	17/18800	0.280293	0.467985	0.320899	PLA2G5/CORO1A	2	up
3340	GO:0002295	T-helper cell lineage commitment	2/1153	17/18800	0.280293	0.467985	0.320899	IL6/STAT3	2	up
3341	GO:0007379	segment specification	2/1153	17/18800	0.280293	0.467985	0.320899	MEOX1/MEOX2	2	up
3342	GO:0010470	regulation of gastrulation	2/1153	17/18800	0.280293	0.467985	0.320899	PHLDB2/TENM4	2	up
3343	GO:0010566	regulation of ketone biosynthetic process	2/1153	17/18800	0.280293	0.467985	0.320899	DKK3/EGR1	2	up
3344	GO:0020027	hemoglobin metabolic process	2/1153	17/18800	0.280293	0.467985	0.320899	HIF1A/KLF4	2	up
3345	GO:0021535	cell migration in hindbrain	2/1153	17/18800	0.280293	0.467985	0.320899	ARL13B/ITGB1	2	up
3346	GO:0030322	stabilization of membrane potential	2/1153	17/18800	0.280293	0.467985	0.320899	KCNK6/KCNN4	2	up
3347	GO:0030949	positive regulation of vascular endothelial growth factor receptor signaling pathway	2/1153	17/18800	0.280293	0.467985	0.320899	HIF1A/ITGA5	2	up
3348	GO:0032048	cardiolipin metabolic process	2/1153	17/18800	0.280293	0.467985	0.320899	PLA2G5/PNPLA8	2	up
3349	GO:0032310	prostaglandin secretion	2/1153	17/18800	0.280293	0.467985	0.320899	TNFRSF11A/PTGES	2	up
3350	GO:0033623	regulation of integrin activation	2/1153	17/18800	0.280293	0.467985	0.320899	SELP/RAP1B	2	up
3351	GO:0035627	ceramide transport	2/1153	17/18800	0.280293	0.467985	0.320899	GLTP/PLEKHA3	2	up
3352	GO:0035729	cellular response to hepatocyte growth factor stimulus	2/1153	17/18800	0.280293	0.467985	0.320899	NRP1/RELA	2	up
3353	GO:0035855	megakaryocyte development	2/1153	17/18800	0.280293	0.467985	0.320899	SH2B3/FLI1	2	up
3354	GO:0035930	corticosteroid hormone secretion	2/1153	17/18800	0.280293	0.467985	0.320899	C1QTNF1/SELENOM	2	up
3355	GO:0036065	fucosylation	2/1153	17/18800	0.280293	0.467985	0.320899	FUT8/FUT2	2	up
3356	GO:0042753	positive regulation of circadian rhythm	2/1153	17/18800	0.280293	0.467985	0.320899	ARNTL/ARNTL2	2	up
3357	GO:0043117	positive regulation of vascular permeability	2/1153	17/18800	0.280293	0.467985	0.320899	TGFB1/PDE2A	2	up
3358	GO:0044539	long-chain fatty acid import into cell	2/1153	17/18800	0.280293	0.467985	0.320899	THBS1/SLC2A1	2	up
3359	GO:0045198	establishment of epithelial cell apical/basal polarity	2/1153	17/18800	0.280293	0.467985	0.320899	MSN/OPHN1	2	up
3360	GO:0045217	cell-cell junction maintenance	2/1153	17/18800	0.280293	0.467985	0.320899	CSF1R/PLEKHA7	2	up
3361	GO:0046827	positive regulation of protein export from nucleus	2/1153	17/18800	0.280293	0.467985	0.320899	SFN/GAS6	2	up
3362	GO:0046838	phosphorylated carbohydrate dephosphorylation	2/1153	17/18800	0.280293	0.467985	0.320899	SYNJ2/INPP5B	2	up
3363	GO:0046855	inositol phosphate dephosphorylation	2/1153	17/18800	0.280293	0.467985	0.320899	SYNJ2/INPP5B	2	up
3364	GO:0048557	embryonic digestive tract morphogenesis	2/1153	17/18800	0.280293	0.467985	0.320899	PDGFRA/SHOX2	2	up
3365	GO:0048875	chemical homeostasis within a tissue	2/1153	17/18800	0.280293	0.467985	0.320899	RCN3/EPAS1	2	up
3366	GO:0060252	positive regulation of glial cell proliferation	2/1153	17/18800	0.280293	0.467985	0.320899	IL6/LYN	2	up
3367	GO:0061952	midbody abscission	2/1153	17/18800	0.280293	0.467985	0.320899	CHMP4A/CHMP7	2	up
3368	GO:0072376	protein activation cascade	2/1153	17/18800	0.280293	0.467985	0.320899	F13A1/F8	2	up
3369	GO:0097067	cellular response to thyroid hormone stimulus	2/1153	17/18800	0.280293	0.467985	0.320899	KLF9/LMO2	2	up
3370	GO:0097107	postsynaptic density assembly	2/1153	17/18800	0.280293	0.467985	0.320899	IL1RAP/ABI3	2	up
3371	GO:1900037	regulation of cellular response to hypoxia	2/1153	17/18800	0.280293	0.467985	0.320899	EPHA4/DDAH1	2	up
3372	GO:1901550	regulation of endothelial cell development	2/1153	17/18800	0.280293	0.467985	0.320899	TNFRSF1A/CDH5	2	up
3373	GO:1903140	regulation of establishment of endothelial barrier	2/1153	17/18800	0.280293	0.467985	0.320899	TNFRSF1A/CDH5	2	up
3374	GO:1903358	regulation of Golgi organization	2/1153	17/18800	0.280293	0.467985	0.320899	MAPK3/ARMH3	2	up
3375	GO:1904948	midbrain dopaminergic neuron differentiation	2/1153	17/18800	0.280293	0.467985	0.320899	NR4A2/FZD1	2	up
3376	GO:2000369	regulation of clathrin-dependent endocytosis	2/1153	17/18800	0.280293	0.467985	0.320899	AAK1/DNAJC6	2	up
3377	GO:2000774	positive regulation of cellular senescence	2/1153	17/18800	0.280293	0.467985	0.320899	B2M/ABI3	2	up
3378	GO:2001267	regulation of cysteine-type endopeptidase activity involved in apoptotic signaling pathway	2/1153	17/18800	0.280293	0.467985	0.320899	PLAUR/JAK2	2	up
3379	GO:0044106	cellular amine metabolic process	9/1153	116/18800	0.281708	0.470208	0.322423	NNMT/NR4A2/MOXD1/PDE1B/MAOB/HDC/EPAS1/KYNU/SLC1A1	9	up
3380	GO:0001912	positive regulation of leukocyte mediated cytotoxicity	5/1153	58/18800	0.282451	0.470891	0.322892	HLA-E/PTPRC/SPI1/B2M/LAMP1	5	up
3381	GO:0019369	arachidonic acid metabolic process	5/1153	58/18800	0.282451	0.470891	0.322892	PTGS2/CYP1B1/GPX1/MGLL/PNPLA8	5	up
3382	GO:0042733	embryonic digit morphogenesis	5/1153	58/18800	0.282451	0.470891	0.322892	MSX1/OSR2/GJA1/ZBTB16/ROR2	5	up
3383	GO:0060997	dendritic spine morphogenesis	5/1153	58/18800	0.282451	0.470891	0.322892	EPHA4/LRRK2/SIPA1L1/PDLIM5/ABI3	5	up
3384	GO:0006956	complement activation	10/1153	131/18800	0.283258	0.47141	0.323248	C1R/MFAP4/CLU/CFH/C1RL/SERPING1/C1S/C3/CFP/RGCC	10	up
3385	GO:0009262	deoxyribonucleotide metabolic process	4/1153	44/18800	0.283264	0.47141	0.323248	DPYD/SAMHD1/TYMP/AK5	4	up
3386	GO:0045840	positive regulation of mitotic nuclear division	4/1153	44/18800	0.283264	0.47141	0.323248	RGCC/TGFA/PDGFB/RB1	4	up
3387	GO:0060443	mammary gland morphogenesis	4/1153	44/18800	0.283264	0.47141	0.323248	IGFBP5/CSF1/CSF1R/DDR1	4	up
3388	GO:0097178	ruffle assembly	4/1153	44/18800	0.283264	0.47141	0.323248	ARHGAP24/RHOG/PLEKHM1/ABI3	4	up
3389	GO:1902116	negative regulation of organelle assembly	4/1153	44/18800	0.283264	0.47141	0.323248	LRRK2/CHMP4A/CCP110/MTM1	4	up
3390	GO:0031056	regulation of histone modification	13/1153	176/18800	0.284146	0.472599	0.324063	NNMT/BCL6/LRRK2/ARID5A/LIF/MYOCD/UBE2B/SETD7/SPI1/SREBF1/MAPK3/JDP2/CAMK2D	13	up
3391	GO:2000241	regulation of reproductive process	13/1153	176/18800	0.284146	0.472599	0.324063	DUSP1/TIMP1/PDE5A/B4GALT1/LIF/P2RY1/PLAT/MSX1/CIB1/UBE2B/PTAFR/ARHGDIB/GJA1	13	up
3392	GO:0010232	vascular transport	7/1153	87/18800	0.284744	0.473314	0.324553	LEPR/ABCC9/SLC16A2/SLC2A3/SLC2A10/SLC2A1/SLC1A1	7	up
3393	GO:0150104	transport across blood-brain barrier	7/1153	87/18800	0.284744	0.473314	0.324553	LEPR/ABCC9/SLC16A2/SLC2A3/SLC2A10/SLC2A1/SLC1A1	7	up
3394	GO:0006643	membrane lipid metabolic process	15/1153	207/18800	0.289192	0.480566	0.329526	GLTP/CCN1/B4GALNT1/ITGB8/SGMS2/CYP1B1/PGAP4/PLPP3/ELOVL7/B4GALT6/SCCPDH/SPTLC3/B3GALT2/A4GALT/FUT2	15	up
3395	GO:0045824	negative regulation of innate immune response	6/1153	73/18800	0.290032	0.48181	0.330379	SERPING1/DUSP10/SAMHD1/HLA-E/NMI/TNFAIP3	6	up
3396	GO:0032411	positive regulation of transporter activity	9/1153	117/18800	0.290111	0.48181	0.330379	TMSB4X/TRPC6/IFNGR2/ANK3/PON1/PLCG2/PTAFR/STIM1/CCL2	9	up
3397	GO:0019941	modification-dependent protein catabolic process	44/1153	657/18800	0.292258	0.485232	0.332725	HFE/LRRK2/MAP1A/CLU/PLK3/DDIT3/CBFA2T3/HERPUD1/RNF121/FBXL7/LAPTM5/PTK2B/DNAJB2/AREL1/NEDD4/NFE2L2/UBAP1L/RFFL/CBL/WWTR1/ARAF/CHMP4A/ARNTL/UBE2B/PELI1/ERLEC1/MAN1A1/TNFAIP1/UBA7/HECW2/PSEN1/OS9/USP32/TNFAIP3/CSNK1A1/USP11/SH3RF3/ZFAND2A/XBP1/KCTD10/MAEA/SOCS5/CHMP7/MTM1	44	up
3398	GO:0035065	regulation of histone acetylation	5/1153	59/18800	0.294536	0.488085	0.334682	ARID5A/LIF/MYOCD/SPI1/MAPK3	5	up
3399	GO:0006140	regulation of nucleotide metabolic process	7/1153	88/18800	0.294546	0.488085	0.334682	HIF1A/STAT3/CBFA2T3/ZBTB7A/TMSB4X/LACC1/PSEN1	7	up
3400	GO:0002230	positive regulation of defense response to virus by host	3/1153	31/18800	0.295621	0.488085	0.334682	AIM2/ZC3H12A/STING1	3	up
3401	GO:0006884	cell volume homeostasis	3/1153	31/18800	0.295621	0.488085	0.334682	KCNN4/SLC12A6/AQP1	3	up
3402	GO:0014044	Schwann cell development	3/1153	31/18800	0.295621	0.488085	0.334682	NRG1/ITGB4/ILK	3	up
3403	GO:0021772	olfactory bulb development	3/1153	31/18800	0.295621	0.488085	0.334682	LRRK2/CSF1R/SLIT2	3	up
3404	GO:0031114	regulation of microtubule depolymerization	3/1153	31/18800	0.295621	0.488085	0.334682	MAP1A/MAP1B/CIB1	3	up
3405	GO:0033137	negative regulation of peptidyl-serine phosphorylation	3/1153	31/18800	0.295621	0.488085	0.334682	GADD45A/BDKRB2/DMTN	3	up
3406	GO:0034311	diol metabolic process	3/1153	31/18800	0.295621	0.488085	0.334682	PLPP3/QDPR/SPTLC3	3	up
3407	GO:0035066	positive regulation of histone acetylation	3/1153	31/18800	0.295621	0.488085	0.334682	ARID5A/LIF/MAPK3	3	up
3408	GO:0060351	cartilage development involved in endochondral bone morphogenesis	3/1153	31/18800	0.295621	0.488085	0.334682	STC1/COMP/SHOX2	3	up
3409	GO:0062098	regulation of programmed necrotic cell death	3/1153	31/18800	0.295621	0.488085	0.334682	BIRC3/PELI1/CFLAR	3	up
3410	GO:0071295	cellular response to vitamin	3/1153	31/18800	0.295621	0.488085	0.334682	ATP2B1/FES/GAS6	3	up
3411	GO:0072525	pyridine-containing compound biosynthetic process	3/1153	31/18800	0.295621	0.488085	0.334682	NNMT/NAMPT/KYNU	3	up
3412	GO:0097106	postsynaptic density organization	3/1153	31/18800	0.295621	0.488085	0.334682	OPHN1/IL1RAP/ABI3	3	up
3413	GO:0098868	bone growth	3/1153	31/18800	0.295621	0.488085	0.334682	LEPR/STC1/COMP	3	up
3414	GO:0150117	positive regulation of cell-substrate junction organization	3/1153	31/18800	0.295621	0.488085	0.334682	NRP1/TEK/LIMS1	3	up
3415	GO:1905145	cellular response to acetylcholine	3/1153	31/18800	0.295621	0.488085	0.334682	GNAI2/GRK2/RGS10	3	up
3416	GO:2000648	positive regulation of stem cell proliferation	3/1153	31/18800	0.295621	0.488085	0.334682	KITLG/PTPRC/GJA1	3	up
3417	GO:0006195	purine nucleotide catabolic process	4/1153	45/18800	0.297266	0.490084	0.336052	SAMHD1/PDE5A/PDE2A/NT5E	4	up
3418	GO:0007622	rhythmic behavior	4/1153	45/18800	0.297266	0.490084	0.336052	EGR2/GPR176/EGR1/NR1D2	4	up
3419	GO:0019692	deoxyribose phosphate metabolic process	4/1153	45/18800	0.297266	0.490084	0.336052	DPYD/SAMHD1/TYMP/AK5	4	up
3420	GO:0071827	plasma lipoprotein particle organization	4/1153	45/18800	0.297266	0.490084	0.336052	PLA2G2A/PLA2G5/LPL/ABCA1	4	up
3421	GO:1990090	cellular response to nerve growth factor stimulus	4/1153	45/18800	0.297266	0.490084	0.336052	RAP1A/CBL/CIB1/CORO1A	4	up
3422	GO:0006476	protein deacetylation	9/1153	118/18800	0.298579	0.491578	0.337077	NNMT/BCL6/LRRK2/FRY/SREBF1/PRDM5/JDP2/CAMK2D/BAZ2A	9	up
3423	GO:0008286	insulin receptor signaling pathway	9/1153	118/18800	0.298579	0.491578	0.337077	SOCS3/GNAI2/PTPRE/SLC39A14/SREBF1/IRS1/MZB1/SORL1/PIK3R3	9	up
3424	GO:0098659	inorganic cation import across plasma membrane	9/1153	118/18800	0.298579	0.491578	0.337077	HFE/SLC9A7/STEAP2/SLC39A14/PRNP/ABCC9/SLC12A6/KCNJ2/RAMP3	9	up
3425	GO:0099587	inorganic ion import across plasma membrane	9/1153	118/18800	0.298579	0.491578	0.337077	HFE/SLC9A7/STEAP2/SLC39A14/PRNP/ABCC9/SLC12A6/KCNJ2/RAMP3	9	up
3426	GO:0051170	import into nucleus	12/1153	163/18800	0.298607	0.491578	0.337077	TGFB1/NFKBIA/PTGS2/BCL3/LRRK2/STAT3/CDKN1A/PPP3CA/HCLS1/ZC3H12A/PSEN1/JAK2	12	up
3427	GO:0046467	membrane lipid biosynthetic process	11/1153	148/18800	0.29909	0.492085	0.337424	CCN1/B4GALNT1/SGMS2/PGAP4/PLPP3/ELOVL7/B4GALT6/SCCPDH/SPTLC3/B3GALT2/A4GALT	11	up
3428	GO:1904064	positive regulation of cation transmembrane transport	11/1153	148/18800	0.29909	0.492085	0.337424	CEMIP/TMSB4X/KCNN4/IFNGR2/ANK3/PLCG2/KCNMB1/STIM1/KCNJ2/RAMP3/CCL2	11	up
3429	GO:0050688	regulation of defense response to virus	6/1153	74/18800	0.300853	0.494631	0.33917	IFNLR1/AIM2/ZC3H12A/CCDC92/STING1/TNFAIP3	6	up
3430	GO:0072088	nephron epithelium morphogenesis	6/1153	74/18800	0.300853	0.494631	0.33917	FGF2/FGF1/LIF/NPNT/ILK/SIX1	6	up
3431	GO:0044843	cell cycle G1/S phase transition	18/1153	255/18800	0.302467	0.494631	0.33917	ANXA1/TCIM/ACVR1/CDKN1A/PLK3/PIM2/PPP3CA/SLFN11/FAM107A/RGCC/ITGB1/PLCG2/CTDSP1/PSME1/CDKN2B/KLF4/CCL2/RB1	18	up
3432	GO:0001946	lymphangiogenesis	2/1153	18/18800	0.303531	0.494631	0.33917	VASH1/BMPR2	2	up
3433	GO:0002076	osteoblast development	2/1153	18/18800	0.303531	0.494631	0.33917	RUNX2/JUND	2	up
3434	GO:0002827	positive regulation of T-helper 1 type immune response	2/1153	18/18800	0.303531	0.494631	0.33917	ARID5A/IL1R1	2	up
3435	GO:0002923	regulation of humoral immune response mediated by circulating immunoglobulin	2/1153	18/18800	0.303531	0.494631	0.33917	PTPRC/FCGR2B	2	up
3436	GO:0006977	DNA damage response, signal transduction by p53 class mediator resulting in cell cycle arrest	2/1153	18/18800	0.303531	0.494631	0.33917	CDKN1A/PLK3	2	up
3437	GO:0007250	activation of NF-kappaB-inducing kinase activity	2/1153	18/18800	0.303531	0.494631	0.33917	TNFRSF10B/TNFRSF10A	2	up
3438	GO:0007625	grooming behavior	2/1153	18/18800	0.303531	0.494631	0.33917	DDO/SLC1A1	2	up
3439	GO:0008340	determination of adult lifespan	2/1153	18/18800	0.303531	0.494631	0.33917	LRRK2/INPP5D	2	up
3440	GO:0010612	regulation of cardiac muscle adaptation	2/1153	18/18800	0.303531	0.494631	0.33917	PPP3CA/ERRFI1	2	up
3441	GO:0015693	magnesium ion transport	2/1153	18/18800	0.303531	0.494631	0.33917	SLC41A2/KCNJ2	2	up
3442	GO:0019184	nonribosomal peptide biosynthetic process	2/1153	18/18800	0.303531	0.494631	0.33917	NFE2L2/SLC1A1	2	up
3443	GO:0019896	axonal transport of mitochondrion	2/1153	18/18800	0.303531	0.494631	0.33917	HIF1A/ARMCX3	2	up
3444	GO:0021756	striatum development	2/1153	18/18800	0.303531	0.494631	0.33917	ALDH1A3/LRRK2	2	up
3445	GO:0032026	response to magnesium ion	2/1153	18/18800	0.303531	0.494631	0.33917	THBS1/ANK3	2	up
3446	GO:0032511	late endosome to vacuole transport via multivesicular body sorting pathway	2/1153	18/18800	0.303531	0.494631	0.33917	CHMP4A/CHMP7	2	up
3447	GO:0036035	osteoclast development	2/1153	18/18800	0.303531	0.494631	0.33917	FBN1/FOXP1	2	up
3448	GO:0043217	myelin maintenance	2/1153	18/18800	0.303531	0.494631	0.33917	CLU/CXCR4	2	up
3449	GO:0045023	G0 to G1 transition	2/1153	18/18800	0.303531	0.494631	0.33917	CDKN2B/CCN2	2	up
3450	GO:0045116	protein neddylation	2/1153	18/18800	0.303531	0.494631	0.33917	HIF1A/EPAS1	2	up
3451	GO:0048268	clathrin coat assembly	2/1153	18/18800	0.303531	0.494631	0.33917	SGIP1/CLTB	2	up
3452	GO:0060602	branch elongation of an epithelium	2/1153	18/18800	0.303531	0.494631	0.33917	FGF1/SIX1	2	up
3453	GO:0060644	mammary gland epithelial cell differentiation	2/1153	18/18800	0.303531	0.494631	0.33917	FGF2/HIF1A	2	up
3454	GO:0071786	endoplasmic reticulum tubular network organization	2/1153	18/18800	0.303531	0.494631	0.33917	RTN4/REEP3	2	up
3455	GO:0072234	metanephric nephron tubule development	2/1153	18/18800	0.303531	0.494631	0.33917	LIF/WWTR1	2	up
3456	GO:0097094	craniofacial suture morphogenesis	2/1153	18/18800	0.303531	0.494631	0.33917	INSIG1/INSIG2	2	up
3457	GO:1902001	fatty acid transmembrane transport	2/1153	18/18800	0.303531	0.494631	0.33917	THBS1/SLC2A1	2	up
3458	GO:1903242	regulation of cardiac muscle hypertrophy in response to stress	2/1153	18/18800	0.303531	0.494631	0.33917	PPP3CA/ERRFI1	2	up
3459	GO:1905820	positive regulation of chromosome separation	2/1153	18/18800	0.303531	0.494631	0.33917	PLSCR1/RB1	2	up
3460	GO:2000136	regulation of cell proliferation involved in heart morphogenesis	2/1153	18/18800	0.303531	0.494631	0.33917	BMPR2/SIX1	2	up
3461	GO:2000319	regulation of T-helper 17 cell differentiation	2/1153	18/18800	0.303531	0.494631	0.33917	NFKBIZ/ZC3H12A	2	up
3462	GO:0035637	multicellular organismal signaling	12/1153	164/18800	0.305829	0.498231	0.341639	SCN9A/KCND3/ATP2B1/TYMP/ABCC9/DSC2/ANK3/S1PR1/GJA1/KCNJ2/CAMK2D/CXADR	12	up
3463	GO:0000082	G1/S transition of mitotic cell cycle	16/1153	225/18800	0.306377	0.498979	0.342152	ANXA1/ACVR1/CDKN1A/PLK3/PIM2/PPP3CA/SLFN11/FAM107A/RGCC/ITGB1/CTDSP1/PSME1/CDKN2B/KLF4/CCL2/RB1	16	up
3464	GO:0044272	sulfur compound biosynthetic process	11/1153	149/18800	0.306683	0.499334	0.342395	CHST15/ACSL4/CHST2/DSE/NFE2L2/ELOVL7/PAPSS2/CSGALNACT2/CHPF2/NDST2/SLC1A1	11	up
3465	GO:0006631	fatty acid metabolic process	27/1153	395/18800	0.306859	0.499476	0.342493	ANXA1/PAM/PTGS2/ABHD2/PLA2G5/ACSL4/SCD5/LPL/CYP1B1/GPX1/CD74/NR4A3/C3/INSIG1/ELOVL7/SREBF1/IRS1/PTGES/ACADVL/TNFRSF1A/MGLL/AIG1/PRKAR2B/WDTC1/XBP1/PNPLA8/INSIG2	27	up
3466	GO:0045471	response to ethanol	9/1153	119/18800	0.307106	0.499673	0.342627	SOD2/RGS2/PTK2B/CBL/MAOB/KCNMB1/SREBF1/VCAM1/S100A8	9	up
3467	GO:0043467	regulation of generation of precursor metabolites and energy	10/1153	134/18800	0.307157	0.499673	0.342627	HIF1A/IFNLR1/STAT3/CBFA2T3/ZBTB7A/IRS1/IFNAR1/PSEN1/IL10RB/PPP1R3C	10	up
3468	GO:0009261	ribonucleotide catabolic process	4/1153	46/18800	0.311348	0.505704	0.346763	DPYD/PDE5A/PDE2A/NT5E	4	up
3469	GO:0048701	embryonic cranial skeleton morphogenesis	4/1153	46/18800	0.311348	0.505704	0.346763	PDGFRA/PRRX1/RUNX2/SIX1	4	up
3470	GO:2001257	regulation of cation channel activity	13/1153	180/18800	0.311634	0.505704	0.346763	GEM/GNB5/TMSB4X/PTK2B/IFNGR2/AHNAK/CLIC2/ITGB1/ANK3/PLCG2/STIM1/CCL2/CAMK2D	13	up
3471	GO:0086003	cardiac muscle cell contraction	6/1153	75/18800	0.311748	0.505704	0.346763	STC1/KCND3/DSC2/GJA1/KCNJ2/CAMK2D	6	up
3472	GO:0120192	tight junction assembly	6/1153	75/18800	0.311748	0.505704	0.346763	MICALL2/PATJ/CLDN4/CLDN11/FZD5/CDH5	6	up
3473	GO:0003338	metanephros morphogenesis	3/1153	32/18800	0.312748	0.505704	0.346763	LIF/BASP1/FRAS1	3	up
3474	GO:0010165	response to X-ray	3/1153	32/18800	0.312748	0.505704	0.346763	ANXA1/THBD/IKBIP	3	up
3475	GO:0010644	cell communication by electrical coupling	3/1153	32/18800	0.312748	0.505704	0.346763	ANK3/GJA1/CAMK2D	3	up
3476	GO:0010669	epithelial structure maintenance	3/1153	32/18800	0.312748	0.505704	0.346763	TLR4/CXADR/PBLD	3	up
3477	GO:0019362	pyridine nucleotide metabolic process	3/1153	32/18800	0.312748	0.505704	0.346763	NNMT/NAMPT/KYNU	3	up
3478	GO:0034367	protein-containing complex remodeling	3/1153	32/18800	0.312748	0.505704	0.346763	PLA2G2A/PLA2G5/LPL	3	up
3479	GO:0035883	enteroendocrine cell differentiation	3/1153	32/18800	0.312748	0.505704	0.346763	GATA6/ARNTL/SIDT2	3	up
3480	GO:0036474	cell death in response to hydrogen peroxide	3/1153	32/18800	0.312748	0.505704	0.346763	LRRK2/NR4A3/NFE2L2	3	up
3481	GO:0040020	regulation of meiotic nuclear division	3/1153	32/18800	0.312748	0.505704	0.346763	LIF/MSX1/UBE2B	3	up
3482	GO:0046320	regulation of fatty acid oxidation	3/1153	32/18800	0.312748	0.505704	0.346763	NR4A3/IRS1/ACADVL	3	up
3483	GO:0046496	nicotinamide nucleotide metabolic process	3/1153	32/18800	0.312748	0.505704	0.346763	NNMT/NAMPT/KYNU	3	up
3484	GO:0071168	protein localization to chromatin	3/1153	32/18800	0.312748	0.505704	0.346763	SPI1/RB1/CHMP7	3	up
3485	GO:0072337	modified amino acid transport	3/1153	32/18800	0.312748	0.505704	0.346763	MGST1/GJA1/SLC22A4	3	up
3486	GO:0090114	COPII-coated vesicle budding	3/1153	32/18800	0.312748	0.505704	0.346763	INSIG1/SAR1B/SEC24A	3	up
3487	GO:1902253	regulation of intrinsic apoptotic signaling pathway by p53 class mediator	3/1153	32/18800	0.312748	0.505704	0.346763	BDKRB2/MSX1/CD74	3	up
3488	GO:1905144	response to acetylcholine	3/1153	32/18800	0.312748	0.505704	0.346763	GNAI2/GRK2/RGS10	3	up
3489	GO:0006511	ubiquitin-dependent protein catabolic process	43/1153	647/18800	0.312864	0.505747	0.346793	HFE/LRRK2/MAP1A/CLU/PLK3/DDIT3/CBFA2T3/HERPUD1/RNF121/FBXL7/LAPTM5/PTK2B/DNAJB2/AREL1/NEDD4/NFE2L2/UBAP1L/RFFL/CBL/WWTR1/ARAF/CHMP4A/ARNTL/UBE2B/PELI1/ERLEC1/MAN1A1/TNFAIP1/HECW2/PSEN1/OS9/USP32/TNFAIP3/CSNK1A1/USP11/SH3RF3/ZFAND2A/XBP1/KCTD10/MAEA/SOCS5/CHMP7/MTM1	43	up
3490	GO:0002028	regulation of sodium ion transport	7/1153	90/18800	0.314361	0.508022	0.348352	FXYD3/UTRN/NEDD4/ANK3/PRSS8/HECW2/CAMK2D	7	up
3491	GO:0090101	negative regulation of transmembrane receptor protein serine/threonine kinase signaling pathway	10/1153	135/18800	0.315231	0.509281	0.349216	ACVR1/FBN1/TWSG1/ZBTB7A/SKIL/TNFAIP6/SLC2A10/SORL1/PBLD/FZD1	10	up
3492	GO:0006672	ceramide metabolic process	8/1153	105/18800	0.3155	0.509571	0.349415	CCN1/B4GALNT1/ITGB8/SGMS2/PLPP3/B4GALT6/SPTLC3/B3GALT2	8	up
3493	GO:0007405	neuroblast proliferation	5/1153	61/18800	0.318946	0.514989	0.35313	HIF1A/LRRK2/CX3CR1/NUMB/PTN	5	up
3494	GO:0001937	negative regulation of endothelial cell proliferation	6/1153	76/18800	0.322706	0.520612	0.356986	THBS1/VASH1/NGFR/RGCC/CCL2/MMRN2	6	up
3495	GO:0061333	renal tubule morphogenesis	6/1153	76/18800	0.322706	0.520612	0.356986	FGF2/FGF1/COL4A1/NPNT/ILK/SIX1	6	up
3496	GO:0072089	stem cell proliferation	6/1153	76/18800	0.322706	0.520612	0.356986	FGF2/KITLG/RUNX1/PTPRC/GJA1/ZFP36L1	6	up
3497	GO:0002455	humoral immune response mediated by circulating immunoglobulin	9/1153	121/18800	0.324319	0.521718	0.357744	C1R/BCL3/CLU/C1RL/SERPING1/C1S/C3/PTPRC/FCGR2B	9	up
3498	GO:1903008	organelle disassembly	9/1153	121/18800	0.324319	0.521718	0.357744	HIF1A/RETREG1/PLK3/PLAAT3/SREBF1/FZD5/STING1/LRBA/GBF1	9	up
3499	GO:0060996	dendritic spine development	7/1153	91/18800	0.324359	0.521718	0.357744	EPHA4/LRRK2/SIPA1L1/PSEN1/PDLIM5/DLG5/ABI3	7	up
3500	GO:0090277	positive regulation of peptide hormone secretion	7/1153	91/18800	0.324359	0.521718	0.357744	HFE/HIF1A/STX4/ANO1/ACSL4/BLK/JAK2	7	up
3501	GO:1901019	regulation of calcium ion transmembrane transporter activity	7/1153	91/18800	0.324359	0.521718	0.357744	GEM/GNB5/AHNAK/CLIC2/PLCG2/STIM1/CAMK2D	7	up
3502	GO:0006090	pyruvate metabolic process	8/1153	106/18800	0.324745	0.521718	0.357744	HIF1A/STAT3/CBFA2T3/ZBTB7A/NR4A3/ME1/PSEN1/PGM1	8	up
3503	GO:0007631	feeding behavior	8/1153	106/18800	0.324745	0.521718	0.357744	NEGR1/FOS/LEPR/STAT3/SGIP1/P2RY1/NR4A3/DACH1	8	up
3504	GO:0032410	negative regulation of transporter activity	8/1153	106/18800	0.324745	0.521718	0.357744	GEM/GNB5/NEDD4/CLIC2/ANK3/TCAF2/HECW2/CAMK2D	8	up
3505	GO:0032414	positive regulation of ion transmembrane transporter activity	8/1153	106/18800	0.324745	0.521718	0.357744	TMSB4X/TRPC6/IFNGR2/ANK3/PLCG2/PTAFR/STIM1/CCL2	8	up
3506	GO:1990089	response to nerve growth factor	4/1153	47/18800	0.32549	0.521718	0.357744	RAP1A/CBL/CIB1/CORO1A	4	up
3507	GO:2000378	negative regulation of reactive oxygen species metabolic process	4/1153	47/18800	0.32549	0.521718	0.357744	HIF1A/PON3/HP/CFLAR	4	up
3508	GO:0002523	leukocyte migration involved in inflammatory response	2/1153	19/18800	0.326629	0.521718	0.357744	PTN/S100A8	2	up
3509	GO:0003417	growth plate cartilage development	2/1153	19/18800	0.326629	0.521718	0.357744	STC1/COMP	2	up
3510	GO:0006144	purine nucleobase metabolic process	2/1153	19/18800	0.326629	0.521718	0.357744	DPYD/ACP3	2	up
3511	GO:0009223	pyrimidine deoxyribonucleotide catabolic process	2/1153	19/18800	0.326629	0.521718	0.357744	DPYD/TYMP	2	up
3512	GO:0015732	prostaglandin transport	2/1153	19/18800	0.326629	0.521718	0.357744	TNFRSF11A/PTGES	2	up
3513	GO:0032695	negative regulation of interleukin-12 production	2/1153	19/18800	0.326629	0.521718	0.357744	THBS1/NFKB1	2	up
3514	GO:0032968	positive regulation of transcription elongation by RNA polymerase II	2/1153	19/18800	0.326629	0.521718	0.357744	ELL2/CBX7	2	up
3515	GO:0035338	long-chain fatty-acyl-CoA biosynthetic process	2/1153	19/18800	0.326629	0.521718	0.357744	ACSL4/ELOVL7	2	up
3516	GO:0035728	response to hepatocyte growth factor	2/1153	19/18800	0.326629	0.521718	0.357744	NRP1/RELA	2	up
3517	GO:0042574	retinal metabolic process	2/1153	19/18800	0.326629	0.521718	0.357744	ALDH1A3/CYP1B1	2	up
3518	GO:0046782	regulation of viral transcription	2/1153	19/18800	0.326629	0.521718	0.357744	ZFP36/TRIM62	2	up
3519	GO:0048643	positive regulation of skeletal muscle tissue development	2/1153	19/18800	0.326629	0.521718	0.357744	SHOX2/MTM1	2	up
3520	GO:0051900	regulation of mitochondrial depolarization	2/1153	19/18800	0.326629	0.521718	0.357744	DCN/LRRK2	2	up
3521	GO:0055003	cardiac myofibril assembly	2/1153	19/18800	0.326629	0.521718	0.357744	PDGFRA/NEBL	2	up
3522	GO:0055070	copper ion homeostasis	2/1153	19/18800	0.326629	0.521718	0.357744	MT2A/PRNP	2	up
3523	GO:0060216	definitive hemopoiesis	2/1153	19/18800	0.326629	0.521718	0.357744	HIPK1/TEK	2	up
3524	GO:0060340	positive regulation of type I interferon-mediated signaling pathway	2/1153	19/18800	0.326629	0.521718	0.357744	TRIM56/STING1	2	up
3525	GO:0060546	negative regulation of necroptotic process	2/1153	19/18800	0.326629	0.521718	0.357744	BIRC3/PELI1	2	up
3526	GO:0061323	cell proliferation involved in heart morphogenesis	2/1153	19/18800	0.326629	0.521718	0.357744	BMPR2/SIX1	2	up
3527	GO:0071545	inositol phosphate catabolic process	2/1153	19/18800	0.326629	0.521718	0.357744	SYNJ2/INPP5B	2	up
3528	GO:0072074	kidney mesenchyme development	2/1153	19/18800	0.326629	0.521718	0.357744	BASP1/SIX1	2	up
3529	GO:0099590	neurotransmitter receptor internalization	2/1153	19/18800	0.326629	0.521718	0.357744	OPHN1/NUMB	2	up
3530	GO:1901386	negative regulation of voltage-gated calcium channel activity	2/1153	19/18800	0.326629	0.521718	0.357744	GEM/GNB5	2	up
3531	GO:2000786	positive regulation of autophagosome assembly	2/1153	19/18800	0.326629	0.521718	0.357744	SH3GLB1/SNX7	2	up
3532	GO:0016052	carbohydrate catabolic process	11/1153	152/18800	0.329737	0.524709	0.359795	HIF1A/STAT3/MANBA/CBFA2T3/ZBTB7A/PSEN1/FUT8/CTBS/SCARB2/PGM1/FUT2	11	up
3533	GO:1901361	organic cyclic compound catabolic process	33/1153	494/18800	0.329883	0.524709	0.359795	ZFP36/MOXD1/IL6/DPYD/BTG2/TENT5A/MYD88/SAMHD1/DNASE1L3/PDE5A/TNFRSF1B/PON3/PDE2A/ZHX2/TYMP/AGO4/NT5E/APOBEC3A/ENTPD3/ISG20/NFE2L2/MAOB/DIO2/KYNU/QDPR/DNASE1L1/ZFP36L1/ZC3H12A/TENT5C/SIDT2/CARHSP1/ENTPD1/EXOG	33	up
3534	GO:0006654	phosphatidic acid biosynthetic process	3/1153	33/18800	0.329897	0.524709	0.359795	DGKA/ABHD8/GPAT3	3	up
3535	GO:0009112	nucleobase metabolic process	3/1153	33/18800	0.329897	0.524709	0.359795	DPYD/TYMP/ACP3	3	up
3536	GO:0021988	olfactory lobe development	3/1153	33/18800	0.329897	0.524709	0.359795	LRRK2/CSF1R/SLIT2	3	up
3537	GO:0031116	positive regulation of microtubule polymerization	3/1153	33/18800	0.329897	0.524709	0.359795	MAP1B/SLAIN1/FES	3	up
3538	GO:0033687	osteoblast proliferation	3/1153	33/18800	0.329897	0.524709	0.359795	JUNB/CCN1/OSR2	3	up
3539	GO:0045648	positive regulation of erythrocyte differentiation	3/1153	33/18800	0.329897	0.524709	0.359795	HIF1A/STAT3/INPP5D	3	up
3540	GO:0045907	positive regulation of vasoconstriction	3/1153	33/18800	0.329897	0.524709	0.359795	PTGS2/HRH1/HRH2	3	up
3541	GO:0051930	regulation of sensory perception of pain	3/1153	33/18800	0.329897	0.524709	0.359795	ACP3/PTAFR/MGLL	3	up
3542	GO:0051931	regulation of sensory perception	3/1153	33/18800	0.329897	0.524709	0.359795	ACP3/PTAFR/MGLL	3	up
3543	GO:0071875	adrenergic receptor signaling pathway	3/1153	33/18800	0.329897	0.524709	0.359795	GNAI2/AKAP13/RGS2	3	up
3544	GO:0099084	postsynaptic specialization organization	3/1153	33/18800	0.329897	0.524709	0.359795	OPHN1/IL1RAP/ABI3	3	up
3545	GO:1901099	negative regulation of signal transduction in absence of ligand	3/1153	33/18800	0.329897	0.524709	0.359795	UNC5B/MCL1/BCL2L1	3	up
3546	GO:2001240	negative regulation of extrinsic apoptotic signaling pathway in absence of ligand	3/1153	33/18800	0.329897	0.524709	0.359795	UNC5B/MCL1/BCL2L1	3	up
3547	GO:0043632	modification-dependent macromolecule catabolic process	44/1153	668/18800	0.332127	0.528107	0.362125	HFE/LRRK2/MAP1A/CLU/PLK3/DDIT3/CBFA2T3/HERPUD1/RNF121/FBXL7/LAPTM5/PTK2B/DNAJB2/AREL1/NEDD4/NFE2L2/UBAP1L/RFFL/CBL/WWTR1/ARAF/CHMP4A/ARNTL/UBE2B/PELI1/ERLEC1/MAN1A1/TNFAIP1/UBA7/HECW2/PSEN1/OS9/USP32/TNFAIP3/CSNK1A1/USP11/SH3RF3/ZFAND2A/XBP1/KCTD10/MAEA/SOCS5/CHMP7/MTM1	44	up
3548	GO:1901991	negative regulation of mitotic cell cycle phase transition	13/1153	183/18800	0.332683	0.528842	0.362629	DUSP1/ACVR1/CDKN1A/PLK3/SLFN11/FAM107A/RGCC/CTDSP1/ZFP36L1/CDKN2B/KLF4/CCL2/RB1	13	up
3549	GO:0019730	antimicrobial humoral response	9/1153	122/18800	0.332996	0.529041	0.362766	BCL3/CXCL14/H2BC8/LYZ/CXCL2/HLA-E/GATA6/CXCL1/SLPI	9	up
3550	GO:0048593	camera-type eye morphogenesis	9/1153	122/18800	0.332996	0.529041	0.362766	ALDH1A3/ZEB1/MAN2A1/HIF1A/HIPK1/ZHX2/JAG1/FZD5/SLC1A1	9	up
3551	GO:0051149	positive regulation of muscle cell differentiation	6/1153	77/18800	0.333717	0.529888	0.363346	TGFB1/SOD2/ENG/MYOCD/NRG1/SHOX2	6	up
3552	GO:0072028	nephron morphogenesis	6/1153	77/18800	0.333717	0.529888	0.363346	FGF2/FGF1/LIF/NPNT/ILK/SIX1	6	up
3553	GO:0008637	apoptotic mitochondrial changes	8/1153	107/18800	0.334036	0.530165	0.363536	CLU/PLAUR/SOD2/SFN/GPX1/TNFSF10/PMAIP1/BCL2L1	8	up
3554	GO:0009952	anterior/posterior pattern specification	15/1153	214/18800	0.33414	0.530165	0.363536	BTG2/BHLHE40/HIPK1/DDIT3/HEY2/BASP1/MSX1/MEOX1/HOXA7/BMPR2/FZD5/PSEN1/ZBTB16/ROR2/MEOX2	15	up
3555	GO:0006753	nucleoside phosphate metabolic process	33/1153	495/18800	0.334173	0.530165	0.363536	NNMT/TGFB1/DPYD/HIF1A/LRRK2/STAT3/GUCY1B1/SAMHD1/ACSL4/CBFA2T3/PDE5A/ZBTB7A/PDE2A/TMSB4X/TYMP/NT5E/ACP3/ENTPD3/LACC1/TK2/NAMPT/CASK/GUCY1A1/ME1/KYNU/ELOVL7/ADCY2/PAPSS2/PSEN1/ENTPD1/PGM1/AK5/CARD11	33	up
3556	GO:0071466	cellular response to xenobiotic stimulus	12/1153	168/18800	0.335139	0.531548	0.364484	CXCR4/AHR/PON3/APOBEC3A/CYP1B1/NFE2L2/PRNP/AIM2/GAS6/CD69/RB1/CBR3	12	up
3557	GO:1901985	positive regulation of protein acetylation	4/1153	48/18800	0.33967	0.538355	0.369152	ARID5A/LIF/ARNTL/MAPK3	4	up
3558	GO:1903587	regulation of blood vessel endothelial cell proliferation involved in sprouting angiogenesis	4/1153	48/18800	0.33967	0.538355	0.369152	THBS1/FGF2/NGFR/MMRN2	4	up
3559	GO:0009855	determination of bilateral symmetry	10/1153	138/18800	0.339717	0.538355	0.369152	HIF1A/BICC1/ACVR1/DDIT3/ENG/ARL13B/MICAL2/GJA1/PSEN1/NDRG4	10	up
3560	GO:1903320	regulation of protein modification by small protein conjugation or removal	17/1153	246/18800	0.34076	0.539856	0.370181	HIF1A/LRRK2/HERPUD1/TNIP1/LAPTM5/DNAJB2/BIRC3/SEPTIN4/FAM107A/PELI1/EPAS1/EGR1/ZC3H12A/NMI/PSEN1/RELA/TNFAIP3	17	up
3561	GO:0016482	cytosolic transport	12/1153	169/18800	0.342558	0.542551	0.372029	LRRK2/LAPTM5/EEA1/MSN/CORO1A/MAPK3/LAMP1/TMEM87B/FHIP1B/SORL1/RAB21/GBF1	12	up
3562	GO:0006767	water-soluble vitamin metabolic process	5/1153	63/18800	0.343582	0.543869	0.372933	NNMT/VNN2/ACP3/SLC2A3/SLC2A1	5	up
3563	GO:0060675	ureteric bud morphogenesis	5/1153	63/18800	0.343582	0.543869	0.372933	FGF2/FGF1/NPNT/ILK/SIX1	5	up
3564	GO:0007422	peripheral nervous system development	6/1153	78/18800	0.344771	0.545291	0.373908	EGR3/EGR2/RUNX1/NRG1/ITGB4/ILK	6	up
3565	GO:0008088	axo-dendritic transport	6/1153	78/18800	0.344771	0.545291	0.373908	HIF1A/MAP1A/RAB27B/KIF5C/ARMCX3/RAB21	6	up
3566	GO:0031279	regulation of cyclase activity	6/1153	78/18800	0.344771	0.545291	0.373908	GNAI2/RGS2/NPFFR2/MAPK3/P2RY13/STIM1	6	up
3567	GO:0016125	sterol metabolic process	11/1153	154/18800	0.345299	0.545906	0.37433	TTC39B/FGF1/LEPR/CYP1B1/INSIG1/PON1/SREBF1/ACADVL/APOL1/ABCA1/INSIG2	11	up
3568	GO:0039528	cytoplasmic pattern recognition receptor signaling pathway in response to virus	3/1153	34/18800	0.347034	0.545906	0.37433	CLPB/BIRC3/RNF135	3	up
3569	GO:0042573	retinoic acid metabolic process	3/1153	34/18800	0.347034	0.545906	0.37433	ALDH1A3/SCPEP1/ADH1B	3	up
3570	GO:0051973	positive regulation of telomerase activity	3/1153	34/18800	0.347034	0.545906	0.37433	PARM1/MAPK3/KLF4	3	up
3571	GO:1901532	regulation of hematopoietic progenitor cell differentiation	3/1153	34/18800	0.347034	0.545906	0.37433	KITLG/NFE2L2/SPI1	3	up
3572	GO:1901797	negative regulation of signal transduction by p53 class mediator	3/1153	34/18800	0.347034	0.545906	0.37433	BDKRB2/CD74/RFFL	3	up
3573	GO:1904893	negative regulation of receptor signaling pathway via STAT	3/1153	34/18800	0.347034	0.545906	0.37433	SOCS3/SH2B3/BCL3	3	up
3574	GO:0008203	cholesterol metabolic process	10/1153	139/18800	0.347955	0.545906	0.37433	TTC39B/FGF1/LEPR/INSIG1/PON1/SREBF1/ACADVL/APOL1/ABCA1/INSIG2	10	up
3575	GO:0009799	specification of symmetry	10/1153	139/18800	0.347955	0.545906	0.37433	HIF1A/BICC1/ACVR1/DDIT3/ENG/ARL13B/MICAL2/GJA1/PSEN1/NDRG4	10	up
3576	GO:0019827	stem cell population maintenance	10/1153	139/18800	0.347955	0.545906	0.37433	STAT3/PRRX1/ZHX2/LIF/PTN/SPI1/LOXL2/JAG1/KLF4/PCM1	10	up
3577	GO:0034504	protein localization to nucleus	20/1153	294/18800	0.348288	0.545906	0.37433	TGFB1/NFKBIA/PTGS2/BCL3/NGFR/LRRK2/STAT3/CDKN1A/ZBTB7A/LIF/PPP3CA/MSX1/WWTR1/GBP2/HCLS1/ZC3H12A/PSEN1/JAK2/ZBTB16/SIX1	20	up
3578	GO:0048193	Golgi vesicle transport	20/1153	294/18800	0.348288	0.545906	0.37433	LRRK2/STEAP2/MACF1/RAB31/RAB1B/LAPTM5/KRT18/INSIG1/PLPP3/ANK3/SAR1B/NAPA/LAMP1/SEC24A/RP2/GOLPH3/SPTBN1/TRAPPC1/SORL1/GBF1	20	up
3579	GO:0051054	positive regulation of DNA metabolic process	18/1153	263/18800	0.349515	0.545906	0.37433	TGFB1/FAM168A/FGF2/IL6/ANXA3/PARM1/TNFSF13/PTK2B/CYP1B1/RGCC/UBE2B/PTPRC/PDGFB/TNFAIP1/MAPK3/WAS/ACTB/KLF4	18	up
3580	GO:0003215	cardiac right ventricle morphogenesis	2/1153	20/18800	0.349515	0.545906	0.37433	HEY2/JAG1	2	up
3581	GO:0006448	regulation of translational elongation	2/1153	20/18800	0.349515	0.545906	0.37433	GRM5/DNAJC24	2	up
3582	GO:0006700	C21-steroid hormone biosynthetic process	2/1153	20/18800	0.349515	0.545906	0.37433	DKK3/EGR1	2	up
3583	GO:0006896	Golgi to vacuole transport	2/1153	20/18800	0.349515	0.545906	0.37433	LAPTM5/LAMP1	2	up
3584	GO:0006901	vesicle coating	2/1153	20/18800	0.349515	0.545906	0.37433	SAR1B/GBF1	2	up
3585	GO:0010288	response to lead ion	2/1153	20/18800	0.349515	0.545906	0.37433	PLSCR1/PTGS2	2	up
3586	GO:0016553	base conversion or substitution editing	2/1153	20/18800	0.349515	0.545906	0.37433	RBM47/APOBEC3A	2	up
3587	GO:0032616	interleukin-13 production	2/1153	20/18800	0.349515	0.545906	0.37433	HLA-E/IL1RAP	2	up
3588	GO:0032656	regulation of interleukin-13 production	2/1153	20/18800	0.349515	0.545906	0.37433	HLA-E/IL1RAP	2	up
3589	GO:0032793	positive regulation of CREB transcription factor activity	2/1153	20/18800	0.349515	0.545906	0.37433	CD200/CAMK1D	2	up
3590	GO:0042953	lipoprotein transport	2/1153	20/18800	0.349515	0.545906	0.37433	SAR1B/SURF4	2	up
3591	GO:0043373	CD4-positive, alpha-beta T cell lineage commitment	2/1153	20/18800	0.349515	0.545906	0.37433	IL6/STAT3	2	up
3592	GO:0043691	reverse cholesterol transport	2/1153	20/18800	0.349515	0.545906	0.37433	CLU/ABCA1	2	up
3593	GO:0045821	positive regulation of glycolytic process	2/1153	20/18800	0.349515	0.545906	0.37433	HIF1A/PSEN1	2	up
3594	GO:0060231	mesenchymal to epithelial transition	2/1153	20/18800	0.349515	0.545906	0.37433	LIF/BASP1	2	up
3595	GO:0061050	regulation of cell growth involved in cardiac muscle cell development	2/1153	20/18800	0.349515	0.545906	0.37433	RGS2/PI16	2	up
3596	GO:0061484	hematopoietic stem cell homeostasis	2/1153	20/18800	0.349515	0.545906	0.37433	ARHGEF5/SEPTIN4	2	up
3597	GO:0062099	negative regulation of programmed necrotic cell death	2/1153	20/18800	0.349515	0.545906	0.37433	BIRC3/PELI1	2	up
3598	GO:0070166	enamel mineralization	2/1153	20/18800	0.349515	0.545906	0.37433	FAM20A/STIM1	2	up
3599	GO:0070584	mitochondrion morphogenesis	2/1153	20/18800	0.349515	0.545906	0.37433	BCL2L1/MTM1	2	up
3600	GO:0072170	metanephric tubule development	2/1153	20/18800	0.349515	0.545906	0.37433	LIF/WWTR1	2	up
3601	GO:0098698	postsynaptic specialization assembly	2/1153	20/18800	0.349515	0.545906	0.37433	IL1RAP/ABI3	2	up
3602	GO:0140131	positive regulation of lymphocyte chemotaxis	2/1153	20/18800	0.349515	0.545906	0.37433	PTK2B/TNFSF14	2	up
3603	GO:1900221	regulation of amyloid-beta clearance	2/1153	20/18800	0.349515	0.545906	0.37433	CLU/MYOCD	2	up
3604	GO:1900424	regulation of defense response to bacterium	2/1153	20/18800	0.349515	0.545906	0.37433	SYT11/FOXP1	2	up
3605	GO:1901659	glycosyl compound biosynthetic process	2/1153	20/18800	0.349515	0.545906	0.37433	NT5E/TK2	2	up
3606	GO:1903209	positive regulation of oxidative stress-induced cell death	2/1153	20/18800	0.349515	0.545906	0.37433	TLR4/MCL1	2	up
3607	GO:1903421	regulation of synaptic vesicle recycling	2/1153	20/18800	0.349515	0.545906	0.37433	LRRK2/PPP3CC	2	up
3608	GO:1904292	regulation of ERAD pathway	2/1153	20/18800	0.349515	0.545906	0.37433	HERPUD1/NFE2L2	2	up
3609	GO:2000010	positive regulation of protein localization to cell surface	2/1153	20/18800	0.349515	0.545906	0.37433	MAP1A/STX4	2	up
3610	GO:2000479	regulation of cAMP-dependent protein kinase activity	2/1153	20/18800	0.349515	0.545906	0.37433	NPFFR2/PRKAR2B	2	up
3611	GO:2000738	positive regulation of stem cell differentiation	2/1153	20/18800	0.349515	0.545906	0.37433	GATA6/PTN	2	up
3612	GO:0072331	signal transduction by p53 class mediator	12/1153	170/18800	0.350007	0.546522	0.374752	BCL3/CDKN1A/PLK3/HIPK1/PLA2R1/BDKRB2/MSX1/CD74/RFFL/HIC1/NUAK1/PMAIP1	12	up
3613	GO:0018210	peptidyl-threonine modification	9/1153	124/18800	0.350465	0.547086	0.375139	TGFB1/CEMIP/LRRK2/ACVR1/HIPK1/HIPK3/GRK2/DMTN/CAMK2D	9	up
3614	GO:0008089	anterograde axonal transport	4/1153	49/18800	0.35387	0.55118	0.377946	MAP1A/RAB27B/KIF5C/RAB21	4	up
3615	GO:0018198	peptidyl-cysteine modification	4/1153	49/18800	0.35387	0.55118	0.377946	ZDHHC2/ZDHHC18/CLIP3/S100A8	4	up
3616	GO:0043330	response to exogenous dsRNA	4/1153	49/18800	0.35387	0.55118	0.377946	NFKBIA/RFTN1/MAPK3/STING1	4	up
3617	GO:0051489	regulation of filopodium assembly	4/1153	49/18800	0.35387	0.55118	0.377946	NRP1/RAB3IP/ARAP1/DMTN	4	up
3618	GO:0060043	regulation of cardiac muscle cell proliferation	4/1153	49/18800	0.35387	0.55118	0.377946	FGF2/HEY2/RUNX1/GATA6	4	up
3619	GO:0060986	endocrine hormone secretion	4/1153	49/18800	0.35387	0.55118	0.377946	C1QTNF1/SELENOM/GJA1/FZD4	4	up
3620	GO:0120009	intermembrane lipid transfer	4/1153	49/18800	0.35387	0.55118	0.377946	GLTP/PLEKHA3/GRAMD1B/ABCA1	4	up
3621	GO:2000059	negative regulation of ubiquitin-dependent protein catabolic process	4/1153	49/18800	0.35387	0.55118	0.377946	HFE/MAP1A/PSEN1/MTM1	4	up
3622	GO:0030031	cell projection assembly	37/1153	563/18800	0.354597	0.551897	0.378438	ARHGAP24/AVIL/RILPL2/CDH13/RHOG/NRP1/RAC2/SPATA13/KLF5/ARL13B/RAB3IP/PLCE1/WWTR1/SEPTIN6/ITGB4/PLEKHM1/ITGB1/OPHN1/UBE2B/FGD5/ARAP1/CFAP54/ALPK1/S1PR1/CCP110/DMTN/RHOH/LRRC49/WAS/EHD2/RP2/GOLPH3/SLIT2/SPEF2/PCM1/GBF1/ABI3	37	up
3623	GO:0001657	ureteric bud development	7/1153	94/18800	0.354623	0.551897	0.378438	FGF2/FGF1/BASP1/NPNT/ILK/SLIT2/SIX1	7	up
3624	GO:0015918	sterol transport	7/1153	94/18800	0.354623	0.551897	0.378438	CLU/NFKB1/OSBPL3/FURIN/GRAMD1B/SEC24A/ABCA1	7	up
3625	GO:0045995	regulation of embryonic development	5/1153	64/18800	0.355951	0.553658	0.379645	PHLDB2/LAMA2/TENM4/NFE2L2/LAMA3	5	up
3626	GO:0072171	mesonephric tubule morphogenesis	5/1153	64/18800	0.355951	0.553658	0.379645	FGF2/FGF1/NPNT/ILK/SIX1	5	up
3627	GO:1902115	regulation of organelle assembly	14/1153	202/18800	0.357495	0.555906	0.381186	LRRK2/RAB1B/ADPRH/SH3GLB1/ARHGEF5/CHMP4A/MSN/LCP1/CCP110/SNX7/IL1RAP/CHMP7/MTM1/ABI3	14	up
3628	GO:0043244	regulation of protein-containing complex disassembly	9/1153	125/18800	0.359248	0.558478	0.38295	AVIL/MAP1A/MAP1B/CIB1/CFL2/DMTN/PLEKHH2/SPTBN1/CAPZA2	9	up
3629	GO:0008643	carbohydrate transport	11/1153	156/18800	0.360985	0.561024	0.384696	CLIP3/NR4A3/NFE2L2/C3/IRS1/SLC2A3/SLC2A10/AQP3/AQP1/AQP7/SLC2A1	11	up
3630	GO:0071478	cellular response to radiation	13/1153	187/18800	0.361195	0.561195	0.384813	CRIP1/TIMP1/PTGS2/GNB5/MFAP4/CDKN1A/GADD45A/NEDD4/EGR1/RHBDD1/AQP1/BCL2L1/PTPRK	13	up
3631	GO:0043266	regulation of potassium ion transport	8/1153	110/18800	0.362136	0.562503	0.385711	PTK2B/KCNN4/NEDD4/PRNP/ITGB1/ANK3/KCNMB1/KCNJ2	8	up
3632	GO:0120031	plasma membrane bounded cell projection assembly	36/1153	549/18800	0.362272	0.562558	0.385748	ARHGAP24/AVIL/RILPL2/CDH13/RHOG/NRP1/RAC2/SPATA13/KLF5/ARL13B/RAB3IP/PLCE1/WWTR1/SEPTIN6/ITGB4/PLEKHM1/ITGB1/OPHN1/UBE2B/FGD5/ARAP1/CFAP54/ALPK1/S1PR1/CCP110/DMTN/LRRC49/WAS/EHD2/RP2/GOLPH3/SLIT2/SPEF2/PCM1/GBF1/ABI3	36	up
3633	GO:0045930	negative regulation of mitotic cell cycle	16/1153	234/18800	0.363157	0.563779	0.386585	BCL6/DUSP1/BTG2/ACVR1/CDKN1A/PLK3/SLFN11/FAM107A/RGCC/CTDSP1/BTG1/ZFP36L1/CDKN2B/KLF4/CCL2/RB1	16	up
3634	GO:0016242	negative regulation of macroautophagy	3/1153	35/18800	0.364127	0.564817	0.387297	LRRK2/CHMP4A/MTM1	3	up
3635	GO:0050775	positive regulation of dendrite morphogenesis	3/1153	35/18800	0.364127	0.564817	0.387297	EPHA4/CUX1/RAB21	3	up
3636	GO:0098664	G protein-coupled serotonin receptor signaling pathway	3/1153	35/18800	0.364127	0.564817	0.387297	HRH1/HRH2/HTR1F	3	up
3637	GO:0045727	positive regulation of translation	10/1153	141/18800	0.364518	0.564893	0.387349	THBS1/IL6/BCL3/PTK2B/CYP1B1/PTAFR/NGRN/MIF4GD/DNAJC3/PPP1R15A	10	up
3638	GO:0048284	organelle fusion	10/1153	141/18800	0.364518	0.564893	0.387349	ANXA1/SYT11/STX4/PLA2G5/VAMP8/EEA1/PLEKHM1/SAMD9/STX11/CORO1A	10	up
3639	GO:0098727	maintenance of cell number	10/1153	141/18800	0.364518	0.564893	0.387349	STAT3/PRRX1/ZHX2/LIF/PTN/SPI1/LOXL2/JAG1/KLF4/PCM1	10	up
3640	GO:0072163	mesonephric epithelium development	7/1153	95/18800	0.364777	0.564893	0.387349	FGF2/FGF1/BASP1/NPNT/ILK/SLIT2/SIX1	7	up
3641	GO:0072164	mesonephric tubule development	7/1153	95/18800	0.364777	0.564893	0.387349	FGF2/FGF1/BASP1/NPNT/ILK/SLIT2/SIX1	7	up
3642	GO:1901379	regulation of potassium ion transmembrane transport	7/1153	95/18800	0.364777	0.564893	0.387349	KCNN4/NEDD4/PRNP/ITGB1/ANK3/KCNMB1/KCNJ2	7	up
3643	GO:0001895	retina homeostasis	6/1153	80/18800	0.36697	0.567822	0.389358	LYZ/B2M/ACTB/VSTM4/SLC2A1/PRR4	6	up
3644	GO:0002200	somatic diversification of immune receptors	6/1153	80/18800	0.36697	0.567822	0.389358	BCL6/TGFB1/SAMHD1/TNFSF13/PTPRC/TCF7	6	up
3645	GO:1902117	positive regulation of organelle assembly	6/1153	80/18800	0.36697	0.567822	0.389358	SH3GLB1/ARHGEF5/MSN/LCP1/CCP110/SNX7	6	up
3646	GO:0019933	cAMP-mediated signaling	4/1153	50/18800	0.368068	0.569052	0.390201	AHR/PDE2A/UBE2B/ADCY2	4	up
3647	GO:1901570	fatty acid derivative biosynthetic process	4/1153	50/18800	0.368068	0.569052	0.390201	PAM/ACSL4/ACSS3/ELOVL7	4	up
3648	GO:1901799	negative regulation of proteasomal protein catabolic process	4/1153	50/18800	0.368068	0.569052	0.390201	HFE/MAP1A/OPHN1/MTM1	4	up
3649	GO:0006749	glutathione metabolic process	5/1153	65/18800	0.368336	0.569155	0.390272	SOD2/GPX1/NFE2L2/CLIC2/SLC1A1	5	up
3650	GO:0048645	animal organ formation	5/1153	65/18800	0.368336	0.569155	0.390272	FGF2/FGF1/GATA6/MAPK3/SIX1	5	up
3651	GO:0001676	long-chain fatty acid metabolic process	8/1153	111/18800	0.371559	0.57064	0.39129	PAM/PTGS2/ACSL4/CYP1B1/GPX1/MGLL/AIG1/PNPLA8	8	up
3652	GO:0002029	desensitization of G protein-coupled receptor signaling pathway	2/1153	21/18800	0.37213	0.57064	0.39129	GRM5/GRK2	2	up
3653	GO:0002115	store-operated calcium entry	2/1153	21/18800	0.37213	0.57064	0.39129	CRACR2B/STIM1	2	up
3654	GO:0003091	renal water homeostasis	2/1153	21/18800	0.37213	0.57064	0.39129	AQP3/AQP1	2	up
3655	GO:0006244	pyrimidine nucleotide catabolic process	2/1153	21/18800	0.37213	0.57064	0.39129	DPYD/TYMP	2	up
3656	GO:0006670	sphingosine metabolic process	2/1153	21/18800	0.37213	0.57064	0.39129	PLPP3/SPTLC3	2	up
3657	GO:0007194	negative regulation of adenylate cyclase activity	2/1153	21/18800	0.37213	0.57064	0.39129	GNAI2/P2RY13	2	up
3658	GO:0015669	gas transport	2/1153	21/18800	0.37213	0.57064	0.39129	IPCEF1/AQP1	2	up
3659	GO:0022401	negative adaptation of signaling pathway	2/1153	21/18800	0.37213	0.57064	0.39129	GRM5/GRK2	2	up
3660	GO:0030220	platelet formation	2/1153	21/18800	0.37213	0.57064	0.39129	CIB1/ACTN1	2	up
3661	GO:0031629	synaptic vesicle fusion to presynaptic active zone membrane	2/1153	21/18800	0.37213	0.57064	0.39129	STX4/STX11	2	up
3662	GO:0032482	Rab protein signal transduction	2/1153	21/18800	0.37213	0.57064	0.39129	DENND4A/RAB21	2	up
3663	GO:0033630	positive regulation of cell adhesion mediated by integrin	2/1153	21/18800	0.37213	0.57064	0.39129	LIF/CIB1	2	up
3664	GO:0035020	regulation of Rac protein signal transduction	2/1153	21/18800	0.37213	0.57064	0.39129	ARHGAP24/PIK3CG	2	up
3665	GO:0035330	regulation of hippo signaling	2/1153	21/18800	0.37213	0.57064	0.39129	MAP2K3/DLG5	2	up
3666	GO:0044090	positive regulation of vacuole organization	2/1153	21/18800	0.37213	0.57064	0.39129	SH3GLB1/SNX7	2	up
3667	GO:0044872	lipoprotein localization	2/1153	21/18800	0.37213	0.57064	0.39129	SAR1B/SURF4	2	up
3668	GO:0045056	transcytosis	2/1153	21/18800	0.37213	0.57064	0.39129	PTAFR/GP2	2	up
3669	GO:0050849	negative regulation of calcium-mediated signaling	2/1153	21/18800	0.37213	0.57064	0.39129	ITPR1/PRNP	2	up
3670	GO:0051882	mitochondrial depolarization	2/1153	21/18800	0.37213	0.57064	0.39129	DCN/LRRK2	2	up
3671	GO:0060973	cell migration involved in heart development	2/1153	21/18800	0.37213	0.57064	0.39129	ENG/NDRG4	2	up
3672	GO:0071605	monocyte chemotactic protein-1 production	2/1153	21/18800	0.37213	0.57064	0.39129	CLEC7A/SOCS5	2	up
3673	GO:0071637	regulation of monocyte chemotactic protein-1 production	2/1153	21/18800	0.37213	0.57064	0.39129	CLEC7A/SOCS5	2	up
3674	GO:0072243	metanephric nephron epithelium development	2/1153	21/18800	0.37213	0.57064	0.39129	LIF/WWTR1	2	up
3675	GO:0099558	maintenance of synapse structure	2/1153	21/18800	0.37213	0.57064	0.39129	CBLN3/OPHN1	2	up
3676	GO:1900118	negative regulation of execution phase of apoptosis	2/1153	21/18800	0.37213	0.57064	0.39129	RFFL/BCL2L1	2	up
3677	GO:1900543	negative regulation of purine nucleotide metabolic process	2/1153	21/18800	0.37213	0.57064	0.39129	STAT3/CBFA2T3	2	up
3678	GO:2000047	regulation of cell-cell adhesion mediated by cadherin	2/1153	21/18800	0.37213	0.57064	0.39129	ADAM19/RGCC	2	up
3679	GO:0006497	protein lipidation	7/1153	96/18800	0.374951	0.574809	0.394149	ATG16L2/PGAP4/ZDHHC2/ZDHHC5/ZDHHC18/CLIP3/ABCA1	7	up
3680	GO:0007292	female gamete generation	11/1153	158/18800	0.376767	0.577436	0.39595	PTGS2/FOSL1/BMPR1B/PDE5A/RGS2/IL4R/PTK2B/PLAT/PTN/TNFAIP6/MMP19	11	up
3681	GO:0006096	glycolytic process	6/1153	81/18800	0.378096	0.579316	0.397239	HIF1A/STAT3/CBFA2T3/ZBTB7A/PSEN1/PGM1	6	up
3682	GO:0070265	necrotic cell death	5/1153	66/18800	0.380725	0.582604	0.399494	MAP3K5/BIRC3/MLKL/PELI1/CFLAR	5	up
3683	GO:0032435	negative regulation of proteasomal ubiquitin-dependent protein catabolic process	3/1153	36/18800	0.381144	0.582604	0.399494	HFE/MAP1A/MTM1	3	up
3684	GO:0039694	viral RNA genome replication	3/1153	36/18800	0.381144	0.582604	0.399494	ATG16L2/APOBEC3A/EEA1	3	up
3685	GO:0045880	positive regulation of smoothened signaling pathway	3/1153	36/18800	0.381144	0.582604	0.399494	PRRX1/SHOX2/DLG5	3	up
3686	GO:0050931	pigment cell differentiation	3/1153	36/18800	0.381144	0.582604	0.399494	KITLG/SOD2/ADAMTS9	3	up
3687	GO:0086010	membrane depolarization during action potential	3/1153	36/18800	0.381144	0.582604	0.399494	SCN9A/ANK3/KCNJ2	3	up
3688	GO:1902745	positive regulation of lamellipodium organization	3/1153	36/18800	0.381144	0.582604	0.399494	AVIL/RAC2/PLCE1	3	up
3689	GO:1903146	regulation of autophagy of mitochondrion	3/1153	36/18800	0.381144	0.582604	0.399494	HIF1A/SREBF1/FZD5	3	up
3690	GO:0035264	multicellular organism growth	10/1153	143/18800	0.381172	0.582604	0.399494	STAT3/SLITRK6/SELENOM/CSF1/HEG1/WWTR1/STK40/ZFP36L1/COMP/WDTC1	10	up
3691	GO:0043124	negative regulation of I-kappaB kinase/NF-kappaB signaling	4/1153	51/18800	0.382247	0.583457	0.400078	TNIP1/ZC3H12A/RHOH/TNFAIP3	4	up
3692	GO:0045668	negative regulation of osteoblast differentiation	4/1153	51/18800	0.382247	0.583457	0.400078	IGFBP5/TWSG1/ID3/TNFAIP6	4	up
3693	GO:0045912	negative regulation of carbohydrate metabolic process	4/1153	51/18800	0.382247	0.583457	0.400078	TGFB1/LEPR/STAT3/CBFA2T3	4	up
3694	GO:0051445	regulation of meiotic cell cycle	4/1153	51/18800	0.382247	0.583457	0.400078	DUSP1/LIF/MSX1/UBE2B	4	up
3695	GO:0072091	regulation of stem cell proliferation	4/1153	51/18800	0.382247	0.583457	0.400078	KITLG/PTPRC/GJA1/ZFP36L1	4	up
3696	GO:0046700	heterocycle catabolic process	29/1153	443/18800	0.384938	0.587406	0.402786	ZFP36/IL6/DPYD/BTG2/TENT5A/MYD88/SAMHD1/DNASE1L3/PDE5A/TNFRSF1B/PON3/PDE2A/ZHX2/TYMP/AGO4/NT5E/APOBEC3A/ENTPD3/ISG20/NFE2L2/KYNU/DNASE1L1/ZFP36L1/ZC3H12A/TENT5C/SIDT2/CARHSP1/ENTPD1/EXOG	29	up
3697	GO:0044264	cellular polysaccharide metabolic process	7/1153	97/18800	0.385138	0.587552	0.402887	LEPR/STK40/IL6ST/IRS1/CSGALNACT2/PPP1R3C/NDST2	7	up
3698	GO:0007368	determination of left/right symmetry	9/1153	128/18800	0.385731	0.588297	0.403398	HIF1A/BICC1/ACVR1/ENG/ARL13B/MICAL2/GJA1/PSEN1/NDRG4	9	up
3699	GO:0006757	ATP generation from ADP	6/1153	82/18800	0.389228	0.592989	0.406615	HIF1A/STAT3/CBFA2T3/ZBTB7A/PSEN1/PGM1	6	up
3700	GO:0019319	hexose biosynthetic process	6/1153	82/18800	0.389228	0.592989	0.406615	NNMT/ATF3/LEPR/CHST15/SLC39A14/PGM1	6	up
3701	GO:0072527	pyrimidine-containing compound metabolic process	6/1153	82/18800	0.389228	0.592989	0.406615	DPYD/TYMP/APOBEC3A/ACP3/TK2/AK5	6	up
3702	GO:1901983	regulation of protein acetylation	6/1153	82/18800	0.389228	0.592989	0.406615	ARID5A/LIF/MYOCD/ARNTL/SPI1/MAPK3	6	up
3703	GO:0031623	receptor internalization	8/1153	113/18800	0.390451	0.594532	0.407673	RAB31/NEDD4/ITGB1/OPHN1/PLCG2/GRK2/NUMB/RAMP3	8	up
3704	GO:1904659	glucose transmembrane transport	8/1153	113/18800	0.390451	0.594532	0.407673	CLIP3/NR4A3/NFE2L2/C3/IRS1/SLC2A3/SLC2A10/SLC2A1	8	up
3705	GO:0035418	protein localization to synapse	5/1153	67/18800	0.393104	0.595749	0.408507	RAP1A/MAP1A/RAB27B/KIF5C/ZDHHC2	5	up
3706	GO:0051926	negative regulation of calcium ion transport	5/1153	67/18800	0.393104	0.595749	0.408507	GEM/PTGS2/GNB5/STC1/CLIC2	5	up
3707	GO:0070936	protein K48-linked ubiquitination	5/1153	67/18800	0.393104	0.595749	0.408507	RFFL/UBE2B/PELI1/NMI/TNFAIP3	5	up
3708	GO:0002363	alpha-beta T cell lineage commitment	2/1153	22/18800	0.39442	0.595749	0.408507	IL6/STAT3	2	up
3709	GO:0007351	tripartite regional subdivision	2/1153	22/18800	0.39442	0.595749	0.408507	BASP1/FZD5	2	up
3710	GO:0007398	ectoderm development	2/1153	22/18800	0.39442	0.595749	0.408507	KRT6B/ITGA6	2	up
3711	GO:0007620	copulation	2/1153	22/18800	0.39442	0.595749	0.408507	DDO/P2RY1	2	up
3712	GO:0008595	anterior/posterior axis specification, embryo	2/1153	22/18800	0.39442	0.595749	0.408507	BASP1/FZD5	2	up
3713	GO:0009129	pyrimidine nucleoside monophosphate metabolic process	2/1153	22/18800	0.39442	0.595749	0.408507	DPYD/TYMP	2	up
3714	GO:0010866	regulation of triglyceride biosynthetic process	2/1153	22/18800	0.39442	0.595749	0.408507	C3/SREBF1	2	up
3715	GO:0010881	regulation of cardiac muscle contraction by regulation of the release of sequestered calcium ion	2/1153	22/18800	0.39442	0.595749	0.408507	CLIC2/CAMK2D	2	up
3716	GO:0015874	norepinephrine transport	2/1153	22/18800	0.39442	0.595749	0.408507	P2RY1/ACTB	2	up
3717	GO:0023058	adaptation of signaling pathway	2/1153	22/18800	0.39442	0.595749	0.408507	GRM5/GRK2	2	up
3718	GO:0030277	maintenance of gastrointestinal epithelium	2/1153	22/18800	0.39442	0.595749	0.408507	TLR4/PBLD	2	up
3719	GO:0031338	regulation of vesicle fusion	2/1153	22/18800	0.39442	0.595749	0.408507	ANXA1/CORO1A	2	up
3720	GO:0035235	ionotropic glutamate receptor signaling pathway	2/1153	22/18800	0.39442	0.595749	0.408507	PTK2B/GRIA3	2	up
3721	GO:0036344	platelet morphogenesis	2/1153	22/18800	0.39442	0.595749	0.408507	CIB1/ACTN1	2	up
3722	GO:0039702	viral budding via host ESCRT complex	2/1153	22/18800	0.39442	0.595749	0.408507	CHMP4A/CHMP7	2	up
3723	GO:0043369	CD4-positive or CD8-positive, alpha-beta T cell lineage commitment	2/1153	22/18800	0.39442	0.595749	0.408507	IL6/STAT3	2	up
3724	GO:0045980	negative regulation of nucleotide metabolic process	2/1153	22/18800	0.39442	0.595749	0.408507	STAT3/CBFA2T3	2	up
3725	GO:0048485	sympathetic nervous system development	2/1153	22/18800	0.39442	0.595749	0.408507	NRP1/SEMA3F	2	up
3726	GO:0051000	positive regulation of nitric-oxide synthase activity	2/1153	22/18800	0.39442	0.595749	0.408507	HIF1A/PTK2B	2	up
3727	GO:0051151	negative regulation of smooth muscle cell differentiation	2/1153	22/18800	0.39442	0.595749	0.408507	HEY2/PDGFB	2	up
3728	GO:0051220	cytoplasmic sequestering of protein	2/1153	22/18800	0.39442	0.595749	0.408507	NFKBIA/TMSB4X	2	up
3729	GO:0071305	cellular response to vitamin D	2/1153	22/18800	0.39442	0.595749	0.408507	ATP2B1/FES	2	up
3730	GO:0086012	membrane depolarization during cardiac muscle cell action potential	2/1153	22/18800	0.39442	0.595749	0.408507	ANK3/KCNJ2	2	up
3731	GO:0099500	vesicle fusion to plasma membrane	2/1153	22/18800	0.39442	0.595749	0.408507	STX4/STX11	2	up
3732	GO:1901673	regulation of mitotic spindle assembly	2/1153	22/18800	0.39442	0.595749	0.408507	CHMP4A/CHMP7	2	up
3733	GO:1990806	ligand-gated ion channel signaling pathway	2/1153	22/18800	0.39442	0.595749	0.408507	PTK2B/GRIA3	2	up
3734	GO:2000725	regulation of cardiac muscle cell differentiation	2/1153	22/18800	0.39442	0.595749	0.408507	TGFB1/MYOCD	2	up
3735	GO:0035601	protein deacylation	9/1153	129/18800	0.394588	0.595844	0.408573	NNMT/BCL6/LRRK2/FRY/SREBF1/PRDM5/JDP2/CAMK2D/BAZ2A	9	up
3736	GO:0016575	histone deacetylation	7/1153	98/18800	0.395332	0.596807	0.409233	BCL6/LRRK2/SREBF1/PRDM5/JDP2/CAMK2D/BAZ2A	7	up
3737	GO:0002204	somatic recombination of immunoglobulin genes involved in immune response	4/1153	52/18800	0.396389	0.597284	0.40956	BCL6/TGFB1/TNFSF13/PTPRC	4	up
3738	GO:0002208	somatic diversification of immunoglobulins involved in immune response	4/1153	52/18800	0.396389	0.597284	0.40956	BCL6/TGFB1/TNFSF13/PTPRC	4	up
3739	GO:0009395	phospholipid catabolic process	4/1153	52/18800	0.396389	0.597284	0.40956	PLA2G5/PLCG2/PLBD1/PNPLA8	4	up
3740	GO:0043525	positive regulation of neuron apoptotic process	4/1153	52/18800	0.396389	0.597284	0.40956	DDIT3/ITGA1/PRNP/MCL1	4	up
3741	GO:0045190	isotype switching	4/1153	52/18800	0.396389	0.597284	0.40956	BCL6/TGFB1/TNFSF13/PTPRC	4	up
3742	GO:0046622	positive regulation of organ growth	4/1153	52/18800	0.396389	0.597284	0.40956	FGF2/HEY2/BASP1/GATA6	4	up
3743	GO:0097479	synaptic vesicle localization	4/1153	52/18800	0.396389	0.597284	0.40956	LRRK2/KIF5C/LIN7A/PCDH17	4	up
3744	GO:0009119	ribonucleoside metabolic process	3/1153	37/18800	0.398058	0.597723	0.409861	NT5E/APOBEC3A/ACP3	3	up
3745	GO:0010092	specification of animal organ identity	3/1153	37/18800	0.398058	0.597723	0.409861	FGF2/FGF1/SIX1	3	up
3746	GO:0030279	negative regulation of ossification	3/1153	37/18800	0.398058	0.597723	0.409861	HIF1A/PTK2B/SRGN	3	up
3747	GO:0031112	positive regulation of microtubule polymerization or depolymerization	3/1153	37/18800	0.398058	0.597723	0.409861	MAP1B/SLAIN1/FES	3	up
3748	GO:0038179	neurotrophin signaling pathway	3/1153	37/18800	0.398058	0.597723	0.409861	RAP1A/CORO1A/CYFIP2	3	up
3749	GO:0046627	negative regulation of insulin receptor signaling pathway	3/1153	37/18800	0.398058	0.597723	0.409861	SOCS3/PTPRE/IRS1	3	up
3750	GO:0055023	positive regulation of cardiac muscle tissue growth	3/1153	37/18800	0.398058	0.597723	0.409861	FGF2/HEY2/GATA6	3	up
3751	GO:0070306	lens fiber cell differentiation	3/1153	37/18800	0.398058	0.597723	0.409861	FGF2/PLAAT3/SKIL	3	up
3752	GO:0071542	dopaminergic neuron differentiation	3/1153	37/18800	0.398058	0.597723	0.409861	NR4A2/HIF1A/FZD1	3	up
3753	GO:0072529	pyrimidine-containing compound catabolic process	3/1153	37/18800	0.398058	0.597723	0.409861	DPYD/TYMP/APOBEC3A	3	up
3754	GO:1903580	positive regulation of ATP metabolic process	3/1153	37/18800	0.398058	0.597723	0.409861	HIF1A/TMSB4X/PSEN1	3	up
3755	GO:2000279	negative regulation of DNA biosynthetic process	3/1153	37/18800	0.398058	0.597723	0.409861	CDKN1A/DACH1/BMPR2	3	up
3756	GO:2000758	positive regulation of peptidyl-lysine acetylation	3/1153	37/18800	0.398058	0.597723	0.409861	ARID5A/LIF/MAPK3	3	up
3757	GO:0042303	molting cycle	8/1153	114/18800	0.399911	0.600185	0.411549	FGF7/PTGS2/NGFR/IGFBP5/MPZL3/ARNTL/KRT14/RELA	8	up
3758	GO:0042633	hair cycle	8/1153	114/18800	0.399911	0.600185	0.411549	FGF7/PTGS2/NGFR/IGFBP5/MPZL3/ARNTL/KRT14/RELA	8	up
3759	GO:0015844	monoamine transport	6/1153	83/18800	0.400356	0.600693	0.411898	SYT11/P2RY1/CXCL12/MAOB/GRK2/ACTB	6	up
3760	GO:0006665	sphingolipid metabolic process	11/1153	161/18800	0.400559	0.600839	0.411998	GLTP/CCN1/B4GALNT1/ITGB8/SGMS2/PLPP3/ELOVL7/B4GALT6/SPTLC3/B3GALT2/A4GALT	11	up
3761	GO:0048565	digestive tract development	9/1153	130/18800	0.403453	0.605018	0.414863	PDGFRA/HIF1A/PRDM1/KLF5/MYOCD/GATA6/IL6ST/SHOX2/RB1	9	up
3762	GO:0043627	response to estrogen	5/1153	68/18800	0.405463	0.60748	0.416551	HAPLN3/ARID5A/IL4R/GATA6/DHH	5	up
3763	GO:0045109	intermediate filament organization	5/1153	68/18800	0.405463	0.60748	0.416551	KRT6B/KRT80/KRT14/KRT7/MTM1	5	up
3764	GO:2000756	regulation of peptidyl-lysine acetylation	5/1153	68/18800	0.405463	0.60748	0.416551	ARID5A/LIF/MYOCD/SPI1/MAPK3	5	up
3765	GO:0006165	nucleoside diphosphate phosphorylation	7/1153	99/18800	0.405525	0.60748	0.416551	HIF1A/STAT3/CBFA2T3/ZBTB7A/PSEN1/PGM1/AK5	7	up
3766	GO:0072132	mesenchyme morphogenesis	4/1153	53/18800	0.410477	0.614571	0.421414	ACVR1/HEY2/ENG/MSX1	4	up
3767	GO:0072698	protein localization to microtubule cytoskeleton	4/1153	53/18800	0.410477	0.614571	0.421414	MAP1A/DIAPH1/MAPRE3/PCM1	4	up
3768	GO:0046785	microtubule polymerization	6/1153	84/18800	0.411471	0.615897	0.422323	MAP1B/SLAIN1/CLIP3/FES/MAPRE3/CDH5	6	up
3769	GO:0000018	regulation of DNA recombination	9/1153	131/18800	0.41232	0.617003	0.423081	BCL6/TGFB1/TNFSF13/UBE2B/PTPRC/IL7R/WAS/ACTB/H1-3	9	up
3770	GO:0017038	protein import	14/1153	210/18800	0.413102	0.61801	0.423772	TGFB1/NFKBIA/PTGS2/BCL3/LRRK2/STAT3/CLU/CDKN1A/PPP3CA/ARHGEF5/HCLS1/ZC3H12A/PSEN1/JAK2	14	up
3771	GO:0002385	mucosal immune response	3/1153	38/18800	0.414843	0.61875	0.424279	IFNLR1/H2BC8/GP2	3	up
3772	GO:0032371	regulation of sterol transport	3/1153	38/18800	0.414843	0.61875	0.424279	NFKB1/FURIN/SEC24A	3	up
3773	GO:0032374	regulation of cholesterol transport	3/1153	38/18800	0.414843	0.61875	0.424279	NFKB1/FURIN/SEC24A	3	up
3774	GO:0072524	pyridine-containing compound metabolic process	3/1153	38/18800	0.414843	0.61875	0.424279	NNMT/NAMPT/KYNU	3	up
3775	GO:1901385	regulation of voltage-gated calcium channel activity	3/1153	38/18800	0.414843	0.61875	0.424279	GEM/GNB5/AHNAK	3	up
3776	GO:0019080	viral gene expression	7/1153	100/18800	0.415711	0.61875	0.424279	ZFP36/MAN2A1/FURIN/JUN/FUT8/TRIM62/CSNK1A1	7	up
3777	GO:0046939	nucleotide phosphorylation	7/1153	100/18800	0.415711	0.61875	0.424279	HIF1A/STAT3/CBFA2T3/ZBTB7A/PSEN1/PGM1/AK5	7	up
3778	GO:0003323	type B pancreatic cell development	2/1153	23/18800	0.41634	0.61875	0.424279	ARNTL/SIDT2	2	up
3779	GO:0010893	positive regulation of steroid biosynthetic process	2/1153	23/18800	0.41634	0.61875	0.424279	FGF1/SREBF1	2	up
3780	GO:0016338	calcium-independent cell-cell adhesion via plasma membrane cell-adhesion molecules	2/1153	23/18800	0.41634	0.61875	0.424279	CLDN4/CLDN11	2	up
3781	GO:0021846	cell proliferation in forebrain	2/1153	23/18800	0.41634	0.61875	0.424279	NUMB/PCM1	2	up
3782	GO:0032693	negative regulation of interleukin-10 production	2/1153	23/18800	0.41634	0.61875	0.424279	VSIR/FCGR2B	2	up
3783	GO:0033139	regulation of peptidyl-serine phosphorylation of STAT protein	2/1153	23/18800	0.41634	0.61875	0.424279	GADD45A/LIF	2	up
3784	GO:0034312	diol biosynthetic process	2/1153	23/18800	0.41634	0.61875	0.424279	QDPR/SPTLC3	2	up
3785	GO:0045540	regulation of cholesterol biosynthetic process	2/1153	23/18800	0.41634	0.61875	0.424279	FGF1/SREBF1	2	up
3786	GO:0046128	purine ribonucleoside metabolic process	2/1153	23/18800	0.41634	0.61875	0.424279	NT5E/ACP3	2	up
3787	GO:0046519	sphingoid metabolic process	2/1153	23/18800	0.41634	0.61875	0.424279	PLPP3/SPTLC3	2	up
3788	GO:0048199	vesicle targeting, to, from or within Golgi	2/1153	23/18800	0.41634	0.61875	0.424279	SAR1B/GBF1	2	up
3789	GO:0051957	positive regulation of amino acid transport	2/1153	23/18800	0.41634	0.61875	0.424279	ITGB1/PSEN1	2	up
3790	GO:0060444	branching involved in mammary gland duct morphogenesis	2/1153	23/18800	0.41634	0.61875	0.424279	CSF1/DDR1	2	up
3791	GO:0071359	cellular response to dsRNA	2/1153	23/18800	0.41634	0.61875	0.424279	NFKB1/STING1	2	up
3792	GO:0097164	ammonium ion metabolic process	2/1153	23/18800	0.41634	0.61875	0.424279	PDE1B/HDC	2	up
3793	GO:0106118	regulation of sterol biosynthetic process	2/1153	23/18800	0.41634	0.61875	0.424279	FGF1/SREBF1	2	up
3794	GO:1902254	negative regulation of intrinsic apoptotic signaling pathway by p53 class mediator	2/1153	23/18800	0.41634	0.61875	0.424279	BDKRB2/CD74	2	up
3795	GO:1902410	mitotic cytokinetic process	2/1153	23/18800	0.41634	0.61875	0.424279	CHMP4A/CHMP7	2	up
3796	GO:0015807	L-amino acid transport	5/1153	69/18800	0.417789	0.62025	0.425308	PRAF2/ITGB1/PSEN1/SLC43A2/SLC1A1	5	up
3797	GO:0016445	somatic diversification of immunoglobulins	5/1153	69/18800	0.417789	0.62025	0.425308	BCL6/TGFB1/SAMHD1/TNFSF13/PTPRC	5	up
3798	GO:0033344	cholesterol efflux	5/1153	69/18800	0.417789	0.62025	0.425308	TTC39B/NFKBIA/LAMTOR1/PON1/ABCA1	5	up
3799	GO:0070830	bicellular tight junction assembly	5/1153	69/18800	0.417789	0.62025	0.425308	MICALL2/CLDN4/CLDN11/FZD5/CDH5	5	up
3800	GO:1900180	regulation of protein localization to nucleus	9/1153	132/18800	0.421184	0.625126	0.428651	TGFB1/PTGS2/NGFR/LIF/WWTR1/HCLS1/ZC3H12A/PSEN1/JAK2	9	up
3801	GO:0006813	potassium ion transport	16/1153	243/18800	0.421526	0.625468	0.428886	KCNK6/FXYD3/KCND3/SLC9A7/PTK2B/KCNN4/NEDD4/PRNP/ABCC9/ITGB1/ANK3/KCNMB1/SLC12A6/KCNA3/KCNJ2/AQP1	16	up
3802	GO:0046889	positive regulation of lipid biosynthetic process	6/1153	85/18800	0.422566	0.626683	0.429719	ANXA1/CCN1/FGF1/PTGS2/CD74/SREBF1	6	up
3803	GO:0050886	endocrine process	6/1153	85/18800	0.422566	0.626683	0.429719	C1QTNF1/SELENOM/ENPEP/CPA3/GJA1/FZD4	6	up
3804	GO:0002067	glandular epithelial cell differentiation	4/1153	54/18800	0.424495	0.628881	0.431226	FGF2/GATA6/ARNTL/SIDT2	4	up
3805	GO:0045744	negative regulation of G protein-coupled receptor signaling pathway	4/1153	54/18800	0.424495	0.628881	0.431226	GNAI2/RGS2/GRM5/GRK2	4	up
3806	GO:0051155	positive regulation of striated muscle cell differentiation	4/1153	54/18800	0.424495	0.628881	0.431226	TGFB1/MYOCD/NRG1/SHOX2	4	up
3807	GO:0086002	cardiac muscle cell action potential involved in contraction	4/1153	54/18800	0.424495	0.628881	0.431226	KCND3/DSC2/GJA1/KCNJ2	4	up
3808	GO:0042158	lipoprotein biosynthetic process	7/1153	101/18800	0.425883	0.630606	0.432409	ATG16L2/PGAP4/ZDHHC2/ZDHHC5/ZDHHC18/CLIP3/ABCA1	7	up
3809	GO:0046620	regulation of organ growth	7/1153	101/18800	0.425883	0.630606	0.432409	FGF2/RGS2/HEY2/BASP1/RUNX1/GATA6/PI16	7	up
3810	GO:0000209	protein polyubiquitination	16/1153	244/18800	0.428051	0.63365	0.434496	TRAF1/TRIM34/FBXL7/AREL1/NEDD4/RFFL/TRIM56/CBL/UBE2B/PELI1/RNF135/HECW2/NMI/TRIM62/TNFAIP3/LNPEP	16	up
3811	GO:0008645	hexose transmembrane transport	8/1153	117/18800	0.428275	0.633816	0.43461	CLIP3/NR4A3/NFE2L2/C3/IRS1/SLC2A3/SLC2A10/SLC2A1	8	up
3812	GO:0098732	macromolecule deacylation	9/1153	133/18800	0.430043	0.635641	0.435862	NNMT/BCL6/LRRK2/FRY/SREBF1/PRDM5/JDP2/CAMK2D/BAZ2A	9	up
3813	GO:0002562	somatic diversification of immune receptors via germline recombination within a single locus	5/1153	70/18800	0.430072	0.635641	0.435862	BCL6/TGFB1/TNFSF13/PTPRC/TCF7	5	up
3814	GO:0003407	neural retina development	5/1153	70/18800	0.430072	0.635641	0.435862	HIPK1/ATP2B1/ZHX2/PSEN1/SLC1A1	5	up
3815	GO:0016444	somatic cell DNA recombination	5/1153	70/18800	0.430072	0.635641	0.435862	BCL6/TGFB1/TNFSF13/PTPRC/TCF7	5	up
3816	GO:0061077	chaperone-mediated protein folding	5/1153	70/18800	0.430072	0.635641	0.435862	CLU/DNAJB2/CD74/HSPA6/DNAJC24	5	up
3817	GO:1902652	secondary alcohol metabolic process	10/1153	149/18800	0.431368	0.636545	0.436481	TTC39B/FGF1/LEPR/INSIG1/PON1/SREBF1/ACADVL/APOL1/ABCA1/INSIG2	10	up
3818	GO:0032506	cytokinetic process	3/1153	39/18800	0.431474	0.636545	0.436481	SNX9/CHMP4A/CHMP7	3	up
3819	GO:0042491	inner ear auditory receptor cell differentiation	3/1153	39/18800	0.431474	0.636545	0.436481	SLITRK6/HEY2/JAG1	3	up
3820	GO:0055081	anion homeostasis	3/1153	39/18800	0.431474	0.636545	0.436481	CYBRD1/SLC12A6/SLC1A1	3	up
3821	GO:0060236	regulation of mitotic spindle organization	3/1153	39/18800	0.431474	0.636545	0.436481	CHMP4A/MAP9/CHMP7	3	up
3822	GO:1901020	negative regulation of calcium ion transmembrane transporter activity	3/1153	39/18800	0.431474	0.636545	0.436481	GEM/GNB5/CLIC2	3	up
3823	GO:1901998	toxin transport	3/1153	39/18800	0.431474	0.636545	0.436481	ANTXR2/NRP1/ANTXR1	3	up
3824	GO:0034655	nucleobase-containing compound catabolic process	26/1153	405/18800	0.433601	0.639395	0.438435	ZFP36/IL6/DPYD/BTG2/TENT5A/MYD88/SAMHD1/DNASE1L3/PDE5A/TNFRSF1B/PDE2A/ZHX2/TYMP/AGO4/NT5E/APOBEC3A/ENTPD3/ISG20/DNASE1L1/ZFP36L1/ZC3H12A/TENT5C/SIDT2/CARHSP1/ENTPD1/EXOG	26	up
3825	GO:0046364	monosaccharide biosynthetic process	6/1153	86/18800	0.433632	0.639395	0.438435	NNMT/ATF3/LEPR/CHST15/SLC39A14/PGM1	6	up
3826	GO:0002052	positive regulation of neuroblast proliferation	2/1153	24/18800	0.437851	0.643429	0.441202	HIF1A/CX3CR1	2	up
3827	GO:0003081	regulation of systemic arterial blood pressure by renin-angiotensin	2/1153	24/18800	0.437851	0.643429	0.441202	ENPEP/CPA3	2	up
3828	GO:0007274	neuromuscular synaptic transmission	2/1153	24/18800	0.437851	0.643429	0.441202	EGR3/FCHSD2	2	up
3829	GO:0021544	subpallium development	2/1153	24/18800	0.437851	0.643429	0.441202	ALDH1A3/LRRK2	2	up
3830	GO:0030539	male genitalia development	2/1153	24/18800	0.437851	0.643429	0.441202	PDGFRA/ROR2	2	up
3831	GO:0031280	negative regulation of cyclase activity	2/1153	24/18800	0.437851	0.643429	0.441202	GNAI2/P2RY13	2	up
3832	GO:0044062	regulation of excretion	2/1153	24/18800	0.437851	0.643429	0.441202	GNAI2/STC1	2	up
3833	GO:0045672	positive regulation of osteoclast differentiation	2/1153	24/18800	0.437851	0.643429	0.441202	FOS/CSF1	2	up
3834	GO:0060547	negative regulation of necrotic cell death	2/1153	24/18800	0.437851	0.643429	0.441202	BIRC3/PELI1	2	up
3835	GO:0070935	3'-UTR-mediated mRNA stabilization	2/1153	24/18800	0.437851	0.643429	0.441202	ZFP36/MYD88	2	up
3836	GO:0072207	metanephric epithelium development	2/1153	24/18800	0.437851	0.643429	0.441202	LIF/WWTR1	2	up
3837	GO:0090103	cochlea morphogenesis	2/1153	24/18800	0.437851	0.643429	0.441202	ZEB1/SIX1	2	up
3838	GO:0120255	olefinic compound biosynthetic process	2/1153	24/18800	0.437851	0.643429	0.441202	DKK3/EGR1	2	up
3839	GO:0002043	blood vessel endothelial cell proliferation involved in sprouting angiogenesis	4/1153	55/18800	0.438428	0.644108	0.441667	THBS1/FGF2/NGFR/MMRN2	4	up
3840	GO:0009117	nucleotide metabolic process	31/1153	487/18800	0.441504	0.648459	0.444651	NNMT/TGFB1/DPYD/HIF1A/LRRK2/STAT3/GUCY1B1/SAMHD1/ACSL4/CBFA2T3/PDE5A/ZBTB7A/PDE2A/TMSB4X/TYMP/NT5E/ACP3/LACC1/TK2/NAMPT/CASK/GUCY1A1/ME1/KYNU/ELOVL7/ADCY2/PAPSS2/PSEN1/PGM1/AK5/CARD11	31	up
3841	GO:0031058	positive regulation of histone modification	7/1153	103/18800	0.446159	0.654955	0.449105	BCL6/LRRK2/ARID5A/LIF/SREBF1/MAPK3/JDP2	7	up
3842	GO:0070252	actin-mediated cell contraction	7/1153	103/18800	0.446159	0.654955	0.449105	STC1/KCND3/FRMD6/DSC2/GJA1/KCNJ2/CAMK2D	7	up
3843	GO:0015749	monosaccharide transmembrane transport	8/1153	119/18800	0.44712	0.656187	0.44995	CLIP3/NR4A3/NFE2L2/C3/IRS1/SLC2A3/SLC2A10/SLC2A1	8	up
3844	GO:0021537	telencephalon development	16/1153	247/18800	0.447629	0.656187	0.44995	ALDH1A3/ANXA3/HIF1A/BTG2/LRRK2/CXCR4/ARL13B/CXCL12/NRG1/NUMB/CSF1R/PSEN1/SLIT2/RTN4/AQP1/SLC2A1	16	up
3845	GO:0043401	steroid hormone mediated signaling pathway	9/1153	135/18800	0.447724	0.656187	0.44995	ABHD2/FOXP1/NR3C2/ZBTB7A/NEDD4/NR4A3/ARNTL/JAK2/STRN3	9	up
3846	GO:0007210	serotonin receptor signaling pathway	3/1153	40/18800	0.447929	0.656187	0.44995	HRH1/HRH2/HTR1F	3	up
3847	GO:0010719	negative regulation of epithelial to mesenchymal transition	3/1153	40/18800	0.447929	0.656187	0.44995	EPHA4/TRIM62/USF3	3	up
3848	GO:0017158	regulation of calcium ion-dependent exocytosis	3/1153	40/18800	0.447929	0.656187	0.44995	GNAI2/SYT11/RAP1B	3	up
3849	GO:0048489	synaptic vesicle transport	3/1153	40/18800	0.447929	0.656187	0.44995	LRRK2/KIF5C/LIN7A	3	up
3850	GO:0099622	cardiac muscle cell membrane repolarization	3/1153	40/18800	0.447929	0.656187	0.44995	KCND3/GJA1/KCNJ2	3	up
3851	GO:0050433	regulation of catecholamine secretion	4/1153	56/18800	0.452261	0.662361	0.454183	SYT11/P2RY1/CXCL12/GRK2	4	up
3852	GO:0035567	non-canonical Wnt signaling pathway	5/1153	72/18800	0.454466	0.665072	0.456042	RSPO3/FZD5/FZD4/ROR2/FZD1	5	up
3853	GO:0051937	catecholamine transport	5/1153	72/18800	0.454466	0.665072	0.456042	SYT11/P2RY1/CXCL12/GRK2/ACTB	5	up
3854	GO:0072078	nephron tubule morphogenesis	5/1153	72/18800	0.454466	0.665072	0.456042	FGF2/FGF1/NPNT/ILK/SIX1	5	up
3855	GO:0007029	endoplasmic reticulum organization	6/1153	88/18800	0.455645	0.665672	0.456454	LRRK2/ESYT2/ESYT1/RTN4/REEP3/EMC10	6	up
3856	GO:0051262	protein tetramerization	6/1153	88/18800	0.455645	0.665672	0.456454	ALDH1A3/SOD2/SAMHD1/B2M/KRT10/KCNJ2	6	up
3857	GO:0007156	homophilic cell adhesion via plasma membrane adhesion molecules	11/1153	168/18800	0.456175	0.665672	0.456454	NECTIN4/CDH13/CLSTN2/MPZL2/PCDHB14/EMB/ITGB1/DSC2/PCDH17/CDH11/CDH5	11	up
3858	GO:0003071	renal system process involved in regulation of systemic arterial blood pressure	2/1153	25/18800	0.458922	0.665672	0.456454	PDGFB/GAS6	2	up
3859	GO:0009164	nucleoside catabolic process	2/1153	25/18800	0.458922	0.665672	0.456454	DPYD/APOBEC3A	2	up
3860	GO:0009219	pyrimidine deoxyribonucleotide metabolic process	2/1153	25/18800	0.458922	0.665672	0.456454	DPYD/TYMP	2	up
3861	GO:0010842	retina layer formation	2/1153	25/18800	0.458922	0.665672	0.456454	HIPK1/SLC1A1	2	up
3862	GO:0031579	membrane raft organization	2/1153	25/18800	0.458922	0.665672	0.456454	RFTN1/PTPRC	2	up
3863	GO:0032753	positive regulation of interleukin-4 production	2/1153	25/18800	0.458922	0.665672	0.456454	HLA-E/IL1RAP	2	up
3864	GO:0033233	regulation of protein sumoylation	2/1153	25/18800	0.458922	0.665672	0.456454	EGR1/RELA	2	up
3865	GO:0035336	long-chain fatty-acyl-CoA metabolic process	2/1153	25/18800	0.458922	0.665672	0.456454	ACSL4/ELOVL7	2	up
3866	GO:0042430	indole-containing compound metabolic process	2/1153	25/18800	0.458922	0.665672	0.456454	PDE1B/KYNU	2	up
3867	GO:0046949	fatty-acyl-CoA biosynthetic process	2/1153	25/18800	0.458922	0.665672	0.456454	ACSL4/ELOVL7	2	up
3868	GO:0048520	positive regulation of behavior	2/1153	25/18800	0.458922	0.665672	0.456454	SGIP1/NR4A3	2	up
3869	GO:0050860	negative regulation of T cell receptor signaling pathway	2/1153	25/18800	0.458922	0.665672	0.456454	LAPTM5/PRNP	2	up
3870	GO:0051450	myoblast proliferation	2/1153	25/18800	0.458922	0.665672	0.456454	GPX1/GATA6	2	up
3871	GO:0060074	synapse maturation	2/1153	25/18800	0.458922	0.665672	0.456454	ARHGEF15/CX3CR1	2	up
3872	GO:0060343	trabecula formation	2/1153	25/18800	0.458922	0.665672	0.456454	HEY2/TEK	2	up
3873	GO:0061436	establishment of skin barrier	2/1153	25/18800	0.458922	0.665672	0.456454	SFN/CLDN4	2	up
3874	GO:0086013	membrane repolarization during cardiac muscle cell action potential	2/1153	25/18800	0.458922	0.665672	0.456454	KCND3/KCNJ2	2	up
3875	GO:0086064	cell communication by electrical coupling involved in cardiac conduction	2/1153	25/18800	0.458922	0.665672	0.456454	GJA1/CAMK2D	2	up
3876	GO:1901071	glucosamine-containing compound metabolic process	2/1153	25/18800	0.458922	0.665672	0.456454	CHST2/CTBS	2	up
3877	GO:1905564	positive regulation of vascular endothelial cell proliferation	2/1153	25/18800	0.458922	0.665672	0.456454	FGF2/STAT3	2	up
3878	GO:0006006	glucose metabolic process	13/1153	201/18800	0.46274	0.665672	0.456454	NNMT/ATF3/IGFBP4/LEPR/C1QTNF1/SLC39A14/PGM2L1/IRS1/PGM5/PMAIP1/WDTC1/PPP1R3C/PGM1	13	up
3879	GO:0021953	central nervous system neuron differentiation	11/1153	169/18800	0.464086	0.665672	0.456454	NR4A2/EPHA4/BTG2/NRP1/OPHN1/B2M/B4GALT6/CDH11/CSF1R/PSEN1/SLIT2	11	up
3880	GO:0009154	purine ribonucleotide catabolic process	3/1153	41/18800	0.464189	0.665672	0.456454	PDE5A/PDE2A/NT5E	3	up
3881	GO:0021879	forebrain neuron differentiation	3/1153	41/18800	0.464189	0.665672	0.456454	NRP1/B2M/CSF1R	3	up
3882	GO:0034122	negative regulation of toll-like receptor signaling pathway	3/1153	41/18800	0.464189	0.665672	0.456454	CD300A/LYN/TNFAIP3	3	up
3883	GO:0072595	maintenance of protein localization in organelle	3/1153	41/18800	0.464189	0.665672	0.456454	INSIG1/OS9/INSIG2	3	up
3884	GO:0009948	anterior/posterior axis specification	4/1153	57/18800	0.465981	0.665672	0.456454	DDIT3/HEY2/BASP1/FZD5	4	up
3885	GO:0032768	regulation of monooxygenase activity	4/1153	57/18800	0.465981	0.665672	0.456454	HIF1A/PTK2B/NFKB1/DDAH1	4	up
3886	GO:0044380	protein localization to cytoskeleton	4/1153	57/18800	0.465981	0.665672	0.456454	MAP1A/DIAPH1/MAPRE3/PCM1	4	up
3887	GO:0048255	mRNA stabilization	4/1153	57/18800	0.465981	0.665672	0.456454	ZFP36/TENT5A/MYD88/TENT5C	4	up
3888	GO:0050432	catecholamine secretion	4/1153	57/18800	0.465981	0.665672	0.456454	SYT11/P2RY1/CXCL12/GRK2	4	up
3889	GO:0051898	negative regulation of protein kinase B signaling	4/1153	57/18800	0.465981	0.665672	0.456454	SH2B3/DDIT3/CIB1/MTM1	4	up
3890	GO:0060042	retina morphogenesis in camera-type eye	4/1153	57/18800	0.465981	0.665672	0.456454	MAN2A1/HIPK1/ZHX2/SLC1A1	4	up
3891	GO:0098900	regulation of action potential	4/1153	57/18800	0.465981	0.665672	0.456454	DSC2/KCNJ2/CAMK2D/CXADR	4	up
3892	GO:2000142	regulation of DNA-templated transcription initiation	4/1153	57/18800	0.465981	0.665672	0.456454	FOSL1/HEY2/MORC1/JUN	4	up
3893	GO:2001258	negative regulation of cation channel activity	4/1153	57/18800	0.465981	0.665672	0.456454	GEM/GNB5/CLIC2/ANK3	4	up
3894	GO:0005977	glycogen metabolic process	5/1153	73/18800	0.466557	0.665672	0.456454	LEPR/STK40/IL6ST/IRS1/PPP1R3C	5	up
3895	GO:1903578	regulation of ATP metabolic process	6/1153	89/18800	0.466577	0.665672	0.456454	HIF1A/STAT3/CBFA2T3/ZBTB7A/TMSB4X/PSEN1	6	up
3896	GO:0001542	ovulation from ovarian follicle	1/1153	10/18800	0.469039	0.665672	0.456454	MMP19	1	up
3897	GO:0002138	retinoic acid biosynthetic process	1/1153	10/18800	0.469039	0.665672	0.456454	ALDH1A3	1	up
3898	GO:0002676	regulation of chronic inflammatory response	1/1153	10/18800	0.469039	0.665672	0.456454	TNFAIP3	1	up
3899	GO:0006171	cAMP biosynthetic process	1/1153	10/18800	0.469039	0.665672	0.456454	ADCY2	1	up
3900	GO:0006686	sphingomyelin biosynthetic process	1/1153	10/18800	0.469039	0.665672	0.456454	SGMS2	1	up
3901	GO:0007343	egg activation	1/1153	10/18800	0.469039	0.665672	0.456454	PLAT	1	up
3902	GO:0009128	purine nucleoside monophosphate catabolic process	1/1153	10/18800	0.469039	0.665672	0.456454	NT5E	1	up
3903	GO:0009155	purine deoxyribonucleotide catabolic process	1/1153	10/18800	0.469039	0.665672	0.456454	SAMHD1	1	up
3904	GO:0009157	deoxyribonucleoside monophosphate biosynthetic process	1/1153	10/18800	0.469039	0.665672	0.456454	TK2	1	up
3905	GO:0009169	purine ribonucleoside monophosphate catabolic process	1/1153	10/18800	0.469039	0.665672	0.456454	NT5E	1	up
3906	GO:0010172	embryonic body morphogenesis	1/1153	10/18800	0.469039	0.665672	0.456454	PHLDB2	1	up
3907	GO:0010998	regulation of translational initiation by eIF2 alpha phosphorylation	1/1153	10/18800	0.469039	0.665672	0.456454	DNAJC3	1	up
3908	GO:0016081	synaptic vesicle docking	1/1153	10/18800	0.469039	0.665672	0.456454	SNPH	1	up
3909	GO:0019062	virion attachment to host cell	1/1153	10/18800	0.469039	0.665672	0.456454	GAS6	1	up
3910	GO:0021936	regulation of cerebellar granule cell precursor proliferation	1/1153	10/18800	0.469039	0.665672	0.456454	FGF2	1	up
3911	GO:0021979	hypothalamus cell differentiation	1/1153	10/18800	0.469039	0.665672	0.456454	NRP1	1	up
3912	GO:0031943	regulation of glucocorticoid metabolic process	1/1153	10/18800	0.469039	0.665672	0.456454	3	1	up
3913	GO:0032754	positive regulation of interleukin-5 production	1/1153	10/18800	0.469039	0.665672	0.456454	IL1RAP	1	up
3914	GO:0033007	negative regulation of mast cell activation involved in immune response	1/1153	10/18800	0.469039	0.665672	0.456454	CD300A	1	up
3915	GO:0033572	transferrin transport	1/1153	10/18800	0.469039	0.665672	0.456454	ARHGAP1	1	up
3916	GO:0034085	establishment of sister chromatid cohesion	1/1153	10/18800	0.469039	0.665672	0.456454	RB1	1	up
3917	GO:0034397	telomere localization	1/1153	10/18800	0.469039	0.665672	0.456454	UBE2B	1	up
3918	GO:0034651	cortisol biosynthetic process	1/1153	10/18800	0.469039	0.665672	0.456454	3	1	up
3919	GO:0035562	negative regulation of chromatin binding	1/1153	10/18800	0.469039	0.665672	0.456454	PPP3CA	1	up
3920	GO:0035860	glial cell-derived neurotrophic factor receptor signaling pathway	1/1153	10/18800	0.469039	0.665672	0.456454	SULF2	1	up
3921	GO:0035871	protein K11-linked deubiquitination	1/1153	10/18800	0.469039	0.665672	0.456454	TNFAIP3	1	up
3922	GO:0036152	phosphatidylethanolamine acyl-chain remodeling	1/1153	10/18800	0.469039	0.665672	0.456454	PLAAT3	1	up
3923	GO:0038007	netrin-activated signaling pathway	1/1153	10/18800	0.469039	0.665672	0.456454	UNC5B	1	up
3924	GO:0042368	vitamin D biosynthetic process	1/1153	10/18800	0.469039	0.665672	0.456454	NFKB1	1	up
3925	GO:0043587	tongue morphogenesis	1/1153	10/18800	0.469039	0.665672	0.456454	SIX1	1	up
3926	GO:0045050	protein insertion into ER membrane by stop-transfer membrane-anchor sequence	1/1153	10/18800	0.469039	0.665672	0.456454	EMC10	1	up
3927	GO:0048304	positive regulation of isotype switching to IgG isotypes	1/1153	10/18800	0.469039	0.665672	0.456454	PTPRC	1	up
3928	GO:0048563	post-embryonic animal organ morphogenesis	1/1153	10/18800	0.469039	0.665672	0.456454	FBN1	1	up
3929	GO:0048733	sebaceous gland development	1/1153	10/18800	0.469039	0.665672	0.456454	GATA6	1	up
3930	GO:0051342	regulation of cyclic-nucleotide phosphodiesterase activity	1/1153	10/18800	0.469039	0.665672	0.456454	SLC39A14	1	up
3931	GO:0051351	positive regulation of ligase activity	1/1153	10/18800	0.469039	0.665672	0.456454	TMSB4X	1	up
3932	GO:0051409	response to nitrosative stress	1/1153	10/18800	0.469039	0.665672	0.456454	DDIT3	1	up
3933	GO:0055015	ventricular cardiac muscle cell development	1/1153	10/18800	0.469039	0.665672	0.456454	HEY2	1	up
3934	GO:0060068	vagina development	1/1153	10/18800	0.469039	0.665672	0.456454	AXL	1	up
3935	GO:0060155	platelet dense granule organization	1/1153	10/18800	0.469039	0.665672	0.456454	ABCA1	1	up
3936	GO:0060245	detection of cell density	1/1153	10/18800	0.469039	0.665672	0.456454	DACH1	1	up
3937	GO:0060371	regulation of atrial cardiac muscle cell membrane depolarization	1/1153	10/18800	0.469039	0.665672	0.456454	GJA1	1	up
3938	GO:0060439	trachea morphogenesis	1/1153	10/18800	0.469039	0.665672	0.456454	MAPK3	1	up
3939	GO:0060920	cardiac pacemaker cell differentiation	1/1153	10/18800	0.469039	0.665672	0.456454	SHOX2	1	up
3940	GO:0061626	pharyngeal arch artery morphogenesis	1/1153	10/18800	0.469039	0.665672	0.456454	BMPR2	1	up
3941	GO:0070091	glucagon secretion	1/1153	10/18800	0.469039	0.665672	0.456454	IL6	1	up
3942	GO:0070092	regulation of glucagon secretion	1/1153	10/18800	0.469039	0.665672	0.456454	IL6	1	up
3943	GO:0070327	thyroid hormone transport	1/1153	10/18800	0.469039	0.665672	0.456454	SLC16A2	1	up
3944	GO:0070544	histone H3-K36 demethylation	1/1153	10/18800	0.469039	0.665672	0.456454	KDM2A	1	up
3945	GO:0071389	cellular response to mineralocorticoid stimulus	1/1153	10/18800	0.469039	0.665672	0.456454	ATP2B1	1	up
3946	GO:0072070	loop of Henle development	1/1153	10/18800	0.469039	0.665672	0.456454	JAG1	1	up
3947	GO:0072203	cell proliferation involved in metanephros development	1/1153	10/18800	0.469039	0.665672	0.456454	EGR1	1	up
3948	GO:0090219	negative regulation of lipid kinase activity	1/1153	10/18800	0.469039	0.665672	0.456454	PIK3IP1	1	up
3949	GO:0090220	chromosome localization to nuclear envelope involved in homologous chromosome segregation	1/1153	10/18800	0.469039	0.665672	0.456454	UBE2B	1	up
3950	GO:0090394	negative regulation of excitatory postsynaptic potential	1/1153	10/18800	0.469039	0.665672	0.456454	LRRK2	1	up
3951	GO:0090557	establishment of endothelial intestinal barrier	1/1153	10/18800	0.469039	0.665672	0.456454	MYD88	1	up
3952	GO:0097049	motor neuron apoptotic process	1/1153	10/18800	0.469039	0.665672	0.456454	SLC1A1	1	up
3953	GO:0097250	mitochondrial respirasome assembly	1/1153	10/18800	0.469039	0.665672	0.456454	HIGD1A	1	up
3954	GO:0097267	omega-hydroxylase P450 pathway	1/1153	10/18800	0.469039	0.665672	0.456454	CYP1B1	1	up
3955	GO:0098917	retrograde trans-synaptic signaling	1/1153	10/18800	0.469039	0.665672	0.456454	GUCY1A1	1	up
3956	GO:0098974	postsynaptic actin cytoskeleton organization	1/1153	10/18800	0.469039	0.665672	0.456454	ACTB	1	up
3957	GO:1902224	ketone body metabolic process	1/1153	10/18800	0.469039	0.665672	0.456454	ACSS3	1	up
3958	GO:1902510	regulation of apoptotic DNA fragmentation	1/1153	10/18800	0.469039	0.665672	0.456454	IL6	1	up
3959	GO:1902513	regulation of organelle transport along microtubule	1/1153	10/18800	0.469039	0.665672	0.456454	LAMP1	1	up
3960	GO:1902645	tertiary alcohol biosynthetic process	1/1153	10/18800	0.469039	0.665672	0.456454	3	1	up
3961	GO:1903027	regulation of opsonization	1/1153	10/18800	0.469039	0.665672	0.456454	PLA2G5	1	up
3962	GO:1903867	extraembryonic membrane development	1/1153	10/18800	0.469039	0.665672	0.456454	FZD5	1	up
3963	GO:1903980	positive regulation of microglial cell activation	1/1153	10/18800	0.469039	0.665672	0.456454	LRRK2	1	up
3964	GO:1904526	regulation of microtubule binding	1/1153	10/18800	0.469039	0.665672	0.456454	MAPRE3	1	up
3965	GO:1904896	ESCRT complex disassembly	1/1153	10/18800	0.469039	0.665672	0.456454	CHMP7	1	up
3966	GO:1904903	ESCRT III complex disassembly	1/1153	10/18800	0.469039	0.665672	0.456454	CHMP7	1	up
3967	GO:1905165	regulation of lysosomal protein catabolic process	1/1153	10/18800	0.469039	0.665672	0.456454	MARCHF2	1	up
3968	GO:1905244	regulation of modification of synaptic structure	1/1153	10/18800	0.469039	0.665672	0.456454	EPHA4	1	up
3969	GO:1990034	calcium ion export across plasma membrane	1/1153	10/18800	0.469039	0.665672	0.456454	ATP2B1	1	up
3970	GO:2000048	negative regulation of cell-cell adhesion mediated by cadherin	1/1153	10/18800	0.469039	0.665672	0.456454	RGCC	1	up
3971	GO:2000288	positive regulation of myoblast proliferation	1/1153	10/18800	0.469039	0.665672	0.456454	GATA6	1	up
3972	GO:2000320	negative regulation of T-helper 17 cell differentiation	1/1153	10/18800	0.469039	0.665672	0.456454	ZC3H12A	1	up
3973	GO:2001054	negative regulation of mesenchymal cell apoptotic process	1/1153	10/18800	0.469039	0.665672	0.456454	HIF1A	1	up
3974	GO:2001269	positive regulation of cysteine-type endopeptidase activity involved in apoptotic signaling pathway	1/1153	10/18800	0.469039	0.665672	0.456454	JAK2	1	up
3975	GO:0031644	regulation of nervous system process	9/1153	138/18800	0.474091	0.672673	0.461254	EGR2/LRRK2/TENM4/TNFRSF1B/TYMP/PTK2B/ACP3/PTAFR/MGLL	9	up
3976	GO:0046394	carboxylic acid biosynthetic process	20/1153	316/18800	0.475328	0.674257	0.462341	ALDH1A3/ANXA1/DPYD/PTGS2/ABHD2/PLA2G5/SCD5/LPL/CD74/INSIG1/OSBPL3/KYNU/ELOVL7/PTGES/ACADVL/MGLL/WDTC1/XBP1/PNPLA8/INSIG2	20	up
3977	GO:0071805	potassium ion transmembrane transport	14/1153	219/18800	0.475975	0.67477	0.462692	KCNK6/KCND3/SLC9A7/KCNN4/NEDD4/PRNP/ABCC9/ITGB1/ANK3/KCNMB1/SLC12A6/KCNA3/KCNJ2/AQP1	14	up
3978	GO:0120034	positive regulation of plasma membrane bounded cell projection assembly	7/1153	106/18800	0.476315	0.67477	0.462692	AVIL/NRP1/RAC2/PLCE1/PLEKHM1/ARAP1/CCP110	7	up
3979	GO:1901657	glycosyl compound metabolic process	6/1153	90/18800	0.477449	0.67477	0.462692	DPYD/TYMP/NT5E/APOBEC3A/ACP3/TK2	6	up
3980	GO:0006073	cellular glucan metabolic process	5/1153	74/18800	0.478564	0.67477	0.462692	LEPR/STK40/IL6ST/IRS1/PPP1R3C	5	up
3981	GO:0044042	glucan metabolic process	5/1153	74/18800	0.478564	0.67477	0.462692	LEPR/STK40/IL6ST/IRS1/PPP1R3C	5	up
3982	GO:0046470	phosphatidylcholine metabolic process	5/1153	74/18800	0.478564	0.67477	0.462692	PLA2G2A/PLAAT3/PLA2G5/PON1/PNPLA8	5	up
3983	GO:0001702	gastrulation with mouth forming second	2/1153	26/18800	0.479525	0.67477	0.462692	ACVR1/TENM4	2	up
3984	GO:0002026	regulation of the force of heart contraction	2/1153	26/18800	0.479525	0.67477	0.462692	GRK2/CAMK2D	2	up
3985	GO:0010882	regulation of cardiac muscle contraction by calcium ion signaling	2/1153	26/18800	0.479525	0.67477	0.462692	CLIC2/CAMK2D	2	up
3986	GO:0021895	cerebral cortex neuron differentiation	2/1153	26/18800	0.479525	0.67477	0.462692	OPHN1/PSEN1	2	up
3987	GO:0030318	melanocyte differentiation	2/1153	26/18800	0.479525	0.67477	0.462692	KITLG/ADAMTS9	2	up
3988	GO:0030878	thyroid gland development	2/1153	26/18800	0.479525	0.67477	0.462692	MAPK3/SIX1	2	up
3989	GO:0032515	negative regulation of phosphoprotein phosphatase activity	2/1153	26/18800	0.479525	0.67477	0.462692	GNAI2/PPP1R15A	2	up
3990	GO:0033522	histone H2A ubiquitination	2/1153	26/18800	0.479525	0.67477	0.462692	PCGF5/UBE2B	2	up
3991	GO:0033598	mammary gland epithelial cell proliferation	2/1153	26/18800	0.479525	0.67477	0.462692	GPX1/RTN4	2	up
3992	GO:0045324	late endosome to vacuole transport	2/1153	26/18800	0.479525	0.67477	0.462692	CHMP4A/CHMP7	2	up
3993	GO:0046037	GMP metabolic process	2/1153	26/18800	0.479525	0.67477	0.462692	CASK/CARD11	2	up
3994	GO:0050995	negative regulation of lipid catabolic process	2/1153	26/18800	0.479525	0.67477	0.462692	PIK3CG/SORL1	2	up
3995	GO:0051016	barbed-end actin filament capping	2/1153	26/18800	0.479525	0.67477	0.462692	AVIL/CAPZA2	2	up
3996	GO:0051446	positive regulation of meiotic cell cycle	2/1153	26/18800	0.479525	0.67477	0.462692	MSX1/UBE2B	2	up
3997	GO:0060314	regulation of ryanodine-sensitive calcium-release channel activity	2/1153	26/18800	0.479525	0.67477	0.462692	CLIC2/CAMK2D	2	up
3998	GO:0060352	cell adhesion molecule production	2/1153	26/18800	0.479525	0.67477	0.462692	MYOCD/GOLPH3	2	up
3999	GO:0070193	synaptonemal complex organization	2/1153	26/18800	0.479525	0.67477	0.462692	AGO4/UBE2B	2	up
4000	GO:1900151	regulation of nuclear-transcribed mRNA catabolic process, deadenylation-dependent decay	2/1153	26/18800	0.479525	0.67477	0.462692	ZFP36/ZFP36L1	2	up
4001	GO:0006611	protein export from nucleus	4/1153	58/18800	0.479576	0.67477	0.462692	TGFB1/EGR2/SFN/GAS6	4	up
4002	GO:0006695	cholesterol biosynthetic process	4/1153	58/18800	0.479576	0.67477	0.462692	FGF1/INSIG1/SREBF1/INSIG2	4	up
4003	GO:0045761	regulation of adenylate cyclase activity	4/1153	58/18800	0.479576	0.67477	0.462692	GNAI2/NPFFR2/P2RY13/STIM1	4	up
4004	GO:0086065	cell communication involved in cardiac conduction	4/1153	58/18800	0.479576	0.67477	0.462692	DSC2/GJA1/CAMK2D/CXADR	4	up
4005	GO:1902653	secondary alcohol biosynthetic process	4/1153	58/18800	0.479576	0.67477	0.462692	FGF1/INSIG1/SREBF1/INSIG2	4	up
4006	GO:0009167	purine ribonucleoside monophosphate metabolic process	3/1153	42/18800	0.480235	0.67477	0.462692	NT5E/CASK/CARD11	3	up
4007	GO:0010907	positive regulation of glucose metabolic process	3/1153	42/18800	0.480235	0.67477	0.462692	NNMT/IRS1/PMAIP1	3	up
4008	GO:0034314	Arp2/3 complex-mediated actin nucleation	3/1153	42/18800	0.480235	0.67477	0.462692	GMFG/WAS/FCHSD2	3	up
4009	GO:0050999	regulation of nitric-oxide synthase activity	3/1153	42/18800	0.480235	0.67477	0.462692	HIF1A/PTK2B/DDAH1	3	up
4010	GO:0051602	response to electrical stimulus	3/1153	42/18800	0.480235	0.67477	0.462692	BTG2/SOD2/NR4A1	3	up
4011	GO:0055090	acylglycerol homeostasis	3/1153	42/18800	0.480235	0.67477	0.462692	LPL/XBP1/PNPLA8	3	up
4012	GO:0060338	regulation of type I interferon-mediated signaling pathway	3/1153	42/18800	0.480235	0.67477	0.462692	SAMHD1/TRIM56/STING1	3	up
4013	GO:0070328	triglyceride homeostasis	3/1153	42/18800	0.480235	0.67477	0.462692	LPL/XBP1/PNPLA8	3	up
4014	GO:0071763	nuclear membrane organization	3/1153	42/18800	0.480235	0.67477	0.462692	CHMP4A/REEP3/CHMP7	3	up
4015	GO:0031109	microtubule polymerization or depolymerization	8/1153	123/18800	0.484477	0.68056	0.466662	MAP1A/MAP1B/SLAIN1/CLIP3/CIB1/FES/MAPRE3/CDH5	8	up
4016	GO:0006575	cellular modified amino acid metabolic process	12/1153	188/18800	0.485999	0.682528	0.468012	PLSCR1/SOD2/VNN2/GPX1/NFE2L2/DUOXA1/CLIC2/DIO2/SLC16A2/DUOX1/SLC22A4/SLC1A1	12	up
4017	GO:0016053	organic acid biosynthetic process	20/1153	318/18800	0.486901	0.683202	0.468474	ALDH1A3/ANXA1/DPYD/PTGS2/ABHD2/PLA2G5/SCD5/LPL/CD74/INSIG1/OSBPL3/KYNU/ELOVL7/PTGES/ACADVL/MGLL/WDTC1/XBP1/PNPLA8/INSIG2	20	up
4018	GO:0010822	positive regulation of mitochondrion organization	5/1153	75/18800	0.49048	0.683202	0.468474	DCN/HIF1A/PLAUR/TNFSF10/PMAIP1	5	up
4019	GO:0007224	smoothened signaling pathway	9/1153	140/18800	0.491522	0.683202	0.468474	HIPK1/PRRX1/RUNX2/ARL13B/SHOX2/DLG5/DHH/ROR2/RB1	9	up
4020	GO:0008584	male gonad development	9/1153	140/18800	0.491522	0.683202	0.468474	PDGFRA/KITLG/AGO4/CYP1B1/CBL/GATA6/GJA1/DHH/BCL2L1	9	up
4021	GO:1903322	positive regulation of protein modification by small protein conjugation or removal	9/1153	140/18800	0.491522	0.683202	0.468474	LRRK2/TNIP1/LAPTM5/BIRC3/SEPTIN4/FAM107A/PELI1/ZC3H12A/NMI	9	up
4022	GO:0055086	nucleobase-containing small molecule metabolic process	35/1153	563/18800	0.492222	0.683202	0.468474	NNMT/TGFB1/DPYD/HIF1A/LRRK2/STAT3/GUCY1B1/SAMHD1/ACSL4/CBFA2T3/PDE5A/ZBTB7A/PDE2A/TMSB4X/TYMP/NT5E/APOBEC3A/ACP3/ENTPD3/LACC1/TK2/NAMPT/CASK/GUCY1A1/ME1/KYNU/ELOVL7/ADCY2/PAPSS2/PSEN1/FUT8/ENTPD1/PGM1/AK5/CARD11	35	up
4023	GO:0009161	ribonucleoside monophosphate metabolic process	4/1153	59/18800	0.493034	0.683202	0.468474	DPYD/NT5E/CASK/CARD11	4	up
4024	GO:0019748	secondary metabolic process	4/1153	59/18800	0.493034	0.683202	0.468474	PAM/PON3/CYP1B1/NFE2L2	4	up
4025	GO:0050891	multicellular organismal water homeostasis	4/1153	59/18800	0.493034	0.683202	0.468474	SFN/CLDN4/AQP3/AQP1	4	up
4026	GO:0051353	positive regulation of oxidoreductase activity	4/1153	59/18800	0.493034	0.683202	0.468474	HIF1A/GNAI2/PTK2B/CCS	4	up
4027	GO:0003009	skeletal muscle contraction	3/1153	43/18800	0.49605	0.683202	0.468474	RCSD1/NR4A1/KCNJ2	3	up
4028	GO:0048512	circadian behavior	3/1153	43/18800	0.49605	0.683202	0.468474	GPR176/EGR1/NR1D2	3	up
4029	GO:0090224	regulation of spindle organization	3/1153	43/18800	0.49605	0.683202	0.468474	CHMP4A/MAP9/CHMP7	3	up
4030	GO:0010970	transport along microtubule	10/1153	157/18800	0.497737	0.683202	0.468474	HIF1A/MAP1A/RAB27B/KIF5C/MAP1B/ARMCX3/CLIP3/LAMP1/RAB21/PCM1	10	up
4031	GO:0009953	dorsal/ventral pattern formation	6/1153	92/18800	0.498989	0.683202	0.468474	ACVR1/BMPR1B/DDIT3/ARL13B/TLL1/PSEN1	6	up
4032	GO:0003401	axis elongation	2/1153	27/18800	0.499639	0.683202	0.468474	FGF1/SIX1	2	up
4033	GO:0007026	negative regulation of microtubule depolymerization	2/1153	27/18800	0.499639	0.683202	0.468474	MAP1B/CIB1	2	up
4034	GO:0007205	protein kinase C-activating G protein-coupled receptor signaling pathway	2/1153	27/18800	0.499639	0.683202	0.468474	GRM5/DGKA	2	up
4035	GO:0007214	gamma-aminobutyric acid signaling pathway	2/1153	27/18800	0.499639	0.683202	0.468474	GNAI2/GABRE	2	up
4036	GO:0010460	positive regulation of heart rate	2/1153	27/18800	0.499639	0.683202	0.468474	HEY2/SLC1A1	2	up
4037	GO:0010528	regulation of transposition	2/1153	27/18800	0.499639	0.683202	0.468474	APOBEC3A/MORC1	2	up
4038	GO:0010529	negative regulation of transposition	2/1153	27/18800	0.499639	0.683202	0.468474	APOBEC3A/MORC1	2	up
4039	GO:0010561	negative regulation of glycoprotein biosynthetic process	2/1153	27/18800	0.499639	0.683202	0.468474	ITM2A/SLC2A10	2	up
4040	GO:0032607	interferon-alpha production	2/1153	27/18800	0.499639	0.683202	0.468474	TLR4/NMI	2	up
4041	GO:0032647	regulation of interferon-alpha production	2/1153	27/18800	0.499639	0.683202	0.468474	TLR4/NMI	2	up
4042	GO:0034505	tooth mineralization	2/1153	27/18800	0.499639	0.683202	0.468474	FAM20A/STIM1	2	up
4043	GO:0035459	vesicle cargo loading	2/1153	27/18800	0.499639	0.683202	0.468474	INSIG1/SEC24A	2	up
4044	GO:0035640	exploration behavior	2/1153	27/18800	0.499639	0.683202	0.468474	LRRK2/ITGA3	2	up
4045	GO:0042501	serine phosphorylation of STAT protein	2/1153	27/18800	0.499639	0.683202	0.468474	GADD45A/LIF	2	up
4046	GO:0045954	positive regulation of natural killer cell mediated cytotoxicity	2/1153	27/18800	0.499639	0.683202	0.468474	HLA-E/LAMP1	2	up
4047	GO:0046174	polyol catabolic process	2/1153	27/18800	0.499639	0.683202	0.468474	SYNJ2/INPP5B	2	up
4048	GO:0051350	negative regulation of lyase activity	2/1153	27/18800	0.499639	0.683202	0.468474	GNAI2/P2RY13	2	up
4049	GO:0071425	hematopoietic stem cell proliferation	2/1153	27/18800	0.499639	0.683202	0.468474	KITLG/RUNX1	2	up
4050	GO:0071880	adenylate cyclase-activating adrenergic receptor signaling pathway	2/1153	27/18800	0.499639	0.683202	0.468474	GNAI2/AKAP13	2	up
4051	GO:0097254	renal tubular secretion	2/1153	27/18800	0.499639	0.683202	0.468474	GNAI2/STC1	2	up
4052	GO:1903020	positive regulation of glycoprotein metabolic process	2/1153	27/18800	0.499639	0.683202	0.468474	RAB1B/SLC2A10	2	up
4053	GO:0046546	development of primary male sexual characteristics	9/1153	141/18800	0.500181	0.683202	0.468474	PDGFRA/KITLG/AGO4/CYP1B1/CBL/GATA6/GJA1/DHH/BCL2L1	9	up
4054	GO:0009755	hormone-mediated signaling pathway	12/1153	190/18800	0.500944	0.683202	0.468474	NCOA1/UCN2/ABHD2/FOXP1/NR3C2/ZBTB7A/NEDD4/NR4A3/ARNTL/JAK2/STRN3/NR1D2	12	up
4055	GO:0032984	protein-containing complex disassembly	15/1153	239/18800	0.501521	0.683202	0.468474	AVIL/MAP1A/MAP1B/VAMP8/MICAL2/CHMP4A/CIB1/CFL2/DNAJC6/NAPA/DMTN/PLEKHH2/SPTBN1/CAPZA2/CHMP7	15	up
4056	GO:0001765	membrane raft assembly	1/1153	11/18800	0.50162	0.683202	0.468474	RFTN1	1	up
4057	GO:0002327	immature B cell differentiation	1/1153	11/18800	0.50162	0.683202	0.468474	SPI1	1	up
4058	GO:0002551	mast cell chemotaxis	1/1153	11/18800	0.50162	0.683202	0.468474	RAC2	1	up
4059	GO:0002725	negative regulation of T cell cytokine production	1/1153	11/18800	0.50162	0.683202	0.468474	HFE	1	up
4060	GO:0002759	regulation of antimicrobial humoral response	1/1153	11/18800	0.50162	0.683202	0.468474	GATA6	1	up
4061	GO:0002765	immune response-inhibiting signal transduction	1/1153	11/18800	0.50162	0.683202	0.468474	LYN	1	up
4062	GO:0002924	negative regulation of humoral immune response mediated by circulating immunoglobulin	1/1153	11/18800	0.50162	0.683202	0.468474	FCGR2B	1	up
4063	GO:0003096	renal sodium ion transport	1/1153	11/18800	0.50162	0.683202	0.468474	PON3	1	up
4064	GO:0003263	cardioblast proliferation	1/1153	11/18800	0.50162	0.683202	0.468474	SIX1	1	up
4065	GO:0003264	regulation of cardioblast proliferation	1/1153	11/18800	0.50162	0.683202	0.468474	SIX1	1	up
4066	GO:0005984	disaccharide metabolic process	1/1153	11/18800	0.50162	0.683202	0.468474	B4GALT1	1	up
4067	GO:0006527	arginine catabolic process	1/1153	11/18800	0.50162	0.683202	0.468474	DDAH1	1	up
4068	GO:0006547	histidine metabolic process	1/1153	11/18800	0.50162	0.683202	0.468474	HDC	1	up
4069	GO:0006971	hypotonic response	1/1153	11/18800	0.50162	0.683202	0.468474	SLC12A6	1	up
4070	GO:0010917	negative regulation of mitochondrial membrane potential	1/1153	11/18800	0.50162	0.683202	0.468474	PMAIP1	1	up
4071	GO:0014889	muscle atrophy	1/1153	11/18800	0.50162	0.683202	0.468474	CFLAR	1	up
4072	GO:0015810	aspartate transmembrane transport	1/1153	11/18800	0.50162	0.683202	0.468474	LRRC8C	1	up
4073	GO:0016102	diterpenoid biosynthetic process	1/1153	11/18800	0.50162	0.683202	0.468474	ALDH1A3	1	up
4074	GO:0018026	peptidyl-lysine monomethylation	1/1153	11/18800	0.50162	0.683202	0.468474	SETD7	1	up
4075	GO:0019372	lipoxygenase pathway	1/1153	11/18800	0.50162	0.683202	0.468474	GPX1	1	up
4076	GO:0021889	olfactory bulb interneuron differentiation	1/1153	11/18800	0.50162	0.683202	0.468474	SLIT2	1	up
4077	GO:0030210	heparin biosynthetic process	1/1153	11/18800	0.50162	0.683202	0.468474	NDST2	1	up
4078	GO:0031987	locomotion involved in locomotory behavior	1/1153	11/18800	0.50162	0.683202	0.468474	FZD4	1	up
4079	GO:0032000	positive regulation of fatty acid beta-oxidation	1/1153	11/18800	0.50162	0.683202	0.468474	IRS1	1	up
4080	GO:0032096	negative regulation of response to food	1/1153	11/18800	0.50162	0.683202	0.468474	NUCB2	1	up
4081	GO:0032099	negative regulation of appetite	1/1153	11/18800	0.50162	0.683202	0.468474	NUCB2	1	up
4082	GO:0032105	negative regulation of response to extracellular stimulus	1/1153	11/18800	0.50162	0.683202	0.468474	NUCB2	1	up
4083	GO:0032108	negative regulation of response to nutrient levels	1/1153	11/18800	0.50162	0.683202	0.468474	NUCB2	1	up
4084	GO:0032276	regulation of gonadotropin secretion	1/1153	11/18800	0.50162	0.683202	0.468474	GJA1	1	up
4085	GO:0032342	aldosterone biosynthetic process	1/1153	11/18800	0.50162	0.683202	0.468474	3	1	up
4086	GO:0032610	interleukin-1 alpha production	1/1153	11/18800	0.50162	0.683202	0.468474	IL16	1	up
4087	GO:0032650	regulation of interleukin-1 alpha production	1/1153	11/18800	0.50162	0.683202	0.468474	IL16	1	up
4088	GO:0033234	negative regulation of protein sumoylation	1/1153	11/18800	0.50162	0.683202	0.468474	RELA	1	up
4089	GO:0033539	fatty acid beta-oxidation using acyl-CoA dehydrogenase	1/1153	11/18800	0.50162	0.683202	0.468474	ACADVL	1	up
4090	GO:0033625	positive regulation of integrin activation	1/1153	11/18800	0.50162	0.683202	0.468474	RAP1B	1	up
4091	GO:0033860	regulation of NAD(P)H oxidase activity	1/1153	11/18800	0.50162	0.683202	0.468474	GNAI2	1	up
4092	GO:0034115	negative regulation of heterotypic cell-cell adhesion	1/1153	11/18800	0.50162	0.683202	0.468474	KLF4	1	up
4093	GO:0034145	positive regulation of toll-like receptor 4 signaling pathway	1/1153	11/18800	0.50162	0.683202	0.468474	PELI1	1	up
4094	GO:0034163	regulation of toll-like receptor 9 signaling pathway	1/1153	11/18800	0.50162	0.683202	0.468474	RTN4	1	up
4095	GO:0034454	microtubule anchoring at centrosome	1/1153	11/18800	0.50162	0.683202	0.468474	PCM1	1	up
4096	GO:0034975	protein folding in endoplasmic reticulum	1/1153	11/18800	0.50162	0.683202	0.468474	DNAJC3	1	up
4097	GO:0035581	sequestering of extracellular ligand from receptor	1/1153	11/18800	0.50162	0.683202	0.468474	FBN1	1	up
4098	GO:0035933	glucocorticoid secretion	1/1153	11/18800	0.50162	0.683202	0.468474	SELENOM	1	up
4099	GO:0042135	neurotransmitter catabolic process	1/1153	11/18800	0.50162	0.683202	0.468474	MAOB	1	up
4100	GO:0042428	serotonin metabolic process	1/1153	11/18800	0.50162	0.683202	0.468474	PDE1B	1	up
4101	GO:0042447	hormone catabolic process	1/1153	11/18800	0.50162	0.683202	0.468474	DIO2	1	up
4102	GO:0042762	regulation of sulfur metabolic process	1/1153	11/18800	0.50162	0.683202	0.468474	NFE2L2	1	up
4103	GO:0042989	sequestering of actin monomers	1/1153	11/18800	0.50162	0.683202	0.468474	TMSB4X	1	up
4104	GO:0043084	penile erection	1/1153	11/18800	0.50162	0.683202	0.468474	P2RY1	1	up
4105	GO:0043471	regulation of cellular carbohydrate catabolic process	1/1153	11/18800	0.50162	0.683202	0.468474	SCARB2	1	up
4106	GO:0045837	negative regulation of membrane potential	1/1153	11/18800	0.50162	0.683202	0.468474	PMAIP1	1	up
4107	GO:0046940	nucleoside monophosphate phosphorylation	1/1153	11/18800	0.50162	0.683202	0.468474	AK5	1	up
4108	GO:0048742	regulation of skeletal muscle fiber development	1/1153	11/18800	0.50162	0.683202	0.468474	SHOX2	1	up
4109	GO:0051386	regulation of neurotrophin TRK receptor signaling pathway	1/1153	11/18800	0.50162	0.683202	0.468474	CYFIP2	1	up
4110	GO:0052646	alditol phosphate metabolic process	1/1153	11/18800	0.50162	0.683202	0.468474	GPAT3	1	up
4111	GO:0060081	membrane hyperpolarization	1/1153	11/18800	0.50162	0.683202	0.468474	SOD2	1	up
4112	GO:0060159	regulation of dopamine receptor signaling pathway	1/1153	11/18800	0.50162	0.683202	0.468474	LRRK2	1	up
4113	GO:0060315	negative regulation of ryanodine-sensitive calcium-release channel activity	1/1153	11/18800	0.50162	0.683202	0.468474	CLIC2	1	up
4114	GO:0060900	embryonic camera-type eye formation	1/1153	11/18800	0.50162	0.683202	0.468474	ALDH1A3	1	up
4115	GO:0060923	cardiac muscle cell fate commitment	1/1153	11/18800	0.50162	0.683202	0.468474	ACVR1	1	up
4116	GO:0061303	cornea development in camera-type eye	1/1153	11/18800	0.50162	0.683202	0.468474	ANGPTL7	1	up
4117	GO:0070189	kynurenine metabolic process	1/1153	11/18800	0.50162	0.683202	0.468474	KYNU	1	up
4118	GO:0070243	regulation of thymocyte apoptotic process	1/1153	11/18800	0.50162	0.683202	0.468474	HIF1A	1	up
4119	GO:0070587	regulation of cell-cell adhesion involved in gastrulation	1/1153	11/18800	0.50162	0.683202	0.468474	KLF4	1	up
4120	GO:0070778	L-aspartate transmembrane transport	1/1153	11/18800	0.50162	0.683202	0.468474	SLC1A1	1	up
4121	GO:0071394	cellular response to testosterone stimulus	1/1153	11/18800	0.50162	0.683202	0.468474	MSN	1	up
4122	GO:0071492	cellular response to UV-A	1/1153	11/18800	0.50162	0.683202	0.468474	TIMP1	1	up
4123	GO:0071679	commissural neuron axon guidance	1/1153	11/18800	0.50162	0.683202	0.468474	NRP1	1	up
4124	GO:0072017	distal tubule development	1/1153	11/18800	0.50162	0.683202	0.468474	JAG1	1	up
4125	GO:0072205	metanephric collecting duct development	1/1153	11/18800	0.50162	0.683202	0.468474	DLG5	1	up
4126	GO:0072584	caveolin-mediated endocytosis	1/1153	11/18800	0.50162	0.683202	0.468474	MAPK3	1	up
4127	GO:0072697	protein localization to cell cortex	1/1153	11/18800	0.50162	0.683202	0.468474	EPB41L2	1	up
4128	GO:0086016	AV node cell action potential	1/1153	11/18800	0.50162	0.683202	0.468474	CXADR	1	up
4129	GO:0086027	AV node cell to bundle of His cell signaling	1/1153	11/18800	0.50162	0.683202	0.468474	CXADR	1	up
4130	GO:0090179	planar cell polarity pathway involved in neural tube closure	1/1153	11/18800	0.50162	0.683202	0.468474	FZD1	1	up
4131	GO:1900222	negative regulation of amyloid-beta clearance	1/1153	11/18800	0.50162	0.683202	0.468474	MYOCD	1	up
4132	GO:1900247	regulation of cytoplasmic translational elongation	1/1153	11/18800	0.50162	0.683202	0.468474	DNAJC24	1	up
4133	GO:1901533	negative regulation of hematopoietic progenitor cell differentiation	1/1153	11/18800	0.50162	0.683202	0.468474	NFE2L2	1	up
4134	GO:1901844	regulation of cell communication by electrical coupling involved in cardiac conduction	1/1153	11/18800	0.50162	0.683202	0.468474	CAMK2D	1	up
4135	GO:1902033	regulation of hematopoietic stem cell proliferation	1/1153	11/18800	0.50162	0.683202	0.468474	KITLG	1	up
4136	GO:1903897	regulation of PERK-mediated unfolded protein response	1/1153	11/18800	0.50162	0.683202	0.468474	PPP1R15A	1	up
4137	GO:2000049	positive regulation of cell-cell adhesion mediated by cadherin	1/1153	11/18800	0.50162	0.683202	0.468474	ADAM19	1	up
4138	GO:2000317	negative regulation of T-helper 17 type immune response	1/1153	11/18800	0.50162	0.683202	0.468474	ZC3H12A	1	up
4139	GO:2000392	regulation of lamellipodium morphogenesis	1/1153	11/18800	0.50162	0.683202	0.468474	ARPIN	1	up
4140	GO:2000480	negative regulation of cAMP-dependent protein kinase activity	1/1153	11/18800	0.50162	0.683202	0.468474	PRKAR2B	1	up
4141	GO:2001204	regulation of osteoclast development	1/1153	11/18800	0.50162	0.683202	0.468474	FBN1	1	up
4142	GO:0008344	adult locomotory behavior	5/1153	76/18800	0.502295	0.683955	0.46899	NR4A2/EPHA4/SLITRK6/CXCL12/CSTB	5	up
4143	GO:0032446	protein modification by small protein conjugation	54/1153	876/18800	0.505293	0.687872	0.471676	EGR2/SOCS3/HIF1A/LRRK2/TRAF1/TRIM34/HERPUD1/RNF121/KCTD11/MARCHF3/FBXL7/PJA2/LAPTM5/NEURL1B/DNAJB2/AREL1/NEDD4/RNF182/NFE2L2/BIRC3/RFFL/TRIM56/CBL/WWTR1/MARCHF9/SEPTIN4/FAM107A/TRIM69/PCGF5/UBE2B/PELI1/RNF135/EPAS1/MARCHF2/EGR1/TNFAIP1/UBA7/DTX3/HECW2/NMI/DTX4/PSEN1/TRIM62/RELA/OS9/BSPRY/TNFAIP3/WDTC1/SH3RF3/ZBTB16/LNPEP/KCTD10/MAEA/SOCS5	54	up
4144	GO:0016447	somatic recombination of immunoglobulin gene segments	4/1153	60/18800	0.506343	0.689135	0.472542	BCL6/TGFB1/TNFSF13/PTPRC	4	up
4145	GO:0045786	negative regulation of cell cycle	24/1153	387/18800	0.508006	0.691232	0.47398	BCL6/TGFB1/DUSP1/PTGS2/BTG2/ACVR1/CDKN1A/PLK3/LIF/SLFN11/MYOCD/FAM107A/RGCC/CTDSP1/BTG1/CCP110/ZFP36L1/CDKN2B/TNFAIP3/NR4A1/KLF4/CCL2/RB1/PTPRK	24	up
4146	GO:0055123	digestive system development	9/1153	142/18800	0.508799	0.692143	0.474605	PDGFRA/HIF1A/PRDM1/KLF5/MYOCD/GATA6/IL6ST/SHOX2/RB1	9	up
4147	GO:0032273	positive regulation of protein polymerization	6/1153	93/18800	0.509644	0.693126	0.475279	PTK2B/MAP1B/SLAIN1/SNX9/FES/FCHSD2	6	up
4148	GO:0009126	purine nucleoside monophosphate metabolic process	3/1153	44/18800	0.51162	0.69464	0.476317	NT5E/CASK/CARD11	3	up
4149	GO:0010799	regulation of peptidyl-threonine phosphorylation	3/1153	44/18800	0.51162	0.69464	0.476317	TGFB1/CEMIP/DMTN	3	up
4150	GO:0021795	cerebral cortex cell migration	3/1153	44/18800	0.51162	0.69464	0.476317	PSEN1/SLIT2/RTN4	3	up
4151	GO:0045981	positive regulation of nucleotide metabolic process	3/1153	44/18800	0.51162	0.69464	0.476317	HIF1A/TMSB4X/PSEN1	3	up
4152	GO:1900544	positive regulation of purine nucleotide metabolic process	3/1153	44/18800	0.51162	0.69464	0.476317	HIF1A/TMSB4X/PSEN1	3	up
4153	GO:1901381	positive regulation of potassium ion transmembrane transport	3/1153	44/18800	0.51162	0.69464	0.476317	KCNN4/KCNMB1/KCNJ2	3	up
4154	GO:2001239	regulation of extrinsic apoptotic signaling pathway in absence of ligand	3/1153	44/18800	0.51162	0.69464	0.476317	UNC5B/MCL1/BCL2L1	3	up
4155	GO:0001508	action potential	9/1153	143/18800	0.517371	0.70212	0.481447	SCN9A/KCND3/GNA14/DSC2/ANK3/GJA1/KCNJ2/CAMK2D/CXADR	9	up
4156	GO:0000289	nuclear-transcribed mRNA poly(A) tail shortening	2/1153	28/18800	0.519245	0.70212	0.481447	ZFP36/BTG2	2	up
4157	GO:0002360	T cell lineage commitment	2/1153	28/18800	0.519245	0.70212	0.481447	IL6/STAT3	2	up
4158	GO:0003416	endochondral bone growth	2/1153	28/18800	0.519245	0.70212	0.481447	STC1/COMP	2	up
4159	GO:0007288	sperm axoneme assembly	2/1153	28/18800	0.519245	0.70212	0.481447	UBE2B/SPEF2	2	up
4160	GO:0010800	positive regulation of peptidyl-threonine phosphorylation	2/1153	28/18800	0.519245	0.70212	0.481447	TGFB1/CEMIP	2	up
4161	GO:0010804	negative regulation of tumor necrosis factor-mediated signaling pathway	2/1153	28/18800	0.519245	0.70212	0.481447	RFFL/GAS6	2	up
4162	GO:0042133	neurotransmitter metabolic process	2/1153	28/18800	0.519245	0.70212	0.481447	MOXD1/MAOB	2	up
4163	GO:0042278	purine nucleoside metabolic process	2/1153	28/18800	0.519245	0.70212	0.481447	NT5E/ACP3	2	up
4164	GO:0042634	regulation of hair cycle	2/1153	28/18800	0.519245	0.70212	0.481447	NGFR/ARNTL	2	up
4165	GO:0043949	regulation of cAMP-mediated signaling	2/1153	28/18800	0.519245	0.70212	0.481447	PDE2A/UBE2B	2	up
4166	GO:0044030	regulation of DNA methylation	2/1153	28/18800	0.519245	0.70212	0.481447	MORC1/SPI1	2	up
4167	GO:0048873	homeostasis of number of cells within a tissue	2/1153	28/18800	0.519245	0.70212	0.481447	CSF1/CORO1A	2	up
4168	GO:0060765	regulation of androgen receptor signaling pathway	2/1153	28/18800	0.519245	0.70212	0.481447	FOXP1/ZBTB7A	2	up
4169	GO:0070076	histone lysine demethylation	2/1153	28/18800	0.519245	0.70212	0.481447	KDM2A/UBE2B	2	up
4170	GO:0070723	response to cholesterol	2/1153	28/18800	0.519245	0.70212	0.481447	TGFB1/GRAMD1B	2	up
4171	GO:1903671	negative regulation of sprouting angiogenesis	2/1153	28/18800	0.519245	0.70212	0.481447	THBS1/ADAMTS9	2	up
4172	GO:0009798	axis specification	6/1153	94/18800	0.520214	0.703261	0.482229	STC1/DDIT3/HEY2/BASP1/ARL13B/FZD5	6	up
4173	GO:0007030	Golgi organization	10/1153	160/18800	0.522141	0.704608	0.483152	LRRK2/PLK3/ATP8B4/MAPK3/SURF4/PI4K2B/CSNK1A1/GOLPH3/ARMH3/GBF1	10	up
4174	GO:0006913	nucleocytoplasmic transport	19/1153	308/18800	0.523662	0.704608	0.483152	TGFB1/EGR2/MX2/NFKBIA/PTGS2/BCL3/LRRK2/STAT3/AKAP13/CDKN1A/SFN/PPP3CA/NEDD4/HCLS1/ZC3H12A/PSEN1/GAS6/JAK2/AGFG1	19	up
4175	GO:0051169	nuclear transport	19/1153	308/18800	0.523662	0.704608	0.483152	TGFB1/EGR2/MX2/NFKBIA/PTGS2/BCL3/LRRK2/STAT3/AKAP13/CDKN1A/SFN/PPP3CA/NEDD4/HCLS1/ZC3H12A/PSEN1/GAS6/JAK2/AGFG1	19	up
4176	GO:0051052	regulation of DNA metabolic process	29/1153	472/18800	0.52392	0.704608	0.483152	BCL6/TGFB1/FAM168A/FGF2/IL6/ANXA3/PARM1/CDKN1A/ZBTB38/ID3/TNFSF13/PTK2B/CYP1B1/SLFN11/MORC1/DACH1/RGCC/UBE2B/PTPRC/SPI1/PDGFB/BMPR2/IL7R/TNFAIP1/MAPK3/WAS/ACTB/KLF4/H1-3	29	up
4177	GO:0010827	regulation of glucose transmembrane transport	5/1153	78/18800	0.525593	0.704608	0.483152	CLIP3/NR4A3/NFE2L2/C3/IRS1	5	up
4178	GO:1901616	organic hydroxy compound catabolic process	5/1153	78/18800	0.525593	0.704608	0.483152	MOXD1/SYNJ2/INPP5B/MAOB/DIO2	5	up
4179	GO:0050954	sensory perception of mechanical stimulus	11/1153	177/18800	0.526487	0.704608	0.483152	USP53/CEMIP/CXCR4/SLITRK6/DDIT3/DIAPH1/GPX1/CXCL12/FZD4/SCARB2/SIX1	11	up
4180	GO:0010677	negative regulation of cellular carbohydrate metabolic process	3/1153	45/18800	0.526931	0.704608	0.483152	LEPR/STAT3/CBFA2T3	3	up
4181	GO:0032781	positive regulation of ATP-dependent activity	3/1153	45/18800	0.526931	0.704608	0.483152	PLSCR1/DNAJB2/DNAJC24	3	up
4182	GO:0046006	regulation of activated T cell proliferation	3/1153	45/18800	0.526931	0.704608	0.483152	LRRC32/PRNP/IL2RA	3	up
4183	GO:0048538	thymus development	3/1153	45/18800	0.526931	0.704608	0.483152	MAPK3/PSEN1/SIX1	3	up
4184	GO:0051180	vitamin transport	3/1153	45/18800	0.526931	0.704608	0.483152	SLC2A3/SLC2A10/SLC2A1	3	up
4185	GO:1903170	negative regulation of calcium ion transmembrane transport	3/1153	45/18800	0.526931	0.704608	0.483152	GEM/GNB5/CLIC2	3	up
4186	GO:0001967	suckling behavior	1/1153	12/18800	0.532204	0.704608	0.483152	DACH1	1	up
4187	GO:0002424	T cell mediated immune response to tumor cell	1/1153	12/18800	0.532204	0.704608	0.483152	AHR	1	up
4188	GO:0002674	negative regulation of acute inflammatory response	1/1153	12/18800	0.532204	0.704608	0.483152	FCGR2B	1	up
4189	GO:0003337	mesenchymal to epithelial transition involved in metanephros morphogenesis	1/1153	12/18800	0.532204	0.704608	0.483152	LIF	1	up
4190	GO:0006216	cytidine catabolic process	1/1153	12/18800	0.532204	0.704608	0.483152	APOBEC3A	1	up
4191	GO:0006465	signal peptide processing	1/1153	12/18800	0.532204	0.704608	0.483152	FURIN	1	up
4192	GO:0006568	tryptophan metabolic process	1/1153	12/18800	0.532204	0.704608	0.483152	KYNU	1	up
4193	GO:0006705	mineralocorticoid biosynthetic process	1/1153	12/18800	0.532204	0.704608	0.483152	3	1	up
4194	GO:0006983	ER overload response	1/1153	12/18800	0.532204	0.704608	0.483152	DDIT3	1	up
4195	GO:0009972	cytidine deamination	1/1153	12/18800	0.532204	0.704608	0.483152	APOBEC3A	1	up
4196	GO:0010455	positive regulation of cell fate commitment	1/1153	12/18800	0.532204	0.704608	0.483152	FGF2	1	up
4197	GO:0010587	miRNA catabolic process	1/1153	12/18800	0.532204	0.704608	0.483152	ZC3H12A	1	up
4198	GO:0010992	ubiquitin recycling	1/1153	12/18800	0.532204	0.704608	0.483152	RNF135	1	up
4199	GO:0015803	branched-chain amino acid transport	1/1153	12/18800	0.532204	0.704608	0.483152	SLC43A2	1	up
4200	GO:0016188	synaptic vesicle maturation	1/1153	12/18800	0.532204	0.704608	0.483152	ZDHHC2	1	up
4201	GO:0021781	glial cell fate commitment	1/1153	12/18800	0.532204	0.704608	0.483152	NRG1	1	up
4202	GO:0030259	lipid glycosylation	1/1153	12/18800	0.532204	0.704608	0.483152	B4GALNT1	1	up
4203	GO:0030397	membrane disassembly	1/1153	12/18800	0.532204	0.704608	0.483152	PLAAT3	1	up
4204	GO:0030656	regulation of vitamin metabolic process	1/1153	12/18800	0.532204	0.704608	0.483152	NFKB1	1	up
4205	GO:0031223	auditory behavior	1/1153	12/18800	0.532204	0.704608	0.483152	SLITRK6	1	up
4206	GO:0032252	secretory granule localization	1/1153	12/18800	0.532204	0.704608	0.483152	PIK3CG	1	up
4207	GO:0032926	negative regulation of activin receptor signaling pathway	1/1153	12/18800	0.532204	0.704608	0.483152	ACVR1	1	up
4208	GO:0033690	positive regulation of osteoblast proliferation	1/1153	12/18800	0.532204	0.704608	0.483152	CCN1	1	up
4209	GO:0034086	maintenance of sister chromatid cohesion	1/1153	12/18800	0.532204	0.704608	0.483152	RB1	1	up
4210	GO:0034088	maintenance of mitotic sister chromatid cohesion	1/1153	12/18800	0.532204	0.704608	0.483152	RB1	1	up
4211	GO:0034370	triglyceride-rich lipoprotein particle remodeling	1/1153	12/18800	0.532204	0.704608	0.483152	LPL	1	up
4212	GO:0034372	very-low-density lipoprotein particle remodeling	1/1153	12/18800	0.532204	0.704608	0.483152	LPL	1	up
4213	GO:0034650	cortisol metabolic process	1/1153	12/18800	0.532204	0.704608	0.483152	3	1	up
4214	GO:0035112	genitalia morphogenesis	1/1153	12/18800	0.532204	0.704608	0.483152	ROR2	1	up
4215	GO:0036444	calcium import into the mitochondrion	1/1153	12/18800	0.532204	0.704608	0.483152	MCUB	1	up
4216	GO:0042416	dopamine biosynthetic process	1/1153	12/18800	0.532204	0.704608	0.483152	NR4A2	1	up
4217	GO:0042451	purine nucleoside biosynthetic process	1/1153	12/18800	0.532204	0.704608	0.483152	NT5E	1	up
4218	GO:0042455	ribonucleoside biosynthetic process	1/1153	12/18800	0.532204	0.704608	0.483152	NT5E	1	up
4219	GO:0043380	regulation of memory T cell differentiation	1/1153	12/18800	0.532204	0.704608	0.483152	BCL6	1	up
4220	GO:0043696	dedifferentiation	1/1153	12/18800	0.532204	0.704608	0.483152	PDGFB	1	up
4221	GO:0043697	cell dedifferentiation	1/1153	12/18800	0.532204	0.704608	0.483152	PDGFB	1	up
4222	GO:0044650	adhesion of symbiont to host cell	1/1153	12/18800	0.532204	0.704608	0.483152	GAS6	1	up
4223	GO:0045916	negative regulation of complement activation	1/1153	12/18800	0.532204	0.704608	0.483152	SERPING1	1	up
4224	GO:0046087	cytidine metabolic process	1/1153	12/18800	0.532204	0.704608	0.483152	APOBEC3A	1	up
4225	GO:0046129	purine ribonucleoside biosynthetic process	1/1153	12/18800	0.532204	0.704608	0.483152	NT5E	1	up
4226	GO:0046322	negative regulation of fatty acid oxidation	1/1153	12/18800	0.532204	0.704608	0.483152	ACADVL	1	up
4227	GO:0048548	regulation of pinocytosis	1/1153	12/18800	0.532204	0.704608	0.483152	AXL	1	up
4228	GO:0048680	positive regulation of axon regeneration	1/1153	12/18800	0.532204	0.704608	0.483152	PTN	1	up
4229	GO:0048715	negative regulation of oligodendrocyte differentiation	1/1153	12/18800	0.532204	0.704608	0.483152	DUSP10	1	up
4230	GO:0051255	spindle midzone assembly	1/1153	12/18800	0.532204	0.704608	0.483152	CCDC69	1	up
4231	GO:0051340	regulation of ligase activity	1/1153	12/18800	0.532204	0.704608	0.483152	TMSB4X	1	up
4232	GO:0051549	positive regulation of keratinocyte migration	1/1153	12/18800	0.532204	0.704608	0.483152	FGF7	1	up
4233	GO:0060019	radial glial cell differentiation	1/1153	12/18800	0.532204	0.704608	0.483152	STAT3	1	up
4234	GO:0060788	ectodermal placode formation	1/1153	12/18800	0.532204	0.704608	0.483152	SIX1	1	up
4235	GO:0061309	cardiac neural crest cell development involved in outflow tract morphogenesis	1/1153	12/18800	0.532204	0.704608	0.483152	JAG1	1	up
4236	GO:0070213	protein auto-ADP-ribosylation	1/1153	12/18800	0.532204	0.704608	0.483152	PARP12	1	up
4237	GO:0070254	mucus secretion	1/1153	12/18800	0.532204	0.704608	0.483152	VAMP8	1	up
4238	GO:0070586	cell-cell adhesion involved in gastrulation	1/1153	12/18800	0.532204	0.704608	0.483152	KLF4	1	up
4239	GO:0071285	cellular response to lithium ion	1/1153	12/18800	0.532204	0.704608	0.483152	SLC13A5	1	up
4240	GO:0071372	cellular response to follicle-stimulating hormone stimulus	1/1153	12/18800	0.532204	0.704608	0.483152	PLAT	1	up
4241	GO:0071697	ectodermal placode morphogenesis	1/1153	12/18800	0.532204	0.704608	0.483152	SIX1	1	up
4242	GO:0072178	nephric duct morphogenesis	1/1153	12/18800	0.532204	0.704608	0.483152	EPHA4	1	up
4243	GO:0086067	AV node cell to bundle of His cell communication	1/1153	12/18800	0.532204	0.704608	0.483152	CXADR	1	up
4244	GO:0090178	regulation of establishment of planar polarity involved in neural tube closure	1/1153	12/18800	0.532204	0.704608	0.483152	FZD1	1	up
4245	GO:0090385	phagosome-lysosome fusion	1/1153	12/18800	0.532204	0.704608	0.483152	PLA2G5	1	up
4246	GO:0097201	negative regulation of transcription from RNA polymerase II promoter in response to stress	1/1153	12/18800	0.532204	0.704608	0.483152	JUN	1	up
4247	GO:0097531	mast cell migration	1/1153	12/18800	0.532204	0.704608	0.483152	RAC2	1	up
4248	GO:0098911	regulation of ventricular cardiac muscle cell action potential	1/1153	12/18800	0.532204	0.704608	0.483152	DSC2	1	up
4249	GO:0098935	dendritic transport	1/1153	12/18800	0.532204	0.704608	0.483152	KIF5C	1	up
4250	GO:0099188	postsynaptic cytoskeleton organization	1/1153	12/18800	0.532204	0.704608	0.483152	ACTB	1	up
4251	GO:0106072	negative regulation of adenylate cyclase-activating G protein-coupled receptor signaling pathway	1/1153	12/18800	0.532204	0.704608	0.483152	GNAI2	1	up
4252	GO:1901142	insulin metabolic process	1/1153	12/18800	0.532204	0.704608	0.483152	CPE	1	up
4253	GO:1903624	regulation of DNA catabolic process	1/1153	12/18800	0.532204	0.704608	0.483152	IL6	1	up
4254	GO:1904350	regulation of protein catabolic process in the vacuole	1/1153	12/18800	0.532204	0.704608	0.483152	MARCHF2	1	up
4255	GO:1904953	Wnt signaling pathway involved in midbrain dopaminergic neuron differentiation	1/1153	12/18800	0.532204	0.704608	0.483152	FZD1	1	up
4256	GO:1905205	positive regulation of connective tissue replacement	1/1153	12/18800	0.532204	0.704608	0.483152	PPP3CA	1	up
4257	GO:1905522	negative regulation of macrophage migration	1/1153	12/18800	0.532204	0.704608	0.483152	CD200	1	up
4258	GO:2000009	negative regulation of protein localization to cell surface	1/1153	12/18800	0.532204	0.704608	0.483152	TAX1BP3	1	up
4259	GO:2000303	regulation of ceramide biosynthetic process	1/1153	12/18800	0.532204	0.704608	0.483152	CCN1	1	up
4260	GO:2001214	positive regulation of vasculogenesis	1/1153	12/18800	0.532204	0.704608	0.483152	RAP1A	1	up
4261	GO:0042180	cellular ketone metabolic process	13/1153	211/18800	0.534215	0.707105	0.484864	ANXA1/DKK3/PTGS2/CD74/NR4A3/INSIG1/KYNU/SREBF1/IRS1/EGR1/ACADVL/WDTC1/INSIG2	13	up
4262	GO:0042391	regulation of membrane potential	26/1153	425/18800	0.53472	0.707607	0.485209	DCN/KCNK6/SCN9A/LRRK2/KCND3/SOD2/GRM5/PPP3CA/PTK2B/KCNN4/NEDD4/GNA14/DSC2/ANK3/GABRE/GJA1/RGS7BP/PSEN1/PMAIP1/KCNJ2/POPDC2/GRIA3/CAMK2D/TUSC2/CXADR/BCL2L1	26	up
4263	GO:0006094	gluconeogenesis	5/1153	79/18800	0.537061	0.70939	0.486431	NNMT/ATF3/LEPR/SLC39A14/PGM1	5	up
4264	GO:0030301	cholesterol transport	5/1153	79/18800	0.537061	0.70939	0.486431	CLU/NFKB1/FURIN/SEC24A/ABCA1	5	up
4265	GO:0034637	cellular carbohydrate biosynthetic process	5/1153	79/18800	0.537061	0.70939	0.486431	B4GALT1/IRS1/CSGALNACT2/PPP1R3C/NDST2	5	up
4266	GO:0046323	glucose import	5/1153	79/18800	0.537061	0.70939	0.486431	NFE2L2/IRS1/SLC2A3/SLC2A10/SLC2A1	5	up
4267	GO:0070828	heterochromatin organization	5/1153	79/18800	0.537061	0.70939	0.486431	SETD7/LOXL2/RB1/ZNFX1/BAZ2A	5	up
4268	GO:0002068	glandular epithelial cell development	2/1153	29/18800	0.538332	0.70939	0.486431	ARNTL/SIDT2	2	up
4269	GO:0017145	stem cell division	2/1153	29/18800	0.538332	0.70939	0.486431	WWTR1/ZBTB16	2	up
4270	GO:0031571	mitotic G1 DNA damage checkpoint signaling	2/1153	29/18800	0.538332	0.70939	0.486431	CDKN1A/PLK3	2	up
4271	GO:0033561	regulation of water loss via skin	2/1153	29/18800	0.538332	0.70939	0.486431	SFN/CLDN4	2	up
4272	GO:0051481	negative regulation of cytosolic calcium ion concentration	2/1153	29/18800	0.538332	0.70939	0.486431	ATP2B1/CLIC2	2	up
4273	GO:0051491	positive regulation of filopodium assembly	2/1153	29/18800	0.538332	0.70939	0.486431	NRP1/ARAP1	2	up
4274	GO:0055022	negative regulation of cardiac muscle tissue growth	2/1153	29/18800	0.538332	0.70939	0.486431	RGS2/PI16	2	up
4275	GO:0061117	negative regulation of heart growth	2/1153	29/18800	0.538332	0.70939	0.486431	RGS2/PI16	2	up
4276	GO:0065005	protein-lipid complex assembly	2/1153	29/18800	0.538332	0.70939	0.486431	SNX9/ABCA1	2	up
4277	GO:0090169	regulation of spindle assembly	2/1153	29/18800	0.538332	0.70939	0.486431	CHMP4A/CHMP7	2	up
4278	GO:0097066	response to thyroid hormone	2/1153	29/18800	0.538332	0.70939	0.486431	KLF9/LMO2	2	up
4279	GO:0099068	postsynapse assembly	2/1153	29/18800	0.538332	0.70939	0.486431	IL1RAP/ABI3	2	up
4280	GO:0099625	ventricular cardiac muscle cell membrane repolarization	2/1153	29/18800	0.538332	0.70939	0.486431	KCND3/GJA1	2	up
4281	GO:0006888	endoplasmic reticulum to Golgi vesicle-mediated transport	8/1153	129/18800	0.539135	0.710117	0.48693	LRRK2/RAB1B/INSIG1/SAR1B/SEC24A/TRAPPC1/SORL1/GBF1	8	up
4282	GO:2001022	positive regulation of response to DNA damage stimulus	8/1153	129/18800	0.539135	0.710117	0.48693	FAM168A/PLA2R1/MSX1/HIC1/SKIL/PMAIP1/WAS/ACTB	8	up
4283	GO:0007019	microtubule depolymerization	3/1153	46/18800	0.541972	0.712854	0.488807	MAP1A/MAP1B/CIB1	3	up
4284	GO:0010830	regulation of myotube differentiation	3/1153	46/18800	0.541972	0.712854	0.488807	MYOCD/SHOX2/XBP1	3	up
4285	GO:0010939	regulation of necrotic cell death	3/1153	46/18800	0.541972	0.712854	0.488807	BIRC3/PELI1/CFLAR	3	up
4286	GO:0031640	killing of cells of another organism	3/1153	46/18800	0.541972	0.712854	0.488807	LYZ/CLEC7A/BCL2L1	3	up
4287	GO:0042398	cellular modified amino acid biosynthetic process	3/1153	46/18800	0.541972	0.712854	0.488807	PLSCR1/NFE2L2/SLC1A1	3	up
4288	GO:0048806	genitalia development	3/1153	46/18800	0.541972	0.712854	0.488807	PDGFRA/AXL/ROR2	3	up
4289	GO:0001824	blastocyst development	7/1153	113/18800	0.544699	0.716108	0.491038	JUNB/TM4SF1/FURIN/SKIL/MFNG/RTN4/KLF4	7	up
4290	GO:0002832	negative regulation of response to biotic stimulus	7/1153	113/18800	0.544699	0.716108	0.491038	AHR/SERPING1/DUSP10/SAMHD1/HLA-E/NMI/TNFAIP3	7	up
4291	GO:0034248	regulation of cellular amide metabolic process	32/1153	526/18800	0.545707	0.717266	0.491832	THBS1/ZFP36/CCN1/IL6/EPHA4/BTG2/BCL3/CLU/IGFBP5/GSAP/RGS2/RPS6KA1/GRM5/AGO4/PTK2B/CYP1B1/NFE2L2/PRNP/PTAFR/DIO2/EIF4E3/ZFP36L1/ZC3H12A/RELA/NGRN/MIF4GD/DNAJC3/RTN4/PPP1R15A/DNAJC24/SORL1/EIF2B2	32	up
4292	GO:0046661	male sex differentiation	10/1153	164/18800	0.554061	0.721447	0.494698	PDGFRA/KITLG/AGO4/CYP1B1/CBL/GATA6/GJA1/DHH/ROR2/BCL2L1	10	up
4293	GO:0032008	positive regulation of TOR signaling	3/1153	47/18800	0.556732	0.721447	0.494698	LAMTOR1/GAS6/GOLPH3	3	up
4294	GO:0035315	hair cell differentiation	3/1153	47/18800	0.556732	0.721447	0.494698	SLITRK6/HEY2/JAG1	3	up
4295	GO:0042908	xenobiotic transport	3/1153	47/18800	0.556732	0.721447	0.494698	GJA1/SLC22A4/SLC2A1	3	up
4296	GO:0046189	phenol-containing compound biosynthetic process	3/1153	47/18800	0.556732	0.721447	0.494698	NR4A2/MOXD1/HDC	3	up
4297	GO:0048066	developmental pigmentation	3/1153	47/18800	0.556732	0.721447	0.494698	KITLG/SOD2/ADAMTS9	3	up
4298	GO:0051972	regulation of telomerase activity	3/1153	47/18800	0.556732	0.721447	0.494698	PARM1/MAPK3/KLF4	3	up
4299	GO:0101023	vascular endothelial cell proliferation	3/1153	47/18800	0.556732	0.721447	0.494698	FGF2/STAT3/CCL2	3	up
4300	GO:1905562	regulation of vascular endothelial cell proliferation	3/1153	47/18800	0.556732	0.721447	0.494698	FGF2/STAT3/CCL2	3	up
4301	GO:0000132	establishment of mitotic spindle orientation	2/1153	30/18800	0.556887	0.721447	0.494698	ITGB1/GJA1	2	up
4302	GO:0007202	activation of phospholipase C activity	2/1153	30/18800	0.556887	0.721447	0.494698	LPAR1/C5AR1	2	up
4303	GO:0009218	pyrimidine ribonucleotide metabolic process	2/1153	30/18800	0.556887	0.721447	0.494698	DPYD/AK5	2	up
4304	GO:0010458	exit from mitosis	2/1153	30/18800	0.556887	0.721447	0.494698	RGCC/CHMP7	2	up
4305	GO:0021591	ventricular system development	2/1153	30/18800	0.556887	0.721447	0.494698	NUMB/AQP1	2	up
4306	GO:0032786	positive regulation of DNA-templated transcription, elongation	2/1153	30/18800	0.556887	0.721447	0.494698	ELL2/CBX7	2	up
4307	GO:0034656	nucleobase-containing small molecule catabolic process	2/1153	30/18800	0.556887	0.721447	0.494698	DPYD/APOBEC3A	2	up
4308	GO:0036258	multivesicular body assembly	2/1153	30/18800	0.556887	0.721447	0.494698	CHMP4A/CHMP7	2	up
4309	GO:0044819	mitotic G1/S transition checkpoint signaling	2/1153	30/18800	0.556887	0.721447	0.494698	CDKN1A/PLK3	2	up
4310	GO:0045948	positive regulation of translational initiation	2/1153	30/18800	0.556887	0.721447	0.494698	DNAJC3/PPP1R15A	2	up
4311	GO:0060218	hematopoietic stem cell differentiation	2/1153	30/18800	0.556887	0.721447	0.494698	MEOX1/NFE2L2	2	up
4312	GO:0070979	protein K11-linked ubiquitination	2/1153	30/18800	0.556887	0.721447	0.494698	AREL1/UBE2B	2	up
4313	GO:0086011	membrane repolarization during action potential	2/1153	30/18800	0.556887	0.721447	0.494698	KCND3/KCNJ2	2	up
4314	GO:0090140	regulation of mitochondrial fission	2/1153	30/18800	0.556887	0.721447	0.494698	DCN/LRRK2	2	up
4315	GO:1900101	regulation of endoplasmic reticulum unfolded protein response	2/1153	30/18800	0.556887	0.721447	0.494698	PPP1R15A/XBP1	2	up
4316	GO:1903579	negative regulation of ATP metabolic process	2/1153	30/18800	0.556887	0.721447	0.494698	STAT3/CBFA2T3	2	up
4317	GO:1903018	regulation of glycoprotein metabolic process	4/1153	64/18800	0.557905	0.721447	0.494698	RAB1B/CST3/ITM2A/SLC2A10	4	up
4318	GO:0099111	microtubule-based transport	12/1153	198/18800	0.559465	0.721447	0.494698	HIF1A/MAP1A/RAB27B/KIF5C/MAP1B/ARMCX3/CLIP3/CFAP54/LAMP1/SPEF2/RAB21/PCM1	12	up
4319	GO:0030512	negative regulation of transforming growth factor beta receptor signaling pathway	5/1153	81/18800	0.559605	0.721447	0.494698	FBN1/ZBTB7A/SKIL/SLC2A10/PBLD	5	up
4320	GO:0031016	pancreas development	5/1153	81/18800	0.559605	0.721447	0.494698	ANXA1/IL6/GATA6/ARNTL/SIDT2	5	up
4321	GO:0001768	establishment of T cell polarity	1/1153	13/18800	0.560912	0.721447	0.494698	DOCK8	1	up
4322	GO:0002182	cytoplasmic translational elongation	1/1153	13/18800	0.560912	0.721447	0.494698	DNAJC24	1	up
4323	GO:0002664	regulation of T cell tolerance induction	1/1153	13/18800	0.560912	0.721447	0.494698	IL2RA	1	up
4324	GO:0006000	fructose metabolic process	1/1153	13/18800	0.560912	0.721447	0.494698	PFKFB4	1	up
4325	GO:0007183	SMAD protein complex assembly	1/1153	13/18800	0.560912	0.721447	0.494698	TGFB1	1	up
4326	GO:0007320	insemination	1/1153	13/18800	0.560912	0.721447	0.494698	DDO	1	up
4327	GO:0009133	nucleoside diphosphate biosynthetic process	1/1153	13/18800	0.560912	0.721447	0.494698	AK5	1	up
4328	GO:0009437	carnitine metabolic process	1/1153	13/18800	0.560912	0.721447	0.494698	SLC22A4	1	up
4329	GO:0010771	negative regulation of cell morphogenesis involved in differentiation	1/1153	13/18800	0.560912	0.721447	0.494698	DMTN	1	up
4330	GO:0010960	magnesium ion homeostasis	1/1153	13/18800	0.560912	0.721447	0.494698	ANK3	1	up
4331	GO:0015816	glycine transport	1/1153	13/18800	0.560912	0.721447	0.494698	RGS2	1	up
4332	GO:0016024	CDP-diacylglycerol biosynthetic process	1/1153	13/18800	0.560912	0.721447	0.494698	GPAT3	1	up
4333	GO:0018095	protein polyglutamylation	1/1153	13/18800	0.560912	0.721447	0.494698	TTLL7	1	up
4334	GO:0018202	peptidyl-histidine modification	1/1153	13/18800	0.560912	0.721447	0.494698	DNAJC24	1	up
4335	GO:0021681	cerebellar granular layer development	1/1153	13/18800	0.560912	0.721447	0.494698	OPHN1	1	up
4336	GO:0030157	pancreatic juice secretion	1/1153	13/18800	0.560912	0.721447	0.494698	AQP1	1	up
4337	GO:0030497	fatty acid elongation	1/1153	13/18800	0.560912	0.721447	0.494698	ELOVL7	1	up
4338	GO:0030836	positive regulation of actin filament depolymerization	1/1153	13/18800	0.560912	0.721447	0.494698	CFL2	1	up
4339	GO:0031665	negative regulation of lipopolysaccharide-mediated signaling pathway	1/1153	13/18800	0.560912	0.721447	0.494698	TNFAIP3	1	up
4340	GO:0032341	aldosterone metabolic process	1/1153	13/18800	0.560912	0.721447	0.494698	3	1	up
4341	GO:0032372	negative regulation of sterol transport	1/1153	13/18800	0.560912	0.721447	0.494698	NFKB1	1	up
4342	GO:0032375	negative regulation of cholesterol transport	1/1153	13/18800	0.560912	0.721447	0.494698	NFKB1	1	up
4343	GO:0032530	regulation of microvillus organization	1/1153	13/18800	0.560912	0.721447	0.494698	KLF5	1	up
4344	GO:0032621	interleukin-18 production	1/1153	13/18800	0.560912	0.721447	0.494698	TLR2	1	up
4345	GO:0032661	regulation of interleukin-18 production	1/1153	13/18800	0.560912	0.721447	0.494698	TLR2	1	up
4346	GO:0033700	phospholipid efflux	1/1153	13/18800	0.560912	0.721447	0.494698	ABCA1	1	up
4347	GO:0034982	mitochondrial protein processing	1/1153	13/18800	0.560912	0.721447	0.494698	LRRK2	1	up
4348	GO:0035745	T-helper 2 cell cytokine production	1/1153	13/18800	0.560912	0.721447	0.494698	IL6	1	up
4349	GO:0035810	positive regulation of urine volume	1/1153	13/18800	0.560912	0.721447	0.494698	GNAI2	1	up
4350	GO:0035815	positive regulation of renal sodium excretion	1/1153	13/18800	0.560912	0.721447	0.494698	GNAI2	1	up
4351	GO:0042362	fat-soluble vitamin biosynthetic process	1/1153	13/18800	0.560912	0.721447	0.494698	NFKB1	1	up
4352	GO:0042659	regulation of cell fate specification	1/1153	13/18800	0.560912	0.721447	0.494698	FGF2	1	up
4353	GO:0042761	very long-chain fatty acid biosynthetic process	1/1153	13/18800	0.560912	0.721447	0.494698	ELOVL7	1	up
4354	GO:0043379	memory T cell differentiation	1/1153	13/18800	0.560912	0.721447	0.494698	BCL6	1	up
4355	GO:0045006	DNA deamination	1/1153	13/18800	0.560912	0.721447	0.494698	APOBEC3A	1	up
4356	GO:0045605	negative regulation of epidermal cell differentiation	1/1153	13/18800	0.560912	0.721447	0.494698	HOXA7	1	up
4357	GO:0045683	negative regulation of epidermis development	1/1153	13/18800	0.560912	0.721447	0.494698	HOXA7	1	up
4358	GO:0045741	positive regulation of epidermal growth factor-activated receptor activity	1/1153	13/18800	0.560912	0.721447	0.494698	TGFA	1	up
4359	GO:0048012	hepatocyte growth factor receptor signaling pathway	1/1153	13/18800	0.560912	0.721447	0.494698	NRP1	1	up
4360	GO:0048934	peripheral nervous system neuron differentiation	1/1153	13/18800	0.560912	0.721447	0.494698	RUNX1	1	up
4361	GO:0048935	peripheral nervous system neuron development	1/1153	13/18800	0.560912	0.721447	0.494698	RUNX1	1	up
4362	GO:0051280	negative regulation of release of sequestered calcium ion into cytosol	1/1153	13/18800	0.560912	0.721447	0.494698	CLIC2	1	up
4363	GO:0051775	response to redox state	1/1153	13/18800	0.560912	0.721447	0.494698	ARNTL	1	up
4364	GO:0060253	negative regulation of glial cell proliferation	1/1153	13/18800	0.560912	0.721447	0.494698	CDKN2B	1	up
4365	GO:0070572	positive regulation of neuron projection regeneration	1/1153	13/18800	0.560912	0.721447	0.494698	PTN	1	up
4366	GO:0071287	cellular response to manganese ion	1/1153	13/18800	0.560912	0.721447	0.494698	LRRK2	1	up
4367	GO:0071415	cellular response to purine-containing compound	1/1153	13/18800	0.560912	0.721447	0.494698	P2RY1	1	up
4368	GO:0071888	macrophage apoptotic process	1/1153	13/18800	0.560912	0.721447	0.494698	PLEKHO2	1	up
4369	GO:0072393	microtubule anchoring at microtubule organizing center	1/1153	13/18800	0.560912	0.721447	0.494698	PCM1	1	up
4370	GO:0090030	regulation of steroid hormone biosynthetic process	1/1153	13/18800	0.560912	0.721447	0.494698	3	1	up
4371	GO:0090153	regulation of sphingolipid biosynthetic process	1/1153	13/18800	0.560912	0.721447	0.494698	CCN1	1	up
4372	GO:0090161	Golgi ribbon formation	1/1153	13/18800	0.560912	0.721447	0.494698	GOLPH3	1	up
4373	GO:0090177	establishment of planar polarity involved in neural tube closure	1/1153	13/18800	0.560912	0.721447	0.494698	FZD1	1	up
4374	GO:0097499	protein localization to non-motile cilium	1/1153	13/18800	0.560912	0.721447	0.494698	ARL13B	1	up
4375	GO:0098792	xenophagy	1/1153	13/18800	0.560912	0.721447	0.494698	MAPK3	1	up
4376	GO:0098814	spontaneous synaptic transmission	1/1153	13/18800	0.560912	0.721447	0.494698	ITGB1	1	up
4377	GO:1900025	negative regulation of substrate adhesion-dependent cell spreading	1/1153	13/18800	0.560912	0.721447	0.494698	DMTN	1	up
4378	GO:1900103	positive regulation of endoplasmic reticulum unfolded protein response	1/1153	13/18800	0.560912	0.721447	0.494698	XBP1	1	up
4379	GO:1900115	extracellular regulation of signal transduction	1/1153	13/18800	0.560912	0.721447	0.494698	FBN1	1	up
4380	GO:1900116	extracellular negative regulation of signal transduction	1/1153	13/18800	0.560912	0.721447	0.494698	FBN1	1	up
4381	GO:1902260	negative regulation of delayed rectifier potassium channel activity	1/1153	13/18800	0.560912	0.721447	0.494698	ANK3	1	up
4382	GO:1903599	positive regulation of autophagy of mitochondrion	1/1153	13/18800	0.560912	0.721447	0.494698	HIF1A	1	up
4383	GO:1905038	regulation of membrane lipid metabolic process	1/1153	13/18800	0.560912	0.721447	0.494698	CCN1	1	up
4384	GO:1905907	negative regulation of amyloid fibril formation	1/1153	13/18800	0.560912	0.721447	0.494698	CLU	1	up
4385	GO:2000551	regulation of T-helper 2 cell cytokine production	1/1153	13/18800	0.560912	0.721447	0.494698	IL6	1	up
4386	GO:0030518	intracellular steroid hormone receptor signaling pathway	7/1153	115/18800	0.563556	0.724682	0.496917	FOXP1/NR3C2/ZBTB7A/NEDD4/ARNTL/JAK2/STRN3	7	up
4387	GO:0001756	somitogenesis	4/1153	65/18800	0.570335	0.733066	0.502666	MEOX1/PSEN1/ROR2/MEOX2	4	up
4388	GO:0016126	sterol biosynthetic process	4/1153	65/18800	0.570335	0.733066	0.502666	FGF1/INSIG1/SREBF1/INSIG2	4	up
4389	GO:0008589	regulation of smoothened signaling pathway	5/1153	82/18800	0.570668	0.733326	0.502844	PRRX1/RUNX2/SHOX2/DLG5/RB1	5	up
4390	GO:0003044	regulation of systemic arterial blood pressure mediated by a chemical signal	3/1153	48/18800	0.571202	0.733427	0.502913	SOD2/ENPEP/CPA3	3	up
4391	GO:0035305	negative regulation of dephosphorylation	3/1153	48/18800	0.571202	0.733427	0.502913	GNAI2/IQGAP1/PPP1R15A	3	up
4392	GO:0050798	activated T cell proliferation	3/1153	48/18800	0.571202	0.733427	0.502913	LRRC32/PRNP/IL2RA	3	up
4393	GO:0044270	cellular nitrogen compound catabolic process	27/1153	449/18800	0.571267	0.733427	0.502913	ZFP36/IL6/DPYD/BTG2/TENT5A/MYD88/SAMHD1/DNASE1L3/PDE5A/TNFRSF1B/PDE2A/ZHX2/TYMP/AGO4/NT5E/APOBEC3A/ENTPD3/ISG20/KYNU/DNASE1L1/ZFP36L1/ZC3H12A/TENT5C/SIDT2/CARHSP1/ENTPD1/EXOG	27	up
4394	GO:0072521	purine-containing compound metabolic process	25/1153	416/18800	0.571972	0.734165	0.503419	TGFB1/DPYD/HIF1A/LRRK2/STAT3/GUCY1B1/SAMHD1/ACSL4/CBFA2T3/PDE5A/ZBTB7A/PDE2A/TMSB4X/NT5E/ACP3/LACC1/CASK/GUCY1A1/ELOVL7/ADCY2/PAPSS2/PSEN1/PGM1/AK5/CARD11	25	up
4395	GO:0000002	mitochondrial genome maintenance	2/1153	31/18800	0.574906	0.736757	0.505197	POLG/TYMP	2	up
4396	GO:0005979	regulation of glycogen biosynthetic process	2/1153	31/18800	0.574906	0.736757	0.505197	IRS1/PPP1R3C	2	up
4397	GO:0009072	aromatic amino acid family metabolic process	2/1153	31/18800	0.574906	0.736757	0.505197	KYNU/QDPR	2	up
4398	GO:0010880	regulation of release of sequestered calcium ion into cytosol by sarcoplasmic reticulum	2/1153	31/18800	0.574906	0.736757	0.505197	CLIC2/CAMK2D	2	up
4399	GO:0010962	regulation of glucan biosynthetic process	2/1153	31/18800	0.574906	0.736757	0.505197	IRS1/PPP1R3C	2	up
4400	GO:0036257	multivesicular body organization	2/1153	31/18800	0.574906	0.736757	0.505197	CHMP4A/CHMP7	2	up
4401	GO:0046825	regulation of protein export from nucleus	2/1153	31/18800	0.574906	0.736757	0.505197	SFN/GAS6	2	up
4402	GO:0030641	regulation of cellular pH	5/1153	83/18800	0.581586	0.741563	0.508493	LRRK2/SLC9A7/LACC1/MAPK3/ATP6V0E2	5	up
4403	GO:0030104	water homeostasis	4/1153	66/18800	0.582568	0.741563	0.508493	SFN/CLDN4/AQP3/AQP1	4	up
4404	GO:0038034	signal transduction in absence of ligand	4/1153	66/18800	0.582568	0.741563	0.508493	KITLG/UNC5B/MCL1/BCL2L1	4	up
4405	GO:0043489	RNA stabilization	4/1153	66/18800	0.582568	0.741563	0.508493	ZFP36/TENT5A/MYD88/TENT5C	4	up
4406	GO:0097192	extrinsic apoptotic signaling pathway in absence of ligand	4/1153	66/18800	0.582568	0.741563	0.508493	KITLG/UNC5B/MCL1/BCL2L1	4	up
4407	GO:1902373	negative regulation of mRNA catabolic process	4/1153	66/18800	0.582568	0.741563	0.508493	ZFP36/TENT5A/MYD88/TENT5C	4	up
4408	GO:0045005	DNA-templated DNA replication maintenance of fidelity	3/1153	49/18800	0.585376	0.741563	0.508493	FAM111A/SAMHD1/SLFN11	3	up
4409	GO:0048546	digestive tract morphogenesis	3/1153	49/18800	0.585376	0.741563	0.508493	PDGFRA/HIF1A/SHOX2	3	up
4410	GO:0001767	establishment of lymphocyte polarity	1/1153	14/18800	0.58786	0.741563	0.508493	DOCK8	1	up
4411	GO:0001976	nervous system process involved in regulation of systemic arterial blood pressure	1/1153	14/18800	0.58786	0.741563	0.508493	SOD2	1	up
4412	GO:0002756	MyD88-independent toll-like receptor signaling pathway	1/1153	14/18800	0.58786	0.741563	0.508493	TLR4	1	up
4413	GO:0003188	heart valve formation	1/1153	14/18800	0.58786	0.741563	0.508493	HEY2	1	up
4414	GO:0006264	mitochondrial DNA replication	1/1153	14/18800	0.58786	0.741563	0.508493	POLG	1	up
4415	GO:0006287	base-excision repair, gap-filling	1/1153	14/18800	0.58786	0.741563	0.508493	POLG	1	up
4416	GO:0006586	indolalkylamine metabolic process	1/1153	14/18800	0.58786	0.741563	0.508493	KYNU	1	up
4417	GO:0006596	polyamine biosynthetic process	1/1153	14/18800	0.58786	0.741563	0.508493	NNMT	1	up
4418	GO:0006999	nuclear pore organization	1/1153	14/18800	0.58786	0.741563	0.508493	RTN4	1	up
4419	GO:0007100	mitotic centrosome separation	1/1153	14/18800	0.58786	0.741563	0.508493	MAP9	1	up
4420	GO:0007171	activation of transmembrane receptor protein tyrosine kinase activity	1/1153	14/18800	0.58786	0.741563	0.508493	NRG1	1	up
4421	GO:0007512	adult heart development	1/1153	14/18800	0.58786	0.741563	0.508493	GJA1	1	up
4422	GO:0007638	mechanosensory behavior	1/1153	14/18800	0.58786	0.741563	0.508493	SLITRK6	1	up
4423	GO:0008212	mineralocorticoid metabolic process	1/1153	14/18800	0.58786	0.741563	0.508493	3	1	up
4424	GO:0009071	serine family amino acid catabolic process	1/1153	14/18800	0.58786	0.741563	0.508493	GLDC	1	up
4425	GO:0009886	post-embryonic animal morphogenesis	1/1153	14/18800	0.58786	0.741563	0.508493	FBN1	1	up
4426	GO:0010225	response to UV-C	1/1153	14/18800	0.58786	0.741563	0.508493	BCL3	1	up
4427	GO:0010838	positive regulation of keratinocyte proliferation	1/1153	14/18800	0.58786	0.741563	0.508493	FGF7	1	up
4428	GO:0010867	positive regulation of triglyceride biosynthetic process	1/1153	14/18800	0.58786	0.741563	0.508493	SREBF1	1	up
4429	GO:0010872	regulation of cholesterol esterification	1/1153	14/18800	0.58786	0.741563	0.508493	LAMTOR1	1	up
4430	GO:0014061	regulation of norepinephrine secretion	1/1153	14/18800	0.58786	0.741563	0.508493	P2RY1	1	up
4431	GO:0014744	positive regulation of muscle adaptation	1/1153	14/18800	0.58786	0.741563	0.508493	PPP3CA	1	up
4432	GO:0015697	quaternary ammonium group transport	1/1153	14/18800	0.58786	0.741563	0.508493	SLC22A4	1	up
4433	GO:0021984	adenohypophysis development	1/1153	14/18800	0.58786	0.741563	0.508493	FGF2	1	up
4434	GO:0030007	cellular potassium ion homeostasis	1/1153	14/18800	0.58786	0.741563	0.508493	KCNJ2	1	up
4435	GO:0030238	male sex determination	1/1153	14/18800	0.58786	0.741563	0.508493	DHH	1	up
4436	GO:0031054	pre-miRNA processing	1/1153	14/18800	0.58786	0.741563	0.508493	AGO4	1	up
4437	GO:0034309	primary alcohol biosynthetic process	1/1153	14/18800	0.58786	0.741563	0.508493	3	1	up
4438	GO:0035672	oligopeptide transmembrane transport	1/1153	14/18800	0.58786	0.741563	0.508493	GJA1	1	up
4439	GO:0042136	neurotransmitter biosynthetic process	1/1153	14/18800	0.58786	0.741563	0.508493	MOXD1	1	up
4440	GO:0042182	ketone catabolic process	1/1153	14/18800	0.58786	0.741563	0.508493	KYNU	1	up
4441	GO:0043374	CD8-positive, alpha-beta T cell differentiation	1/1153	14/18800	0.58786	0.741563	0.508493	RUNX1	1	up
4442	GO:0043650	dicarboxylic acid biosynthetic process	1/1153	14/18800	0.58786	0.741563	0.508493	KYNU	1	up
4443	GO:0043922	negative regulation by host of viral transcription	1/1153	14/18800	0.58786	0.741563	0.508493	JUN	1	up
4444	GO:0044794	positive regulation by host of viral process	1/1153	14/18800	0.58786	0.741563	0.508493	CSF1R	1	up
4445	GO:0046131	pyrimidine ribonucleoside metabolic process	1/1153	14/18800	0.58786	0.741563	0.508493	APOBEC3A	1	up
4446	GO:0046133	pyrimidine ribonucleoside catabolic process	1/1153	14/18800	0.58786	0.741563	0.508493	APOBEC3A	1	up
4447	GO:0046341	CDP-diacylglycerol metabolic process	1/1153	14/18800	0.58786	0.741563	0.508493	GPAT3	1	up
4448	GO:0046348	amino sugar catabolic process	1/1153	14/18800	0.58786	0.741563	0.508493	CTBS	1	up
4449	GO:0046462	monoacylglycerol metabolic process	1/1153	14/18800	0.58786	0.741563	0.508493	MGLL	1	up
4450	GO:0048243	norepinephrine secretion	1/1153	14/18800	0.58786	0.741563	0.508493	P2RY1	1	up
4451	GO:0048302	regulation of isotype switching to IgG isotypes	1/1153	14/18800	0.58786	0.741563	0.508493	PTPRC	1	up
4452	GO:0048681	negative regulation of axon regeneration	1/1153	14/18800	0.58786	0.741563	0.508493	EPHA4	1	up
4453	GO:0051547	regulation of keratinocyte migration	1/1153	14/18800	0.58786	0.741563	0.508493	FGF7	1	up
4454	GO:0051764	actin crosslink formation	1/1153	14/18800	0.58786	0.741563	0.508493	LCP1	1	up
4455	GO:0055057	neuroblast division	1/1153	14/18800	0.58786	0.741563	0.508493	NUMB	1	up
4456	GO:0070141	response to UV-A	1/1153	14/18800	0.58786	0.741563	0.508493	TIMP1	1	up
4457	GO:0070986	left/right axis specification	1/1153	14/18800	0.58786	0.741563	0.508493	ARL13B	1	up
4458	GO:0071236	cellular response to antibiotic	1/1153	14/18800	0.58786	0.741563	0.508493	CRIP1	1	up
4459	GO:0072578	neurotransmitter-gated ion channel clustering	1/1153	14/18800	0.58786	0.741563	0.508493	ZDHHC2	1	up
4460	GO:0090128	regulation of synapse maturation	1/1153	14/18800	0.58786	0.741563	0.508493	ARHGEF15	1	up
4461	GO:0090158	endoplasmic reticulum membrane organization	1/1153	14/18800	0.58786	0.741563	0.508493	RTN4	1	up
4462	GO:0090239	regulation of histone H4 acetylation	1/1153	14/18800	0.58786	0.741563	0.508493	SPI1	1	up
4463	GO:0090660	cerebrospinal fluid circulation	1/1153	14/18800	0.58786	0.741563	0.508493	CFAP54	1	up
4464	GO:0090715	immunological memory formation process	1/1153	14/18800	0.58786	0.741563	0.508493	BCL6	1	up
4465	GO:0097091	synaptic vesicle clustering	1/1153	14/18800	0.58786	0.741563	0.508493	PCDH17	1	up
4466	GO:1901160	primary amino compound metabolic process	1/1153	14/18800	0.58786	0.741563	0.508493	PDE1B	1	up
4467	GO:1901678	iron coordination entity transport	1/1153	14/18800	0.58786	0.741563	0.508493	SLC22A17	1	up
4468	GO:1901841	regulation of high voltage-gated calcium channel activity	1/1153	14/18800	0.58786	0.741563	0.508493	GEM	1	up
4469	GO:1902969	mitotic DNA replication	1/1153	14/18800	0.58786	0.741563	0.508493	BCL6	1	up
4470	GO:1905208	negative regulation of cardiocyte differentiation	1/1153	14/18800	0.58786	0.741563	0.508493	HEY2	1	up
4471	GO:2001171	positive regulation of ATP biosynthetic process	1/1153	14/18800	0.58786	0.741563	0.508493	TMSB4X	1	up
4472	GO:0044242	cellular lipid catabolic process	13/1153	219/18800	0.589118	0.742984	0.509467	ABHD2/PLA2G5/LPL/CYP1B1/PLCG2/IRS1/PLBD1/ACADVL/PIK3CG/MGLL/AIG1/PNPLA8/SORL1	13	up
4473	GO:0016567	protein ubiquitination	49/1153	818/18800	0.590823	0.74361	0.509896	SOCS3/LRRK2/TRAF1/TRIM34/HERPUD1/RNF121/KCTD11/MARCHF3/FBXL7/PJA2/LAPTM5/NEURL1B/DNAJB2/AREL1/NEDD4/RNF182/NFE2L2/BIRC3/RFFL/TRIM56/CBL/WWTR1/MARCHF9/SEPTIN4/FAM107A/TRIM69/PCGF5/UBE2B/PELI1/RNF135/MARCHF2/TNFAIP1/UBA7/DTX3/HECW2/NMI/DTX4/PSEN1/TRIM62/OS9/BSPRY/TNFAIP3/WDTC1/SH3RF3/ZBTB16/LNPEP/KCTD10/MAEA/SOCS5	49	up
4474	GO:0006626	protein targeting to mitochondrion	6/1153	101/18800	0.591379	0.74361	0.509896	LRRK2/MICALL2/RAC2/SH3GLB1/SREBF1/FZD5	6	up
4475	GO:0061053	somite development	5/1153	84/18800	0.592352	0.74361	0.509896	MEOX1/PSEN1/ROR2/SIX1/MEOX2	5	up
4476	GO:0002323	natural killer cell activation involved in immune response	2/1153	32/18800	0.592383	0.74361	0.509896	CORO1A/LAMP1	2	up
4477	GO:0002717	positive regulation of natural killer cell mediated immunity	2/1153	32/18800	0.592383	0.74361	0.509896	HLA-E/LAMP1	2	up
4478	GO:0008156	negative regulation of DNA replication	2/1153	32/18800	0.592383	0.74361	0.509896	BCL6/SLFN11	2	up
4479	GO:0016577	histone demethylation	2/1153	32/18800	0.592383	0.74361	0.509896	KDM2A/UBE2B	2	up
4480	GO:0032196	transposition	2/1153	32/18800	0.592383	0.74361	0.509896	APOBEC3A/MORC1	2	up
4481	GO:0032366	intracellular sterol transport	2/1153	32/18800	0.592383	0.74361	0.509896	GRAMD1B/ABCA1	2	up
4482	GO:0032480	negative regulation of type I interferon production	2/1153	32/18800	0.592383	0.74361	0.509896	REL/NMI	2	up
4483	GO:0032509	endosome transport via multivesicular body sorting pathway	2/1153	32/18800	0.592383	0.74361	0.509896	CHMP4A/CHMP7	2	up
4484	GO:0032770	positive regulation of monooxygenase activity	2/1153	32/18800	0.592383	0.74361	0.509896	HIF1A/PTK2B	2	up
4485	GO:0044788	modulation by host of viral process	2/1153	32/18800	0.592383	0.74361	0.509896	ZC3H12A/CSF1R	2	up
4486	GO:0045684	positive regulation of epidermis development	2/1153	32/18800	0.592383	0.74361	0.509896	SFN/KRT10	2	up
4487	GO:0051085	chaperone cofactor-dependent protein refolding	2/1153	32/18800	0.592383	0.74361	0.509896	CD74/HSPA6	2	up
4488	GO:0051482	positive regulation of cytosolic calcium ion concentration involved in phospholipase C-activating G protein-coupled signaling pathway	2/1153	32/18800	0.592383	0.74361	0.509896	LPAR1/S1PR1	2	up
4489	GO:0055075	potassium ion homeostasis	2/1153	32/18800	0.592383	0.74361	0.509896	SLC12A6/KCNJ2	2	up
4490	GO:0060795	cell fate commitment involved in formation of primary germ layer	2/1153	32/18800	0.592383	0.74361	0.509896	GATA6/KLF4	2	up
4491	GO:0090183	regulation of kidney development	2/1153	32/18800	0.592383	0.74361	0.509896	BASP1/SIX1	2	up
4492	GO:0098703	calcium ion import across plasma membrane	2/1153	32/18800	0.592383	0.74361	0.509896	PRNP/RAMP3	2	up
4493	GO:0120316	sperm flagellum assembly	2/1153	32/18800	0.592383	0.74361	0.509896	UBE2B/SPEF2	2	up
4494	GO:0033692	cellular polysaccharide biosynthetic process	4/1153	67/18800	0.594598	0.746058	0.511575	IRS1/CSGALNACT2/PPP1R3C/NDST2	4	up
4495	GO:0051851	modulation by host of symbiont process	4/1153	67/18800	0.594598	0.746058	0.511575	CX3CR1/ZC3H12A/CSF1R/JUN	4	up
4496	GO:0021872	forebrain generation of neurons	3/1153	50/18800	0.599247	0.750723	0.514773	NRP1/B2M/CSF1R	3	up
4497	GO:0030857	negative regulation of epithelial cell differentiation	3/1153	50/18800	0.599247	0.750723	0.514773	ZEB1/HOXA7/JAG1	3	up
4498	GO:0032873	negative regulation of stress-activated MAPK cascade	3/1153	50/18800	0.599247	0.750723	0.514773	DUSP1/HIPK3/DUSP10	3	up
4499	GO:0038084	vascular endothelial growth factor signaling pathway	3/1153	50/18800	0.599247	0.750723	0.514773	DCN/PDGFRA/NRP1	3	up
4500	GO:0048168	regulation of neuronal synaptic plasticity	3/1153	50/18800	0.599247	0.750723	0.514773	EGR2/GRM5/ZDHHC2	3	up
4501	GO:0070303	negative regulation of stress-activated protein kinase signaling cascade	3/1153	50/18800	0.599247	0.750723	0.514773	DUSP1/HIPK3/DUSP10	3	up
4502	GO:1990573	potassium ion import across plasma membrane	3/1153	50/18800	0.599247	0.750723	0.514773	ABCC9/SLC12A6/KCNJ2	3	up
4503	GO:0006790	sulfur compound metabolic process	20/1153	339/18800	0.604466	0.755889	0.518316	DCN/SQOR/CHST15/HS3ST3B1/SOD2/ACSL4/CHST2/ACP3/DSE/GPX1/NFE2L2/MICAL2/CLIC2/ELOVL7/PAPSS2/CSGALNACT2/CHPF2/NDST2/SLC1A1/SPOCK2	20	up
4504	GO:0022412	cellular process involved in reproduction in multicellular organism	24/1153	406/18800	0.60471	0.755889	0.518316	ACVR1/PRDM1/FOSL1/ABHD2/BMPR1B/PDE5A/AGO4/SLIT3/PTK2B/SEPTIN4/MORC1/CIB1/ITGB1/UBE2B/PTN/TNFAIP6/FZD4/SLIT2/RHBDD1/ZBTB16/DHH/SPEF2/CXADR/BCL2L1	24	up
4505	GO:0072655	establishment of protein localization to mitochondrion	7/1153	120/18800	0.609054	0.755889	0.518316	LRRK2/MICALL2/DDIT3/RAC2/SH3GLB1/SREBF1/FZD5	7	up
4506	GO:0001662	behavioral fear response	2/1153	33/18800	0.609317	0.755889	0.518316	MORC1/SLC1A1	2	up
4507	GO:0010765	positive regulation of sodium ion transport	2/1153	33/18800	0.609317	0.755889	0.518316	ANK3/PRSS8	2	up
4508	GO:0045879	negative regulation of smoothened signaling pathway	2/1153	33/18800	0.609317	0.755889	0.518316	RUNX2/RB1	2	up
4509	GO:0045940	positive regulation of steroid metabolic process	2/1153	33/18800	0.609317	0.755889	0.518316	FGF1/SREBF1	2	up
4510	GO:0048566	embryonic digestive tract development	2/1153	33/18800	0.609317	0.755889	0.518316	PDGFRA/SHOX2	2	up
4511	GO:0050974	detection of mechanical stimulus involved in sensory perception	2/1153	33/18800	0.609317	0.755889	0.518316	CXCR4/CXCL12	2	up
4512	GO:1902656	calcium ion import into cytosol	2/1153	33/18800	0.609317	0.755889	0.518316	PRNP/RAMP3	2	up
4513	GO:1903715	regulation of aerobic respiration	2/1153	33/18800	0.609317	0.755889	0.518316	HIF1A/CBFA2T3	2	up
4514	GO:0010823	negative regulation of mitochondrion organization	3/1153	51/18800	0.61281	0.755889	0.518316	CLU/GPX1/BCL2L1	3	up
4515	GO:0015804	neutral amino acid transport	3/1153	51/18800	0.61281	0.755889	0.518316	RGS2/SLC43A2/SLC1A1	3	up
4516	GO:0019083	viral transcription	3/1153	51/18800	0.61281	0.755889	0.518316	ZFP36/JUN/TRIM62	3	up
4517	GO:0042572	retinol metabolic process	3/1153	51/18800	0.61281	0.755889	0.518316	ALDH1A3/CYP1B1/ADH1B	3	up
4518	GO:0043268	positive regulation of potassium ion transport	3/1153	51/18800	0.61281	0.755889	0.518316	KCNN4/KCNMB1/KCNJ2	3	up
4519	GO:0001711	endodermal cell fate commitment	1/1153	15/18800	0.613155	0.755889	0.518316	GATA6	1	up
4520	GO:0006704	glucocorticoid biosynthetic process	1/1153	15/18800	0.613155	0.755889	0.518316	3	1	up
4521	GO:0007000	nucleolus organization	1/1153	15/18800	0.613155	0.755889	0.518316	BAZ2A	1	up
4522	GO:0007216	G protein-coupled glutamate receptor signaling pathway	1/1153	15/18800	0.613155	0.755889	0.518316	GRM5	1	up
4523	GO:0009173	pyrimidine ribonucleoside monophosphate metabolic process	1/1153	15/18800	0.613155	0.755889	0.518316	DPYD	1	up
4524	GO:0010273	detoxification of copper ion	1/1153	15/18800	0.613155	0.755889	0.518316	MT2A	1	up
4525	GO:0010889	regulation of sequestering of triglyceride	1/1153	15/18800	0.613155	0.755889	0.518316	LPL	1	up
4526	GO:0015671	oxygen transport	1/1153	15/18800	0.613155	0.755889	0.518316	IPCEF1	1	up
4527	GO:0016446	somatic hypermutation of immunoglobulin genes	1/1153	15/18800	0.613155	0.755889	0.518316	SAMHD1	1	up
4528	GO:0021534	cell proliferation in hindbrain	1/1153	15/18800	0.613155	0.755889	0.518316	FGF2	1	up
4529	GO:0021924	cell proliferation in external granule layer	1/1153	15/18800	0.613155	0.755889	0.518316	FGF2	1	up
4530	GO:0021930	cerebellar granule cell precursor proliferation	1/1153	15/18800	0.613155	0.755889	0.518316	FGF2	1	up
4531	GO:0030202	heparin metabolic process	1/1153	15/18800	0.613155	0.755889	0.518316	NDST2	1	up
4532	GO:0033147	negative regulation of intracellular estrogen receptor signaling pathway	1/1153	15/18800	0.613155	0.755889	0.518316	STRN3	1	up
4533	GO:0034380	high-density lipoprotein particle assembly	1/1153	15/18800	0.613155	0.755889	0.518316	ABCA1	1	up
4534	GO:0042559	pteridine-containing compound biosynthetic process	1/1153	15/18800	0.613155	0.755889	0.518316	QDPR	1	up
4535	GO:0043518	negative regulation of DNA damage response, signal transduction by p53 class mediator	1/1153	15/18800	0.613155	0.755889	0.518316	CD74	1	up
4536	GO:0044406	adhesion of symbiont to host	1/1153	15/18800	0.613155	0.755889	0.518316	GAS6	1	up
4537	GO:0044793	negative regulation by host of viral process	1/1153	15/18800	0.613155	0.755889	0.518316	ZC3H12A	1	up
4538	GO:0045475	locomotor rhythm	1/1153	15/18800	0.613155	0.755889	0.518316	EGR1	1	up
4539	GO:0045725	positive regulation of glycogen biosynthetic process	1/1153	15/18800	0.613155	0.755889	0.518316	IRS1	1	up
4540	GO:0045842	positive regulation of mitotic metaphase/anaphase transition	1/1153	15/18800	0.613155	0.755889	0.518316	RB1	1	up
4541	GO:0046049	UMP metabolic process	1/1153	15/18800	0.613155	0.755889	0.518316	DPYD	1	up
4542	GO:0046512	sphingosine biosynthetic process	1/1153	15/18800	0.613155	0.755889	0.518316	SPTLC3	1	up
4543	GO:0046520	sphingoid biosynthetic process	1/1153	15/18800	0.613155	0.755889	0.518316	SPTLC3	1	up
4544	GO:0046834	lipid phosphorylation	1/1153	15/18800	0.613155	0.755889	0.518316	DGKA	1	up
4545	GO:0048291	isotype switching to IgG isotypes	1/1153	15/18800	0.613155	0.755889	0.518316	PTPRC	1	up
4546	GO:0051284	positive regulation of sequestering of calcium ion	1/1153	15/18800	0.613155	0.755889	0.518316	CLIC2	1	up
4547	GO:0051290	protein heterotetramerization	1/1153	15/18800	0.613155	0.755889	0.518316	KRT10	1	up
4548	GO:0051299	centrosome separation	1/1153	15/18800	0.613155	0.755889	0.518316	MAP9	1	up
4549	GO:0051791	medium-chain fatty acid metabolic process	1/1153	15/18800	0.613155	0.755889	0.518316	ABHD2	1	up
4550	GO:0060354	negative regulation of cell adhesion molecule production	1/1153	15/18800	0.613155	0.755889	0.518316	MYOCD	1	up
4551	GO:0060456	positive regulation of digestive system process	1/1153	15/18800	0.613155	0.755889	0.518316	AQP1	1	up
4552	GO:0070131	positive regulation of mitochondrial translation	1/1153	15/18800	0.613155	0.755889	0.518316	NGRN	1	up
4553	GO:0070365	hepatocyte differentiation	1/1153	15/18800	0.613155	0.755889	0.518316	ANXA1	1	up
4554	GO:0070571	negative regulation of neuron projection regeneration	1/1153	15/18800	0.613155	0.755889	0.518316	EPHA4	1	up
4555	GO:0070885	negative regulation of calcineurin-NFAT signaling cascade	1/1153	15/18800	0.613155	0.755889	0.518316	PRNP	1	up
4556	GO:0071599	otic vesicle development	1/1153	15/18800	0.613155	0.755889	0.518316	SIX1	1	up
4557	GO:0071639	positive regulation of monocyte chemotactic protein-1 production	1/1153	15/18800	0.613155	0.755889	0.518316	CLEC7A	1	up
4558	GO:0072044	collecting duct development	1/1153	15/18800	0.613155	0.755889	0.518316	DLG5	1	up
4559	GO:0072283	metanephric renal vesicle morphogenesis	1/1153	15/18800	0.613155	0.755889	0.518316	LIF	1	up
4560	GO:0086069	bundle of His cell to Purkinje myocyte communication	1/1153	15/18800	0.613155	0.755889	0.518316	DSC2	1	up
4561	GO:0099638	endosome to plasma membrane protein transport	1/1153	15/18800	0.613155	0.755889	0.518316	ZDHHC2	1	up
4562	GO:0106057	negative regulation of calcineurin-mediated signaling	1/1153	15/18800	0.613155	0.755889	0.518316	PRNP	1	up
4563	GO:0106070	regulation of adenylate cyclase-activating G protein-coupled receptor signaling pathway	1/1153	15/18800	0.613155	0.755889	0.518316	GNAI2	1	up
4564	GO:0110156	methylguanosine-cap decapping	1/1153	15/18800	0.613155	0.755889	0.518316	ZFP36	1	up
4565	GO:1900029	positive regulation of ruffle assembly	1/1153	15/18800	0.613155	0.755889	0.518316	PLEKHM1	1	up
4566	GO:1900102	negative regulation of endoplasmic reticulum unfolded protein response	1/1153	15/18800	0.613155	0.755889	0.518316	PPP1R15A	1	up
4567	GO:1901970	positive regulation of mitotic sister chromatid separation	1/1153	15/18800	0.613155	0.755889	0.518316	RB1	1	up
4568	GO:1902036	regulation of hematopoietic stem cell differentiation	1/1153	15/18800	0.613155	0.755889	0.518316	NFE2L2	1	up
4569	GO:1902166	negative regulation of intrinsic apoptotic signaling pathway in response to DNA damage by p53 class mediator	1/1153	15/18800	0.613155	0.755889	0.518316	CD74	1	up
4570	GO:1902514	regulation of calcium ion transmembrane transport via high voltage-gated calcium channel	1/1153	15/18800	0.613155	0.755889	0.518316	CAMK2D	1	up
4571	GO:1905288	vascular associated smooth muscle cell apoptotic process	1/1153	15/18800	0.613155	0.755889	0.518316	SOD2	1	up
4572	GO:1905459	regulation of vascular associated smooth muscle cell apoptotic process	1/1153	15/18800	0.613155	0.755889	0.518316	SOD2	1	up
4573	GO:1990169	stress response to copper ion	1/1153	15/18800	0.613155	0.755889	0.518316	MT2A	1	up
4574	GO:2000052	positive regulation of non-canonical Wnt signaling pathway	1/1153	15/18800	0.613155	0.755889	0.518316	RSPO3	1	up
4575	GO:2000846	regulation of corticosteroid hormone secretion	1/1153	15/18800	0.613155	0.755889	0.518316	C1QTNF1	1	up
4576	GO:0006112	energy reserve metabolic process	5/1153	86/18800	0.613417	0.756047	0.518424	LEPR/STK40/IL6ST/IRS1/PPP1R3C	5	up
4577	GO:0031398	positive regulation of protein ubiquitination	7/1153	121/18800	0.617846	0.76123	0.521978	LRRK2/LAPTM5/BIRC3/SEPTIN4/FAM107A/PELI1/NMI	7	up
4578	GO:0032370	positive regulation of lipid transport	4/1153	69/18800	0.618027	0.76123	0.521978	TNFRSF11A/PLA2R1/C1QTNF1/PTGES	4	up
4579	GO:0050795	regulation of behavior	4/1153	69/18800	0.618027	0.76123	0.521978	LEPR/STAT3/SGIP1/NR4A3	4	up
4580	GO:0022600	digestive system process	6/1153	104/18800	0.620126	0.763648	0.523636	TLR4/TYMP/HRH2/KCNN4/AQP1/PBLD	6	up
4581	GO:0007605	sensory perception of sound	9/1153	156/18800	0.623301	0.767391	0.526203	USP53/CEMIP/SLITRK6/DDIT3/DIAPH1/GPX1/FZD4/SCARB2/SIX1	9	up
4582	GO:0051783	regulation of nuclear division	8/1153	139/18800	0.624579	0.767938	0.526578	DUSP1/LIF/MSX1/RGCC/TGFA/UBE2B/PDGFB/RB1	8	up
4583	GO:0000423	mitophagy	2/1153	34/18800	0.62571	0.767938	0.526578	RETREG1/LRBA	2	up
4584	GO:0002209	behavioral defense response	2/1153	34/18800	0.62571	0.767938	0.526578	MORC1/SLC1A1	2	up
4585	GO:0006482	protein demethylation	2/1153	34/18800	0.62571	0.767938	0.526578	KDM2A/UBE2B	2	up
4586	GO:0006691	leukotriene metabolic process	2/1153	34/18800	0.62571	0.767938	0.526578	TLR2/PLA2G5	2	up
4587	GO:0008214	protein dealkylation	2/1153	34/18800	0.62571	0.767938	0.526578	KDM2A/UBE2B	2	up
4588	GO:0009649	entrainment of circadian clock	2/1153	34/18800	0.62571	0.767938	0.526578	BHLHE40/ARNTL2	2	up
4589	GO:0035025	positive regulation of Rho protein signal transduction	2/1153	34/18800	0.62571	0.767938	0.526578	LPAR1/AKAP13	2	up
4590	GO:0035308	negative regulation of protein dephosphorylation	2/1153	34/18800	0.62571	0.767938	0.526578	GNAI2/PPP1R15A	2	up
4591	GO:0046475	glycerophospholipid catabolic process	2/1153	34/18800	0.62571	0.767938	0.526578	PLA2G5/PNPLA8	2	up
4592	GO:0048536	spleen development	2/1153	34/18800	0.62571	0.767938	0.526578	BCL3/CDKN2B	2	up
4593	GO:0086019	cell-cell signaling involved in cardiac conduction	2/1153	34/18800	0.62571	0.767938	0.526578	GJA1/CXADR	2	up
4594	GO:0006220	pyrimidine nucleotide metabolic process	3/1153	52/18800	0.62606	0.767938	0.526578	DPYD/TYMP/AK5	3	up
4595	GO:0006890	retrograde vesicle-mediated transport, Golgi to endoplasmic reticulum	3/1153	52/18800	0.62606	0.767938	0.526578	PLPP3/GOLPH3/GBF1	3	up
4596	GO:0035176	social behavior	3/1153	52/18800	0.62606	0.767938	0.526578	GRPR/CX3CR1/PCM1	3	up
4597	GO:0086009	membrane repolarization	3/1153	52/18800	0.62606	0.767938	0.526578	KCND3/GJA1/KCNJ2	3	up
4598	GO:0090329	regulation of DNA-templated DNA replication	3/1153	52/18800	0.62606	0.767938	0.526578	BCL6/SLFN11/DACH1	3	up
4599	GO:0006163	purine nucleotide metabolic process	23/1153	394/18800	0.628016	0.770169	0.528108	TGFB1/HIF1A/LRRK2/STAT3/GUCY1B1/SAMHD1/ACSL4/CBFA2T3/PDE5A/ZBTB7A/PDE2A/TMSB4X/NT5E/LACC1/CASK/GUCY1A1/ELOVL7/ADCY2/PAPSS2/PSEN1/PGM1/AK5/CARD11	23	up
4600	GO:0120254	olefinic compound metabolic process	9/1153	157/18800	0.630937	0.771999	0.529362	ALDH1A3/DKK3/PTGS2/CYP1B1/GPX1/ADH1B/EGR1/MGLL/PNPLA8	9	up
4601	GO:0042157	lipoprotein metabolic process	8/1153	140/18800	0.632643	0.771999	0.529362	ATG16L2/PGAP4/ZDHHC2/ZDHHC5/ZDHHC18/CLIP3/APOL1/ABCA1	8	up
4602	GO:0000422	autophagy of mitochondrion	5/1153	88/18800	0.633831	0.771999	0.529362	HIF1A/RETREG1/SREBF1/FZD5/LRBA	5	up
4603	GO:0061726	mitochondrion disassembly	5/1153	88/18800	0.633831	0.771999	0.529362	HIF1A/RETREG1/SREBF1/FZD5/LRBA	5	up
4604	GO:0019752	carboxylic acid metabolic process	54/1153	914/18800	0.634869	0.771999	0.529362	ALDH1A3/ANXA1/PAM/DPYD/HIF1A/GLDC/PTGS2/TLR2/STAT3/DDO/ABHD2/PLA2G5/SCPEP1/ACSL4/CBFA2T3/ZBTB7A/PON3/SCD5/LPL/CYP1B1/VNN2/GPX1/CD74/NR4A3/C3/INSIG1/ADH1B/PON1/OSBPL3/HDC/SLC16A2/ME1/KYNU/ELOVL7/SREBF1/QDPR/TARS3/IRS1/PTGES/ACADVL/DGLUCY/PSEN1/SLC2A3/TNFRSF1A/MGLL/AIG1/PRKAR2B/WDTC1/XBP1/PGM1/PNPLA8/SLC2A1/INSIG2/DDAH1	54	up
4605	GO:0010906	regulation of glucose metabolic process	7/1153	123/18800	0.635102	0.771999	0.529362	NNMT/IGFBP4/LEPR/C1QTNF1/IRS1/PMAIP1/PPP1R3C	7	up
4606	GO:0002566	somatic diversification of immune receptors via somatic mutation	1/1153	16/18800	0.636899	0.771999	0.529362	SAMHD1	1	up
4607	GO:0006089	lactate metabolic process	1/1153	16/18800	0.636899	0.771999	0.529362	HIF1A	1	up
4608	GO:0006349	regulation of gene expression by genomic imprinting	1/1153	16/18800	0.636899	0.771999	0.529362	PCGF5	1	up
4609	GO:0006544	glycine metabolic process	1/1153	16/18800	0.636899	0.771999	0.529362	GLDC	1	up
4610	GO:0007028	cytoplasm organization	1/1153	16/18800	0.636899	0.771999	0.529362	FOSL1	1	up
4611	GO:0007635	chemosensory behavior	1/1153	16/18800	0.636899	0.771999	0.529362	TPBG	1	up
4612	GO:0008228	opsonization	1/1153	16/18800	0.636899	0.771999	0.529362	PLA2G5	1	up
4613	GO:0009200	deoxyribonucleoside triphosphate metabolic process	1/1153	16/18800	0.636899	0.771999	0.529362	SAMHD1	1	up
4614	GO:0009263	deoxyribonucleotide biosynthetic process	1/1153	16/18800	0.636899	0.771999	0.529362	AK5	1	up
4615	GO:0009265	2'-deoxyribonucleotide biosynthetic process	1/1153	16/18800	0.636899	0.771999	0.529362	AK5	1	up
4616	GO:0009642	response to light intensity	1/1153	16/18800	0.636899	0.771999	0.529362	GNB5	1	up
4617	GO:0010820	positive regulation of T cell chemotaxis	1/1153	16/18800	0.636899	0.771999	0.529362	TNFSF14	1	up
4618	GO:0017014	protein nitrosylation	1/1153	16/18800	0.636899	0.771999	0.529362	S100A8	1	up
4619	GO:0018119	peptidyl-cysteine S-nitrosylation	1/1153	16/18800	0.636899	0.771999	0.529362	S100A8	1	up
4620	GO:0018146	keratan sulfate biosynthetic process	1/1153	16/18800	0.636899	0.771999	0.529362	CHST2	1	up
4621	GO:0030033	microvillus assembly	1/1153	16/18800	0.636899	0.771999	0.529362	KLF5	1	up
4622	GO:0032095	regulation of response to food	1/1153	16/18800	0.636899	0.771999	0.529362	NUCB2	1	up
4623	GO:0032274	gonadotropin secretion	1/1153	16/18800	0.636899	0.771999	0.529362	GJA1	1	up
4624	GO:0034393	positive regulation of smooth muscle cell apoptotic process	1/1153	16/18800	0.636899	0.771999	0.529362	SOD2	1	up
4625	GO:0035067	negative regulation of histone acetylation	1/1153	16/18800	0.636899	0.771999	0.529362	SPI1	1	up
4626	GO:0035641	locomotory exploration behavior	1/1153	16/18800	0.636899	0.771999	0.529362	LRRK2	1	up
4627	GO:0035751	regulation of lysosomal lumen pH	1/1153	16/18800	0.636899	0.771999	0.529362	LRRK2	1	up
4628	GO:0042249	establishment of planar polarity of embryonic epithelium	1/1153	16/18800	0.636899	0.771999	0.529362	FZD1	1	up
4629	GO:0042448	progesterone metabolic process	1/1153	16/18800	0.636899	0.771999	0.529362	EGR1	1	up
4630	GO:0042795	snRNA transcription by RNA polymerase II	1/1153	16/18800	0.636899	0.771999	0.529362	ELL2	1	up
4631	GO:0044790	suppression of viral release by host	1/1153	16/18800	0.636899	0.771999	0.529362	MARCHF2	1	up
4632	GO:0045838	positive regulation of membrane potential	1/1153	16/18800	0.636899	0.771999	0.529362	ANK3	1	up
4633	GO:0045869	negative regulation of single stranded viral RNA replication via double stranded DNA intermediate	1/1153	16/18800	0.636899	0.771999	0.529362	APOBEC3A	1	up
4634	GO:0046184	aldehyde biosynthetic process	1/1153	16/18800	0.636899	0.771999	0.529362	3	1	up
4635	GO:0046385	deoxyribose phosphate biosynthetic process	1/1153	16/18800	0.636899	0.771999	0.529362	AK5	1	up
4636	GO:0048207	vesicle targeting, rough ER to cis-Golgi	1/1153	16/18800	0.636899	0.771999	0.529362	SAR1B	1	up
4637	GO:0048208	COPII vesicle coating	1/1153	16/18800	0.636899	0.771999	0.529362	SAR1B	1	up
4638	GO:0055064	chloride ion homeostasis	1/1153	16/18800	0.636899	0.771999	0.529362	SLC12A6	1	up
4639	GO:0055083	monovalent inorganic anion homeostasis	1/1153	16/18800	0.636899	0.771999	0.529362	SLC12A6	1	up
4640	GO:0060033	anatomical structure regression	1/1153	16/18800	0.636899	0.771999	0.529362	SPI1	1	up
4641	GO:0060046	regulation of acrosome reaction	1/1153	16/18800	0.636899	0.771999	0.529362	B4GALT1	1	up
4642	GO:0070242	thymocyte apoptotic process	1/1153	16/18800	0.636899	0.771999	0.529362	HIF1A	1	up
4643	GO:0070875	positive regulation of glycogen metabolic process	1/1153	16/18800	0.636899	0.771999	0.529362	IRS1	1	up
4644	GO:0071391	cellular response to estrogen stimulus	1/1153	16/18800	0.636899	0.771999	0.529362	ARID5A	1	up
4645	GO:0072176	nephric duct development	1/1153	16/18800	0.636899	0.771999	0.529362	EPHA4	1	up
4646	GO:0098877	neurotransmitter receptor transport to plasma membrane	1/1153	16/18800	0.636899	0.771999	0.529362	SLC1A1	1	up
4647	GO:0098915	membrane repolarization during ventricular cardiac muscle cell action potential	1/1153	16/18800	0.636899	0.771999	0.529362	KCND3	1	up
4648	GO:0099633	protein localization to postsynaptic specialization membrane	1/1153	16/18800	0.636899	0.771999	0.529362	RAP1A	1	up
4649	GO:0099645	neurotransmitter receptor localization to postsynaptic specialization membrane	1/1153	16/18800	0.636899	0.771999	0.529362	RAP1A	1	up
4650	GO:1900747	negative regulation of vascular endothelial growth factor signaling pathway	1/1153	16/18800	0.636899	0.771999	0.529362	DCN	1	up
4651	GO:1902101	positive regulation of metaphase/anaphase transition of cell cycle	1/1153	16/18800	0.636899	0.771999	0.529362	RB1	1	up
4652	GO:2000095	regulation of Wnt signaling pathway, planar cell polarity pathway	1/1153	16/18800	0.636899	0.771999	0.529362	RSPO3	1	up
4653	GO:2000651	positive regulation of sodium ion transmembrane transporter activity	1/1153	16/18800	0.636899	0.771999	0.529362	ANK3	1	up
4654	GO:0030838	positive regulation of actin filament polymerization	3/1153	53/18800	0.638995	0.774206	0.530876	PTK2B/SNX9/FCHSD2	3	up
4655	GO:0060071	Wnt signaling pathway, planar cell polarity pathway	3/1153	53/18800	0.638995	0.774206	0.530876	RSPO3/ROR2/FZD1	3	up
4656	GO:0099518	vesicle cytoskeletal trafficking	4/1153	71/18800	0.640589	0.775154	0.531526	MYO5C/MYO1G/CCDC186/MYO1F	4	up
4657	GO:1904427	positive regulation of calcium ion transmembrane transport	4/1153	71/18800	0.640589	0.775154	0.531526	CEMIP/PLCG2/STIM1/RAMP3	4	up
4658	GO:0006471	protein ADP-ribosylation	2/1153	35/18800	0.641564	0.775154	0.531526	PARP15/PARP12	2	up
4659	GO:0007616	long-term memory	2/1153	35/18800	0.641564	0.775154	0.531526	PJA2/PRNP	2	up
4660	GO:0014808	release of sequestered calcium ion into cytosol by sarcoplasmic reticulum	2/1153	35/18800	0.641564	0.775154	0.531526	CLIC2/CAMK2D	2	up
4661	GO:0019228	neuronal action potential	2/1153	35/18800	0.641564	0.775154	0.531526	SCN9A/ANK3	2	up
4662	GO:0019320	hexose catabolic process	2/1153	35/18800	0.641564	0.775154	0.531526	FUT8/FUT2	2	up
4663	GO:0040001	establishment of mitotic spindle localization	2/1153	35/18800	0.641564	0.775154	0.531526	ITGB1/GJA1	2	up
4664	GO:0044060	regulation of endocrine process	2/1153	35/18800	0.641564	0.775154	0.531526	C1QTNF1/GJA1	2	up
4665	GO:0086005	ventricular cardiac muscle cell action potential	2/1153	35/18800	0.641564	0.775154	0.531526	KCND3/DSC2	2	up
4666	GO:1901658	glycosyl compound catabolic process	2/1153	35/18800	0.641564	0.775154	0.531526	DPYD/APOBEC3A	2	up
4667	GO:1903539	protein localization to postsynaptic membrane	2/1153	35/18800	0.641564	0.775154	0.531526	RAP1A/ZDHHC2	2	up
4668	GO:2000036	regulation of stem cell population maintenance	2/1153	35/18800	0.641564	0.775154	0.531526	PTN/LOXL2	2	up
4669	GO:0030004	cellular monovalent inorganic cation homeostasis	6/1153	107/18800	0.647687	0.782385	0.536484	LRRK2/SLC9A7/LACC1/MAPK3/KCNJ2/ATP6V0E2	6	up
4670	GO:0033143	regulation of intracellular steroid hormone receptor signaling pathway	4/1153	72/18800	0.651537	0.786285	0.539158	FOXP1/ZBTB7A/ARNTL/STRN3	4	up
4671	GO:0045665	negative regulation of neuron differentiation	4/1153	72/18800	0.651537	0.786285	0.539158	ZHX2/CTDSP1/B2M/JAG1	4	up
4672	GO:1905818	regulation of chromosome separation	4/1153	72/18800	0.651537	0.786285	0.539158	DUSP1/PLSCR1/HECW2/RB1	4	up
4673	GO:0016925	protein sumoylation	3/1153	54/18800	0.651612	0.786285	0.539158	EGR2/EGR1/RELA	3	up
4674	GO:0051703	biological process involved in intraspecies interaction between organisms	3/1153	54/18800	0.651612	0.786285	0.539158	GRPR/CX3CR1/PCM1	3	up
4675	GO:0070585	protein localization to mitochondrion	7/1153	125/18800	0.651904	0.786468	0.539284	LRRK2/MICALL2/DDIT3/RAC2/SH3GLB1/SREBF1/FZD5	7	up
4676	GO:2001020	regulation of response to DNA damage stimulus	14/1153	246/18800	0.652639	0.787172	0.539767	FAM168A/IER3/CLU/PLA2R1/MSX1/CD74/CXCL12/HIC1/SKIL/PMAIP1/WAS/MCL1/ACTB/BCL2L1	14	up
4677	GO:0009150	purine ribonucleotide metabolic process	21/1153	366/18800	0.656349	0.787172	0.539767	TGFB1/HIF1A/LRRK2/STAT3/GUCY1B1/ACSL4/CBFA2T3/PDE5A/ZBTB7A/PDE2A/TMSB4X/NT5E/CASK/GUCY1A1/ELOVL7/ADCY2/PAPSS2/PSEN1/PGM1/AK5/CARD11	21	up
4678	GO:0006958	complement activation, classical pathway	6/1153	108/18800	0.656599	0.787172	0.539767	C1R/CLU/C1RL/SERPING1/C1S/C3	6	up
4679	GO:0006904	vesicle docking involved in exocytosis	2/1153	36/18800	0.656882	0.787172	0.539767	STXBP2/SNPH	2	up
4680	GO:0015695	organic cation transport	2/1153	36/18800	0.656882	0.787172	0.539767	PSEN1/SLC22A4	2	up
4681	GO:0021532	neural tube patterning	2/1153	36/18800	0.656882	0.787172	0.539767	ARL13B/PSEN1	2	up
4682	GO:0045652	regulation of megakaryocyte differentiation	2/1153	36/18800	0.656882	0.787172	0.539767	CIB1/LOX	2	up
4683	GO:0046471	phosphatidylglycerol metabolic process	2/1153	36/18800	0.656882	0.787172	0.539767	PLA2G5/PNPLA8	2	up
4684	GO:0048854	brain morphogenesis	2/1153	36/18800	0.656882	0.787172	0.539767	PSEN1/SPEF2	2	up
4685	GO:0051294	establishment of spindle orientation	2/1153	36/18800	0.656882	0.787172	0.539767	ITGB1/GJA1	2	up
4686	GO:0060999	positive regulation of dendritic spine development	2/1153	36/18800	0.656882	0.787172	0.539767	PSEN1/DLG5	2	up
4687	GO:0062237	protein localization to postsynapse	2/1153	36/18800	0.656882	0.787172	0.539767	RAP1A/ZDHHC2	2	up
4688	GO:0071312	cellular response to alkaloid	2/1153	36/18800	0.656882	0.787172	0.539767	SLC1A1/BCL2L1	2	up
4689	GO:1903514	release of sequestered calcium ion into cytosol by endoplasmic reticulum	2/1153	36/18800	0.656882	0.787172	0.539767	CLIC2/CAMK2D	2	up
4690	GO:0001710	mesodermal cell fate commitment	1/1153	17/18800	0.659187	0.787172	0.539767	KLF4	1	up
4691	GO:0006577	amino-acid betaine metabolic process	1/1153	17/18800	0.659187	0.787172	0.539767	SLC22A4	1	up
4692	GO:0006677	glycosylceramide metabolic process	1/1153	17/18800	0.659187	0.787172	0.539767	B3GALT2	1	up
4693	GO:0006895	Golgi to endosome transport	1/1153	17/18800	0.659187	0.787172	0.539767	GBF1	1	up
4694	GO:0006978	DNA damage response, signal transduction by p53 class mediator resulting in transcription of p21 class mediator	1/1153	17/18800	0.659187	0.787172	0.539767	CDKN1A	1	up
4695	GO:0010819	regulation of T cell chemotaxis	1/1153	17/18800	0.659187	0.787172	0.539767	TNFSF14	1	up
4696	GO:0016114	terpenoid biosynthetic process	1/1153	17/18800	0.659187	0.787172	0.539767	ALDH1A3	1	up
4697	GO:0016264	gap junction assembly	1/1153	17/18800	0.659187	0.787172	0.539767	GJA1	1	up
4698	GO:0021542	dentate gyrus development	1/1153	17/18800	0.659187	0.787172	0.539767	BTG2	1	up
4699	GO:0033189	response to vitamin A	1/1153	17/18800	0.659187	0.787172	0.539767	MAP1B	1	up
4700	GO:0034497	protein localization to phagophore assembly site	1/1153	17/18800	0.659187	0.787172	0.539767	LRBA	1	up
4701	GO:0035518	histone H2A monoubiquitination	1/1153	17/18800	0.659187	0.787172	0.539767	PCGF5	1	up
4702	GO:0043923	positive regulation by host of viral transcription	1/1153	17/18800	0.659187	0.787172	0.539767	JUN	1	up
4703	GO:0045019	negative regulation of nitric oxide biosynthetic process	1/1153	17/18800	0.659187	0.787172	0.539767	ZC3H12A	1	up
4704	GO:0045721	negative regulation of gluconeogenesis	1/1153	17/18800	0.659187	0.787172	0.539767	LEPR	1	up
4705	GO:0051580	regulation of neurotransmitter uptake	1/1153	17/18800	0.659187	0.787172	0.539767	ITGB1	1	up
4706	GO:0051969	regulation of transmission of nerve impulse	1/1153	17/18800	0.659187	0.787172	0.539767	TYMP	1	up
4707	GO:0055089	fatty acid homeostasis	1/1153	17/18800	0.659187	0.787172	0.539767	XBP1	1	up
4708	GO:0061577	calcium ion transmembrane transport via high voltage-gated calcium channel	1/1153	17/18800	0.659187	0.787172	0.539767	CAMK2D	1	up
4709	GO:0070593	dendrite self-avoidance	1/1153	17/18800	0.659187	0.787172	0.539767	EMB	1	up
4710	GO:0071816	tail-anchored membrane protein insertion into ER membrane	1/1153	17/18800	0.659187	0.787172	0.539767	EMC10	1	up
4711	GO:0072673	lamellipodium morphogenesis	1/1153	17/18800	0.659187	0.787172	0.539767	ARPIN	1	up
4712	GO:0080154	regulation of fertilization	1/1153	17/18800	0.659187	0.787172	0.539767	PLAT	1	up
4713	GO:0090231	regulation of spindle checkpoint	1/1153	17/18800	0.659187	0.787172	0.539767	DUSP1	1	up
4714	GO:0090266	regulation of mitotic cell cycle spindle assembly checkpoint	1/1153	17/18800	0.659187	0.787172	0.539767	DUSP1	1	up
4715	GO:0090713	immunological memory process	1/1153	17/18800	0.659187	0.787172	0.539767	BCL6	1	up
4716	GO:1900006	positive regulation of dendrite development	1/1153	17/18800	0.659187	0.787172	0.539767	PTN	1	up
4717	GO:1902165	regulation of intrinsic apoptotic signaling pathway in response to DNA damage by p53 class mediator	1/1153	17/18800	0.659187	0.787172	0.539767	CD74	1	up
4718	GO:1902358	sulfate transmembrane transport	1/1153	17/18800	0.659187	0.787172	0.539767	SLC25A11	1	up
4719	GO:1902916	positive regulation of protein polyubiquitination	1/1153	17/18800	0.659187	0.787172	0.539767	NMI	1	up
4720	GO:1903504	regulation of mitotic spindle checkpoint	1/1153	17/18800	0.659187	0.787172	0.539767	DUSP1	1	up
4721	GO:1903830	magnesium ion transmembrane transport	1/1153	17/18800	0.659187	0.787172	0.539767	SLC41A2	1	up
4722	GO:1904355	positive regulation of telomere capping	1/1153	17/18800	0.659187	0.787172	0.539767	MAPK3	1	up
4723	GO:1904406	negative regulation of nitric oxide metabolic process	1/1153	17/18800	0.659187	0.787172	0.539767	ZC3H12A	1	up
4724	GO:0043436	oxoacid metabolic process	55/1153	939/18800	0.661246	0.789308	0.541231	ALDH1A3/ANXA1/PAM/DPYD/HIF1A/GLDC/PTGS2/TLR2/STAT3/DDO/ABHD2/PLA2G5/SCPEP1/ACSL4/CBFA2T3/ZBTB7A/PON3/SCD5/LPL/CYP1B1/VNN2/GPX1/CD74/NR4A3/C3/INSIG1/ADH1B/PON1/OSBPL3/HDC/SLC16A2/ME1/KYNU/ELOVL7/SREBF1/QDPR/TARS3/IRS1/PTGES/ACADVL/PAPSS2/DGLUCY/PSEN1/SLC2A3/TNFRSF1A/MGLL/AIG1/PRKAR2B/WDTC1/XBP1/PGM1/PNPLA8/SLC2A1/INSIG2/DDAH1	55	up
4725	GO:0009259	ribonucleotide metabolic process	22/1153	384/18800	0.661255	0.789308	0.541231	TGFB1/DPYD/HIF1A/LRRK2/STAT3/GUCY1B1/ACSL4/CBFA2T3/PDE5A/ZBTB7A/PDE2A/TMSB4X/NT5E/CASK/GUCY1A1/ELOVL7/ADCY2/PAPSS2/PSEN1/PGM1/AK5/CARD11	22	up
4726	GO:0019226	transmission of nerve impulse	4/1153	73/18800	0.662261	0.790341	0.54194	SCN9A/TYMP/ANK3/S1PR1	4	up
4727	GO:0032465	regulation of cytokinesis	5/1153	91/18800	0.663182	0.791273	0.542579	PLK3/SH3GLB1/CCP110/MAP9/BCL2L1	5	up
4728	GO:0006414	translational elongation	3/1153	55/18800	0.663912	0.791808	0.542946	GRM5/DIO2/DNAJC24	3	up
4729	GO:0097352	autophagosome maturation	3/1153	55/18800	0.663912	0.791808	0.542946	VAMP8/CHMP4A/CHMP7	3	up
4730	GO:0006766	vitamin metabolic process	6/1153	109/18800	0.665371	0.793381	0.544024	NNMT/VNN2/ACP3/NFKB1/SLC2A3/SLC2A1	6	up
4731	GO:0006739	NADP metabolic process	2/1153	37/18800	0.671672	0.798363	0.54744	TP53I3/ME1	2	up
4732	GO:0008207	C21-steroid hormone metabolic process	2/1153	37/18800	0.671672	0.798363	0.54744	DKK3/EGR1	2	up
4733	GO:0008210	estrogen metabolic process	2/1153	37/18800	0.671672	0.798363	0.54744	PDGFRA/CYP1B1	2	up
4734	GO:0010923	negative regulation of phosphatase activity	2/1153	37/18800	0.671672	0.798363	0.54744	GNAI2/PPP1R15A	2	up
4735	GO:0014046	dopamine secretion	2/1153	37/18800	0.671672	0.798363	0.54744	SYT11/CXCL12	2	up
4736	GO:0014059	regulation of dopamine secretion	2/1153	37/18800	0.671672	0.798363	0.54744	SYT11/CXCL12	2	up
4737	GO:0032094	response to food	2/1153	37/18800	0.671672	0.798363	0.54744	NUCB2/SREBF1	2	up
4738	GO:0042596	fear response	2/1153	37/18800	0.671672	0.798363	0.54744	MORC1/SLC1A1	2	up
4739	GO:0046326	positive regulation of glucose import	2/1153	37/18800	0.671672	0.798363	0.54744	NFE2L2/IRS1	2	up
4740	GO:0046621	negative regulation of organ growth	2/1153	37/18800	0.671672	0.798363	0.54744	RGS2/PI16	2	up
4741	GO:0051084	'de novo' post-translational protein folding	2/1153	37/18800	0.671672	0.798363	0.54744	CD74/HSPA6	2	up
4742	GO:0070873	regulation of glycogen metabolic process	2/1153	37/18800	0.671672	0.798363	0.54744	IRS1/PPP1R3C	2	up
4743	GO:0072528	pyrimidine-containing compound biosynthetic process	2/1153	37/18800	0.671672	0.798363	0.54744	TK2/AK5	2	up
4744	GO:1901021	positive regulation of calcium ion transmembrane transporter activity	2/1153	37/18800	0.671672	0.798363	0.54744	PLCG2/STIM1	2	up
4745	GO:1905168	positive regulation of double-strand break repair via homologous recombination	2/1153	37/18800	0.671672	0.798363	0.54744	WAS/ACTB	2	up
4746	GO:0006305	DNA alkylation	4/1153	74/18800	0.672758	0.79898	0.547863	FOS/MORC1/SPI1/BAZ2A	4	up
4747	GO:0006306	DNA methylation	4/1153	74/18800	0.672758	0.79898	0.547863	FOS/MORC1/SPI1/BAZ2A	4	up
4748	GO:0140115	export across plasma membrane	4/1153	74/18800	0.672758	0.79898	0.547863	KCND3/ATP2B1/GJA1/ABCA1	4	up
4749	GO:1901568	fatty acid derivative metabolic process	4/1153	74/18800	0.672758	0.79898	0.547863	PAM/ACSL4/ACSS3/ELOVL7	4	up
4750	GO:0018208	peptidyl-proline modification	3/1153	56/18800	0.675892	0.800628	0.548993	P4HTM/P3H2/P4HA3	3	up
4751	GO:0043113	receptor clustering	3/1153	56/18800	0.675892	0.800628	0.548993	ZDHHC2/PTN/TNFAIP6	3	up
4752	GO:0045806	negative regulation of endocytosis	3/1153	56/18800	0.675892	0.800628	0.548993	EPHA3/SYT11/CD300A	3	up
4753	GO:0099072	regulation of postsynaptic membrane neurotransmitter receptor levels	3/1153	56/18800	0.675892	0.800628	0.548993	RAP1A/OPHN1/NUMB	3	up
4754	GO:0001696	gastric acid secretion	1/1153	18/18800	0.680108	0.800628	0.548993	HRH2	1	up
4755	GO:0002093	auditory receptor cell morphogenesis	1/1153	18/18800	0.680108	0.800628	0.548993	SLITRK6	1	up
4756	GO:0006044	N-acetylglucosamine metabolic process	1/1153	18/18800	0.680108	0.800628	0.548993	CHST2	1	up
4757	GO:0006595	polyamine metabolic process	1/1153	18/18800	0.680108	0.800628	0.548993	NNMT	1	up
4758	GO:0006684	sphingomyelin metabolic process	1/1153	18/18800	0.680108	0.800628	0.548993	SGMS2	1	up
4759	GO:0006851	mitochondrial calcium ion transmembrane transport	1/1153	18/18800	0.680108	0.800628	0.548993	MCUB	1	up
4760	GO:0007096	regulation of exit from mitosis	1/1153	18/18800	0.680108	0.800628	0.548993	RGCC	1	up
4761	GO:0008272	sulfate transport	1/1153	18/18800	0.680108	0.800628	0.548993	SLC25A11	1	up
4762	GO:0008356	asymmetric cell division	1/1153	18/18800	0.680108	0.800628	0.548993	ZBTB16	1	up
4763	GO:0009068	aspartate family amino acid catabolic process	1/1153	18/18800	0.680108	0.800628	0.548993	DDO	1	up
4764	GO:0030540	female genitalia development	1/1153	18/18800	0.680108	0.800628	0.548993	AXL	1	up
4765	GO:0030730	sequestering of triglyceride	1/1153	18/18800	0.680108	0.800628	0.548993	LPL	1	up
4766	GO:0030903	notochord development	1/1153	18/18800	0.680108	0.800628	0.548993	ID3	1	up
4767	GO:0032769	negative regulation of monooxygenase activity	1/1153	18/18800	0.680108	0.800628	0.548993	NFKB1	1	up
4768	GO:0033151	V(D)J recombination	1/1153	18/18800	0.680108	0.800628	0.548993	TCF7	1	up
4769	GO:0034433	steroid esterification	1/1153	18/18800	0.680108	0.800628	0.548993	LAMTOR1	1	up
4770	GO:0034434	sterol esterification	1/1153	18/18800	0.680108	0.800628	0.548993	LAMTOR1	1	up
4771	GO:0034435	cholesterol esterification	1/1153	18/18800	0.680108	0.800628	0.548993	LAMTOR1	1	up
4772	GO:0042339	keratan sulfate metabolic process	1/1153	18/18800	0.680108	0.800628	0.548993	CHST2	1	up
4773	GO:0042772	DNA damage response, signal transduction resulting in transcription	1/1153	18/18800	0.680108	0.800628	0.548993	CDKN1A	1	up
4774	GO:0043649	dicarboxylic acid catabolic process	1/1153	18/18800	0.680108	0.800628	0.548993	DDO	1	up
4775	GO:0045653	negative regulation of megakaryocyte differentiation	1/1153	18/18800	0.680108	0.800628	0.548993	CIB1	1	up
4776	GO:0045722	positive regulation of gluconeogenesis	1/1153	18/18800	0.680108	0.800628	0.548993	NNMT	1	up
4777	GO:0060438	trachea development	1/1153	18/18800	0.680108	0.800628	0.548993	MAPK3	1	up
4778	GO:0061687	detoxification of inorganic compound	1/1153	18/18800	0.680108	0.800628	0.548993	MT2A	1	up
4779	GO:0071071	regulation of phospholipid biosynthetic process	1/1153	18/18800	0.680108	0.800628	0.548993	PDGFB	1	up
4780	GO:0071360	cellular response to exogenous dsRNA	1/1153	18/18800	0.680108	0.800628	0.548993	STING1	1	up
4781	GO:0071397	cellular response to cholesterol	1/1153	18/18800	0.680108	0.800628	0.548993	GRAMD1B	1	up
4782	GO:0072077	renal vesicle morphogenesis	1/1153	18/18800	0.680108	0.800628	0.548993	LIF	1	up
4783	GO:0072189	ureter development	1/1153	18/18800	0.680108	0.800628	0.548993	SIX1	1	up
4784	GO:0090190	positive regulation of branching involved in ureteric bud morphogenesis	1/1153	18/18800	0.680108	0.800628	0.548993	SIX1	1	up
4785	GO:0090493	catecholamine uptake	1/1153	18/18800	0.680108	0.800628	0.548993	ACTB	1	up
4786	GO:0110154	RNA decapping	1/1153	18/18800	0.680108	0.800628	0.548993	ZFP36	1	up
4787	GO:1902018	negative regulation of cilium assembly	1/1153	18/18800	0.680108	0.800628	0.548993	CCP110	1	up
4788	GO:1902548	negative regulation of cellular response to vascular endothelial growth factor stimulus	1/1153	18/18800	0.680108	0.800628	0.548993	DCN	1	up
4789	GO:1902683	regulation of receptor localization to synapse	1/1153	18/18800	0.680108	0.800628	0.548993	RAP1A	1	up
4790	GO:1903441	protein localization to ciliary membrane	1/1153	18/18800	0.680108	0.800628	0.548993	ARL13B	1	up
4791	GO:2000831	regulation of steroid hormone secretion	1/1153	18/18800	0.680108	0.800628	0.548993	C1QTNF1	1	up
4792	GO:0006885	regulation of pH	5/1153	93/18800	0.681879	0.802378	0.550193	LRRK2/SLC9A7/LACC1/MAPK3/ATP6V0E2	5	up
4793	GO:0098773	skin epidermis development	5/1153	93/18800	0.681879	0.802378	0.550193	FGF7/NGFR/IGFBP5/GATA6/RELA	5	up
4794	GO:0009141	nucleoside triphosphate metabolic process	6/1153	111/18800	0.682485	0.802924	0.550568	TGFB1/LRRK2/SAMHD1/TMSB4X/ENTPD3/AK5	6	up
4795	GO:0051865	protein autoubiquitination	4/1153	75/18800	0.683027	0.803226	0.550775	LRRK2/CBL/UBE2B/SH3RF3	4	up
4796	GO:0071479	cellular response to ionizing radiation	4/1153	75/18800	0.683027	0.803226	0.550775	CDKN1A/GADD45A/EGR1/BCL2L1	4	up
4797	GO:0001990	regulation of systemic arterial blood pressure by hormone	2/1153	38/18800	0.685941	0.805477	0.552318	ENPEP/CPA3	2	up
4798	GO:0007340	acrosome reaction	2/1153	38/18800	0.685941	0.805477	0.552318	ABHD2/B4GALT1	2	up
4799	GO:0007617	mating behavior	2/1153	38/18800	0.685941	0.805477	0.552318	DDO/P2RY1	2	up
4800	GO:0033260	nuclear DNA replication	2/1153	38/18800	0.685941	0.805477	0.552318	BCL6/DACH1	2	up
4801	GO:0033363	secretory granule organization	2/1153	38/18800	0.685941	0.805477	0.552318	SRGN/ABCA1	2	up
4802	GO:0035337	fatty-acyl-CoA metabolic process	2/1153	38/18800	0.685941	0.805477	0.552318	ACSL4/ELOVL7	2	up
4803	GO:0046329	negative regulation of JNK cascade	2/1153	38/18800	0.685941	0.805477	0.552318	HIPK3/DUSP10	2	up
4804	GO:0006998	nuclear envelope organization	3/1153	57/18800	0.687553	0.807035	0.553387	CHMP4A/REEP3/CHMP7	3	up
4805	GO:0090175	regulation of establishment of planar polarity	3/1153	57/18800	0.687553	0.807035	0.553387	RSPO3/ROR2/FZD1	3	up
4806	GO:0009063	cellular amino acid catabolic process	6/1153	112/18800	0.690825	0.810528	0.555782	GLDC/DDO/HDC/KYNU/QDPR/DDAH1	6	up
4807	GO:0050779	RNA destabilization	5/1153	94/18800	0.690961	0.810528	0.555782	ZFP36/BTG2/TNFRSF1B/ZFP36L1/ZC3H12A	5	up
4808	GO:1901606	alpha-amino acid catabolic process	5/1153	94/18800	0.690961	0.810528	0.555782	GLDC/DDO/KYNU/QDPR/DDAH1	5	up
4809	GO:0061912	selective autophagy	4/1153	76/18800	0.693068	0.812831	0.557361	RETREG1/MAPK3/STING1/LRBA	4	up
4810	GO:0008202	steroid metabolic process	18/1153	323/18800	0.697187	0.813389	0.557744	PDGFRA/DKK3/TTC39B/FGF1/LEPR/CYP1B1/LAMTOR1/INSIG1/NFKB1/PON1/OSBPL3/SREBF1/EGR1/ACADVL/DHH/APOL1/ABCA1/INSIG2	18	up
4811	GO:0002090	regulation of receptor internalization	3/1153	58/18800	0.698898	0.813389	0.557744	OPHN1/PLCG2/NUMB	3	up
4812	GO:0060078	regulation of postsynaptic membrane potential	7/1153	131/18800	0.699454	0.813389	0.557744	LRRK2/GRM5/PPP3CA/PTK2B/GABRE/RGS7BP/GRIA3	7	up
4813	GO:0003016	respiratory system process	2/1153	39/18800	0.699696	0.813389	0.557744	CFAP54/STK40	2	up
4814	GO:0042755	eating behavior	2/1153	39/18800	0.699696	0.813389	0.557744	STAT3/P2RY1	2	up
4815	GO:0043267	negative regulation of potassium ion transport	2/1153	39/18800	0.699696	0.813389	0.557744	PTK2B/ANK3	2	up
4816	GO:0046365	monosaccharide catabolic process	2/1153	39/18800	0.699696	0.813389	0.557744	FUT8/FUT2	2	up
4817	GO:0051567	histone H3-K9 methylation	2/1153	39/18800	0.699696	0.813389	0.557744	SETD7/PRDM5	2	up
4818	GO:0060306	regulation of membrane repolarization	2/1153	39/18800	0.699696	0.813389	0.557744	GJA1/KCNJ2	2	up
4819	GO:0098815	modulation of excitatory postsynaptic potential	2/1153	39/18800	0.699696	0.813389	0.557744	LRRK2/PTK2B	2	up
4820	GO:0001829	trophectodermal cell differentiation	1/1153	19/18800	0.699746	0.813389	0.557744	JUNB	1	up
4821	GO:0006837	serotonin transport	1/1153	19/18800	0.699746	0.813389	0.557744	MAOB	1	up
4822	GO:0009048	dosage compensation by inactivation of X chromosome	1/1153	19/18800	0.699746	0.813389	0.557744	PCGF5	1	up
4823	GO:0009301	snRNA transcription	1/1153	19/18800	0.699746	0.813389	0.557744	ELL2	1	up
4824	GO:0010801	negative regulation of peptidyl-threonine phosphorylation	1/1153	19/18800	0.699746	0.813389	0.557744	DMTN	1	up
4825	GO:0014067	negative regulation of phosphatidylinositol 3-kinase signaling	1/1153	19/18800	0.699746	0.813389	0.557744	PIK3IP1	1	up
4826	GO:0016082	synaptic vesicle priming	1/1153	19/18800	0.699746	0.813389	0.557744	NAPA	1	up
4827	GO:0019373	epoxygenase P450 pathway	1/1153	19/18800	0.699746	0.813389	0.557744	CYP1B1	1	up
4828	GO:0032634	interleukin-5 production	1/1153	19/18800	0.699746	0.813389	0.557744	IL1RAP	1	up
4829	GO:0032674	regulation of interleukin-5 production	1/1153	19/18800	0.699746	0.813389	0.557744	IL1RAP	1	up
4830	GO:0034162	toll-like receptor 9 signaling pathway	1/1153	19/18800	0.699746	0.813389	0.557744	RTN4	1	up
4831	GO:0045091	regulation of single stranded viral RNA replication via double stranded DNA intermediate	1/1153	19/18800	0.699746	0.813389	0.557744	APOBEC3A	1	up
4832	GO:0045603	positive regulation of endothelial cell differentiation	1/1153	19/18800	0.699746	0.813389	0.557744	BTG1	1	up
4833	GO:0045953	negative regulation of natural killer cell mediated cytotoxicity	1/1153	19/18800	0.699746	0.813389	0.557744	HLA-E	1	up
4834	GO:0051546	keratinocyte migration	1/1153	19/18800	0.699746	0.813389	0.557744	FGF7	1	up
4835	GO:0051797	regulation of hair follicle development	1/1153	19/18800	0.699746	0.813389	0.557744	NGFR	1	up
4836	GO:0055093	response to hyperoxia	1/1153	19/18800	0.699746	0.813389	0.557744	SOD2	1	up
4837	GO:0060039	pericardium development	1/1153	19/18800	0.699746	0.813389	0.557744	HEG1	1	up
4838	GO:0070734	histone H3-K27 methylation	1/1153	19/18800	0.699746	0.813389	0.557744	H1-3	1	up
4839	GO:0071625	vocalization behavior	1/1153	19/18800	0.699746	0.813389	0.557744	SRPX2	1	up
4840	GO:0072079	nephron tubule formation	1/1153	19/18800	0.699746	0.813389	0.557744	SIX1	1	up
4841	GO:0072087	renal vesicle development	1/1153	19/18800	0.699746	0.813389	0.557744	LIF	1	up
4842	GO:0086014	atrial cardiac muscle cell action potential	1/1153	19/18800	0.699746	0.813389	0.557744	GJA1	1	up
4843	GO:0086026	atrial cardiac muscle cell to AV node cell signaling	1/1153	19/18800	0.699746	0.813389	0.557744	GJA1	1	up
4844	GO:0086066	atrial cardiac muscle cell to AV node cell communication	1/1153	19/18800	0.699746	0.813389	0.557744	GJA1	1	up
4845	GO:0090043	regulation of tubulin deacetylation	1/1153	19/18800	0.699746	0.813389	0.557744	FRY	1	up
4846	GO:0097202	activation of cysteine-type endopeptidase activity	1/1153	19/18800	0.699746	0.813389	0.557744	CYFIP2	1	up
4847	GO:0097501	stress response to metal ion	1/1153	19/18800	0.699746	0.813389	0.557744	MT2A	1	up
4848	GO:1901881	positive regulation of protein depolymerization	1/1153	19/18800	0.699746	0.813389	0.557744	CFL2	1	up
4849	GO:1903427	negative regulation of reactive oxygen species biosynthetic process	1/1153	19/18800	0.699746	0.813389	0.557744	CFLAR	1	up
4850	GO:1904262	negative regulation of TORC1 signaling	1/1153	19/18800	0.699746	0.813389	0.557744	CASTOR3	1	up
4851	GO:1905146	lysosomal protein catabolic process	1/1153	19/18800	0.699746	0.813389	0.557744	MARCHF2	1	up
4852	GO:2000757	negative regulation of peptidyl-lysine acetylation	1/1153	19/18800	0.699746	0.813389	0.557744	SPI1	1	up
4853	GO:0007346	regulation of mitotic cell cycle	27/1153	478/18800	0.700036	0.813559	0.55786	ANXA1/BCL6/DUSP1/AFAP1L2/BTG2/ACVR1/CDKN1A/PLK3/PIM2/DYNLT3/SLFN11/FAM107A/RGCC/TGFA/CTDSP1/PSME1/PDGFB/BTG1/ZFP36L1/CDKN2B/HECW2/IQGAP1/KLF4/CCL2/RB1/MAEA/GBF1	27	up
4854	GO:0051339	regulation of lyase activity	4/1153	77/18800	0.70288	0.816528	0.559896	GNAI2/NPFFR2/P2RY13/STIM1	4	up
4855	GO:0090559	regulation of membrane permeability	4/1153	77/18800	0.70288	0.816528	0.559896	LAPTM5/HEG1/PMAIP1/BCL2L1	4	up
4856	GO:0009165	nucleotide biosynthetic process	14/1153	255/18800	0.703979	0.817636	0.560656	NNMT/TGFB1/GUCY1B1/ACSL4/TMSB4X/TK2/NAMPT/GUCY1A1/ME1/KYNU/ELOVL7/ADCY2/PAPSS2/AK5	14	up
4857	GO:0019693	ribose phosphate metabolic process	22/1153	394/18800	0.707017	0.820996	0.56296	TGFB1/DPYD/HIF1A/LRRK2/STAT3/GUCY1B1/ACSL4/CBFA2T3/PDE5A/ZBTB7A/PDE2A/TMSB4X/NT5E/CASK/GUCY1A1/ELOVL7/ADCY2/PAPSS2/PSEN1/PGM1/AK5/CARD11	22	up
4858	GO:0030902	hindbrain development	8/1153	150/18800	0.707725	0.821649	0.563408	EGR2/FGF2/ARL13B/ITGB1/OPHN1/FCGR2B/PSEN1/FZD4	8	up
4859	GO:0007276	gamete generation	42/1153	736/18800	0.710843	0.825099	0.565773	BCL6/PTGS2/LRRK2/ACVR1/PRDM1/B4GALNT1/FOSL1/ABHD2/BMPR1B/PDE5A/RGS2/IL4R/AGO4/PTK2B/PLAT/INPP5B/AXL/BIRC3/SEPTIN4/SEPTIN6/MORC1/CIB1/ARNTL/ITGB1/UBE2B/PTN/CFAP54/CLDN11/BTG1/SKIL/GJA1/TNFAIP6/MMP19/RHBDD1/ZBTB16/DHH/RB1/AGFG1/SPEF2/CXADR/BCL2L1/CCNYL1	42	up
4860	GO:0006513	protein monoubiquitination	4/1153	78/18800	0.712463	0.826639	0.566829	TRIM56/CBL/PCGF5/UBE2B	4	up
4861	GO:1902369	negative regulation of RNA catabolic process	4/1153	78/18800	0.712463	0.826639	0.566829	ZFP36/TENT5A/MYD88/TENT5C	4	up
4862	GO:0000266	mitochondrial fission	2/1153	40/18800	0.712947	0.82686	0.566981	DCN/LRRK2	2	up
4863	GO:0071392	cellular response to estradiol stimulus	2/1153	40/18800	0.712947	0.82686	0.566981	CFLAR/RAMP3	2	up
4864	GO:1901293	nucleoside phosphate biosynthetic process	14/1153	257/18800	0.714741	0.827145	0.567176	NNMT/TGFB1/GUCY1B1/ACSL4/TMSB4X/TK2/NAMPT/GUCY1A1/ME1/KYNU/ELOVL7/ADCY2/PAPSS2/AK5	14	up
4865	GO:0043279	response to alkaloid	5/1153	97/18800	0.717135	0.827145	0.567176	FOSB/CXCR4/PTK2B/SLC1A1/BCL2L1	5	up
4866	GO:0002643	regulation of tolerance induction	1/1153	20/18800	0.718179	0.827145	0.567176	IL2RA	1	up
4867	GO:0002716	negative regulation of natural killer cell mediated immunity	1/1153	20/18800	0.718179	0.827145	0.567176	HLA-E	1	up
4868	GO:0002837	regulation of immune response to tumor cell	1/1153	20/18800	0.718179	0.827145	0.567176	AHR	1	up
4869	GO:0006525	arginine metabolic process	1/1153	20/18800	0.718179	0.827145	0.567176	DDAH1	1	up
4870	GO:0009110	vitamin biosynthetic process	1/1153	20/18800	0.718179	0.827145	0.567176	NFKB1	1	up
4871	GO:0010523	negative regulation of calcium ion transport into cytosol	1/1153	20/18800	0.718179	0.827145	0.567176	CLIC2	1	up
4872	GO:0031998	regulation of fatty acid beta-oxidation	1/1153	20/18800	0.718179	0.827145	0.567176	IRS1	1	up
4873	GO:0033141	positive regulation of peptidyl-serine phosphorylation of STAT protein	1/1153	20/18800	0.718179	0.827145	0.567176	LIF	1	up
4874	GO:0035813	regulation of renal sodium excretion	1/1153	20/18800	0.718179	0.827145	0.567176	GNAI2	1	up
4875	GO:0036498	IRE1-mediated unfolded protein response	1/1153	20/18800	0.718179	0.827145	0.567176	XBP1	1	up
4876	GO:0039535	regulation of RIG-I signaling pathway	1/1153	20/18800	0.718179	0.827145	0.567176	BIRC3	1	up
4877	GO:0039692	single stranded viral RNA replication via double stranded DNA intermediate	1/1153	20/18800	0.718179	0.827145	0.567176	APOBEC3A	1	up
4878	GO:0042359	vitamin D metabolic process	1/1153	20/18800	0.718179	0.827145	0.567176	NFKB1	1	up
4879	GO:0042454	ribonucleoside catabolic process	1/1153	20/18800	0.718179	0.827145	0.567176	APOBEC3A	1	up
4880	GO:0042693	muscle cell fate commitment	1/1153	20/18800	0.718179	0.827145	0.567176	ACVR1	1	up
4881	GO:0042985	negative regulation of amyloid precursor protein biosynthetic process	1/1153	20/18800	0.718179	0.827145	0.567176	ITM2A	1	up
4882	GO:0043046	DNA methylation involved in gamete generation	1/1153	20/18800	0.718179	0.827145	0.567176	MORC1	1	up
4883	GO:0043586	tongue development	1/1153	20/18800	0.718179	0.827145	0.567176	SIX1	1	up
4884	GO:0043651	linoleic acid metabolic process	1/1153	20/18800	0.718179	0.827145	0.567176	PNPLA8	1	up
4885	GO:0044827	modulation by host of viral genome replication	1/1153	20/18800	0.718179	0.827145	0.567176	ZC3H12A	1	up
4886	GO:0046485	ether lipid metabolic process	1/1153	20/18800	0.718179	0.827145	0.567176	PLAAT3	1	up
4887	GO:0051004	regulation of lipoprotein lipase activity	1/1153	20/18800	0.718179	0.827145	0.567176	FURIN	1	up
4888	GO:0060339	negative regulation of type I interferon-mediated signaling pathway	1/1153	20/18800	0.718179	0.827145	0.567176	SAMHD1	1	up
4889	GO:0070314	G1 to G0 transition	1/1153	20/18800	0.718179	0.827145	0.567176	GATA6	1	up
4890	GO:0071379	cellular response to prostaglandin stimulus	1/1153	20/18800	0.718179	0.827145	0.567176	PTGFR	1	up
4891	GO:0097623	potassium ion export across plasma membrane	1/1153	20/18800	0.718179	0.827145	0.567176	KCND3	1	up
4892	GO:0099563	modification of synaptic structure	1/1153	20/18800	0.718179	0.827145	0.567176	EPHA4	1	up
4893	GO:1901679	nucleotide transmembrane transport	1/1153	20/18800	0.718179	0.827145	0.567176	LRRC8C	1	up
4894	GO:1902074	response to salt	1/1153	20/18800	0.718179	0.827145	0.567176	ZC3H12A	1	up
4895	GO:1902307	positive regulation of sodium ion transmembrane transport	1/1153	20/18800	0.718179	0.827145	0.567176	ANK3	1	up
4896	GO:1902473	regulation of protein localization to synapse	1/1153	20/18800	0.718179	0.827145	0.567176	RAP1A	1	up
4897	GO:1903817	negative regulation of voltage-gated potassium channel activity	1/1153	20/18800	0.718179	0.827145	0.567176	ANK3	1	up
4898	GO:0019731	antibacterial humoral response	3/1153	60/18800	0.720641	0.828965	0.568424	H2BC8/HLA-E/SLPI	3	up
4899	GO:0030071	regulation of mitotic metaphase/anaphase transition	3/1153	60/18800	0.720641	0.828965	0.568424	DUSP1/HECW2/RB1	3	up
4900	GO:0033866	nucleoside bisphosphate biosynthetic process	3/1153	60/18800	0.720641	0.828965	0.568424	ACSL4/ELOVL7/PAPSS2	3	up
4901	GO:0034030	ribonucleoside bisphosphate biosynthetic process	3/1153	60/18800	0.720641	0.828965	0.568424	ACSL4/ELOVL7/PAPSS2	3	up
4902	GO:0034033	purine nucleoside bisphosphate biosynthetic process	3/1153	60/18800	0.720641	0.828965	0.568424	ACSL4/ELOVL7/PAPSS2	3	up
4903	GO:0060113	inner ear receptor cell differentiation	3/1153	60/18800	0.720641	0.828965	0.568424	SLITRK6/HEY2/JAG1	3	up
4904	GO:0050905	neuromuscular process	8/1153	152/18800	0.721467	0.829746	0.56896	ALDH1A3/ITPR1/MAP1A/SLITRK6/COMP/RCSD1/NR4A1/KCNJ2	8	up
4905	GO:0061844	antimicrobial humoral immune response mediated by antimicrobial peptide	4/1153	79/18800	0.721818	0.829952	0.569101	CXCL14/H2BC8/CXCL2/CXCL1	4	up
4906	GO:0009152	purine ribonucleotide biosynthetic process	9/1153	170/18800	0.722088	0.829952	0.569101	TGFB1/GUCY1B1/ACSL4/TMSB4X/GUCY1A1/ELOVL7/ADCY2/PAPSS2/AK5	9	up
4907	GO:0043487	regulation of RNA stability	9/1153	170/18800	0.722088	0.829952	0.569101	ZFP36/BTG2/TENT5A/MYD88/TNFRSF1B/ZFP36L1/ZC3H12A/TENT5C/CARHSP1	9	up
4908	GO:0044728	DNA methylation or demethylation	5/1153	98/18800	0.7255	0.83275	0.57102	FOS/APOBEC3A/MORC1/SPI1/BAZ2A	5	up
4909	GO:0003351	epithelial cilium movement involved in extracellular fluid movement	2/1153	41/18800	0.725703	0.83275	0.57102	CFAP54/SPEF2	2	up
4910	GO:0006040	amino sugar metabolic process	2/1153	41/18800	0.725703	0.83275	0.57102	CHST2/CTBS	2	up
4911	GO:0006458	'de novo' protein folding	2/1153	41/18800	0.725703	0.83275	0.57102	CD74/HSPA6	2	up
4912	GO:0014014	negative regulation of gliogenesis	2/1153	41/18800	0.725703	0.83275	0.57102	DUSP10/CDKN2B	2	up
4913	GO:0031297	replication fork processing	2/1153	41/18800	0.725703	0.83275	0.57102	FAM111A/SAMHD1	2	up
4914	GO:0034243	regulation of transcription elongation by RNA polymerase II	2/1153	41/18800	0.725703	0.83275	0.57102	ELL2/CBX7	2	up
4915	GO:0120178	steroid hormone biosynthetic process	2/1153	41/18800	0.725703	0.83275	0.57102	DKK3/EGR1	2	up
4916	GO:0006082	organic acid metabolic process	55/1153	961/18800	0.72611	0.833047	0.571223	ALDH1A3/ANXA1/PAM/DPYD/HIF1A/GLDC/PTGS2/TLR2/STAT3/DDO/ABHD2/PLA2G5/SCPEP1/ACSL4/CBFA2T3/ZBTB7A/PON3/SCD5/LPL/CYP1B1/VNN2/GPX1/CD74/NR4A3/C3/INSIG1/ADH1B/PON1/OSBPL3/HDC/SLC16A2/ME1/KYNU/ELOVL7/SREBF1/QDPR/TARS3/IRS1/PTGES/ACADVL/PAPSS2/DGLUCY/PSEN1/SLC2A3/TNFRSF1A/MGLL/AIG1/PRKAR2B/WDTC1/XBP1/PGM1/PNPLA8/SLC2A1/INSIG2/DDAH1	55	up
4917	GO:0051301	cell division	35/1153	622/18800	0.727531	0.834508	0.572225	TGFB1/FGF7/FGF2/FGF1/GNAI2/PLK3/FBXL7/SFN/DYNLT3/RHOC/SH3GLB1/WWTR1/SNX9/SEPTIN4/CHMP4A/SEPTIN6/CIB1/TGFA/ANK3/NUMB/PTN/PDGFB/EPB41L2/CCP110/MAP9/THBS4/CSNK1A1/SPTBN1/MAPRE3/REEP3/ZBTB16/RB1/MAEA/BCL2L1/CHMP7	35	up
4918	GO:0045814	negative regulation of gene expression, epigenetic	4/1153	80/18800	0.730945	0.837857	0.574522	SPI1/RB1/ZNFX1/BAZ2A	4	up
4919	GO:0048524	positive regulation of viral process	3/1153	61/18800	0.731045	0.837857	0.574522	AXL/CD74/CD4	3	up
4920	GO:0050994	regulation of lipid catabolic process	3/1153	61/18800	0.731045	0.837857	0.574522	IRS1/PIK3CG/SORL1	3	up
4921	GO:0099601	regulation of neurotransmitter receptor activity	3/1153	61/18800	0.731045	0.837857	0.574522	PTK2B/IFNGR2/CCL2	3	up
4922	GO:0006486	protein glycosylation	12/1153	225/18800	0.731951	0.838554	0.575	MAN2A1/MAN1C1/B4GALT1/GALNT10/GALNT15/MAN1A1/B4GALT6/PSEN1/FUT8/B3GALT2/MAN1A2/FUT2	12	up
4923	GO:0043413	macromolecule glycosylation	12/1153	225/18800	0.731951	0.838554	0.575	MAN2A1/MAN1C1/B4GALT1/GALNT10/GALNT15/MAN1A1/B4GALT6/PSEN1/FUT8/B3GALT2/MAN1A2/FUT2	12	up
4924	GO:0000083	regulation of transcription involved in G1/S transition of mitotic cell cycle	1/1153	21/18800	0.735481	0.838731	0.575121	RB1	1	up
4925	GO:0006067	ethanol metabolic process	1/1153	21/18800	0.735481	0.838731	0.575121	ADH1B	1	up
4926	GO:0006353	DNA-templated transcription termination	1/1153	21/18800	0.735481	0.838731	0.575121	CAVIN1	1	up
4927	GO:0007063	regulation of sister chromatid cohesion	1/1153	21/18800	0.735481	0.838731	0.575121	RB1	1	up
4928	GO:0007097	nuclear migration	1/1153	21/18800	0.735481	0.838731	0.575121	PCM1	1	up
4929	GO:0007549	dosage compensation	1/1153	21/18800	0.735481	0.838731	0.575121	PCGF5	1	up
4930	GO:0008090	retrograde axonal transport	1/1153	21/18800	0.735481	0.838731	0.575121	MAP1A	1	up
4931	GO:0014850	response to muscle activity	1/1153	21/18800	0.735481	0.838731	0.575121	HIF1A	1	up
4932	GO:0019370	leukotriene biosynthetic process	1/1153	21/18800	0.735481	0.838731	0.575121	PLA2G5	1	up
4933	GO:0032098	regulation of appetite	1/1153	21/18800	0.735481	0.838731	0.575121	NUCB2	1	up
4934	GO:0032727	positive regulation of interferon-alpha production	1/1153	21/18800	0.735481	0.838731	0.575121	TLR4	1	up
4935	GO:0033762	response to glucagon	1/1153	21/18800	0.735481	0.838731	0.575121	SREBF1	1	up
4936	GO:0034035	purine ribonucleoside bisphosphate metabolic process	1/1153	21/18800	0.735481	0.838731	0.575121	PAPSS2	1	up
4937	GO:0035809	regulation of urine volume	1/1153	21/18800	0.735481	0.838731	0.575121	GNAI2	1	up
4938	GO:0043576	regulation of respiratory gaseous exchange	1/1153	21/18800	0.735481	0.838731	0.575121	NR4A2	1	up
4939	GO:0050427	3'-phosphoadenosine 5'-phosphosulfate metabolic process	1/1153	21/18800	0.735481	0.838731	0.575121	PAPSS2	1	up
4940	GO:0060065	uterus development	1/1153	21/18800	0.735481	0.838731	0.575121	MYOCD	1	up
4941	GO:0090141	positive regulation of mitochondrial fission	1/1153	21/18800	0.735481	0.838731	0.575121	DCN	1	up
4942	GO:0090189	regulation of branching involved in ureteric bud morphogenesis	1/1153	21/18800	0.735481	0.838731	0.575121	SIX1	1	up
4943	GO:1902259	regulation of delayed rectifier potassium channel activity	1/1153	21/18800	0.735481	0.838731	0.575121	ANK3	1	up
4944	GO:2000291	regulation of myoblast proliferation	1/1153	21/18800	0.735481	0.838731	0.575121	GATA6	1	up
4945	GO:2000773	negative regulation of cellular senescence	1/1153	21/18800	0.735481	0.838731	0.575121	BCL6	1	up
4946	GO:0030534	adult behavior	7/1153	136/18800	0.735674	0.838731	0.575121	NR4A2/EPHA4/SLITRK6/CXCL12/PCDH17/SLC1A1/CSTB	7	up
4947	GO:0072175	epithelial tube formation	7/1153	136/18800	0.735674	0.838731	0.575121	TGFB1/FGF2/HIF1A/SPINT2/SIX1/FZD1/MMRN2	7	up
4948	GO:0001578	microtubule bundle formation	6/1153	118/18800	0.737777	0.840846	0.576571	MAP1B/UBE2B/FES/CAPN6/LRRC49/SPEF2	6	up
4949	GO:0070296	sarcoplasmic reticulum calcium ion transport	2/1153	42/18800	0.737977	0.840846	0.576571	CLIC2/CAMK2D	2	up
4950	GO:0090503	RNA phosphodiester bond hydrolysis, exonucleolytic	2/1153	42/18800	0.737977	0.840846	0.576571	ISG20/ZC3H12A	2	up
4951	GO:0070085	glycosylation	13/1153	244/18800	0.738896	0.841724	0.577173	MAN2A1/B4GALNT1/MAN1C1/B4GALT1/GALNT10/GALNT15/MAN1A1/B4GALT6/PSEN1/FUT8/B3GALT2/MAN1A2/FUT2	13	up
4952	GO:0006446	regulation of translational initiation	4/1153	81/18800	0.739846	0.842465	0.577681	MIF4GD/DNAJC3/PPP1R15A/EIF2B2	4	up
4953	GO:0051303	establishment of chromosome localization	4/1153	81/18800	0.739846	0.842465	0.577681	GEM/CHMP4A/UBE2B/CHMP7	4	up
4954	GO:0050821	protein stabilization	10/1153	191/18800	0.741071	0.8436	0.57846	EPHA4/CLU/AAK1/PIM2/MSX1/PLPP3/UBE2B/LAMP1/RTN4/RAB21	10	up
4955	GO:0007091	metaphase/anaphase transition of mitotic cell cycle	3/1153	62/18800	0.741142	0.8436	0.57846	DUSP1/HECW2/RB1	3	up
4956	GO:0007586	digestion	7/1153	137/18800	0.742539	0.84485	0.579317	TLR4/UCN2/TYMP/HRH2/KCNN4/AQP1/PBLD	7	up
4957	GO:0034754	cellular hormone metabolic process	7/1153	137/18800	0.742539	0.84485	0.579317	ALDH1A3/PDGFRA/DKK3/SCPEP1/CYP1B1/ADH1B/EGR1	7	up
4958	GO:0007005	mitochondrion organization	29/1153	524/18800	0.744556	0.846974	0.580773	DCN/MAN2A1/HIF1A/RETREG1/LRRK2/CLU/PLAUR/POLG/MICALL2/SOD2/PDE2A/RAC2/SFN/TYMP/ARMCX3/SH3GLB1/GPX1/TNFSF10/EPAS1/SREBF1/NDUFS8/FZD5/PMAIP1/GOLPH3/LRBA/CXADR/HIGD1A/BCL2L1/MTM1	29	up
4959	GO:0006304	DNA modification	6/1153	119/18800	0.745084	0.847404	0.581068	FOS/APOBEC3A/CYP1B1/MORC1/SPI1/BAZ2A	6	up
4960	GO:0042770	signal transduction in response to DNA damage	9/1153	174/18800	0.746909	0.848452	0.581786	BCL3/CDKN1A/PLK3/PLA2R1/GADD45A/MSX1/CD74/HIC1/PMAIP1	9	up
4961	GO:2001021	negative regulation of response to DNA damage stimulus	4/1153	82/18800	0.748521	0.848452	0.581786	CLU/CD74/CXCL12/BCL2L1	4	up
4962	GO:0048477	oogenesis	5/1153	101/18800	0.749523	0.848452	0.581786	BMPR1B/PDE5A/PTK2B/PTN/TNFAIP6	5	up
4963	GO:0000578	embryonic axis specification	2/1153	43/18800	0.749778	0.848452	0.581786	BASP1/FZD5	2	up
4964	GO:0006284	base-excision repair	2/1153	43/18800	0.749778	0.848452	0.581786	FAM168A/POLG	2	up
4965	GO:0016266	O-glycan processing	2/1153	43/18800	0.749778	0.848452	0.581786	GALNT10/GALNT15	2	up
4966	GO:0035019	somatic stem cell population maintenance	2/1153	43/18800	0.749778	0.848452	0.581786	ZHX2/SPI1	2	up
4967	GO:0042181	ketone biosynthetic process	2/1153	43/18800	0.749778	0.848452	0.581786	DKK3/EGR1	2	up
4968	GO:0044058	regulation of digestive system process	2/1153	43/18800	0.749778	0.848452	0.581786	TYMP/AQP1	2	up
4969	GO:0044786	cell cycle DNA replication	2/1153	43/18800	0.749778	0.848452	0.581786	BCL6/DACH1	2	up
4970	GO:2001222	regulation of neuron migration	2/1153	43/18800	0.749778	0.848452	0.581786	STAT3/NRG1	2	up
4971	GO:0000288	nuclear-transcribed mRNA catabolic process, deadenylation-dependent decay	3/1153	63/18800	0.750935	0.848452	0.581786	ZFP36/BTG2/ZFP36L1	3	up
4972	GO:0048663	neuron fate commitment	3/1153	63/18800	0.750935	0.848452	0.581786	PRRX1/NRG1/SIX1	3	up
4973	GO:0071806	protein transmembrane transport	3/1153	63/18800	0.750935	0.848452	0.581786	MCL1/ABCA1/SEC62	3	up
4974	GO:1902099	regulation of metaphase/anaphase transition of cell cycle	3/1153	63/18800	0.750935	0.848452	0.581786	DUSP1/HECW2/RB1	3	up
4975	GO:0002089	lens morphogenesis in camera-type eye	1/1153	22/18800	0.751722	0.848452	0.581786	HIPK1	1	up
4976	GO:0002320	lymphoid progenitor cell differentiation	1/1153	22/18800	0.751722	0.848452	0.581786	SPI1	1	up
4977	GO:0002834	regulation of response to tumor cell	1/1153	22/18800	0.751722	0.848452	0.581786	AHR	1	up
4978	GO:0006662	glycerol ether metabolic process	1/1153	22/18800	0.751722	0.848452	0.581786	PLAAT3	1	up
4979	GO:0006907	pinocytosis	1/1153	22/18800	0.751722	0.848452	0.581786	AXL	1	up
4980	GO:0007530	sex determination	1/1153	22/18800	0.751722	0.848452	0.581786	DHH	1	up
4981	GO:0021533	cell differentiation in hindbrain	1/1153	22/18800	0.751722	0.848452	0.581786	OPHN1	1	up
4982	GO:0021884	forebrain neuron development	1/1153	22/18800	0.751722	0.848452	0.581786	NRP1	1	up
4983	GO:0021904	dorsal/ventral neural tube patterning	1/1153	22/18800	0.751722	0.848452	0.581786	PSEN1	1	up
4984	GO:0032402	melanosome transport	1/1153	22/18800	0.751722	0.848452	0.581786	RAB27B	1	up
4985	GO:0035812	renal sodium excretion	1/1153	22/18800	0.751722	0.848452	0.581786	GNAI2	1	up
4986	GO:0036158	outer dynein arm assembly	1/1153	22/18800	0.751722	0.848452	0.581786	LRRC49	1	up
4987	GO:0046058	cAMP metabolic process	1/1153	22/18800	0.751722	0.848452	0.581786	ADCY2	1	up
4988	GO:0046597	negative regulation of viral entry into host cell	1/1153	22/18800	0.751722	0.848452	0.581786	CIITA	1	up
4989	GO:0051444	negative regulation of ubiquitin-protein transferase activity	1/1153	22/18800	0.751722	0.848452	0.581786	PSEN1	1	up
4990	GO:0051590	positive regulation of neurotransmitter transport	1/1153	22/18800	0.751722	0.848452	0.581786	ITGB1	1	up
4991	GO:0060487	lung epithelial cell differentiation	1/1153	22/18800	0.751722	0.848452	0.581786	GATA6	1	up
4992	GO:0060972	left/right pattern formation	1/1153	22/18800	0.751722	0.848452	0.581786	ARL13B	1	up
4993	GO:0090042	tubulin deacetylation	1/1153	22/18800	0.751722	0.848452	0.581786	FRY	1	up
4994	GO:1900273	positive regulation of long-term synaptic potentiation	1/1153	22/18800	0.751722	0.848452	0.581786	ZDHHC2	1	up
4995	GO:1902644	tertiary alcohol metabolic process	1/1153	22/18800	0.751722	0.848452	0.581786	3	1	up
4996	GO:1905709	negative regulation of membrane permeability	1/1153	22/18800	0.751722	0.848452	0.581786	HEG1	1	up
4997	GO:2000810	regulation of bicellular tight junction assembly	1/1153	22/18800	0.751722	0.848452	0.581786	FZD5	1	up
4998	GO:0006694	steroid biosynthetic process	9/1153	175/18800	0.752869	0.849576	0.582558	DKK3/FGF1/INSIG1/NFKB1/OSBPL3/SREBF1/EGR1/DHH/INSIG2	9	up
4999	GO:0055067	monovalent inorganic cation homeostasis	8/1153	157/18800	0.753898	0.850567	0.583237	GNAI2/LRRK2/SLC9A7/LACC1/MAPK3/SLC12A6/KCNJ2/ATP6V0E2	8	up
5000	GO:0050000	chromosome localization	4/1153	83/18800	0.756974	0.853866	0.585499	GEM/CHMP4A/UBE2B/CHMP7	4	up
5001	GO:0010948	negative regulation of cell cycle process	16/1153	301/18800	0.758072	0.854934	0.586232	BCL6/DUSP1/ACVR1/CDKN1A/PLK3/LIF/SLFN11/FAM107A/RGCC/CTDSP1/CCP110/ZFP36L1/CDKN2B/KLF4/CCL2/RB1	16	up
5002	GO:0043488	regulation of mRNA stability	8/1153	158/18800	0.760053	0.856997	0.587646	ZFP36/BTG2/TENT5A/MYD88/ZFP36L1/ZC3H12A/TENT5C/CARHSP1	8	up
5003	GO:0006858	extracellular transport	2/1153	44/18800	0.761119	0.857684	0.588117	CFAP54/SPEF2	2	up
5004	GO:0019098	reproductive behavior	2/1153	44/18800	0.761119	0.857684	0.588117	DDO/P2RY1	2	up
5005	GO:0051452	intracellular pH reduction	2/1153	44/18800	0.761119	0.857684	0.588117	SLC9A7/ATP6V0E2	2	up
5006	GO:0031396	regulation of protein ubiquitination	11/1153	213/18800	0.763386	0.858613	0.588754	LRRK2/HERPUD1/LAPTM5/DNAJB2/BIRC3/SEPTIN4/FAM107A/PELI1/NMI/PSEN1/TNFAIP3	11	up
5007	GO:0006814	sodium ion transport	13/1153	249/18800	0.764061	0.858613	0.588754	SLC13A5/SCN9A/FXYD3/SLC9A7/UTRN/PON3/NEDD4/ANK3/PRSS8/SLC20A1/HECW2/SLC22A4/CAMK2D	13	up
5008	GO:0035725	sodium ion transmembrane transport	9/1153	177/18800	0.764496	0.858613	0.588754	SCN9A/FXYD3/SLC9A7/UTRN/NEDD4/ANK3/SLC20A1/HECW2/CAMK2D	9	up
5009	GO:0001523	retinoid metabolic process	4/1153	84/18800	0.765205	0.858613	0.588754	ALDH1A3/SCPEP1/CYP1B1/ADH1B	4	up
5010	GO:0097006	regulation of plasma lipoprotein particle levels	4/1153	84/18800	0.765205	0.858613	0.588754	PLA2G2A/PLA2G5/LPL/ABCA1	4	up
5011	GO:0050657	nucleic acid transport	8/1153	159/18800	0.766098	0.858613	0.588754	ZFP36/MX2/MVP/RFTN1/KIF5C/ZFP36L1/SIDT2/AGFG1	8	up
5012	GO:0050658	RNA transport	8/1153	159/18800	0.766098	0.858613	0.588754	ZFP36/MX2/MVP/RFTN1/KIF5C/ZFP36L1/SIDT2/AGFG1	8	up
5013	GO:0007039	protein catabolic process in the vacuole	1/1153	23/18800	0.766967	0.858613	0.588754	MARCHF2	1	up
5014	GO:0007130	synaptonemal complex assembly	1/1153	23/18800	0.766967	0.858613	0.588754	AGO4	1	up
5015	GO:0008211	glucocorticoid metabolic process	1/1153	23/18800	0.766967	0.858613	0.588754	3	1	up
5016	GO:0009220	pyrimidine ribonucleotide biosynthetic process	1/1153	23/18800	0.766967	0.858613	0.588754	AK5	1	up
5017	GO:0010155	regulation of proton transport	1/1153	23/18800	0.766967	0.858613	0.588754	TMSB4X	1	up
5018	GO:0010259	multicellular organism aging	1/1153	23/18800	0.766967	0.858613	0.588754	COMP	1	up
5019	GO:0018279	protein N-linked glycosylation via asparagine	1/1153	23/18800	0.766967	0.858613	0.588754	FUT8	1	up
5020	GO:0021854	hypothalamus development	1/1153	23/18800	0.766967	0.858613	0.588754	NRP1	1	up
5021	GO:0032042	mitochondrial DNA metabolic process	1/1153	23/18800	0.766967	0.858613	0.588754	POLG	1	up
5022	GO:0032331	negative regulation of chondrocyte differentiation	1/1153	23/18800	0.766967	0.858613	0.588754	CCN4	1	up
5023	GO:0032401	establishment of melanosome localization	1/1153	23/18800	0.766967	0.858613	0.588754	RAB27B	1	up
5024	GO:0034105	positive regulation of tissue remodeling	1/1153	23/18800	0.766967	0.858613	0.588754	PPP3CA	1	up
5025	GO:0040019	positive regulation of embryonic development	1/1153	23/18800	0.766967	0.858613	0.588754	TENM4	1	up
5026	GO:0043968	histone H2A acetylation	1/1153	23/18800	0.766967	0.858613	0.588754	ACTB	1	up
5027	GO:0045048	protein insertion into ER membrane	1/1153	23/18800	0.766967	0.858613	0.588754	EMC10	1	up
5028	GO:0048169	regulation of long-term neuronal synaptic plasticity	1/1153	23/18800	0.766967	0.858613	0.588754	GRM5	1	up
5029	GO:0051131	chaperone-mediated protein complex assembly	1/1153	23/18800	0.766967	0.858613	0.588754	CLU	1	up
5030	GO:0051904	pigment granule transport	1/1153	23/18800	0.766967	0.858613	0.588754	RAB27B	1	up
5031	GO:0060117	auditory receptor cell development	1/1153	23/18800	0.766967	0.858613	0.588754	SLITRK6	1	up
5032	GO:0060353	regulation of cell adhesion molecule production	1/1153	23/18800	0.766967	0.858613	0.588754	MYOCD	1	up
5033	GO:0060479	lung cell differentiation	1/1153	23/18800	0.766967	0.858613	0.588754	GATA6	1	up
5034	GO:0060571	morphogenesis of an epithelial fold	1/1153	23/18800	0.766967	0.858613	0.588754	HIF1A	1	up
5035	GO:0080182	histone H3-K4 trimethylation	1/1153	23/18800	0.766967	0.858613	0.588754	H1-3	1	up
5036	GO:0090208	positive regulation of triglyceride metabolic process	1/1153	23/18800	0.766967	0.858613	0.588754	SREBF1	1	up
5037	GO:1901984	negative regulation of protein acetylation	1/1153	23/18800	0.766967	0.858613	0.588754	SPI1	1	up
5038	GO:2001169	regulation of ATP biosynthetic process	1/1153	23/18800	0.766967	0.858613	0.588754	TMSB4X	1	up
5039	GO:0040029	epigenetic regulation of gene expression	7/1153	141/18800	0.768739	0.860427	0.589998	GPX1/MORC1/PCGF5/SPI1/RB1/ZNFX1/BAZ2A	7	up
5040	GO:0010965	regulation of mitotic sister chromatid separation	3/1153	65/18800	0.769626	0.860565	0.590093	DUSP1/HECW2/RB1	3	up
5041	GO:0017156	calcium-ion regulated exocytosis	3/1153	65/18800	0.769626	0.860565	0.590093	GNAI2/SYT11/RAP1B	3	up
5042	GO:0042490	mechanoreceptor differentiation	3/1153	65/18800	0.769626	0.860565	0.590093	SLITRK6/HEY2/JAG1	3	up
5043	GO:0044784	metaphase/anaphase transition of cell cycle	3/1153	65/18800	0.769626	0.860565	0.590093	DUSP1/HECW2/RB1	3	up
5044	GO:0051310	metaphase plate congression	3/1153	65/18800	0.769626	0.860565	0.590093	GEM/CHMP4A/CHMP7	3	up
5045	GO:0001754	eye photoreceptor cell differentiation	2/1153	45/18800	0.772011	0.862378	0.591335	STAT3/PRDM1	2	up
5046	GO:0009268	response to pH	2/1153	45/18800	0.772011	0.862378	0.591335	PAM/GJA1	2	up
5047	GO:0035384	thioester biosynthetic process	2/1153	45/18800	0.772011	0.862378	0.591335	ACSL4/ELOVL7	2	up
5048	GO:0045910	negative regulation of DNA recombination	2/1153	45/18800	0.772011	0.862378	0.591335	BCL6/H1-3	2	up
5049	GO:0071616	acyl-CoA biosynthetic process	2/1153	45/18800	0.772011	0.862378	0.591335	ACSL4/ELOVL7	2	up
5050	GO:0031424	keratinization	4/1153	85/18800	0.773217	0.863382	0.592024	SFN/KRT6B/KRT80/KRT7	4	up
5051	GO:0072384	organelle transport along microtubule	4/1153	85/18800	0.773217	0.863382	0.592024	HIF1A/MAP1B/ARMCX3/LAMP1	4	up
5052	GO:0006081	cellular aldehyde metabolic process	3/1153	66/18800	0.778534	0.868769	0.595718	ALDH1A3/DKK3/CYP1B1	3	up
5053	GO:1902808	positive regulation of cell cycle G1/S phase transition	3/1153	66/18800	0.778534	0.868769	0.595718	ANXA1/RGCC/PLCG2	3	up
5054	GO:0030258	lipid modification	11/1153	216/18800	0.778766	0.868769	0.595718	SYNJ2/B4GALNT1/INPP5D/INPP5B/NR4A3/LAMTOR1/PLPP3/IRS1/ACADVL/DGKA/MTM1	11	up
5055	GO:0034308	primary alcohol metabolic process	5/1153	105/18800	0.779073	0.868769	0.595718	ALDH1A3/DKK3/CYP1B1/ACP3/ADH1B	5	up
5056	GO:0001964	startle response	1/1153	24/18800	0.781276	0.868769	0.595718	SLITRK6	1	up
5057	GO:0007035	vacuolar acidification	1/1153	24/18800	0.781276	0.868769	0.595718	ATP6V0E2	1	up
5058	GO:0010560	positive regulation of glycoprotein biosynthetic process	1/1153	24/18800	0.781276	0.868769	0.595718	SLC2A10	1	up
5059	GO:0018196	peptidyl-asparagine modification	1/1153	24/18800	0.781276	0.868769	0.595718	FUT8	1	up
5060	GO:0021801	cerebral cortex radial glia-guided migration	1/1153	24/18800	0.781276	0.868769	0.595718	RTN4	1	up
5061	GO:0022030	telencephalon glial cell migration	1/1153	24/18800	0.781276	0.868769	0.595718	RTN4	1	up
5062	GO:0032528	microvillus organization	1/1153	24/18800	0.781276	0.868769	0.595718	KLF5	1	up
5063	GO:0035561	regulation of chromatin binding	1/1153	24/18800	0.781276	0.868769	0.595718	PPP3CA	1	up
5064	GO:0039531	regulation of viral-induced cytoplasmic pattern recognition receptor signaling pathway	1/1153	24/18800	0.781276	0.868769	0.595718	BIRC3	1	up
5065	GO:0048011	neurotrophin TRK receptor signaling pathway	1/1153	24/18800	0.781276	0.868769	0.595718	CYFIP2	1	up
5066	GO:0051788	response to misfolded protein	1/1153	24/18800	0.781276	0.868769	0.595718	CLU	1	up
5067	GO:0051905	establishment of pigment granule localization	1/1153	24/18800	0.781276	0.868769	0.595718	RAB27B	1	up
5068	GO:0051923	sulfation	1/1153	24/18800	0.781276	0.868769	0.595718	HS3ST3B1	1	up
5069	GO:0070129	regulation of mitochondrial translation	1/1153	24/18800	0.781276	0.868769	0.595718	NGRN	1	up
5070	GO:0071294	cellular response to zinc ion	1/1153	24/18800	0.781276	0.868769	0.595718	MT2A	1	up
5071	GO:0072530	purine-containing compound transmembrane transport	1/1153	24/18800	0.781276	0.868769	0.595718	LRRC8C	1	up
5072	GO:0099637	neurotransmitter receptor transport	1/1153	24/18800	0.781276	0.868769	0.595718	SLC1A1	1	up
5073	GO:0005978	glycogen biosynthetic process	2/1153	46/18800	0.782468	0.869409	0.596157	IRS1/PPP1R3C	2	up
5074	GO:0009250	glucan biosynthetic process	2/1153	46/18800	0.782468	0.869409	0.596157	IRS1/PPP1R3C	2	up
5075	GO:0030521	androgen receptor signaling pathway	2/1153	46/18800	0.782468	0.869409	0.596157	FOXP1/ZBTB7A	2	up
5076	GO:0042269	regulation of natural killer cell mediated cytotoxicity	2/1153	46/18800	0.782468	0.869409	0.596157	HLA-E/LAMP1	2	up
5077	GO:0000226	microtubule cytoskeleton organization	34/1153	622/18800	0.782645	0.869434	0.596174	TTLL7/PHLDB2/EPHA3/TUBA4A/MAP1A/PLK3/GADD45A/PATJ/RASSF1/MAP7/MAP1B/SLAIN1/CLIP3/CHMP4A/CIB1/FAM107A/CCDC69/MAP7D1/ITGB1/UBE2B/MAP6/FES/CAPN6/CCP110/GJA1/MAP9/LRRC49/CCDC88B/MAPRE3/CDH5/CLIP2/SPEF2/CHMP7/PCM1	34	up
5078	GO:0051236	establishment of RNA localization	8/1153	162/18800	0.783574	0.870295	0.596765	ZFP36/MX2/MVP/RFTN1/KIF5C/ZFP36L1/SIDT2/AGFG1	8	up
5079	GO:1901016	regulation of potassium ion transmembrane transporter activity	3/1153	67/18800	0.787156	0.874101	0.599374	NEDD4/ITGB1/ANK3	3	up
5080	GO:0009144	purine nucleoside triphosphate metabolic process	4/1153	87/18800	0.788593	0.875352	0.600232	TGFB1/LRRK2/SAMHD1/TMSB4X	4	up
5081	GO:0016101	diterpenoid metabolic process	4/1153	87/18800	0.788593	0.875352	0.600232	ALDH1A3/SCPEP1/CYP1B1/ADH1B	4	up
5082	GO:0006839	mitochondrial transport	9/1153	182/18800	0.791852	0.876962	0.601336	LRRK2/MICALL2/RAC2/SH3GLB1/SREBF1/FZD5/PSEN1/PMAIP1/BCL2L1	9	up
5083	GO:1901988	negative regulation of cell cycle phase transition	13/1153	255/18800	0.79201	0.876962	0.601336	DUSP1/ACVR1/CDKN1A/PLK3/SLFN11/FAM107A/RGCC/CTDSP1/ZFP36L1/CDKN2B/KLF4/CCL2/RB1	13	up
5084	GO:0051028	mRNA transport	6/1153	126/18800	0.792128	0.876962	0.601336	ZFP36/MX2/MVP/KIF5C/ZFP36L1/AGFG1	6	up
5085	GO:0032365	intracellular lipid transport	2/1153	47/18800	0.792501	0.876962	0.601336	GRAMD1B/ABCA1	2	up
5086	GO:0032924	activin receptor signaling pathway	2/1153	47/18800	0.792501	0.876962	0.601336	ACVR1/BMPR2	2	up
5087	GO:0042220	response to cocaine	2/1153	47/18800	0.792501	0.876962	0.601336	PTK2B/SLC1A1	2	up
5088	GO:2000144	positive regulation of DNA-templated transcription initiation	2/1153	47/18800	0.792501	0.876962	0.601336	FOSL1/JUN	2	up
5089	GO:0016042	lipid catabolic process	17/1153	327/18800	0.792899	0.876962	0.601336	PLA2G2A/PLAAT3/ABHD2/PLA2G5/LPL/CYP1B1/PLIN1/PLCE1/PLCG2/IRS1/PLBD1/ACADVL/PIK3CG/MGLL/AIG1/PNPLA8/SORL1	17	up
5090	GO:0006658	phosphatidylserine metabolic process	1/1153	25/18800	0.794708	0.876962	0.601336	PLSCR1	1	up
5091	GO:0014047	glutamate secretion	1/1153	25/18800	0.794708	0.876962	0.601336	GJA1	1	up
5092	GO:0021697	cerebellar cortex formation	1/1153	25/18800	0.794708	0.876962	0.601336	OPHN1	1	up
5093	GO:0030810	positive regulation of nucleotide biosynthetic process	1/1153	25/18800	0.794708	0.876962	0.601336	TMSB4X	1	up
5094	GO:0032104	regulation of response to extracellular stimulus	1/1153	25/18800	0.794708	0.876962	0.601336	NUCB2	1	up
5095	GO:0032107	regulation of response to nutrient levels	1/1153	25/18800	0.794708	0.876962	0.601336	NUCB2	1	up
5096	GO:0032400	melanosome localization	1/1153	25/18800	0.794708	0.876962	0.601336	RAB27B	1	up
5097	GO:0034114	regulation of heterotypic cell-cell adhesion	1/1153	25/18800	0.794708	0.876962	0.601336	KLF4	1	up
5098	GO:0042178	xenobiotic catabolic process	1/1153	25/18800	0.794708	0.876962	0.601336	PON3	1	up
5099	GO:0046033	AMP metabolic process	1/1153	25/18800	0.794708	0.876962	0.601336	NT5E	1	up
5100	GO:0046039	GTP metabolic process	1/1153	25/18800	0.794708	0.876962	0.601336	LRRK2	1	up
5101	GO:0046835	carbohydrate phosphorylation	1/1153	25/18800	0.794708	0.876962	0.601336	PFKFB4	1	up
5102	GO:0051560	mitochondrial calcium ion homeostasis	1/1153	25/18800	0.794708	0.876962	0.601336	MCUB	1	up
5103	GO:0051570	regulation of histone H3-K9 methylation	1/1153	25/18800	0.794708	0.876962	0.601336	SETD7	1	up
5104	GO:0051647	nucleus localization	1/1153	25/18800	0.794708	0.876962	0.601336	PCM1	1	up
5105	GO:0060307	regulation of ventricular cardiac muscle cell membrane repolarization	1/1153	25/18800	0.794708	0.876962	0.601336	GJA1	1	up
5106	GO:0071459	protein localization to chromosome, centromeric region	1/1153	25/18800	0.794708	0.876962	0.601336	RB1	1	up
5107	GO:0072273	metanephric nephron morphogenesis	1/1153	25/18800	0.794708	0.876962	0.601336	LIF	1	up
5108	GO:0098719	sodium ion import across plasma membrane	1/1153	25/18800	0.794708	0.876962	0.601336	SLC9A7	1	up
5109	GO:1900373	positive regulation of purine nucleotide biosynthetic process	1/1153	25/18800	0.794708	0.876962	0.601336	TMSB4X	1	up
5110	GO:1905563	negative regulation of vascular endothelial cell proliferation	1/1153	25/18800	0.794708	0.876962	0.601336	CCL2	1	up
5111	GO:2000463	positive regulation of excitatory postsynaptic potential	1/1153	25/18800	0.794708	0.876962	0.601336	PTK2B	1	up
5112	GO:0051306	mitotic sister chromatid separation	3/1153	68/18800	0.795497	0.877661	0.601816	DUSP1/HECW2/RB1	3	up
5113	GO:0046395	carboxylic acid catabolic process	12/1153	238/18800	0.797072	0.879226	0.602889	GLDC/DDO/ABHD2/PON3/PON1/HDC/KYNU/QDPR/IRS1/ACADVL/AIG1/DDAH1	12	up
5114	GO:0007218	neuropeptide signaling pathway	5/1153	108/18800	0.799419	0.881643	0.604546	GRPR/CPE/NPFFR2/RELA/SORL1	5	up
5115	GO:0072522	purine-containing compound biosynthetic process	10/1153	202/18800	0.799784	0.881873	0.604704	TGFB1/GUCY1B1/ACSL4/TMSB4X/NT5E/GUCY1A1/ELOVL7/ADCY2/PAPSS2/AK5	10	up
5116	GO:0009260	ribonucleotide biosynthetic process	9/1153	184/18800	0.802116	0.884106	0.606234	TGFB1/GUCY1B1/ACSL4/TMSB4X/GUCY1A1/ELOVL7/ADCY2/PAPSS2/AK5	9	up
5117	GO:0016574	histone ubiquitination	2/1153	48/18800	0.802122	0.884106	0.606234	PCGF5/UBE2B	2	up
5118	GO:0001942	hair follicle development	4/1153	89/18800	0.803124	0.885037	0.606873	FGF7/NGFR/IGFBP5/RELA	4	up
5119	GO:0009988	cell-cell recognition	3/1153	69/18800	0.803564	0.885176	0.606969	B4GALT1/MSN/DOCK8	3	up
5120	GO:0090307	mitotic spindle assembly	3/1153	69/18800	0.803564	0.885176	0.606969	CHMP4A/MAP9/CHMP7	3	up
5121	GO:0010954	positive regulation of protein processing	1/1153	26/18800	0.807315	0.887056	0.608257	RHBDD1	1	up
5122	GO:0018027	peptidyl-lysine dimethylation	1/1153	26/18800	0.807315	0.887056	0.608257	SETD7	1	up
5123	GO:0031664	regulation of lipopolysaccharide-mediated signaling pathway	1/1153	26/18800	0.807315	0.887056	0.608257	TNFAIP3	1	up
5124	GO:0031954	positive regulation of protein autophosphorylation	1/1153	26/18800	0.807315	0.887056	0.608257	PDGFB	1	up
5125	GO:0032925	regulation of activin receptor signaling pathway	1/1153	26/18800	0.807315	0.887056	0.608257	ACVR1	1	up
5126	GO:0034377	plasma lipoprotein particle assembly	1/1153	26/18800	0.807315	0.887056	0.608257	ABCA1	1	up
5127	GO:0036296	response to increased oxygen levels	1/1153	26/18800	0.807315	0.887056	0.608257	SOD2	1	up
5128	GO:0043931	ossification involved in bone maturation	1/1153	26/18800	0.807315	0.887056	0.608257	ZBTB16	1	up
5129	GO:0045724	positive regulation of cilium assembly	1/1153	26/18800	0.807315	0.887056	0.608257	CCP110	1	up
5130	GO:0051875	pigment granule localization	1/1153	26/18800	0.807315	0.887056	0.608257	RAB27B	1	up
5131	GO:1903901	negative regulation of viral life cycle	1/1153	26/18800	0.807315	0.887056	0.608257	CIITA	1	up
5132	GO:1904353	regulation of telomere capping	1/1153	26/18800	0.807315	0.887056	0.608257	MAPK3	1	up
5133	GO:2000050	regulation of non-canonical Wnt signaling pathway	1/1153	26/18800	0.807315	0.887056	0.608257	RSPO3	1	up
5134	GO:0061157	mRNA destabilization	4/1153	90/18800	0.81008	0.88992	0.610221	ZFP36/BTG2/ZFP36L1/ZC3H12A	4	up
5135	GO:0022900	electron transport chain	8/1153	167/18800	0.810532	0.890244	0.610443	GLDC/STEAP4/SOD2/MAOB/ME1/LOXL2/QDPR/NDUFS8	8	up
5136	GO:0030850	prostate gland development	2/1153	49/18800	0.811345	0.890635	0.610711	ANXA1/CRIP1	2	up
5137	GO:0031146	SCF-dependent proteasomal ubiquitin-dependent protein catabolic process	2/1153	49/18800	0.811345	0.890635	0.610711	FBXL7/WWTR1	2	up
5138	GO:0006487	protein N-linked glycosylation	3/1153	70/18800	0.811362	0.890635	0.610711	MAN1C1/B4GALT1/FUT8	3	up
5139	GO:0016054	organic acid catabolic process	12/1153	242/18800	0.814615	0.894032	0.613041	GLDC/DDO/ABHD2/PON3/PON1/HDC/KYNU/QDPR/IRS1/ACADVL/AIG1/DDAH1	12	up
5140	GO:0051983	regulation of chromosome segregation	4/1153	91/18800	0.816833	0.895696	0.614182	DUSP1/PLSCR1/HECW2/RB1	4	up
5141	GO:0006091	generation of precursor metabolites and energy	26/1153	494/18800	0.817984	0.895696	0.614182	HIF1A/GLDC/LEPR/IFNLR1/STAT3/STEAP4/SOD2/CBFA2T3/ZBTB7A/NR4A3/ACSS3/MAOB/ADH1B/ME1/STK40/IL6ST/LOXL2/QDPR/IRS1/ACADVL/NDUFS8/IFNAR1/PSEN1/IL10RB/PPP1R3C/PGM1	26	up
5142	GO:0007088	regulation of mitotic nuclear division	5/1153	111/18800	0.818258	0.895696	0.614182	DUSP1/RGCC/TGFA/PDGFB/RB1	5	up
5143	GO:0031507	heterochromatin formation	3/1153	71/18800	0.818896	0.895696	0.614182	RB1/ZNFX1/BAZ2A	3	up
5144	GO:0001556	oocyte maturation	1/1153	27/18800	0.819149	0.895696	0.614182	PTK2B	1	up
5145	GO:0001963	synaptic transmission, dopaminergic	1/1153	27/18800	0.819149	0.895696	0.614182	PTGS2	1	up
5146	GO:0002092	positive regulation of receptor internalization	1/1153	27/18800	0.819149	0.895696	0.614182	PLCG2	1	up
5147	GO:0002183	cytoplasmic translational initiation	1/1153	27/18800	0.819149	0.895696	0.614182	MIF4GD	1	up
5148	GO:0002227	innate immune response in mucosa	1/1153	27/18800	0.819149	0.895696	0.614182	H2BC8	1	up
5149	GO:0002418	immune response to tumor cell	1/1153	27/18800	0.819149	0.895696	0.614182	AHR	1	up
5150	GO:0009065	glutamine family amino acid catabolic process	1/1153	27/18800	0.819149	0.895696	0.614182	DDAH1	1	up
5151	GO:0018904	ether metabolic process	1/1153	27/18800	0.819149	0.895696	0.614182	PLAAT3	1	up
5152	GO:0034453	microtubule anchoring	1/1153	27/18800	0.819149	0.895696	0.614182	PCM1	1	up
5153	GO:0045606	positive regulation of epidermal cell differentiation	1/1153	27/18800	0.819149	0.895696	0.614182	SFN	1	up
5154	GO:0045686	negative regulation of glial cell differentiation	1/1153	27/18800	0.819149	0.895696	0.614182	DUSP10	1	up
5155	GO:0051291	protein heterooligomerization	1/1153	27/18800	0.819149	0.895696	0.614182	KRT10	1	up
5156	GO:0051503	adenine nucleotide transport	1/1153	27/18800	0.819149	0.895696	0.614182	LRRC8C	1	up
5157	GO:0071467	cellular response to pH	1/1153	27/18800	0.819149	0.895696	0.614182	GJA1	1	up
5158	GO:1900746	regulation of vascular endothelial growth factor signaling pathway	1/1153	27/18800	0.819149	0.895696	0.614182	DCN	1	up
5159	GO:0002715	regulation of natural killer cell mediated immunity	2/1153	50/18800	0.820183	0.895784	0.614243	HLA-E/LAMP1	2	up
5160	GO:0031057	negative regulation of histone modification	2/1153	50/18800	0.820183	0.895784	0.614243	UBE2B/SPI1	2	up
5161	GO:0031281	positive regulation of cyclase activity	2/1153	50/18800	0.820183	0.895784	0.614243	MAPK3/STIM1	2	up
5162	GO:0038202	TORC1 signaling	2/1153	50/18800	0.820183	0.895784	0.614243	CASTOR3/CARD11	2	up
5163	GO:0051293	establishment of spindle localization	2/1153	50/18800	0.820183	0.895784	0.614243	ITGB1/GJA1	2	up
5164	GO:0061647	histone H3-K9 modification	2/1153	50/18800	0.820183	0.895784	0.614243	SETD7/PRDM5	2	up
5165	GO:0006275	regulation of DNA replication	6/1153	131/18800	0.821448	0.896992	0.615071	BCL6/ZBTB38/ID3/SLFN11/DACH1/TNFAIP1	6	up
5166	GO:0022404	molting cycle process	4/1153	92/18800	0.823389	0.898764	0.616286	FGF7/NGFR/IGFBP5/RELA	4	up
5167	GO:0022405	hair cycle process	4/1153	92/18800	0.823389	0.898764	0.616286	FGF7/NGFR/IGFBP5/RELA	4	up
5168	GO:0021987	cerebral cortex development	5/1153	112/18800	0.824213	0.89949	0.616783	HIF1A/PSEN1/SLIT2/RTN4/SLC2A1	5	up
5169	GO:0070925	organelle assembly	49/1153	898/18800	0.825121	0.900306	0.617343	SYNPO2/PDGFRA/AVIL/RILPL2/LRRK2/ATG16L2/AKAP13/PLA2G5/RAB1B/ARL13B/NEBL/ADPRH/CSRP2/RAB3IP/SH3GLB1/ARHGEF5/WWTR1/CHMP4A/SEPTIN6/BIN2/CCDC69/ITGB1/MSN/UBE2B/LCP1/CFAP54/CFL2/ALPK1/CORO1A/CCP110/SNX7/MAP9/LRRC49/PSEN1/PGM5/STING1/NGRN/EHD2/RP2/LRBA/MAPRE3/CFLAR/SPEF2/IL1RAP/CHMP7/PCM1/MTM1/GBF1/ABI3	49	up
5170	GO:0001736	establishment of planar polarity	3/1153	72/18800	0.826172	0.900756	0.617652	RSPO3/ROR2/FZD1	3	up
5171	GO:0007164	establishment of tissue polarity	3/1153	72/18800	0.826172	0.900756	0.617652	RSPO3/ROR2/FZD1	3	up
5172	GO:0033045	regulation of sister chromatid segregation	3/1153	72/18800	0.826172	0.900756	0.617652	DUSP1/HECW2/RB1	3	up
5173	GO:0042267	natural killer cell mediated cytotoxicity	3/1153	72/18800	0.826172	0.900756	0.617652	HLA-E/CORO1A/LAMP1	3	up
5174	GO:0031647	regulation of protein stability	15/1153	300/18800	0.827264	0.901202	0.617957	EPHA4/LRRK2/CLU/AAK1/PIM2/MSX1/SH3GLB1/PRNP/PLPP3/FAM107A/UBE2B/SREBF1/LAMP1/RTN4/RAB21	15	up
5175	GO:0006111	regulation of gluconeogenesis	2/1153	51/18800	0.828647	0.901202	0.617957	NNMT/LEPR	2	up
5176	GO:0007080	mitotic metaphase plate congression	2/1153	51/18800	0.828647	0.901202	0.617957	CHMP4A/CHMP7	2	up
5177	GO:0015872	dopamine transport	2/1153	51/18800	0.828647	0.901202	0.617957	SYT11/CXCL12	2	up
5178	GO:0050982	detection of mechanical stimulus	2/1153	51/18800	0.828647	0.901202	0.617957	CXCR4/CXCL12	2	up
5179	GO:0051932	synaptic transmission, GABAergic	2/1153	51/18800	0.828647	0.901202	0.617957	GABRE/TPBG	2	up
5180	GO:0001958	endochondral ossification	1/1153	28/18800	0.830256	0.901202	0.617957	RUNX2	1	up
5181	GO:0007064	mitotic sister chromatid cohesion	1/1153	28/18800	0.830256	0.901202	0.617957	RB1	1	up
5182	GO:0015868	purine ribonucleotide transport	1/1153	28/18800	0.830256	0.901202	0.617957	LRRC8C	1	up
5183	GO:0030431	sleep	1/1153	28/18800	0.830256	0.901202	0.617957	FOS	1	up
5184	GO:0031440	regulation of mRNA 3'-end processing	1/1153	28/18800	0.830256	0.901202	0.617957	ZFP36L1	1	up
5185	GO:0033688	regulation of osteoblast proliferation	1/1153	28/18800	0.830256	0.901202	0.617957	CCN1	1	up
5186	GO:0036075	replacement ossification	1/1153	28/18800	0.830256	0.901202	0.617957	RUNX2	1	up
5187	GO:0042104	positive regulation of activated T cell proliferation	1/1153	28/18800	0.830256	0.901202	0.617957	IL2RA	1	up
5188	GO:0042983	amyloid precursor protein biosynthetic process	1/1153	28/18800	0.830256	0.901202	0.617957	ITM2A	1	up
5189	GO:0042984	regulation of amyloid precursor protein biosynthetic process	1/1153	28/18800	0.830256	0.901202	0.617957	ITM2A	1	up
5190	GO:0050996	positive regulation of lipid catabolic process	1/1153	28/18800	0.830256	0.901202	0.617957	IRS1	1	up
5191	GO:0060512	prostate gland morphogenesis	1/1153	28/18800	0.830256	0.901202	0.617957	CRIP1	1	up
5192	GO:0062125	regulation of mitochondrial gene expression	1/1153	28/18800	0.830256	0.901202	0.617957	NGRN	1	up
5193	GO:0080111	DNA demethylation	1/1153	28/18800	0.830256	0.901202	0.617957	APOBEC3A	1	up
5194	GO:1901017	negative regulation of potassium ion transmembrane transporter activity	1/1153	28/18800	0.830256	0.901202	0.617957	ANK3	1	up
5195	GO:1903319	positive regulation of protein maturation	1/1153	28/18800	0.830256	0.901202	0.617957	RHBDD1	1	up
5196	GO:1903779	regulation of cardiac conduction	1/1153	28/18800	0.830256	0.901202	0.617957	ATP2B1	1	up
5197	GO:0035148	tube formation	7/1153	152/18800	0.830599	0.9014	0.618093	TGFB1/FGF2/HIF1A/SPINT2/SIX1/FZD1/MMRN2	7	up
5198	GO:0008037	cell recognition	11/1153	228/18800	0.833146	0.903698	0.619669	EPHA3/EPHA4/CXCR4/NRP1/PLA2G5/B4GALT1/EMB/CLEC7A/MSN/DOCK8/RTN4	11	up
5199	GO:0043462	regulation of ATP-dependent activity	3/1153	73/18800	0.833197	0.903698	0.619669	PLSCR1/DNAJB2/DNAJC24	3	up
5200	GO:0043967	histone H4 acetylation	3/1153	73/18800	0.833197	0.903698	0.619669	NCOA1/SPI1/ACTB	3	up
5201	GO:0046390	ribose phosphate biosynthetic process	9/1153	191/18800	0.835065	0.90555	0.620939	TGFB1/GUCY1B1/ACSL4/TMSB4X/GUCY1A1/ELOVL7/ADCY2/PAPSS2/AK5	9	up
5202	GO:0061014	positive regulation of mRNA catabolic process	4/1153	94/18800	0.835917	0.906126	0.621334	ZFP36/BTG2/ZFP36L1/ZC3H12A	4	up
5203	GO:1903312	negative regulation of mRNA metabolic process	4/1153	94/18800	0.835917	0.906126	0.621334	ZFP36/TENT5A/MYD88/TENT5C	4	up
5204	GO:1901990	regulation of mitotic cell cycle phase transition	16/1153	321/18800	0.837125	0.907261	0.622112	ANXA1/DUSP1/ACVR1/CDKN1A/PLK3/SLFN11/FAM107A/RGCC/CTDSP1/PSME1/ZFP36L1/CDKN2B/HECW2/KLF4/CCL2/RB1	16	up
5205	GO:0006352	DNA-templated transcription initiation	6/1153	134/18800	0.837406	0.90739	0.622201	CAVIN1/FOSL1/HEY2/MORC1/JUN/BAZ2A	6	up
5206	GO:0006164	purine nucleotide biosynthetic process	9/1153	192/18800	0.839403	0.908497	0.62296	TGFB1/GUCY1B1/ACSL4/TMSB4X/GUCY1A1/ELOVL7/ADCY2/PAPSS2/AK5	9	up
5207	GO:0061013	regulation of mRNA catabolic process	8/1153	173/18800	0.839412	0.908497	0.62296	ZFP36/BTG2/TENT5A/MYD88/ZFP36L1/ZC3H12A/TENT5C/CARHSP1	8	up
5208	GO:0070988	demethylation	3/1153	74/18800	0.839976	0.908497	0.62296	APOBEC3A/KDM2A/UBE2B	3	up
5209	GO:0021915	neural tube development	7/1153	154/18800	0.840307	0.908497	0.62296	TGFB1/HIF1A/ARL13B/ZFP36L1/SPINT2/PSEN1/FZD1	7	up
5210	GO:0007271	synaptic transmission, cholinergic	1/1153	29/18800	0.840682	0.908497	0.62296	LAMA2	1	up
5211	GO:0010390	histone monoubiquitination	1/1153	29/18800	0.840682	0.908497	0.62296	PCGF5	1	up
5212	GO:0010453	regulation of cell fate commitment	1/1153	29/18800	0.840682	0.908497	0.62296	FGF2	1	up
5213	GO:0015865	purine nucleotide transport	1/1153	29/18800	0.840682	0.908497	0.62296	LRRC8C	1	up
5214	GO:0032367	intracellular cholesterol transport	1/1153	29/18800	0.840682	0.908497	0.62296	ABCA1	1	up
5215	GO:0043153	entrainment of circadian clock by photoperiod	1/1153	29/18800	0.840682	0.908497	0.62296	BHLHE40	1	up
5216	GO:0060441	epithelial tube branching involved in lung morphogenesis	1/1153	29/18800	0.840682	0.908497	0.62296	DLG5	1	up
5217	GO:0070977	bone maturation	1/1153	29/18800	0.840682	0.908497	0.62296	ZBTB16	1	up
5218	GO:0097421	liver regeneration	1/1153	29/18800	0.840682	0.908497	0.62296	IL6	1	up
5219	GO:1902547	regulation of cellular response to vascular endothelial growth factor stimulus	1/1153	29/18800	0.840682	0.908497	0.62296	DCN	1	up
5220	GO:0043648	dicarboxylic acid metabolic process	4/1153	95/18800	0.841897	0.909636	0.623741	DDO/ME1/KYNU/DGLUCY	4	up
5221	GO:0007129	homologous chromosome pairing at meiosis	2/1153	53/18800	0.844506	0.912105	0.625434	AGO4/UBE2B	2	up
5222	GO:1900087	positive regulation of G1/S transition of mitotic cell cycle	2/1153	53/18800	0.844506	0.912105	0.625434	ANXA1/RGCC	2	up
5223	GO:0002228	natural killer cell mediated immunity	3/1153	75/18800	0.846516	0.913926	0.626682	HLA-E/CORO1A/LAMP1	3	up
5224	GO:0021536	diencephalon development	3/1153	75/18800	0.846516	0.913926	0.626682	NR4A2/FGF2/NRP1	3	up
5225	GO:0014020	primary neural tube formation	4/1153	96/18800	0.847693	0.915022	0.627434	TGFB1/HIF1A/SPINT2/FZD1	4	up
5226	GO:0140694	non-membrane-bounded organelle assembly	19/1153	379/18800	0.848306	0.915508	0.627767	PDGFRA/AKAP13/NEBL/CSRP2/ARHGEF5/CHMP4A/BIN2/CCDC69/ITGB1/MSN/LCP1/CFL2/CCP110/MAP9/PGM5/NGRN/MAPRE3/CFLAR/CHMP7	19	up
5227	GO:0007017	microtubule-based process	48/1153	892/18800	0.848997	0.915914	0.628045	TTLL7/PHLDB2/EPHA3/TUBA4A/HIF1A/MAP1A/RAB27B/PLK3/KIF13B/GADD45A/MACF1/PATJ/RASSF1/MAP7/DIAPH1/KIF5C/DYNLT3/MAP1B/ARMCX3/SLAIN1/INPP5B/CLIP3/SEPTIN4/CHMP4A/CIB1/FAM107A/CCDC69/MAP7D1/ITGB1/UBE2B/CFAP54/MAP6/FES/CAPN6/CCP110/GJA1/MAP9/LRRC49/LAMP1/CCDC88B/MAPRE3/CDH5/CLIP2/SPEF2/RAB21/CHMP7/PCM1/CCNYL1	48	up
5228	GO:0016579	protein deubiquitination	7/1153	156/18800	0.849565	0.915914	0.628045	USP53/TNIP1/JOSD2/ZC3H12A/USP32/TNFAIP3/USP11	7	up
5229	GO:0007628	adult walking behavior	1/1153	30/18800	0.850468	0.915914	0.628045	EPHA4	1	up
5230	GO:0008299	isoprenoid biosynthetic process	1/1153	30/18800	0.850468	0.915914	0.628045	ALDH1A3	1	up
5231	GO:0040018	positive regulation of multicellular organism growth	1/1153	30/18800	0.850468	0.915914	0.628045	CSF1	1	up
5232	GO:0043094	cellular metabolic compound salvage	1/1153	30/18800	0.850468	0.915914	0.628045	TK2	1	up
5233	GO:0048665	neuron fate specification	1/1153	30/18800	0.850468	0.915914	0.628045	SIX1	1	up
5234	GO:0060292	long-term synaptic depression	1/1153	30/18800	0.850468	0.915914	0.628045	PTK2B	1	up
5235	GO:0061037	negative regulation of cartilage development	1/1153	30/18800	0.850468	0.915914	0.628045	CCN4	1	up
5236	GO:0099623	regulation of cardiac muscle cell membrane repolarization	1/1153	30/18800	0.850468	0.915914	0.628045	GJA1	1	up
5237	GO:1902914	regulation of protein polyubiquitination	1/1153	30/18800	0.850468	0.915914	0.628045	NMI	1	up
5238	GO:0042752	regulation of circadian rhythm	5/1153	117/18800	0.851654	0.916782	0.628641	BHLHE40/ARNTL/KDM2A/NR1D2/ARNTL2	5	up
5239	GO:0006360	transcription by RNA polymerase I	2/1153	54/18800	0.851925	0.916782	0.628641	CAVIN1/BAZ2A	2	up
5240	GO:0010524	positive regulation of calcium ion transport into cytosol	2/1153	54/18800	0.851925	0.916782	0.628641	CEMIP/RAMP3	2	up
5241	GO:0048599	oocyte development	2/1153	54/18800	0.851925	0.916782	0.628641	PDE5A/PTK2B	2	up
5242	GO:0051304	chromosome separation	4/1153	97/18800	0.853309	0.918096	0.629542	DUSP1/PLSCR1/HECW2/RB1	4	up
5243	GO:0060294	cilium movement involved in cell motility	6/1153	138/18800	0.856871	0.921232	0.631692	INPP5B/SEPTIN4/UBE2B/CFAP54/SPEF2/CCNYL1	6	up
5244	GO:0006721	terpenoid metabolic process	4/1153	98/18800	0.858747	0.921232	0.631692	ALDH1A3/SCPEP1/CYP1B1/ADH1B	4	up
5245	GO:0021549	cerebellum development	4/1153	98/18800	0.858747	0.921232	0.631692	OPHN1/FCGR2B/PSEN1/FZD4	4	up
5246	GO:0051453	regulation of intracellular pH	3/1153	77/18800	0.858901	0.921232	0.631692	LRRK2/SLC9A7/ATP6V0E2	3	up
5247	GO:0046164	alcohol catabolic process	2/1153	55/18800	0.859019	0.921232	0.631692	SYNJ2/INPP5B	2	up
5248	GO:0051653	spindle localization	2/1153	55/18800	0.859019	0.921232	0.631692	ITGB1/GJA1	2	up
5249	GO:0051784	negative regulation of nuclear division	2/1153	55/18800	0.859019	0.921232	0.631692	DUSP1/LIF	2	up
5250	GO:0060998	regulation of dendritic spine development	2/1153	55/18800	0.859019	0.921232	0.631692	PSEN1/DLG5	2	up
5251	GO:0006506	GPI anchor biosynthetic process	1/1153	31/18800	0.859654	0.921232	0.631692	PGAP4	1	up
5252	GO:0006613	cotranslational protein targeting to membrane	1/1153	31/18800	0.859654	0.921232	0.631692	SEC62	1	up
5253	GO:0015721	bile acid and bile salt transport	1/1153	31/18800	0.859654	0.921232	0.631692	SLC10A3	1	up
5254	GO:0018200	peptidyl-glutamic acid modification	1/1153	31/18800	0.859654	0.921232	0.631692	TTLL7	1	up
5255	GO:0034390	smooth muscle cell apoptotic process	1/1153	31/18800	0.859654	0.921232	0.631692	SOD2	1	up
5256	GO:0034391	regulation of smooth muscle cell apoptotic process	1/1153	31/18800	0.859654	0.921232	0.631692	SOD2	1	up
5257	GO:0034508	centromere complex assembly	1/1153	31/18800	0.859654	0.921232	0.631692	RB1	1	up
5258	GO:0034694	response to prostaglandin	1/1153	31/18800	0.859654	0.921232	0.631692	PTGFR	1	up
5259	GO:0035510	DNA dealkylation	1/1153	31/18800	0.859654	0.921232	0.631692	APOBEC3A	1	up
5260	GO:0048240	sperm capacitation	1/1153	31/18800	0.859654	0.921232	0.631692	ABHD2	1	up
5261	GO:0070528	protein kinase C signaling	1/1153	31/18800	0.859654	0.921232	0.631692	PDGFB	1	up
5262	GO:0090659	walking behavior	1/1153	31/18800	0.859654	0.921232	0.631692	EPHA4	1	up
5263	GO:0140718	facultative heterochromatin formation	1/1153	31/18800	0.859654	0.921232	0.631692	BAZ2A	1	up
5264	GO:0009582	detection of abiotic stimulus	6/1153	139/18800	0.861427	0.922957	0.632875	NGFR/CXCR4/ANO1/CXCL12/LXN/NPFFR2	6	up
5265	GO:0019953	sexual reproduction	46/1153	864/18800	0.862472	0.923902	0.633523	BCL6/LEPR/PTGS2/LRRK2/ACVR1/STAT3/PRDM1/B4GALNT1/FOSL1/ABHD2/BMPR1B/PDE5A/B4GALT1/RGS2/IL4R/TRPC6/AGO4/PTK2B/PLAT/INPP5B/AXL/BIRC3/SEPTIN4/SEPTIN6/MORC1/CIB1/ARNTL/ITGB1/UBE2B/PTN/CFAP54/CLDN11/BTG1/SKIL/GJA1/TNFAIP6/MMP19/RHBDD1/ZBTB16/DHH/RB1/AGFG1/SPEF2/CXADR/BCL2L1/CCNYL1	46	up
5266	GO:0006261	DNA-templated DNA replication	7/1153	159/18800	0.862637	0.923902	0.633523	BCL6/FAM111A/POLG/SAMHD1/SLFN11/DACH1/POLD4	7	up
5267	GO:0097120	receptor localization to synapse	2/1153	56/18800	0.865802	0.927117	0.635727	RAP1A/KIF5C	2	up
5268	GO:0006413	translational initiation	5/1153	120/18800	0.866342	0.927518	0.636003	EIF4E3/MIF4GD/DNAJC3/PPP1R15A/EIF2B2	5	up
5269	GO:0006221	pyrimidine nucleotide biosynthetic process	1/1153	32/18800	0.868275	0.928531	0.636697	AK5	1	up
5270	GO:0006505	GPI anchor metabolic process	1/1153	32/18800	0.868275	0.928531	0.636697	PGAP4	1	up
5271	GO:0042219	cellular modified amino acid catabolic process	1/1153	32/18800	0.868275	0.928531	0.636697	DIO2	1	up
5272	GO:0060914	heart formation	1/1153	32/18800	0.868275	0.928531	0.636697	SIX1	1	up
5273	GO:0071539	protein localization to centrosome	1/1153	32/18800	0.868275	0.928531	0.636697	PCM1	1	up
5274	GO:1901380	negative regulation of potassium ion transmembrane transport	1/1153	32/18800	0.868275	0.928531	0.636697	ANK3	1	up
5275	GO:0051225	spindle assembly	5/1153	121/18800	0.870957	0.931205	0.63853	CHMP4A/CCDC69/MAP9/MAPRE3/CHMP7	5	up
5276	GO:0006259	DNA metabolic process	53/1153	991/18800	0.871106	0.931205	0.63853	BCL6/TGFB1/FAM168A/FGF2/IL6/FOS/ANXA3/BTG2/FAM111A/PARM1/CDKN1A/POLG/PRRX1/GADD45A/SAMHD1/DNASE1L3/ZBTB7A/ZBTB38/ID3/NT5E/APOBEC3A/TNFSF13/PTK2B/CYP1B1/SLFN11/ISG20/TK2/MORC1/DACH1/CIB1/RGCC/KDM2A/UBE2B/PTPRC/LOX/SPI1/PDGFB/BMPR2/NFIC/DNASE1L1/IL7R/TNFAIP1/MAPK3/CCN2/WAS/TCF7/RBMS1/ACTB/POLD4/KLF4/BAZ2A/EXOG/H1-3	53	up
5277	GO:0006754	ATP biosynthetic process	2/1153	57/18800	0.872284	0.931758	0.63891	TGFB1/TMSB4X	2	up
5278	GO:0032784	regulation of DNA-templated transcription elongation	2/1153	57/18800	0.872284	0.931758	0.63891	ELL2/CBX7	2	up
5279	GO:0044458	motile cilium assembly	2/1153	57/18800	0.872284	0.931758	0.63891	UBE2B/SPEF2	2	up
5280	GO:0098781	ncRNA transcription	2/1153	57/18800	0.872284	0.931758	0.63891	CAVIN1/ELL2	2	up
5281	GO:0043543	protein acylation	12/1153	258/18800	0.873604	0.932991	0.639756	NCOA1/ARID5A/LIF/ZDHHC2/ZDHHC5/ZDHHC18/CLIP3/MYOCD/ARNTL/SPI1/MAPK3/ACTB	12	up
5282	GO:0043473	pigmentation	4/1153	101/18800	0.874041	0.933281	0.639954	RAB27B/KITLG/SOD2/ADAMTS9	4	up
5283	GO:0030317	flagellated sperm motility	5/1153	122/18800	0.875438	0.934419	0.640734	INPP5B/SEPTIN4/UBE2B/SPEF2/CCNYL1	5	up
5284	GO:0097722	sperm motility	5/1153	122/18800	0.875438	0.934419	0.640734	INPP5B/SEPTIN4/UBE2B/SPEF2/CCNYL1	5	up
5285	GO:0009225	nucleotide-sugar metabolic process	1/1153	33/18800	0.876368	0.934704	0.64093	FUT8	1	up
5286	GO:0009648	photoperiodism	1/1153	33/18800	0.876368	0.934704	0.64093	BHLHE40	1	up
5287	GO:0021799	cerebral cortex radially oriented cell migration	1/1153	33/18800	0.876368	0.934704	0.64093	RTN4	1	up
5288	GO:0048799	animal organ maturation	1/1153	33/18800	0.876368	0.934704	0.64093	ZBTB16	1	up
5289	GO:2000112	regulation of cellular macromolecule biosynthetic process	28/1153	553/18800	0.877823	0.936079	0.641873	THBS1/ZFP36/IL6/BTG2/BCL3/IGFBP5/RGS2/RPS6KA1/GRM5/AGO4/PTK2B/CYP1B1/PTAFR/DIO2/EIF4E3/IRS1/ZFP36L1/ITM2A/ZC3H12A/NGRN/MIF4GD/DNAJC3/PPP1R15A/SLC2A10/KLF4/PPP1R3C/DNAJC24/EIF2B2	28	up
5290	GO:0009994	oocyte differentiation	2/1153	58/18800	0.878476	0.936316	0.642035	PDE5A/PTK2B	2	up
5291	GO:0010559	regulation of glycoprotein biosynthetic process	2/1153	58/18800	0.878476	0.936316	0.642035	ITM2A/SLC2A10	2	up
5292	GO:0006417	regulation of translation	23/1153	463/18800	0.878543	0.936316	0.642035	THBS1/ZFP36/IL6/BTG2/BCL3/IGFBP5/RGS2/RPS6KA1/GRM5/AGO4/PTK2B/CYP1B1/PTAFR/DIO2/EIF4E3/ZFP36L1/ZC3H12A/NGRN/MIF4GD/DNAJC3/PPP1R15A/DNAJC24/EIF2B2	23	up
5293	GO:0009062	fatty acid catabolic process	4/1153	102/18800	0.878811	0.936425	0.64211	ABHD2/IRS1/ACADVL/AIG1	4	up
5294	GO:0006401	RNA catabolic process	13/1153	280/18800	0.882983	0.939825	0.644442	ZFP36/BTG2/TENT5A/MYD88/TNFRSF1B/ZHX2/AGO4/ISG20/ZFP36L1/ZC3H12A/TENT5C/SIDT2/CARHSP1	13	up
5295	GO:0007281	germ cell development	14/1153	299/18800	0.883455	0.939825	0.644442	ACVR1/PRDM1/ABHD2/BMPR1B/PDE5A/PTK2B/CIB1/UBE2B/PTN/TNFAIP6/ZBTB16/DHH/SPEF2/BCL2L1	14	up
5296	GO:0006301	postreplication repair	1/1153	34/18800	0.883963	0.939825	0.644442	UBE2B	1	up
5297	GO:0006536	glutamate metabolic process	1/1153	34/18800	0.883963	0.939825	0.644442	DGLUCY	1	up
5298	GO:0006891	intra-Golgi vesicle-mediated transport	1/1153	34/18800	0.883963	0.939825	0.644442	NAPA	1	up
5299	GO:0009303	rRNA transcription	1/1153	34/18800	0.883963	0.939825	0.644442	CAVIN1	1	up
5300	GO:0021696	cerebellar cortex morphogenesis	1/1153	34/18800	0.883963	0.939825	0.644442	OPHN1	1	up
5301	GO:0032212	positive regulation of telomere maintenance via telomerase	1/1153	34/18800	0.883963	0.939825	0.644442	MAPK3	1	up
5302	GO:1901976	regulation of cell cycle checkpoint	1/1153	34/18800	0.883963	0.939825	0.644442	DUSP1	1	up
5303	GO:1905508	protein localization to microtubule organizing center	1/1153	34/18800	0.883963	0.939825	0.644442	PCM1	1	up
5304	GO:0001838	embryonic epithelial tube formation	5/1153	124/18800	0.884002	0.939825	0.644442	TGFB1/HIF1A/SPINT2/SIX1/FZD1	5	up
5305	GO:0072329	monocarboxylic acid catabolic process	5/1153	124/18800	0.884002	0.939825	0.644442	ABHD2/PON3/IRS1/ACADVL/AIG1	5	up
5306	GO:0009205	purine ribonucleoside triphosphate metabolic process	3/1153	82/18800	0.886098	0.941875	0.645847	TGFB1/LRRK2/TMSB4X	3	up
5307	GO:0031023	microtubule organizing center organization	6/1153	145/18800	0.886302	0.941915	0.645874	GADD45A/PATJ/FES/CCP110/MAP9/PCM1	6	up
5308	GO:0001841	neural tube formation	4/1153	104/18800	0.887883	0.943417	0.646905	TGFB1/HIF1A/SPINT2/FZD1	4	up
5309	GO:0044282	small molecule catabolic process	18/1153	376/18800	0.889629	0.94487	0.647901	DPYD/GLDC/DDO/SYNJ2/ABHD2/PON3/APOBEC3A/INPP5B/PON1/HDC/KYNU/QDPR/IRS1/ACADVL/FUT8/AIG1/FUT2/DDAH1	18	up
5310	GO:0046324	regulation of glucose import	2/1153	60/18800	0.890037	0.94487	0.647901	NFE2L2/IRS1	2	up
5311	GO:0000038	very long-chain fatty acid metabolic process	1/1153	35/18800	0.891093	0.94487	0.647901	ELOVL7	1	up
5312	GO:0007095	mitotic G2 DNA damage checkpoint signaling	1/1153	35/18800	0.891093	0.94487	0.647901	CDKN1A	1	up
5313	GO:0033146	regulation of intracellular estrogen receptor signaling pathway	1/1153	35/18800	0.891093	0.94487	0.647901	STRN3	1	up
5314	GO:0034260	negative regulation of GTPase activity	1/1153	35/18800	0.891093	0.94487	0.647901	LRRK2	1	up
5315	GO:0042462	eye photoreceptor cell development	1/1153	35/18800	0.891093	0.94487	0.647901	PRDM1	1	up
5316	GO:0042558	pteridine-containing compound metabolic process	1/1153	35/18800	0.891093	0.94487	0.647901	QDPR	1	up
5317	GO:0043243	positive regulation of protein-containing complex disassembly	1/1153	35/18800	0.891093	0.94487	0.647901	CFL2	1	up
5318	GO:0070536	protein K63-linked deubiquitination	1/1153	35/18800	0.891093	0.94487	0.647901	TNFAIP3	1	up
5319	GO:0098810	neurotransmitter reuptake	1/1153	35/18800	0.891093	0.94487	0.647901	ITGB1	1	up
5320	GO:0016573	histone acetylation	7/1153	167/18800	0.892998	0.946712	0.649164	NCOA1/ARID5A/LIF/MYOCD/SPI1/MAPK3/ACTB	7	up
5321	GO:0008333	endosome to lysosome transport	2/1153	61/18800	0.895426	0.949108	0.650807	FHIP1B/MTM1	2	up
5322	GO:0051053	negative regulation of DNA metabolic process	6/1153	148/18800	0.897252	0.950179	0.651541	BCL6/CDKN1A/SLFN11/DACH1/BMPR2/H1-3	6	up
5323	GO:0001941	postsynaptic membrane organization	1/1153	36/18800	0.897784	0.950179	0.651541	ZDHHC2	1	up
5324	GO:0006699	bile acid biosynthetic process	1/1153	36/18800	0.897784	0.950179	0.651541	OSBPL3	1	up
5325	GO:0007020	microtubule nucleation	1/1153	36/18800	0.897784	0.950179	0.651541	SLAIN1	1	up
5326	GO:0007031	peroxisome organization	1/1153	36/18800	0.897784	0.950179	0.651541	PLAAT3	1	up
5327	GO:0016180	snRNA processing	1/1153	36/18800	0.897784	0.950179	0.651541	INTS4	1	up
5328	GO:0046466	membrane lipid catabolic process	1/1153	36/18800	0.897784	0.950179	0.651541	CYP1B1	1	up
5329	GO:0071108	protein K48-linked deubiquitination	1/1153	36/18800	0.897784	0.950179	0.651541	TNFAIP3	1	up
5330	GO:0021543	pallium development	7/1153	169/18800	0.899638	0.951962	0.652764	ANXA3/HIF1A/BTG2/PSEN1/SLIT2/RTN4/SLC2A1	7	up
5331	GO:0009142	nucleoside triphosphate biosynthetic process	3/1153	85/18800	0.900074	0.952233	0.652949	TGFB1/TMSB4X/AK5	3	up
5332	GO:0022037	metencephalon development	4/1153	107/18800	0.900377	0.952233	0.652949	OPHN1/FCGR2B/PSEN1/FZD4	4	up
5333	GO:0046530	photoreceptor cell differentiation	2/1153	62/18800	0.900569	0.952233	0.652949	STAT3/PRDM1	2	up
5334	GO:0046902	regulation of mitochondrial membrane permeability	2/1153	62/18800	0.900569	0.952233	0.652949	PMAIP1/BCL2L1	2	up
5335	GO:0016331	morphogenesis of embryonic epithelium	6/1153	150/18800	0.90404	0.954525	0.654521	ALDH1A3/TGFB1/HIF1A/SPINT2/SIX1/FZD1	6	up
5336	GO:0000731	DNA synthesis involved in DNA repair	1/1153	37/18800	0.904065	0.954525	0.654521	POLD4	1	up
5337	GO:0006862	nucleotide transport	1/1153	37/18800	0.904065	0.954525	0.654521	LRRC8C	1	up
5338	GO:0008608	attachment of spindle microtubules to kinetochore	1/1153	37/18800	0.904065	0.954525	0.654521	RB1	1	up
5339	GO:0045762	positive regulation of adenylate cyclase activity	1/1153	37/18800	0.904065	0.954525	0.654521	STIM1	1	up
5340	GO:1903725	regulation of phospholipid metabolic process	1/1153	37/18800	0.904065	0.954525	0.654521	PDGFB	1	up
5341	GO:1904358	positive regulation of telomere maintenance via telomere lengthening	1/1153	37/18800	0.904065	0.954525	0.654521	MAPK3	1	up
5342	GO:0006805	xenobiotic metabolic process	4/1153	108/18800	0.90426	0.954525	0.654521	AHR/PON3/CYP1B1/CBR3	4	up
5343	GO:0021761	limbic system development	4/1153	108/18800	0.90426	0.954525	0.654521	ALDH1A3/ANXA3/BTG2/NRP1	4	up
5344	GO:0006368	transcription elongation by RNA polymerase II promoter	2/1153	63/18800	0.905475	0.95545	0.655155	ELL2/CBX7	2	up
5345	GO:1905515	non-motile cilium assembly	2/1153	63/18800	0.905475	0.95545	0.655155	ARL13B/PCM1	2	up
5346	GO:0006518	peptide metabolic process	47/1153	908/18800	0.906144	0.955977	0.655517	THBS1/ZFP36/IL6/PAM/EPHA4/BTG2/BCL3/CLU/ERAP1/IGFBP5/GSAP/SOD2/RGS2/TNIP1/RPS6KA1/ENPEP/GRM5/AGO4/PTK2B/CYP1B1/GPX1/NFE2L2/PRNP/CLIC2/PTAFR/DIO2/CPE/FURIN/CPA3/EIF4E3/TARS3/ZFP36L1/ZC3H12A/PSEN1/RELA/NGRN/MIF4GD/DNAJC3/RTN4/PCSK7/PPP1R15A/DNAJC24/SORL1/LNPEP/SLC1A1/EIF2B2/ANPEP	47	up
5347	GO:0001539	cilium or flagellum-dependent cell motility	6/1153	151/18800	0.907287	0.956825	0.656098	INPP5B/SEPTIN4/UBE2B/CFAP54/SPEF2/CCNYL1	6	up
5348	GO:0060285	cilium-dependent cell motility	6/1153	151/18800	0.907287	0.956825	0.656098	INPP5B/SEPTIN4/UBE2B/CFAP54/SPEF2/CCNYL1	6	up
5349	GO:0044772	mitotic cell cycle phase transition	21/1153	440/18800	0.907826	0.957214	0.656365	ANXA1/DUSP1/ACVR1/CDKN1A/PLK3/PIM2/FBXL7/PPP3CA/SLFN11/FAM107A/RGCC/ITGB1/CTDSP1/PSME1/ZFP36L1/CDKN2B/HECW2/KLF4/CCL2/RB1/CHMP7	21	up
5350	GO:0035082	axoneme assembly	3/1153	87/18800	0.908512	0.957699	0.656698	UBE2B/LRRC49/SPEF2	3	up
5351	GO:0006457	protein folding	9/1153	212/18800	0.908684	0.957699	0.656698	CLU/HSPA4L/DNAJB2/CD74/B2M/HSPA6/DNAJC3/RP2/DNAJC24	9	up
5352	GO:0000462	maturation of SSU-rRNA from tricistronic rRNA transcript (SSU-rRNA, 5.8S rRNA, LSU-rRNA)	1/1153	38/18800	0.909961	0.957699	0.656698	TSR2	1	up
5353	GO:0007094	mitotic spindle assembly checkpoint signaling	1/1153	38/18800	0.909961	0.957699	0.656698	DUSP1	1	up
5354	GO:0070286	axonemal dynein complex assembly	1/1153	38/18800	0.909961	0.957699	0.656698	LRRC49	1	up
5355	GO:0071173	spindle assembly checkpoint signaling	1/1153	38/18800	0.909961	0.957699	0.656698	DUSP1	1	up
5356	GO:0071174	mitotic spindle checkpoint signaling	1/1153	38/18800	0.909961	0.957699	0.656698	DUSP1	1	up
5357	GO:0007098	centrosome cycle	5/1153	131/18800	0.910114	0.957699	0.656698	GADD45A/FES/CCP110/MAP9/PCM1	5	up
5358	GO:0016073	snRNA metabolic process	2/1153	64/18800	0.910154	0.957699	0.656698	ELL2/INTS4	2	up
5359	GO:0040014	regulation of multicellular organism growth	2/1153	64/18800	0.910154	0.957699	0.656698	STAT3/CSF1	2	up
5360	GO:2000781	positive regulation of double-strand break repair	2/1153	64/18800	0.910154	0.957699	0.656698	WAS/ACTB	2	up
5361	GO:0045787	positive regulation of cell cycle	15/1153	329/18800	0.910816	0.958217	0.657053	ANXA1/PLSCR1/FOSL1/CCPG1/DYNLT3/MSX1/RGCC/TGFA/UBE2B/PLCG2/PDGFB/CCN2/MAPRE3/RB1/CCNYL1	15	up
5362	GO:0018393	internal peptidyl-lysine acetylation	7/1153	173/18800	0.911871	0.959089	0.657651	NCOA1/ARID5A/LIF/MYOCD/SPI1/MAPK3/ACTB	7	up
5363	GO:0006402	mRNA catabolic process	10/1153	233/18800	0.911985	0.959089	0.657651	ZFP36/BTG2/TENT5A/MYD88/ZHX2/AGO4/ZFP36L1/ZC3H12A/TENT5C/CARHSP1	10	up
5364	GO:0007588	excretion	2/1153	65/18800	0.914615	0.961345	0.659198	GNAI2/STC1	2	up
5365	GO:0045143	homologous chromosome segregation	2/1153	65/18800	0.914615	0.961345	0.659198	AGO4/UBE2B	2	up
5366	GO:0070646	protein modification by small protein removal	7/1153	174/18800	0.914722	0.961345	0.659198	USP53/TNIP1/JOSD2/ZC3H12A/USP32/TNFAIP3/USP11	7	up
5367	GO:0031577	spindle checkpoint signaling	1/1153	39/18800	0.915494	0.961345	0.659198	DUSP1	1	up
5368	GO:0042073	intraciliary transport	1/1153	39/18800	0.915494	0.961345	0.659198	PCM1	1	up
5369	GO:0043687	post-translational protein modification	1/1153	39/18800	0.915494	0.961345	0.659198	RHBDD1	1	up
5370	GO:0051569	regulation of histone H3-K4 methylation	1/1153	39/18800	0.915494	0.961345	0.659198	NNMT	1	up
5371	GO:1900016	negative regulation of cytokine production involved in inflammatory response	1/1153	39/18800	0.915494	0.961345	0.659198	ZC3H12A	1	up
5372	GO:0009199	ribonucleoside triphosphate metabolic process	3/1153	89/18800	0.9163	0.962012	0.659655	TGFB1/LRRK2/TMSB4X	3	up
5373	GO:0006475	internal protein amino acid acetylation	7/1153	175/18800	0.917492	0.963085	0.660391	NCOA1/ARID5A/LIF/MYOCD/SPI1/MAPK3/ACTB	7	up
5374	GO:0006303	double-strand break repair via nonhomologous end joining	2/1153	66/18800	0.918868	0.964285	0.661214	ZBTB7A/KDM2A	2	up
5375	GO:0006403	RNA localization	8/1153	196/18800	0.919226	0.964285	0.661214	ZFP36/MX2/MVP/RFTN1/KIF5C/ZFP36L1/SIDT2/AGFG1	8	up
5376	GO:0031503	protein-containing complex localization	6/1153	155/18800	0.919342	0.964285	0.661214	RAP1A/KIF5C/OPHN1/NUMB/SLC1A1/PCM1	6	up
5377	GO:0001843	neural tube closure	3/1153	90/18800	0.919962	0.964285	0.661214	TGFB1/SPINT2/FZD1	3	up
5378	GO:0006730	one-carbon metabolic process	1/1153	40/18800	0.920687	0.964285	0.661214	CA13	1	up
5379	GO:0009069	serine family amino acid metabolic process	1/1153	40/18800	0.920687	0.964285	0.661214	GLDC	1	up
5380	GO:0016233	telomere capping	1/1153	40/18800	0.920687	0.964285	0.661214	MAPK3	1	up
5381	GO:0021587	cerebellum morphogenesis	1/1153	40/18800	0.920687	0.964285	0.661214	OPHN1	1	up
5382	GO:0044275	cellular carbohydrate catabolic process	1/1153	40/18800	0.920687	0.964285	0.661214	SCARB2	1	up
5383	GO:0045740	positive regulation of DNA replication	1/1153	40/18800	0.920687	0.964285	0.661214	TNFAIP1	1	up
5384	GO:0045841	negative regulation of mitotic metaphase/anaphase transition	1/1153	40/18800	0.920687	0.964285	0.661214	DUSP1	1	up
5385	GO:0051281	positive regulation of release of sequestered calcium ion into cytosol	1/1153	40/18800	0.920687	0.964285	0.661214	CEMIP	1	up
5386	GO:0051168	nuclear export	6/1153	156/18800	0.922133	0.965621	0.66213	TGFB1/EGR2/AKAP13/SFN/GAS6/AGFG1	6	up
5387	GO:0042147	retrograde transport, endosome to Golgi	3/1153	91/18800	0.923478	0.96667	0.662849	LRRK2/TMEM87B/GBF1	3	up
5388	GO:0060606	tube closure	3/1153	91/18800	0.923478	0.96667	0.662849	TGFB1/SPINT2/FZD1	3	up
5389	GO:0015931	nucleobase-containing compound transport	9/1153	218/18800	0.923754	0.966779	0.662924	ZFP36/MX2/MVP/RFTN1/KIF5C/LRRC8C/ZFP36L1/SIDT2/AGFG1	9	up
5390	GO:0060271	cilium assembly	16/1153	355/18800	0.924734	0.967625	0.663504	AVIL/RILPL2/ARL13B/RAB3IP/WWTR1/SEPTIN6/UBE2B/CFAP54/ALPK1/CCP110/LRRC49/EHD2/RP2/SPEF2/PCM1/GBF1	16	up
5391	GO:0009581	detection of external stimulus	5/1153	136/18800	0.925467	0.967773	0.663606	NGFR/CXCR4/ANO1/CXCL12/LXN	5	up
5392	GO:0006418	tRNA aminoacylation for protein translation	1/1153	41/18800	0.925562	0.967773	0.663606	TARS3	1	up
5393	GO:0007339	binding of sperm to zona pellucida	1/1153	41/18800	0.925562	0.967773	0.663606	B4GALT1	1	up
5394	GO:0021983	pituitary gland development	1/1153	41/18800	0.925562	0.967773	0.663606	FGF2	1	up
5395	GO:0009206	purine ribonucleoside triphosphate biosynthetic process	2/1153	68/18800	0.926782	0.968869	0.664357	TGFB1/TMSB4X	2	up
5396	GO:0007018	microtubule-based movement	18/1153	395/18800	0.928183	0.970155	0.665238	HIF1A/MAP1A/RAB27B/KIF13B/KIF5C/DYNLT3/MAP1B/ARMCX3/INPP5B/CLIP3/SEPTIN4/UBE2B/CFAP54/LAMP1/SPEF2/RAB21/PCM1/CCNYL1	18	up
5397	GO:0006260	DNA replication	12/1153	280/18800	0.929137	0.970971	0.665798	BCL6/FAM111A/POLG/SAMHD1/ZBTB38/ID3/SLFN11/DACH1/NFIC/TNFAIP1/RBMS1/POLD4	12	up
5398	GO:0034502	protein localization to chromosome	3/1153	93/18800	0.930089	0.971117	0.665898	SPI1/RB1/CHMP7	3	up
5399	GO:0007099	centriole replication	1/1153	42/18800	0.930137	0.971117	0.665898	CCP110	1	up
5400	GO:0070897	transcription preinitiation complex assembly	1/1153	42/18800	0.930137	0.971117	0.665898	BAZ2A	1	up
5401	GO:1900371	regulation of purine nucleotide biosynthetic process	1/1153	42/18800	0.930137	0.971117	0.665898	TMSB4X	1	up
5402	GO:1902100	negative regulation of metaphase/anaphase transition of cell cycle	1/1153	42/18800	0.930137	0.971117	0.665898	DUSP1	1	up
5403	GO:0009145	purine nucleoside triphosphate biosynthetic process	2/1153	69/18800	0.93046	0.971274	0.666006	TGFB1/TMSB4X	2	up
5404	GO:0006997	nucleus organization	5/1153	138/18800	0.930926	0.971581	0.666216	CHMP4A/RTN4/REEP3/BAZ2A/CHMP7	5	up
5405	GO:0015980	energy derivation by oxidation of organic compounds	14/1153	321/18800	0.932807	0.972899	0.66712	HIF1A/LEPR/IFNLR1/SOD2/CBFA2T3/NR4A3/STK40/IL6ST/IRS1/ACADVL/NDUFS8/IFNAR1/IL10RB/PPP1R3C	14	up
