## Supplementary Data 1 for "Oronasal mucosal melanoma is defined by two transcriptional subtypes in humans and dogs with implications for diagnosis and therapy" (part 2 of 3)

### Sheet: Human (Edinburgh)_biological_pr (continued)
bp_results
5406	GO:0045739	positive regulation of DNA repair	3/1153	94/18800	0.933193	0.972899	0.66712	FAM168A/WAS/ACTB	3	up
5407	GO:0006720	isoprenoid metabolic process	4/1153	117/18800	0.933586	0.972899	0.66712	ALDH1A3/SCPEP1/CYP1B1/ADH1B	4	up
5408	GO:0010569	regulation of double-strand break repair via homologous recombination	2/1153	70/18800	0.933963	0.972899	0.66712	WAS/ACTB	2	up
5409	GO:0001504	neurotransmitter uptake	1/1153	43/18800	0.934431	0.972899	0.66712	ITGB1	1	up
5410	GO:0006775	fat-soluble vitamin metabolic process	1/1153	43/18800	0.934431	0.972899	0.66712	NFKB1	1	up
5411	GO:0021575	hindbrain morphogenesis	1/1153	43/18800	0.934431	0.972899	0.66712	OPHN1	1	up
5412	GO:0030808	regulation of nucleotide biosynthetic process	1/1153	43/18800	0.934431	0.972899	0.66712	TMSB4X	1	up
5413	GO:0033046	negative regulation of sister chromatid segregation	1/1153	43/18800	0.934431	0.972899	0.66712	DUSP1	1	up
5414	GO:0033048	negative regulation of mitotic sister chromatid segregation	1/1153	43/18800	0.934431	0.972899	0.66712	DUSP1	1	up
5415	GO:0034661	ncRNA catabolic process	1/1153	43/18800	0.934431	0.972899	0.66712	ZC3H12A	1	up
5416	GO:0045494	photoreceptor cell maintenance	1/1153	43/18800	0.934431	0.972899	0.66712	SLC2A1	1	up
5417	GO:2000816	negative regulation of mitotic sister chromatid separation	1/1153	43/18800	0.934431	0.972899	0.66712	DUSP1	1	up
5418	GO:0060079	excitatory postsynaptic potential	3/1153	95/18800	0.93617	0.97453	0.668238	LRRK2/PPP3CA/PTK2B	3	up
5419	GO:0048515	spermatid differentiation	7/1153	183/18800	0.936981	0.975194	0.668694	ABHD2/SEPTIN4/CIB1/UBE2B/RHBDD1/DHH/SPEF2	7	up
5420	GO:0051568	histone H3-K4 methylation	2/1153	71/18800	0.937298	0.975343	0.668796	NNMT/H1-3	2	up
5421	GO:0009124	nucleoside monophosphate biosynthetic process	1/1153	44/18800	0.938462	0.975834	0.669133	TK2	1	up
5422	GO:0043039	tRNA aminoacylation	1/1153	44/18800	0.938462	0.975834	0.669133	TARS3	1	up
5423	GO:0060119	inner ear receptor cell development	1/1153	44/18800	0.938462	0.975834	0.669133	SLITRK6	1	up
5424	GO:1903432	regulation of TORC1 signaling	1/1153	44/18800	0.938462	0.975834	0.669133	CASTOR3	1	up
5425	GO:0007283	spermatogenesis	27/1153	571/18800	0.938863	0.975966	0.669223	BCL6/LRRK2/B4GALNT1/ABHD2/RGS2/INPP5B/AXL/BIRC3/SEPTIN4/SEPTIN6/MORC1/CIB1/ARNTL/UBE2B/CFAP54/CLDN11/BTG1/SKIL/GJA1/RHBDD1/ZBTB16/DHH/RB1/AGFG1/SPEF2/BCL2L1/CCNYL1	27	up
5426	GO:1903321	negative regulation of protein modification by small protein conjugation or removal	3/1153	96/18800	0.939025	0.975966	0.669223	PSEN1/RELA/TNFAIP3	3	up
5427	GO:0018394	peptidyl-lysine acetylation	7/1153	184/18800	0.939107	0.975966	0.669223	NCOA1/ARID5A/LIF/MYOCD/SPI1/MAPK3/ACTB	7	up
5428	GO:0048232	male gamete generation	28/1153	590/18800	0.939438	0.97613	0.669336	BCL6/LRRK2/B4GALNT1/ABHD2/RGS2/AGO4/INPP5B/AXL/BIRC3/SEPTIN4/SEPTIN6/MORC1/CIB1/ARNTL/UBE2B/CFAP54/CLDN11/BTG1/SKIL/GJA1/RHBDD1/ZBTB16/DHH/RB1/AGFG1/SPEF2/BCL2L1/CCNYL1	28	up
5429	GO:0043966	histone H3 acetylation	2/1153	72/18800	0.940473	0.976845	0.669826	LIF/SPI1	2	up
5430	GO:0070192	chromosome organization involved in meiotic cell cycle	2/1153	72/18800	0.940473	0.976845	0.669826	AGO4/UBE2B	2	up
5431	GO:0090068	positive regulation of cell cycle process	10/1153	247/18800	0.941774	0.977965	0.670594	ANXA1/PLSCR1/MSX1/RGCC/TGFA/UBE2B/PLCG2/PDGFB/CCN2/RB1	10	up
5432	GO:0043038	amino acid activation	1/1153	45/18800	0.942245	0.977965	0.670594	TARS3	1	up
5433	GO:0051985	negative regulation of chromosome segregation	1/1153	45/18800	0.942245	0.977965	0.670594	DUSP1	1	up
5434	GO:1905819	negative regulation of chromosome separation	1/1153	45/18800	0.942245	0.977965	0.670594	DUSP1	1	up
5435	GO:0000956	nuclear-transcribed mRNA catabolic process	4/1153	121/18800	0.943791	0.979389	0.671571	ZFP36/BTG2/ZFP36L1/ZC3H12A	4	up
5436	GO:0033047	regulation of mitotic sister chromatid segregation	1/1153	46/18800	0.945796	0.981049	0.672709	DUSP1	1	up
5437	GO:0098534	centriole assembly	1/1153	46/18800	0.945796	0.981049	0.672709	CCP110	1	up
5438	GO:0010564	regulation of cell cycle process	33/1153	688/18800	0.945912	0.981049	0.672709	ANXA1/BCL6/DUSP1/PLSCR1/TCIM/ACVR1/CDKN1A/PLK3/LIF/MSX1/SLFN11/SH3GLB1/CHMP4A/DACH1/FAM107A/RGCC/TGFA/UBE2B/PLCG2/CTDSP1/PSME1/PDGFB/CCP110/ZFP36L1/CDKN2B/HECW2/MAP9/CCN2/KLF4/CCL2/RB1/BCL2L1/CHMP7	33	up
5439	GO:0009201	ribonucleoside triphosphate biosynthetic process	2/1153	74/18800	0.94637	0.981344	0.672911	TGFB1/TMSB4X	2	up
5440	GO:1901989	positive regulation of cell cycle phase transition	4/1153	123/18800	0.948337	0.983203	0.674186	ANXA1/RGCC/PLCG2/RB1	4	up
5441	GO:0031648	protein destabilization	1/1153	47/18800	0.949128	0.983657	0.674497	PRNP	1	up
5442	GO:0046717	acid secretion	1/1153	47/18800	0.949128	0.983657	0.674497	HRH2	1	up
5443	GO:1901992	positive regulation of mitotic cell cycle phase transition	3/1153	100/18800	0.949299	0.983657	0.674497	ANXA1/RGCC/RB1	3	up
5444	GO:1903313	positive regulation of mRNA metabolic process	4/1153	124/18800	0.950482	0.984702	0.675214	ZFP36/BTG2/ZFP36L1/ZC3H12A	4	up
5445	GO:0099565	chemical synaptic transmission, postsynaptic	3/1153	101/18800	0.951603	0.98543	0.675713	LRRK2/PPP3CA/PTK2B	3	up
5446	GO:0018205	peptidyl-lysine modification	17/1153	392/18800	0.951675	0.98543	0.675713	NNMT/EGR2/NCOA1/ARID5A/LIF/MYOCD/LOXL4/SETD7/LOX/SPI1/LOXL2/PRDM5/EGR1/MAPK3/RELA/ACTB/H1-3	17	up
5447	GO:0006635	fatty acid beta-oxidation	2/1153	76/18800	0.951708	0.98543	0.675713	IRS1/ACADVL	2	up
5448	GO:0044818	mitotic G2/M transition checkpoint	1/1153	48/18800	0.952256	0.985635	0.675853	CDKN1A	1	up
5449	GO:0045839	negative regulation of mitotic nuclear division	1/1153	48/18800	0.952256	0.985635	0.675853	DUSP1	1	up
5450	GO:0000278	mitotic cell cycle	44/1153	898/18800	0.954137	0.987015	0.676799	ANXA1/GEM/BCL6/DUSP1/TUBA4A/AFAP1L2/BTG2/ACVR1/CDKN1A/PLK3/PIM2/FBXL7/DYNLT3/PPP3CA/RHOC/SLFN11/SNX9/CHMP4A/SEPTIN6/CIB1/FAM107A/RGCC/ITGB1/TGFA/ANK3/CTDSP1/PSME1/PDGFB/BTG1/PRDM5/GJA1/ZFP36L1/CDKN2B/HECW2/MAP9/IQGAP1/SPTBN1/KLF4/REEP3/CCL2/RB1/MAEA/CHMP7/GBF1	44	up
5451	GO:0006334	nucleosome assembly	4/1153	126/18800	0.954527	0.987015	0.676799	H2BC8/H2BC14/TSPYL1/H1-3	4	up
5452	GO:0008206	bile acid metabolic process	1/1153	49/18800	0.955191	0.987015	0.676799	OSBPL3	1	up
5453	GO:0009066	aspartate family amino acid metabolic process	1/1153	49/18800	0.955191	0.987015	0.676799	DDO	1	up
5454	GO:0030261	chromosome condensation	1/1153	49/18800	0.955191	0.987015	0.676799	H1-3	1	up
5455	GO:0035036	sperm-egg recognition	1/1153	49/18800	0.955191	0.987015	0.676799	B4GALT1	1	up
5456	GO:0042461	photoreceptor cell development	1/1153	49/18800	0.955191	0.987015	0.676799	PRDM1	1	up
5457	GO:0050885	neuromuscular process controlling balance	1/1153	49/18800	0.955191	0.987015	0.676799	ALDH1A3	1	up
5458	GO:0060260	regulation of transcription initiation by RNA polymerase II	1/1153	49/18800	0.955191	0.987015	0.676799	HEY2	1	up
5459	GO:0034249	negative regulation of cellular amide metabolic process	11/1153	276/18800	0.955339	0.987015	0.676799	ZFP36/BTG2/CLU/IGFBP5/RGS2/AGO4/PRNP/ZFP36L1/ZC3H12A/RTN4/SORL1	11	up
5460	GO:1901987	regulation of cell cycle phase transition	18/1153	415/18800	0.955889	0.987402	0.677065	ANXA1/DUSP1/TCIM/ACVR1/CDKN1A/PLK3/SLFN11/FAM107A/RGCC/PLCG2/CTDSP1/PSME1/ZFP36L1/CDKN2B/HECW2/KLF4/CCL2/RB1	18	up
5461	GO:0034968	histone lysine methylation	4/1153	127/18800	0.956434	0.987528	0.677152	NNMT/SETD7/PRDM5/H1-3	4	up
5462	GO:0009064	glutamine family amino acid metabolic process	2/1153	78/18800	0.956537	0.987528	0.677152	DGLUCY/DDAH1	2	up
5463	GO:1901264	carbohydrate derivative transport	2/1153	78/18800	0.956537	0.987528	0.677152	GLTP/LRRC8C	2	up
5464	GO:0021695	cerebellar cortex development	1/1153	50/18800	0.957947	0.988771	0.678004	OPHN1	1	up
5465	GO:0006473	protein acetylation	8/1153	216/18800	0.958181	0.988771	0.678004	NCOA1/ARID5A/LIF/MYOCD/ARNTL/SPI1/MAPK3/ACTB	8	up
5466	GO:0045931	positive regulation of mitotic cell cycle	4/1153	128/18800	0.958267	0.988771	0.678004	ANXA1/DYNLT3/RGCC/RB1	4	up
5467	GO:1902850	microtubule cytoskeleton organization involved in mitosis	5/1153	151/18800	0.958484	0.988815	0.678034	CHMP4A/ITGB1/GJA1/MAP9/CHMP7	5	up
5468	GO:0031060	regulation of histone methylation	2/1153	79/18800	0.958774	0.988933	0.678115	NNMT/SETD7	2	up
5469	GO:0007601	visual perception	8/1153	217/18800	0.959589	0.989592	0.678567	TGFBI/SLITRK6/EPAS1/COL18A1/CRYBG3/RP2/TIMP3/PRR4	8	up
5470	GO:0006120	mitochondrial electron transport, NADH to ubiquinone	1/1153	51/18800	0.960533	0.989661	0.678614	NDUFS8	1	up
5471	GO:0007140	male meiotic nuclear division	1/1153	51/18800	0.960533	0.989661	0.678614	AGO4	1	up
5472	GO:0030490	maturation of SSU-rRNA	1/1153	51/18800	0.960533	0.989661	0.678614	TSR2	1	up
5473	GO:0051349	positive regulation of lyase activity	1/1153	51/18800	0.960533	0.989661	0.678614	STIM1	1	up
5474	GO:1905710	positive regulation of membrane permeability	1/1153	51/18800	0.960533	0.989661	0.678614	LAPTM5	1	up
5475	GO:0021766	hippocampus development	2/1153	80/18800	0.960901	0.989859	0.67875	ANXA3/BTG2	2	up
5476	GO:0019395	fatty acid oxidation	3/1153	106/18800	0.961725	0.990527	0.679208	NR4A3/IRS1/ACADVL	3	up
5477	GO:0006354	DNA-templated transcription elongation	2/1153	81/18800	0.962922	0.991075	0.679584	ELL2/CBX7	2	up
5478	GO:0044773	mitotic DNA damage checkpoint signaling	2/1153	81/18800	0.962922	0.991075	0.679584	CDKN1A/PLK3	2	up
5479	GO:0032206	positive regulation of telomere maintenance	1/1153	52/18800	0.96296	0.991075	0.679584	MAPK3	1	up
5480	GO:0065002	intracellular protein transmembrane transport	1/1153	52/18800	0.96296	0.991075	0.679584	SEC62	1	up
5481	GO:0044770	cell cycle phase transition	24/1153	538/18800	0.963322	0.991267	0.679715	ANXA1/DUSP1/TCIM/ACVR1/CDKN1A/PLK3/PIM2/FBXL7/PPP3CA/SLFN11/FAM107A/RGCC/ITGB1/PLCG2/PTPRC/CTDSP1/PSME1/ZFP36L1/CDKN2B/HECW2/KLF4/CCL2/RB1/CHMP7	24	up
5482	GO:0044782	cilium organization	16/1153	384/18800	0.964366	0.992161	0.680328	AVIL/RILPL2/ARL13B/RAB3IP/WWTR1/SEPTIN6/UBE2B/CFAP54/ALPK1/CCP110/LRRC49/EHD2/RP2/SPEF2/PCM1/GBF1	16	up
5483	GO:0050953	sensory perception of light stimulus	8/1153	221/18800	0.964804	0.99243	0.680513	TGFBI/SLITRK6/EPAS1/COL18A1/CRYBG3/RP2/TIMP3/PRR4	8	up
5484	GO:0032210	regulation of telomere maintenance via telomerase	1/1153	53/18800	0.965238	0.992514	0.680571	MAPK3	1	up
5485	GO:0033059	cellular pigmentation	1/1153	53/18800	0.965238	0.992514	0.680571	RAB27B	1	up
5486	GO:1902600	proton transmembrane transport	4/1153	133/18800	0.966405	0.993533	0.68127	SLC9A7/TMSB4X/ATP6V0E2/SLC2A10	4	up
5487	GO:0090502	RNA phosphodiester bond hydrolysis, endonucleolytic	2/1153	83/18800	0.966667	0.993622	0.68133	ZC3H12A/EXOG	2	up
5488	GO:0030520	intracellular estrogen receptor signaling pathway	1/1153	54/18800	0.967376	0.993988	0.681581	STRN3	1	up
5489	GO:0060632	regulation of microtubule-based movement	1/1153	54/18800	0.967376	0.993988	0.681581	LAMP1	1	up
5490	GO:0031397	negative regulation of protein ubiquitination	2/1153	84/18800	0.9684	0.994859	0.682179	PSEN1/TNFAIP3	2	up
5491	GO:0065004	protein-DNA complex assembly	7/1153	203/18800	0.969058	0.995354	0.682518	H2BC8/H2BC14/HEY2/TSPYL1/RB1/BAZ2A/H1-3	7	up
5492	GO:0044774	mitotic DNA integrity checkpoint signaling	2/1153	85/18800	0.970047	0.996188	0.68309	CDKN1A/PLK3	2	up
5493	GO:0034440	lipid oxidation	3/1153	112/18800	0.971244	0.996895	0.683575	NR4A3/IRS1/ACADVL	3	up
5494	GO:0051438	regulation of ubiquitin-protein transferase activity	1/1153	56/18800	0.971266	0.996895	0.683575	PSEN1	1	up
5495	GO:0055078	sodium ion homeostasis	1/1153	56/18800	0.971266	0.996895	0.683575	GNAI2	1	up
5496	GO:0007131	reciprocal meiotic recombination	1/1153	57/18800	0.973033	0.997865	0.68424	UBE2B	1	up
5497	GO:0018023	peptidyl-lysine trimethylation	1/1153	57/18800	0.973033	0.997865	0.68424	H1-3	1	up
5498	GO:0140527	reciprocal homologous recombination	1/1153	57/18800	0.973033	0.997865	0.68424	UBE2B	1	up
5499	GO:0035278	miRNA-mediated gene silencing by inhibition of translation	2/1153	87/18800	0.973095	0.997865	0.68424	ZFP36/AGO4	2	up
5500	GO:1990542	mitochondrial transmembrane transport	2/1153	87/18800	0.973095	0.997865	0.68424	MCUB/SFXN5	2	up
5501	GO:0016570	histone modification	21/1153	494/18800	0.973807	0.998413	0.684615	NNMT/BCL6/LRRK2/NCOA1/ARID5A/LIF/MYOCD/PCGF5/KDM2A/UBE2B/SETD7/SPI1/SREBF1/PRDM5/MAPK3/JDP2/ACTB/JAK2/CAMK2D/BAZ2A/H1-3	21	up
5502	GO:0046034	ATP metabolic process	10/1153	273/18800	0.974547	0.998776	0.684864	TGFB1/HIF1A/STAT3/CBFA2T3/ZBTB7A/TMSB4X/NDUFS8/PSEN1/PGM1/AK5	10	up
5503	GO:0010257	NADH dehydrogenase complex assembly	1/1153	58/18800	0.974692	0.998776	0.684864	NDUFS8	1	up
5504	GO:0032981	mitochondrial respiratory chain complex I assembly	1/1153	58/18800	0.974692	0.998776	0.684864	NDUFS8	1	up
5505	GO:0045333	cellular respiration	8/1153	231/18800	0.975284	0.999201	0.685156	HIF1A/IFNLR1/SOD2/CBFA2T3/NR4A3/NDUFS8/IFNAR1/IL10RB	8	up
5506	GO:0003341	cilium movement	6/1153	187/18800	0.975629	0.999373	0.685274	INPP5B/SEPTIN4/UBE2B/CFAP54/SPEF2/CCNYL1	6	up
5507	GO:0006493	protein O-linked glycosylation	2/1153	89/18800	0.975843	0.99941	0.685299	GALNT10/GALNT15	2	up
5508	GO:0035825	homologous recombination	1/1153	59/18800	0.976249	0.999645	0.68546	UBE2B	1	up
5509	GO:0000381	regulation of alternative mRNA splicing, via spliceosome	1/1153	60/18800	0.97771	1	0.685704	ZBTB7A	1	up
5510	GO:0051205	protein insertion into membrane	1/1153	60/18800	0.97771	1	0.685704	EMC10	1	up
5511	GO:0018022	peptidyl-lysine methylation	4/1153	143/18800	0.97844	1	0.685704	NNMT/SETD7/PRDM5/H1-3	4	up
5512	GO:1904356	regulation of telomere maintenance via telomere lengthening	1/1153	61/18800	0.979082	1	0.685704	MAPK3	1	up
5513	GO:0006406	mRNA export from nucleus	1/1153	62/18800	0.980369	1	0.685704	AGFG1	1	up
5514	GO:0010972	negative regulation of G2/M transition of mitotic cell cycle	1/1153	62/18800	0.980369	1	0.685704	CDKN1A	1	up
5515	GO:0042255	ribosome assembly	1/1153	62/18800	0.980369	1	0.685704	NGRN	1	up
5516	GO:0006637	acyl-CoA metabolic process	2/1153	93/18800	0.980547	1	0.685704	ACSL4/ELOVL7	2	up
5517	GO:0035383	thioester metabolic process	2/1153	93/18800	0.980547	1	0.685704	ACSL4/ELOVL7	2	up
5518	GO:0007062	sister chromatid cohesion	1/1153	63/18800	0.981577	1	0.685704	RB1	1	up
5519	GO:0031124	mRNA 3'-end processing	1/1153	63/18800	0.981577	1	0.685704	ZFP36L1	1	up
5520	GO:0000070	mitotic sister chromatid segregation	5/1153	171/18800	0.981848	1	0.685704	DUSP1/CHMP4A/HECW2/RB1/CHMP7	5	up
5521	GO:1902750	negative regulation of cell cycle G2/M phase transition	1/1153	64/18800	0.98271	1	0.685704	CDKN1A	1	up
5522	GO:0006520	cellular amino acid metabolic process	10/1153	285/18800	0.983036	1	0.685704	DPYD/GLDC/DDO/HDC/SLC16A2/KYNU/QDPR/TARS3/DGLUCY/DDAH1	10	up
5523	GO:1903047	mitotic cell cycle process	33/1153	744/18800	0.983229	1	0.685704	ANXA1/BCL6/DUSP1/ACVR1/CDKN1A/PLK3/PIM2/FBXL7/PPP3CA/RHOC/SLFN11/SNX9/CHMP4A/SEPTIN6/FAM107A/RGCC/ITGB1/TGFA/ANK3/CTDSP1/PSME1/PDGFB/GJA1/ZFP36L1/CDKN2B/HECW2/MAP9/SPTBN1/KLF4/REEP3/CCL2/RB1/CHMP7	33	up
5524	GO:0045132	meiotic chromosome segregation	2/1153	96/18800	0.983479	1	0.685704	AGO4/UBE2B	2	up
5525	GO:1902017	regulation of cilium assembly	1/1153	65/18800	0.983774	1	0.685704	CCP110	1	up
5526	GO:0007052	mitotic spindle organization	3/1153	124/18800	0.983976	1	0.685704	CHMP4A/MAP9/CHMP7	3	up
5527	GO:0033865	nucleoside bisphosphate metabolic process	3/1153	125/18800	0.984749	1	0.685704	ACSL4/ELOVL7/PAPSS2	3	up
5528	GO:0033875	ribonucleoside bisphosphate metabolic process	3/1153	125/18800	0.984749	1	0.685704	ACSL4/ELOVL7/PAPSS2	3	up
5529	GO:0034032	purine nucleoside bisphosphate metabolic process	3/1153	125/18800	0.984749	1	0.685704	ACSL4/ELOVL7/PAPSS2	3	up
5530	GO:0006479	protein methylation	6/1153	199/18800	0.984943	1	0.685704	NNMT/BTG2/SETD7/BTG1/PRDM5/H1-3	6	up
5531	GO:0008213	protein alkylation	6/1153	199/18800	0.984943	1	0.685704	NNMT/BTG2/SETD7/BTG1/PRDM5/H1-3	6	up
5532	GO:0090501	RNA phosphodiester bond hydrolysis	4/1153	152/18800	0.98568	1	0.685704	SAMHD1/ISG20/ZC3H12A/EXOG	4	up
5533	GO:0007286	spermatid development	5/1153	177/18800	0.985966	1	0.685704	ABHD2/CIB1/UBE2B/DHH/SPEF2	5	up
5534	GO:0021510	spinal cord development	2/1153	99/18800	0.98598	1	0.685704	VIT/PLXDC1	2	up
5535	GO:0140014	mitotic nuclear division	10/1153	293/18800	0.987155	1	0.685704	DUSP1/CHMP4A/RGCC/TGFA/PDGFB/HECW2/MAP9/REEP3/RB1/CHMP7	10	up
5536	GO:1901605	alpha-amino acid metabolic process	6/1153	203/18800	0.98722	1	0.685704	GLDC/DDO/KYNU/QDPR/DGLUCY/DDAH1	6	up
5537	GO:0007004	telomere maintenance via telomerase	1/1153	69/18800	0.987415	1	0.685704	MAPK3	1	up
5538	GO:0007338	single fertilization	4/1153	155/18800	0.987531	1	0.685704	ABHD2/B4GALT1/TRPC6/PLAT	4	up
5539	GO:0007093	mitotic cell cycle checkpoint signaling	3/1153	130/18800	0.988107	1	0.685704	DUSP1/CDKN1A/PLK3	3	up
5540	GO:0006910	phagocytosis, recognition	2/1153	102/18800	0.98811	1	0.685704	PLA2G5/CLEC7A	2	up
5541	GO:2000113	negative regulation of cellular macromolecule biosynthetic process	9/1153	275/18800	0.988879	1	0.685704	ZFP36/BTG2/IGFBP5/RGS2/AGO4/ZFP36L1/ITM2A/ZC3H12A/SLC2A10	9	up
5542	GO:0016571	histone methylation	4/1153	158/18800	0.989152	1	0.685704	NNMT/SETD7/PRDM5/H1-3	4	up
5543	GO:0032543	mitochondrial translation	1/1153	72/18800	0.989599	1	0.685704	NGRN	1	up
5544	GO:0034728	nucleosome organization	4/1153	159/18800	0.989646	1	0.685704	H2BC8/H2BC14/TSPYL1/H1-3	4	up
5545	GO:0006310	DNA recombination	11/1153	324/18800	0.990692	1	0.685704	BCL6/TGFB1/SAMHD1/TNFSF13/UBE2B/PTPRC/IL7R/WAS/TCF7/ACTB/H1-3	11	up
5546	GO:0042274	ribosomal small subunit biogenesis	1/1153	74/18800	0.99084	1	0.685704	TSR2	1	up
5547	GO:0051298	centrosome duplication	1/1153	74/18800	0.99084	1	0.685704	CCP110	1	up
5548	GO:0007051	spindle organization	5/1153	188/18800	0.991329	1	0.685704	CHMP4A/CCDC69/MAP9/MAPRE3/CHMP7	5	up
5549	GO:0006278	RNA-templated DNA biosynthetic process	1/1153	75/18800	0.991404	1	0.685704	MAPK3	1	up
5550	GO:0061512	protein localization to cilium	1/1153	75/18800	0.991404	1	0.685704	ARL13B	1	up
5551	GO:0071824	protein-DNA complex subunit organization	7/1153	237/18800	0.991689	1	0.685704	H2BC8/H2BC14/HEY2/TSPYL1/RB1/BAZ2A/H1-3	7	up
5552	GO:0008652	cellular amino acid biosynthetic process	1/1153	76/18800	0.991934	1	0.685704	DPYD	1	up
5553	GO:2000779	regulation of double-strand break repair	2/1153	110/18800	0.992364	1	0.685704	WAS/ACTB	2	up
5554	GO:0000380	alternative mRNA splicing, via spliceosome	1/1153	77/18800	0.99243	1	0.685704	ZBTB7A	1	up
5555	GO:0000086	G2/M transition of mitotic cell cycle	3/1153	140/18800	0.992818	1	0.685704	CDKN1A/PLK3/FBXL7	3	up
5556	GO:0000245	spliceosomal complex assembly	1/1153	79/18800	0.993334	1	0.685704	ZRSR2	1	up
5557	GO:0006338	chromatin remodeling	8/1153	266/18800	0.993387	1	0.685704	H2BC8/ZBTB7A/H2BC14/ACTB/TSPYL1/RB1/BAZ2A/H1-3	8	up
5558	GO:0022904	respiratory electron transport chain	2/1153	113/18800	0.99354	1	0.685704	SOD2/NDUFS8	2	up
5559	GO:0006367	transcription initiation at RNA polymerase II promoter	1/1153	80/18800	0.993745	1	0.685704	HEY2	1	up
5560	GO:0032204	regulation of telomere maintenance	1/1153	80/18800	0.993745	1	0.685704	MAPK3	1	up
5561	GO:0090305	nucleic acid phosphodiester bond hydrolysis	7/1153	244/18800	0.993748	1	0.685704	ZFP36/PLSCR1/POLG/SAMHD1/ISG20/ZC3H12A/EXOG	7	up
5562	GO:0009566	fertilization	5/1153	196/18800	0.993935	1	0.685704	ABHD2/B4GALT1/TRPC6/PLAT/BCL2L1	5	up
5563	GO:0010833	telomere maintenance via telomere lengthening	1/1153	81/18800	0.99413	1	0.685704	MAPK3	1	up
5564	GO:0000077	DNA damage checkpoint signaling	2/1153	115/18800	0.994223	1	0.685704	CDKN1A/PLK3	2	up
5565	GO:1903311	regulation of mRNA metabolic process	9/1153	294/18800	0.994552	1	0.685704	ZFP36/BTG2/TENT5A/MYD88/ZBTB7A/ZFP36L1/ZC3H12A/TENT5C/CARHSP1	9	up
5566	GO:0017148	negative regulation of translation	7/1153	248/18800	0.994698	1	0.685704	ZFP36/BTG2/IGFBP5/RGS2/AGO4/ZFP36L1/ZC3H12A	7	up
5567	GO:0043604	amide biosynthetic process	37/1153	871/18800	0.994763	1	0.685704	THBS1/ZFP36/CCN1/IL6/PAM/BTG2/BCL3/IGFBP5/B4GALNT1/ACSL4/RGS2/TNIP1/RPS6KA1/GRM5/AGO4/SGMS2/PTK2B/CYP1B1/NFE2L2/PTAFR/DIO2/FURIN/EIF4E3/ELOVL7/TARS3/B4GALT6/ZFP36L1/ZC3H12A/SPTLC3/NGRN/MIF4GD/B3GALT2/DNAJC3/PPP1R15A/DNAJC24/SLC1A1/EIF2B2	37	up
5568	GO:0007006	mitochondrial membrane organization	2/1153	117/18800	0.994836	1	0.685704	PMAIP1/BCL2L1	2	up
5569	GO:0019646	aerobic electron transport chain	1/1153	84/18800	0.995149	1	0.685704	NDUFS8	1	up
5570	GO:0006405	RNA export from nucleus	1/1153	85/18800	0.995448	1	0.685704	AGFG1	1	up
5571	GO:0000819	sister chromatid segregation	5/1153	205/18800	0.995971	1	0.685704	DUSP1/CHMP4A/HECW2/RB1/CHMP7	5	up
5572	GO:0006282	regulation of DNA repair	3/1153	152/18800	0.996123	1	0.685704	FAM168A/WAS/ACTB	3	up
5573	GO:0031570	DNA integrity checkpoint signaling	2/1153	123/18800	0.996315	1	0.685704	CDKN1A/PLK3	2	up
5574	GO:0006325	chromatin organization	22/1153	586/18800	0.996389	1	0.685704	H2BC8/ZBTB7A/H2BC14/GPX1/CBX7/MORC1/PCGF5/KDM2A/SETD7/SPI1/LOXL2/PRDM5/PHF21A/RELA/ACTB/TSPYL1/JAK2/IKZF1/RB1/ZNFX1/BAZ2A/H1-3	22	up
5575	GO:2001251	negative regulation of chromosome organization	1/1153	89/18800	0.99647	1	0.685704	DUSP1	1	up
5576	GO:2001252	positive regulation of chromosome organization	1/1153	89/18800	0.99647	1	0.685704	MAPK3	1	up
5577	GO:0044839	cell cycle G2/M phase transition	3/1153	155/18800	0.996682	1	0.685704	CDKN1A/PLK3/FBXL7	3	up
5578	GO:0032508	DNA duplex unwinding	1/1153	90/18800	0.996688	1	0.685704	ANXA1	1	up
5579	GO:0043414	macromolecule methylation	10/1153	331/18800	0.996822	1	0.685704	NNMT/FOS/BTG2/MORC1/SETD7/SPI1/BTG1/PRDM5/BAZ2A/H1-3	10	up
5580	GO:0042773	ATP synthesis coupled electron transport	1/1153	92/18800	0.997084	1	0.685704	NDUFS8	1	up
5581	GO:0042775	mitochondrial ATP synthesis coupled electron transport	1/1153	92/18800	0.997084	1	0.685704	NDUFS8	1	up
5582	GO:0098813	nuclear chromosome segregation	8/1153	287/18800	0.997156	1	0.685704	GEM/DUSP1/AGO4/CHMP4A/UBE2B/HECW2/RB1/CHMP7	8	up
5583	GO:0140013	meiotic nuclear division	4/1153	188/18800	0.997424	1	0.685704	LIF/AGO4/MSX1/UBE2B	4	up
5584	GO:0033108	mitochondrial respiratory chain complex assembly	1/1153	94/18800	0.997432	1	0.685704	NDUFS8	1	up
5585	GO:0007127	meiosis I	2/1153	130/18800	0.997521	1	0.685704	AGO4/UBE2B	2	up
5586	GO:0000724	double-strand break repair via homologous recombination	3/1153	162/18800	0.997699	1	0.685704	SAMHD1/WAS/ACTB	3	up
5587	GO:0032392	DNA geometric change	1/1153	96/18800	0.997739	1	0.685704	ANXA1	1	up
5588	GO:0010389	regulation of G2/M transition of mitotic cell cycle	1/1153	97/18800	0.997878	1	0.685704	CDKN1A	1	up
5589	GO:0000725	recombinational repair	3/1153	164/18800	0.997929	1	0.685704	SAMHD1/WAS/ACTB	3	up
5590	GO:0061982	meiosis I cell cycle process	2/1153	136/18800	0.998239	1	0.685704	AGO4/UBE2B	2	up
5591	GO:0000075	cell cycle checkpoint signaling	3/1153	170/18800	0.998491	1	0.685704	DUSP1/CDKN1A/PLK3	3	up
5592	GO:0050684	regulation of mRNA processing	2/1153	139/18800	0.998516	1	0.685704	ZBTB7A/ZFP36L1	2	up
5593	GO:0048024	regulation of mRNA splicing, via spliceosome	1/1153	103/18800	0.998552	1	0.685704	ZBTB7A	1	up
5594	GO:0071103	DNA conformation change	1/1153	103/18800	0.998552	1	0.685704	ANXA1	1	up
5595	GO:0043043	peptide biosynthetic process	28/1153	741/18800	0.998567	1	0.685704	THBS1/ZFP36/IL6/BTG2/BCL3/IGFBP5/RGS2/TNIP1/RPS6KA1/GRM5/AGO4/PTK2B/CYP1B1/NFE2L2/PTAFR/DIO2/FURIN/EIF4E3/TARS3/ZFP36L1/ZC3H12A/NGRN/MIF4GD/DNAJC3/PPP1R15A/DNAJC24/SLC1A1/EIF2B2	28	up
5596	GO:0032259	methylation	11/1153	376/18800	0.998632	1	0.685704	NNMT/FOS/BTG2/PRDM1/MORC1/SETD7/SPI1/BTG1/PRDM5/BAZ2A/H1-3	11	up
5597	GO:0140053	mitochondrial gene expression	1/1153	104/18800	0.998641	1	0.685704	NGRN	1	up
5598	GO:0000280	nuclear division	14/1153	446/18800	0.998709	1	0.685704	DUSP1/LIF/AGO4/MSX1/CHMP4A/RGCC/TGFA/UBE2B/PDGFB/HECW2/MAP9/REEP3/RB1/CHMP7	14	up
5599	GO:0048285	organelle fission	16/1153	493/18800	0.998819	1	0.685704	DCN/DUSP1/LRRK2/LIF/AGO4/MSX1/CHMP4A/RGCC/TGFA/UBE2B/PDGFB/HECW2/MAP9/REEP3/RB1/CHMP7	16	up
5600	GO:1902749	regulation of cell cycle G2/M phase transition	1/1153	108/18800	0.998946	1	0.685704	CDKN1A	1	up
5601	GO:1903046	meiotic cell cycle process	4/1153	207/18800	0.999	1	0.685704	LIF/AGO4/MSX1/UBE2B	4	up
5602	GO:0002181	cytoplasmic translation	2/1153	146/18800	0.999007	1	0.685704	MIF4GD/DNAJC24	2	up
5603	GO:0051321	meiotic cell cycle	6/1153	266/18800	0.999198	1	0.685704	DUSP1/LIF/AGO4/MSX1/UBE2B/OSGIN2	6	up
5604	GO:0033044	regulation of chromosome organization	4/1153	212/18800	0.999223	1	0.685704	DUSP1/MAPK3/HECW2/RB1	4	up
5605	GO:0043484	regulation of RNA splicing	2/1153	154/18800	0.999374	1	0.685704	ZBTB7A/AHNAK	2	up
5606	GO:0007059	chromosome segregation	9/1153	348/18800	0.999384	1	0.685704	GEM/DUSP1/PLSCR1/AGO4/CHMP4A/UBE2B/HECW2/RB1/CHMP7	9	up
5607	GO:0009060	aerobic respiration	3/1153	187/18800	0.999393	1	0.685704	HIF1A/CBFA2T3/NDUFS8	3	up
5608	GO:0031123	RNA 3'-end processing	1/1153	117/18800	0.999406	1	0.685704	ZFP36L1	1	up
5609	GO:0006302	double-strand break repair	6/1153	273/18800	0.999421	1	0.685704	SAMHD1/ZBTB7A/CIB1/KDM2A/WAS/ACTB	6	up
5610	GO:0006412	translation	25/1153	711/18800	0.999463	1	0.685704	THBS1/ZFP36/IL6/BTG2/BCL3/IGFBP5/RGS2/TNIP1/RPS6KA1/GRM5/AGO4/PTK2B/CYP1B1/PTAFR/DIO2/EIF4E3/TARS3/ZFP36L1/ZC3H12A/NGRN/MIF4GD/DNAJC3/PPP1R15A/DNAJC24/EIF2B2	25	up
5611	GO:0009451	RNA modification	2/1153	166/18800	0.999688	1	0.685704	RBM47/APOBEC3A	2	up
5612	GO:0000723	telomere maintenance	1/1153	132/18800	0.999772	1	0.685704	MAPK3	1	up
5613	GO:0006119	oxidative phosphorylation	1/1153	139/18800	0.999854	1	0.685704	NDUFS8	1	up
5614	GO:0034470	ncRNA processing	10/1153	424/18800	0.999932	1	0.685704	TGFB1/IL6/STAT3/TSR2/AGO4/PPP3CA/ISG20/MYOCD/INTS4/ZC3H12A	10	up
5615	GO:0006281	DNA repair	14/1153	526/18800	0.99994	1	0.685704	FAM168A/BTG2/FAM111A/POLG/PRRX1/GADD45A/SAMHD1/ZBTB7A/CIB1/KDM2A/UBE2B/WAS/ACTB/POLD4	14	up
5616	GO:0034660	ncRNA metabolic process	15/1153	559/18800	0.999959	1	0.685704	CAVIN1/TGFB1/IL6/STAT3/TSR2/AGO4/PPP3CA/ISG20/MYOCD/ELL2/NFKB1/INTS4/TARS3/ZC3H12A/RELA	15	up
5617	GO:0032200	telomere organization	1/1153	162/18800	0.999966	1	0.685704	MAPK3	1	up
5618	GO:0007600	sensory perception	32/1153	986/18800	0.999991	1	0.685704	USP53/PTGS2/RETREG1/SCN9A/CEMIP/CXCR4/TGFBI/SLITRK6/DDIT3/ANO1/DIAPH1/P2RY1/ACP3/GPX1/CXCL12/LXN/PTAFR/EPAS1/B2M/COL18A1/PTGES/CRYBG3/MAPK3/C5AR1/FZD4/SCARB2/RP2/MGLL/TIMP3/CCL2/PRR4/SIX1	32	up
5619	GO:0006364	rRNA processing	2/1153	226/18800	0.999991	1	0.685704	TSR2/ISG20	2	up
5620	GO:0016072	rRNA metabolic process	3/1153	264/18800	0.999992	1	0.685704	CAVIN1/TSR2/ISG20	3	up
5621	GO:0006399	tRNA metabolic process	1/1153	185/18800	0.999992	1	0.685704	TARS3	1	up
5622	GO:0022618	ribonucleoprotein complex assembly	1/1153	200/18800	0.999997	1	0.685704	ZRSR2	1	up
5623	GO:0071826	ribonucleoprotein complex subunit organization	1/1153	208/18800	0.999998	1	0.685704	ZRSR2	1	up
5624	GO:0042254	ribosome biogenesis	3/1153	304/18800	0.999999	1	0.685704	TSR2/ISG20/NGRN	3	up
5625	GO:0016071	mRNA metabolic process	18/1153	728/18800	0.999999	1	0.685704	ZFP36/BTG2/TENT5A/MYD88/STAT3/ZRSR2/NCOA1/HIPK3/ZBTB7A/ZHX2/AGO4/EPAS1/SREBF1/ZFP36L1/ZC3H12A/C5AR1/TENT5C/CARHSP1	18	up
5626	GO:0051606	detection of stimulus	15/1153	673/18800	1	1	0.685704	NGFR/TLR2/TLR4/CXCR4/SOD2/ANO1/CXCL12/DACH1/CLEC7A/SSC5D/KCNMB1/LXN/NPFFR2/STIM1/TLR1	15	up
5627	GO:0009593	detection of chemical stimulus	8/1153	513/18800	1	1	0.685704	TLR2/TLR4/SOD2/CLEC7A/SSC5D/KCNMB1/STIM1/TLR1	8	up
5628	GO:0000377	RNA splicing, via transesterification reactions with bulged adenosine as nucleophile	2/1153	321/18800	1	1	0.685704	ZRSR2/ZBTB7A	2	up
5629	GO:0000398	mRNA splicing, via spliceosome	2/1153	321/18800	1	1	0.685704	ZRSR2/ZBTB7A	2	up
5630	GO:0000375	RNA splicing, via transesterification reactions	2/1153	325/18800	1	1	0.685704	ZRSR2/ZBTB7A	2	up
5631	GO:0022613	ribonucleoprotein complex biogenesis	4/1153	448/18800	1	1	0.685704	ZRSR2/TSR2/ISG20/NGRN	4	up
5632	GO:0035195	miRNA-mediated gene silencing	10/1153	649/18800	1	1	0.685704	TGFB1/ZFP36/IL6/STAT3/MIR22HG/AGO4/PPP3CA/MEG3/MYOCD/ZC3H12A	10	up
5633	GO:0031047	gene silencing by RNA	11/1153	684/18800	1	1	0.685704	TGFB1/ZFP36/IL6/STAT3/MIR22HG/AGO4/PPP3CA/MEG3/MYOCD/MORC1/ZC3H12A	11	up
5634	GO:0035194	post-transcriptional gene silencing by RNA	10/1153	656/18800	1	1	0.685704	TGFB1/ZFP36/IL6/STAT3/MIR22HG/AGO4/PPP3CA/MEG3/MYOCD/ZC3H12A	10	up
5635	GO:0016441	post-transcriptional gene silencing	10/1153	661/18800	1	1	0.685704	TGFB1/ZFP36/IL6/STAT3/MIR22HG/AGO4/PPP3CA/MEG3/MYOCD/ZC3H12A	10	up
5636	GO:0008380	RNA splicing	3/1153	438/18800	1	1	0.685704	ZRSR2/ZBTB7A/AHNAK	3	up
5637	GO:0006397	mRNA processing	3/1153	500/18800	1	1	0.685704	ZRSR2/ZBTB7A/ZFP36L1	3	up
5638	GO:0050906	detection of stimulus involved in sensory perception	4/1153	542/18800	1	1	0.685704	CXCR4/ANO1/CXCL12/LXN	4	up
5639	GO:0007608	sensory perception of smell	1/1153	458/18800	1	1	0.685704	B2M	1	up
5640	GO:0007606	sensory perception of chemical stimulus	2/1153	528/18800	1	1	0.685704	B2M/C5AR1	2	up
5641	GO:0016071	mRNA metabolic process	79/850	728/18800	3.84802e-13	1.74162e-09	1.64047e-09	SNRPE/YTHDF3/CPSF1/PABPC1/RPRD2/EIF3E/POLR1H/SNRNP48/VIRMA/SF3B4/DDX39B/PRPF3/TGS1/PUF60/EXOSC4/SMG7/LSM2/PRPF40B/SAFB/DHX9/DXO/SNRPB/TAF4B/PRPF4B/TAF2/ESRP1/PPIL1/LSM7/AGO2/SNRPA/EXOSC5/PUS7/MRTO4/SRPK1/KHSRP/FASTKD2/HNRNPU/KHDC4/SF3B3/ELAVL4/CMTR1/KDM1A/ESS2/EFTUD2/SNRPD1/PRDX6/TAF8/ZC3H3/SNRPB2/RBM8A/ANGEL2/SRSF3/ELAVL1/ZNF473/HSF1/SNRPC/DKC1/LSM11/HNRNPR/CSTF1/PTBP1/DHX15/NELFE/NOL3/ADARB2/SF3B6/RIDA/RBMX/CLASRP/PDCD11/TRAF5/DAZAP1/THOC5/IWS1/CDC5L/SF3A2/SCNM1/EXOSC8/USP49	79	down
5642	GO:0006397	mRNA processing	59/850	500/18800	1.47148e-11	3.32995e-08	3.13657e-08	SNRPE/CPSF1/PABPC1/RPRD2/SNRNP48/VIRMA/SF3B4/DDX39B/PRPF3/TGS1/PUF60/LSM2/PRPF40B/SAFB/DHX9/SNRPB/PRPF4B/ESRP1/PPIL1/LSM7/SNRPA/SRPK1/KHSRP/HNRNPU/KHDC4/SF3B3/ELAVL4/CMTR1/KDM1A/ESS2/EFTUD2/SNRPD1/PRDX6/ZC3H3/SNRPB2/RBM8A/SRSF3/ZNF473/HSF1/SNRPC/LSM11/HNRNPR/CSTF1/PTBP1/DHX15/NELFE/NOL3/ADARB2/SF3B6/RBMX/CLASRP/PDCD11/DAZAP1/THOC5/IWS1/CDC5L/SF3A2/SCNM1/USP49	59	down
5643	GO:0006259	DNA metabolic process	92/850	991/18800	3.1211e-11	4.7087e-08	4.43524e-08	RAD54B/TOP1MT/PRKDC/GINS1/TATDN1/EHMT2/MYC/HSP90AB1/MAPK15/GTF2H4/CCT3/UBR5/LIN9/CENPF/TONSL/HFM1/KLHDC3/DSCC1/MDC1/HMGA1/EXO1/MSH5/NSMCE2/POGZ/VCPIP1/ANKLE1/SPIRE2/RAD21/DNMT3A/LIG1/EXOSC4/BEND3/DHX9/RECQL4/INTS3/KDM1B/MRNIP/DBF4B/GTF2H2/GTF2H2C/NHEJ1/DDX11/STOML2/PPP2R1A/EXOSC5/NVL/REV1/CHD1L/MCM4/HNRNPU/H2AW/VPS72/HSPD1/ZNF93/KDM1A/WRNIP1/DTL/HMGA2/CHEK2/MSH2/UCHL5/CTCF/MRGBP/POLD2/HSF1/BRIP1/PRIM2/DKC1/NEK2/NAP1L1/BRPF3/SMC3/UBE2W/SMARCB1/ORC6/FOXM1/TCF3/POLH/USP3/RMI1/PLD6/TICRR/FANCB/CHRAC1/MCM3/AURKB/CDC5L/NTHL1/CDK1/HUS1/CCNB1IP1/SMC6	92	down
5644	GO:0022613	ribonucleoprotein complex biogenesis	54/850	448/18800	4.93271e-11	5.4883e-08	5.16957e-08	NOP56/SNRPE/PRKDC/RRS1/HSP90AB1/UTP25/DCAF13/RPL7L1/BOP1/MTERF3/RPL7/DDX39B/PRPF3/HEATR1/TGS1/PUF60/EXOSC4/FBL/LSM2/UTP23/DHX9/SNRPB/RIOK1/RPS27/NOP2/BYSL/ESF1/RPP40/GPATCH4/EXOSC5/NVL/MRTO4/SRPK1/FASTKD2/KHDC4/TFB2M/NOL8/SNRPD1/WDR12/NOL9/RBFA/SNRPC/UTP15/DKC1/URB2/NOL3/RPS21/PAK1IP1/PDCD11/PIH1D1/SF3A2/EXOSC8/RBIS/WDR75	54	down
5645	GO:0034660	ncRNA metabolic process	62/850	559/18800	6.06308e-11	5.4883e-08	5.16957e-08	NOP56/LIN28B/PRKDC/RRS1/UTP25/DCAF13/TRMT12/RPL7L1/BOP1/POP1/VARS1/TARS2/INTS8/RPL7/HEATR1/EXOSC4/INTS7/XPO5/FBL/UTP23/RIOK1/RPS27/NSUN6/NOP2/INTS3/BYSL/ESF1/RPP40/GTPBP3/VARS2/DDX11/AGO2/AARSD1/EXOSC5/PUS7/NVL/MRTO4/KHSRP/DUS2/TFB2M/NOL8/POLR1G/WDR12/NOL9/SARS2/RBFA/AARS2/DARS1/UTP15/DKC1/MOCS3/SMARCB1/RPS21/PDCD11/SEPSECS/PLD6/PIH1D1/DUS3L/TSNAX/EXOSC8/WDR75/POLR1E	62	down
5646	GO:0008380	RNA splicing	51/850	438/18800	5.90394e-10	4.45354e-07	4.19491e-07	SNRPE/PABPC1/SNRNP48/VIRMA/SF3B4/DDX39B/PRPF3/TGS1/PUF60/RBM12B/LSM2/PRPF40B/DHX9/SNRPB/CLK2/PRPF4B/ESRP1/PPIL1/LSM7/PPP2R1A/SNRPA/SRPK1/KHSRP/HNRNPU/RBM12/KHDC4/SF3B3/ELAVL4/KDM1A/ESS2/EFTUD2/SNRPD1/PRDX6/SNRPB2/RBM8A/SRSF3/SNRPC/HNRNPR/PTBP1/DHX15/NOL3/SF3B6/RBMX/CLASRP/DAZAP1/THOC5/IWS1/CDC5L/SF3A2/SCNM1/USP49	51	down
5647	GO:0098813	nuclear chromosome segregation	39/850	287/18800	8.16454e-10	4.67845e-07	4.40675e-07	RRS1/EHMT2/MAPK15/CENPF/HFM1/DSCC1/NSL1/MSH5/NSMCE2/POGZ/RAD21/ESPL1/NUF2/KIF25/BUB1/DDX11/BAG6/PPP2R1A/HNRNPU/UBE2C/NUSAP1/PHB2/NCAPD3/CTCF/STAG3L4/SPDL1/BRIP1/TPR/KIFC1/CDCA8/NEK2/CENPK/SMC3/RMI1/KNSTRN/KIF4A/KNTC1/AURKB/CCNB1IP1	39	down
5648	GO:0000819	sister chromatid segregation	32/850	205/18800	8.4025e-10	4.67845e-07	4.40675e-07	RRS1/MAPK15/CENPF/DSCC1/NSL1/NSMCE2/POGZ/RAD21/ESPL1/NUF2/KIF25/BUB1/DDX11/PPP2R1A/HNRNPU/UBE2C/NUSAP1/PHB2/NCAPD3/CTCF/STAG3L4/SPDL1/TPR/KIFC1/CDCA8/NEK2/CENPK/SMC3/KNSTRN/KIF4A/KNTC1/AURKB	32	down
5649	GO:0016072	rRNA metabolic process	37/850	264/18800	9.30315e-10	4.67845e-07	4.40675e-07	NOP56/PRKDC/RRS1/UTP25/DCAF13/RPL7L1/BOP1/RPL7/HEATR1/EXOSC4/FBL/UTP23/RIOK1/RPS27/NOP2/BYSL/ESF1/RPP40/DDX11/EXOSC5/NVL/MRTO4/TFB2M/NOL8/POLR1G/WDR12/NOL9/RBFA/UTP15/DKC1/SMARCB1/RPS21/PDCD11/PIH1D1/EXOSC8/WDR75/POLR1E	37	down
5650	GO:0007059	chromosome segregation	43/850	348/18800	2.2286e-09	1.00867e-06	9.50089e-07	RRS1/EHMT2/MAPK15/CENPF/HFM1/DSCC1/NSL1/MSH5/NSMCE2/POGZ/PMF1/RAD21/ESPL1/NUF2/KIF25/BUB1/DDX11/BAG6/PPP2R1A/SRPK1/HNRNPU/UBE2C/NUSAP1/PHB2/NCAPD3/CTCF/STAG3L4/SPDL1/BRIP1/TPR/KIFC1/CDCA8/NEK2/CSNK2A1/CENPK/SMC3/RMI1/KNSTRN/KIF4A/KNTC1/AURKB/CCNB1IP1/SMC6	43	down
5651	GO:0006364	rRNA processing	33/850	226/18800	2.63976e-09	1.08614e-06	1.02307e-06	NOP56/PRKDC/RRS1/UTP25/DCAF13/RPL7L1/BOP1/RPL7/HEATR1/EXOSC4/FBL/UTP23/RIOK1/RPS27/NOP2/BYSL/ESF1/RPP40/EXOSC5/NVL/MRTO4/TFB2M/NOL8/WDR12/NOL9/RBFA/UTP15/DKC1/RPS21/PDCD11/PIH1D1/EXOSC8/WDR75	33	down
5652	GO:0042254	ribosome biogenesis	39/850	304/18800	4.32783e-09	1.63231e-06	1.53752e-06	NOP56/PRKDC/RRS1/UTP25/DCAF13/RPL7L1/BOP1/MTERF3/RPL7/HEATR1/EXOSC4/FBL/UTP23/RIOK1/RPS27/NOP2/BYSL/ESF1/RPP40/GPATCH4/EXOSC5/NVL/MRTO4/FASTKD2/TFB2M/NOL8/WDR12/NOL9/RBFA/UTP15/DKC1/URB2/RPS21/PAK1IP1/PDCD11/PIH1D1/EXOSC8/RBIS/WDR75	39	down
5653	GO:0034470	ncRNA processing	48/850	424/18800	4.81384e-09	1.67596e-06	1.57863e-06	NOP56/LIN28B/PRKDC/RRS1/UTP25/DCAF13/TRMT12/RPL7L1/BOP1/POP1/INTS8/RPL7/HEATR1/EXOSC4/INTS7/FBL/UTP23/RIOK1/RPS27/NSUN6/NOP2/INTS3/BYSL/ESF1/RPP40/GTPBP3/AGO2/EXOSC5/PUS7/NVL/MRTO4/DUS2/TFB2M/NOL8/WDR12/NOL9/RBFA/AARS2/UTP15/DKC1/MOCS3/RPS21/PDCD11/PIH1D1/DUS3L/TSNAX/EXOSC8/WDR75	48	down
5654	GO:0000070	mitotic sister chromatid segregation	27/850	171/18800	1.35842e-08	4.39157e-06	4.13654e-06	RRS1/CENPF/DSCC1/NSL1/NSMCE2/POGZ/RAD21/ESPL1/NUF2/KIF25/BUB1/PPP2R1A/HNRNPU/UBE2C/NUSAP1/NCAPD3/SPDL1/TPR/KIFC1/CDCA8/NEK2/CENPK/SMC3/KNSTRN/KIF4A/KNTC1/AURKB	27	down
5655	GO:0000280	nuclear division	48/850	446/18800	2.43004e-08	7.33225e-06	6.90643e-06	RAD54B/MTBP/RRS1/EHMT2/MAPK15/CUL7/CENPF/HFM1/KLHDC3/DSCC1/NSL1/MSH5/NSMCE2/POGZ/FBXO43/SPIRE2/RAD21/ESPL1/CUL9/NUF2/KIF25/BUB1/WASHC5/BAG6/PPP2R1A/HNRNPU/UBE2C/NUSAP1/CHEK2/PHB2/TPX2/NCAPD3/ASPM/SPDL1/BRIP1/TPR/KIFC1/CDCA8/NEK2/CENPK/SMC3/RMI1/KNSTRN/KIF4A/KNTC1/AURKB/CCDC8/CCNB1IP1	48	down
5656	GO:0000375	RNA splicing, via transesterification reactions	39/850	325/18800	2.8058e-08	7.93692e-06	7.47599e-06	SNRPE/PABPC1/SF3B4/DDX39B/PRPF3/TGS1/PUF60/LSM2/PRPF40B/DHX9/SNRPB/PRPF4B/PPIL1/LSM7/SNRPA/SRPK1/KHSRP/HNRNPU/KHDC4/SF3B3/KDM1A/ESS2/EFTUD2/SNRPD1/PRDX6/SNRPB2/RBM8A/SRSF3/SNRPC/HNRNPR/PTBP1/NOL3/SF3B6/RBMX/DAZAP1/CDC5L/SF3A2/SCNM1/USP49	39	down
5657	GO:0048285	organelle fission	51/850	493/18800	3.24741e-08	8.64576e-06	8.14367e-06	RAD54B/MTBP/RRS1/EHMT2/MAPK15/CUL7/CENPF/HFM1/KLHDC3/DSCC1/NSL1/MSH5/NSMCE2/POGZ/FBXO43/SPIRE2/RAD21/ESPL1/CUL9/NUF2/KIF25/BUB1/WASHC5/BAG6/PPP2R1A/HNRNPU/PEX19/UBE2C/NUSAP1/CHEK2/PHB2/TPX2/NCAPD3/MIEF1/ASPM/SPDL1/BRIP1/TPR/KIFC1/CDCA8/NEK2/CENPK/SMC3/RMI1/KNSTRN/KIF4A/KNTC1/AURKB/CCDC8/MTFR1/CCNB1IP1	51	down
5658	GO:0000377	RNA splicing, via transesterification reactions with bulged adenosine as nucleophile	38/850	321/18800	6.067e-08	1.44522e-05	1.36129e-05	SNRPE/PABPC1/SF3B4/DDX39B/PRPF3/TGS1/PUF60/LSM2/PRPF40B/DHX9/SNRPB/PRPF4B/PPIL1/LSM7/SNRPA/SRPK1/HNRNPU/KHDC4/SF3B3/KDM1A/ESS2/EFTUD2/SNRPD1/PRDX6/SNRPB2/RBM8A/SRSF3/SNRPC/HNRNPR/PTBP1/NOL3/SF3B6/RBMX/DAZAP1/CDC5L/SF3A2/SCNM1/USP49	38	down
5659	GO:0000398	mRNA splicing, via spliceosome	38/850	321/18800	6.067e-08	1.44522e-05	1.36129e-05	SNRPE/PABPC1/SF3B4/DDX39B/PRPF3/TGS1/PUF60/LSM2/PRPF40B/DHX9/SNRPB/PRPF4B/PPIL1/LSM7/SNRPA/SRPK1/HNRNPU/KHDC4/SF3B3/KDM1A/ESS2/EFTUD2/SNRPD1/PRDX6/SNRPB2/RBM8A/SRSF3/SNRPC/HNRNPR/PTBP1/NOL3/SF3B6/RBMX/DAZAP1/CDC5L/SF3A2/SCNM1/USP49	38	down
5660	GO:0006360	transcription by RNA polymerase I	14/850	54/18800	8.04708e-08	1.82105e-05	1.7153e-05	POLR1H/HEATR1/MAF1/TAF1A/DDX11/POLR1C/POLR1G/TAF1C/POLR2K/UTP15/SMARCB1/PIH1D1/WDR75/POLR1E	14	down
5661	GO:0006281	DNA repair	52/850	526/18800	1.03991e-07	2.24125e-05	2.11109e-05	RAD54B/PRKDC/GTF2H4/UBR5/TONSL/MDC1/EXO1/NSMCE2/POGZ/VCPIP1/ANKLE1/SPIRE2/RAD21/LIG1/DHX9/RECQL4/INTS3/MRNIP/GTF2H2/GTF2H2C/NHEJ1/DDX11/REV1/CHD1L/MCM4/H2AW/VPS72/KDM1A/WRNIP1/DTL/HMGA2/CHEK2/MSH2/UCHL5/MRGBP/POLD2/HSF1/BRIP1/SMC3/UBE2W/FOXM1/POLH/USP3/RMI1/TICRR/FANCB/MCM3/CDC5L/NTHL1/CDK1/HUS1/SMC6	52	down
5662	GO:0140014	mitotic nuclear division	35/850	293/18800	1.61237e-07	3.31709e-05	3.12445e-05	MTBP/RRS1/CUL7/CENPF/DSCC1/NSL1/NSMCE2/POGZ/FBXO43/RAD21/ESPL1/CUL9/NUF2/KIF25/BUB1/PPP2R1A/HNRNPU/UBE2C/NUSAP1/CHEK2/PHB2/TPX2/NCAPD3/SPDL1/TPR/KIFC1/CDCA8/NEK2/CENPK/SMC3/KNSTRN/KIF4A/KNTC1/AURKB/CCDC8	35	down
5663	GO:0031123	RNA 3'-end processing	20/850	117/18800	2.72481e-07	5.36196e-05	5.05057e-05	LIN28B/CPSF1/PABPC1/RPRD2/VIRMA/INTS8/EXOSC4/INTS7/FBL/SNRPA/EXOSC5/ZC3H3/ZNF473/HSF1/DKC1/LSM11/CSTF1/NELFE/RPS21/EXOSC8	20	down
5664	GO:0000278	mitotic cell cycle	74/850	898/18800	4.04117e-07	7.62097e-05	7.17839e-05	MTBP/PRKDC/GINS1/RRS1/MYC/SCRIB/CUL7/CENPF/TUBB/DSCC1/MDC1/NSL1/NSMCE2/POGZ/RNF2/VCPIP1/FBXO43/RAD21/DNMT3A/ESPL1/TTLL12/LIG1/E2F3/CUL9/CKS1B/TBCE/NUF2/KIF25/INTS3/BUB1/TAF2/MRNIP/DBF4B/INTS13/PPP2R1A/CCNF/MCM4/HNRNPU/WNT10B/UBE2C/DTL/HMGA2/NUSAP1/CHEK2/MSH2/PHB2/TPX2/NCAPD3/ANGEL2/TFAP4/STMN1/SPDL1/HSF1/SDCBP/TBCD/TPR/KIFC1/CDCA8/LSM11/NEK2/CENPK/SMC3/CCDC57/FOXM1/USP3/KNSTRN/TICRR/KIF4A/KNTC1/MCM3/AURKB/CDK1/HUS1/CCDC8	74	down
5665	GO:0006325	chromatin organization	54/850	586/18800	5.67581e-07	0.000102755	9.67875e-05	EHMT2/MYC/BRD1/ANP32E/SETDB1/HMGA1/ATAD2/TRIM27/DNMT3A/CARM1/ENY2/BEND3/SAFB/H4C8/KDM1B/KDM2B/DDX11/BAG6/DAXX/BRD2/SRPK1/RBBP5/CHD1L/HNRNPU/H2AW/VPS72/KDM1A/ITGB3BP/PHF20/SMYD5/HMGA2/UCHL5/CTCF/MRGBP/TAF6L/CBX2/SMYD2/CBX5/ASH1L/SS18L1/TPR/SAMD1/LSM11/NAP1L1/NAP1L3/BRPF3/CHD5/SMARCB1/CDYL/USP3/PIH1D1/CHRAC1/USP49/PPHLN1	54	down
5666	GO:1903047	mitotic cell cycle process	63/850	744/18800	1.23441e-06	0.000214882	0.000202403	MTBP/PRKDC/GINS1/RRS1/MYC/CUL7/CENPF/DSCC1/MDC1/NSL1/NSMCE2/POGZ/FBXO43/RAD21/ESPL1/LIG1/E2F3/CUL9/CKS1B/TBCE/NUF2/KIF25/INTS3/BUB1/TAF2/MRNIP/DBF4B/INTS13/PPP2R1A/CCNF/MCM4/HNRNPU/WNT10B/UBE2C/DTL/HMGA2/NUSAP1/CHEK2/MSH2/PHB2/TPX2/NCAPD3/TFAP4/STMN1/SPDL1/TPR/KIFC1/CDCA8/LSM11/NEK2/CENPK/SMC3/CCDC57/FOXM1/KNSTRN/TICRR/KIF4A/KNTC1/MCM3/AURKB/CDK1/HUS1/CCDC8	63	down
5667	GO:0006974	cellular response to DNA damage stimulus	66/850	807/18800	2.27512e-06	0.00037788	0.000355935	RAD54B/PRKDC/MYC/MAPK15/GTF2H4/UBR5/TONSL/MDC1/MDM4/EXO1/NSMCE2/POGZ/VCPIP1/ANKLE1/SPIRE2/RAD21/DDX39B/LIG1/INTS7/DHX9/RECQL4/INTS3/MRNIP/GTF2H2/GTF2H2C/NHEJ1/DDX11/BAG6/RBBP5/REV1/CHD1L/MCM4/H2AW/VPS72/KDM1A/WRNIP1/DTL/HMGA2/CHEK2/MSH2/UCHL5/MRGBP/POLD2/TFAP4/STK11/SMYD2/CBX5/HSF1/BRIP1/SMC3/SNAI2/UBE2W/FOXM1/POLH/USP3/RMI1/TICRR/FANCB/THOC5/MCM3/CDC5L/NTHL1/CDK1/HUS1/SMC6/FANCF	66	down
5668	GO:0032508	DNA duplex unwinding	16/850	90/18800	2.46217e-06	0.00037788	0.000355935	RAD54B/GINS1/HFM1/DSCC1/HMGA1/DHX9/RECQL4/GTF2H2/DDX11/CHD1L/MCM4/WRNIP1/BRIP1/CHD5/MCM3/GTF2F2	16	down
5669	GO:0006412	translation	60/850	711/18800	2.4835e-06	0.00037788	0.000355935	YTHDF3/PABPC1/PRKDC/DPH6/EIF3E/RPL30/RPS20/COPS5/EIF3H/RPL8/RPS18/MRPS21/MRPS27/VARS1/TARS2/RPL7/ZNF706/DHX9/RPS27/VARS2/RPL23/EIF3D/AGO2/AARSD1/EXOSC5/PUS7/EEF1D/KHSRP/FASTKD2/PTCD3/HNRNPU/MRPS18B/RPL37A/MRRF/RPS2/ELAVL4/ILF3/LRPPRC/SRP9/SARS2/RBM8A/RPS10/AARS2/ELAVL1/DARS1/UNK/TPR/EIF3K/RPL9/EIF5B/RPL12/RMND1/MRPL2/EIF3L/RIDA/RPS21/RPS27A/SEPSECS/EXOSC8/ABCF1	60	down
5670	GO:0006352	DNA-templated transcription initiation	20/850	134/18800	2.50473e-06	0.00037788	0.000355935	MYC/MED30/ELOC/E2F3/H4C8/TAF4B/TAF2/GTF2H2/WNT10B/TFB2M/TAF1C/ZNF451/TAF8/TAF6L/MED12/SMARCB1/PIH1D1/MITF/GTF2F2/POLR1E	20	down
5671	GO:0006403	RNA localization	25/850	196/18800	2.8653e-06	0.000406271	0.000382678	CCT3/TOMM20/ENY2/DDX39B/XPO5/FBL/SMG7/DHX9/AHCTF1/NXT1/KHSRP/HNRNPU/LRPPRC/ZC3H3/SRSF3/CHTOP/HSF1/NUP153/TPR/NUP133/DKC1/ZC3H11A/PIH1D1/THOC5/IWS1	25	down
5672	GO:0043414	macromolecule methylation	35/850	331/18800	2.87244e-06	0.000406271	0.000382678	EHMT2/MYC/NFYA/SETDB1/TRMT12/VIRMA/DNMT3A/CARM1/TGS1/FBL/BEND3/SNRPB/NSUN6/NOP2/KDM1B/GTPBP3/RBBP5/CMTR1/SETD6/KDM1A/TFB2M/PHF20/SMYD5/CTCF/CHTOP/SMYD2/ASH1L/PCMTD2/PCMTD1/NELFE/CHD5/SMARCB1/PLD6/PIH1D1/IWS1	35	down
5673	GO:0016570	histone modification	46/850	494/18800	2.96915e-06	0.000407223	0.000383574	EHMT2/BRD1/UBR5/NFYA/SETDB1/RNF2/CARM1/ENY2/FBL/PHF20L1/BEND3/TAF2/TAF5L/KDM1B/KDM2B/RBBP5/SF3B3/VPS72/SETD6/KDM1A/PHF20/SMYD5/HMGA2/ZNF451/CTCF/MRGBP/TAF6L/HSF4/CHTOP/SMYD2/ASH1L/CRTC2/NELFE/BRPF3/CHD5/SNAI2/SMARCB1/RCOR3/PCGF6/SIN3B/USP3/PIH1D1/IWS1/AURKB/CDK1/USP49	46	down
5674	GO:0071103	DNA conformation change	17/850	103/18800	3.48461e-06	0.000463862	0.000436924	RAD54B/TOP1MT/GINS1/HFM1/DSCC1/HMGA1/DHX9/RECQL4/GTF2H2/DDX11/CHD1L/MCM4/WRNIP1/BRIP1/CHD5/MCM3/GTF2F2	17	down
5675	GO:0043043	peptide biosynthetic process	61/850	741/18800	4.5219e-06	0.000584746	0.000550788	YTHDF3/PABPC1/PRKDC/DPH6/EIF3E/RPL30/RPS20/COPS5/EIF3H/RPL8/RPS18/MRPS21/MRPS27/VARS1/TARS2/RPL7/ZNF706/DHX9/RPS27/VARS2/RPL23/EIF3D/AGO2/AARSD1/EXOSC5/PUS7/EEF1D/KHSRP/FASTKD2/PTCD3/HNRNPU/MRPS18B/RPL37A/MRRF/RPS2/ELAVL4/ILF3/LRPPRC/SRP9/SARS2/RBM8A/RPS10/AARS2/ELAVL1/DARS1/UNK/TPR/GCLC/EIF3K/RPL9/EIF5B/RPL12/RMND1/MRPL2/EIF3L/RIDA/RPS21/RPS27A/SEPSECS/EXOSC8/ABCF1	61	down
5676	GO:0032392	DNA geometric change	16/850	96/18800	5.89507e-06	0.000741142	0.000698101	RAD54B/GINS1/HFM1/DSCC1/HMGA1/DHX9/RECQL4/GTF2H2/DDX11/CHD1L/MCM4/WRNIP1/BRIP1/CHD5/MCM3/GTF2F2	16	down
5677	GO:0010212	response to ionizing radiation	20/850	142/18800	6.20526e-06	0.000759054	0.000714973	RAD54B/PRKDC/MYC/DNMT3A/INTS7/COP1/CLK2/INTS3/MRNIP/NHEJ1/EEF1D/KDM1A/HMGA2/CHEK2/MSH2/STK11/HSF1/SNAI2/TICRR/HUS1	20	down
5678	GO:0010564	regulation of cell cycle process	57/850	688/18800	7.72533e-06	0.000920128	0.000866692	MTBP/PRKDC/MYC/CSPP1/MAPK15/CUL7/CENPF/MDC1/NSMCE2/FBXO43/RAD21/ESPL1/DDX39B/CUL9/INTS7/KIF25/METTL13/AHCTF1/INTS3/BUB1/MRNIP/DBF4B/DDX11/RPL23/PPP2R1A/CCNF/PRKCE/KIF13A/HNRNPU/WNT10B/UBE2C/DTL/HMGA2/NUSAP1/CHEK2/MSH2/PHB2/TPX2/CTCF/TFAP4/SPDL1/BRIP1/TPR/LSM11/NEK2/CSNK2A1/RAB11FIP3/KNSTRN/ZNF16/TICRR/THOC5/KNTC1/AURKB/CDC5L/CDK1/HUS1/CCDC8	57	down
5679	GO:0032259	methylation	37/850	376/18800	8.03318e-06	0.000932261	0.000878121	EHMT2/MYC/NFYA/SETDB1/TRMT12/VIRMA/DNMT3A/CARM1/TGS1/FBL/BEND3/SNRPB/METTL13/NSUN6/NOP2/KDM1B/GTPBP3/RBBP5/CMTR1/SETD6/KDM1A/TFB2M/PHF20/SMYD5/MTR/CTCF/CHTOP/SMYD2/ASH1L/PCMTD2/PCMTD1/NELFE/CHD5/SMARCB1/PLD6/PIH1D1/IWS1	37	down
5680	GO:0018205	peptidyl-lysine modification	38/850	392/18800	8.60008e-06	0.000972787	0.000916294	EHMT2/BRD1/KIAA1586/NFYA/SETDB1/GCSH/ATP7A/NSMCE2/TRIM27/ENY2/PHF20L1/BEND3/ATAT1/TAF2/TAF5L/BAG6/RBBP5/VPS72/SETD6/KDM1A/PHF20/SMYD5/ZNF451/CTCF/MRGBP/TAF6L/SMYD2/ASH1L/SENP3/CRTC2/NELFE/BRPF3/CHD5/SNAI2/SMARCB1/DIP2B/PIH1D1/IWS1	38	down
5681	GO:0000075	cell cycle checkpoint signaling	22/850	170/18800	8.81226e-06	0.000972787	0.000916294	PRKDC/CENPF/MDC1/DDX39B/INTS7/INTS3/BUB1/MRNIP/DTL/HMGA2/CHEK2/MSH2/SPDL1/BRIP1/TPR/TICRR/THOC5/KNTC1/AURKB/CDC5L/CDK1/HUS1	22	down
5682	GO:0002181	cytoplasmic translation	20/850	146/18800	9.49753e-06	0.00102347	0.000964035	PABPC1/DPH6/RPL30/RPS20/RPL8/RPS18/RPL7/DHX9/RPS27/RPL23/EIF3D/HNRNPU/RPL37A/RPS2/RPS10/UNK/RPL9/RPL12/RPS21/RPS27A	20	down
5683	GO:0018394	peptidyl-lysine acetylation	23/850	184/18800	9.92806e-06	0.00104499	0.0009843	BRD1/NFYA/ENY2/PHF20L1/BEND3/ATAT1/TAF2/TAF5L/BAG6/VPS72/PHF20/ZNF451/CTCF/MRGBP/TAF6L/CRTC2/BRPF3/CHD5/SNAI2/SMARCB1/DIP2B/PIH1D1/IWS1	23	down
5684	GO:0006260	DNA replication	30/850	280/18800	1.12009e-05	0.001141	0.00107474	TOP1MT/GINS1/EHMT2/TONSL/DSCC1/HMGA1/LIG1/DHX9/RECQL4/DBF4B/DDX11/STOML2/PPP2R1A/REV1/MCM4/WRNIP1/DTL/UCHL5/POLD2/PRIM2/NAP1L1/BRPF3/SMC3/ORC6/POLH/RMI1/TICRR/CHRAC1/MCM3/CDK1	30	down
5685	GO:0018393	internal peptidyl-lysine acetylation	22/850	173/18800	1.16891e-05	0.001141	0.00107474	BRD1/NFYA/ENY2/PHF20L1/BEND3/ATAT1/TAF2/TAF5L/BAG6/VPS72/PHF20/ZNF451/CTCF/MRGBP/TAF6L/CRTC2/BRPF3/CHD5/SNAI2/SMARCB1/PIH1D1/IWS1	22	down
5686	GO:0006479	protein methylation	24/850	199/18800	1.18486e-05	0.001141	0.00107474	EHMT2/NFYA/SETDB1/DNMT3A/CARM1/FBL/BEND3/SNRPB/RBBP5/SETD6/KDM1A/PHF20/SMYD5/CTCF/CHTOP/SMYD2/ASH1L/PCMTD2/PCMTD1/NELFE/CHD5/SMARCB1/PIH1D1/IWS1	24	down
5687	GO:0008213	protein alkylation	24/850	199/18800	1.18486e-05	0.001141	0.00107474	EHMT2/NFYA/SETDB1/DNMT3A/CARM1/FBL/BEND3/SNRPB/RBBP5/SETD6/KDM1A/PHF20/SMYD5/CTCF/CHTOP/SMYD2/ASH1L/PCMTD2/PCMTD1/NELFE/CHD5/SMARCB1/PIH1D1/IWS1	24	down
5688	GO:0006475	internal protein amino acid acetylation	22/850	175/18800	1.40528e-05	0.00132504	0.00124809	BRD1/NFYA/ENY2/PHF20L1/BEND3/ATAT1/TAF2/TAF5L/BAG6/VPS72/PHF20/ZNF451/CTCF/MRGBP/TAF6L/CRTC2/BRPF3/CHD5/SNAI2/SMARCB1/PIH1D1/IWS1	22	down
5689	GO:0007346	regulation of mitotic cell cycle	43/850	478/18800	1.46318e-05	0.00132504	0.00124809	MTBP/PRKDC/MYC/SCRIB/CUL7/CENPF/MDC1/NSMCE2/FBXO43/RAD21/ESPL1/TTLL12/CUL9/CKS1B/INTS3/BUB1/MRNIP/DBF4B/INTS13/HNRNPU/WNT10B/UBE2C/DTL/HMGA2/NUSAP1/CHEK2/MSH2/PHB2/ANGEL2/TFAP4/SPDL1/HSF1/SDCBP/TPR/LSM11/NEK2/CCDC57/TICRR/KNTC1/AURKB/CDK1/HUS1/CCDC8	43	down
5690	GO:0051028	mRNA transport	18/850	126/18800	1.46381e-05	0.00132504	0.00124809	ENY2/DDX39B/SMG7/DHX9/AHCTF1/NXT1/KHSRP/LRPPRC/ZC3H3/SRSF3/CHTOP/HSF1/NUP153/TPR/NUP133/ZC3H11A/THOC5/IWS1	18	down
5691	GO:0006473	protein acetylation	25/850	216/18800	1.60997e-05	0.00142877	0.00134579	BRD1/NFYA/DSCC1/ENY2/PHF20L1/BEND3/ATAT1/TAF2/TAF5L/BAG6/VPS72/PHF20/ZNF451/CTCF/MRGBP/TAF6L/CRTC2/BRPF3/CHD5/SNAI2/SMARCB1/NAA20/DIP2B/PIH1D1/IWS1	25	down
5692	GO:0000460	maturation of 5.8S rRNA	9/850	35/18800	1.84798e-05	0.00160845	0.00151504	PRKDC/RRS1/BOP1/EXOSC4/RPP40/WDR12/NOL9/RPS21/EXOSC8	9	down
5693	GO:0007062	sister chromatid cohesion	12/850	63/18800	2.14443e-05	0.00183127	0.00172492	DSCC1/NSMCE2/POGZ/RAD21/ESPL1/BUB1/DDX11/PPP2R1A/PHB2/CTCF/STAG3L4/SMC3	12	down
5694	GO:0051052	regulation of DNA metabolic process	42/850	472/18800	2.37638e-05	0.00199176	0.00187609	PRKDC/GINS1/EHMT2/MYC/HSP90AB1/MAPK15/CCT3/UBR5/DSCC1/POGZ/ANKLE1/SPIRE2/DHX9/KDM1B/MRNIP/DBF4B/DDX11/STOML2/PPP2R1A/NVL/HNRNPU/VPS72/ZNF93/KDM1A/WRNIP1/HMGA2/MSH2/UCHL5/MRGBP/HSF1/PRIM2/DKC1/NEK2/BRPF3/SMC3/FOXM1/POLH/TICRR/FANCB/CHRAC1/AURKB/CDK1	42	down
5695	GO:0071826	ribonucleoprotein complex subunit organization	24/850	208/18800	2.4877e-05	0.00204715	0.00192827	SNRPE/PRKDC/RRS1/HSP90AB1/BOP1/DDX39B/PRPF3/TGS1/PUF60/LSM2/DHX9/SNRPB/RPS27/NOP2/MRTO4/SRPK1/FASTKD2/KHDC4/SNRPD1/ZFAND1/SNRPC/NOL3/PIH1D1/SF3A2	24	down
5696	GO:0006405	RNA export from nucleus	14/850	85/18800	2.56185e-05	0.00207053	0.00195028	ENY2/DDX39B/XPO5/SMG7/DHX9/NXT1/SRSF3/CHTOP/NUP153/TPR/NUP133/ZC3H11A/THOC5/IWS1	14	down
5697	GO:0043604	amide biosynthetic process	66/850	871/18800	2.70766e-05	0.00214998	0.00202512	YTHDF3/PABPC1/PRKDC/DPH6/EIF3E/RPL30/RPS20/COPS5/EIF3H/NANP/RPL8/RPS18/MRPS21/MRPS27/VARS1/TARS2/RPL7/PPT2/ZNF706/DHX9/RPS27/B4GALT3/VARS2/RPL23/EIF3D/AGO2/AARSD1/EXOSC5/PUS7/EEF1D/KHSRP/FASTKD2/PTCD3/HNRNPU/MRPS18B/RPL37A/MRRF/RPS2/ELAVL4/ELOVL5/ILF3/LRPPRC/SRP9/SARS2/RBM8A/RPS10/AARS2/ELAVL1/DARS1/UNK/TPR/GCLC/EIF3K/RPL9/EIF5B/RPL12/CERS2/RMND1/MRPL2/EIF3L/RIDA/RPS21/RPS27A/SEPSECS/EXOSC8/ABCF1	66	down
5698	GO:0071824	protein-DNA complex subunit organization	26/850	237/18800	2.81994e-05	0.00215792	0.0020326	MYC/ANP32E/CENPF/HMGA1/POGZ/H4C8/TAF2/RPL23/DAXX/BRD2/WNT10B/H2AW/VPS72/ITGB3BP/TAF1C/TAF8/TAF6L/NAP1L1/NAP1L3/CENPK/CHD5/SMARCB1/PIH1D1/KNTC1/CHRAC1/POLR1E	26	down
5699	GO:1903311	regulation of mRNA metabolic process	30/850	294/18800	2.87125e-05	0.00215792	0.0020326	YTHDF3/PABPC1/VIRMA/SF3B4/PUF60/SAFB/DHX9/AGO2/SNRPA/EXOSC5/SRPK1/KHSRP/FASTKD2/HNRNPU/ELAVL4/PRDX6/ZC3H3/RBM8A/ANGEL2/SRSF3/ELAVL1/HSF1/PTBP1/NELFE/RIDA/RBMX/TRAF5/DAZAP1/IWS1/EXOSC8	30	down
5700	GO:0051304	chromosome separation	15/850	97/18800	2.88572e-05	0.00215792	0.0020326	MAPK15/CENPF/HFM1/NSMCE2/RAD21/ESPL1/BUB1/PPP2R1A/UBE2C/SPDL1/TPR/CSNK2A1/RMI1/KNTC1/AURKB	15	down
5701	GO:0000478	endonucleolytic cleavage involved in rRNA processing	6/850	15/18800	2.95606e-05	0.00215792	0.0020326	RRS1/BOP1/UTP23/RPP40/NOL9/RPS21	6	down
5702	GO:0000479	endonucleolytic cleavage of tricistronic rRNA transcript (SSU-rRNA, 5.8S rRNA, LSU-rRNA)	6/850	15/18800	2.95606e-05	0.00215792	0.0020326	RRS1/BOP1/UTP23/RPP40/NOL9/RPS21	6	down
5703	GO:0051301	cell division	51/850	622/18800	3.06041e-05	0.00218053	0.0020539	MYC/CSPP1/FGF9/CUL7/CENPF/TUBB/NSL1/NSMCE2/POGZ/PMF1/HMCN1/SPIRE2/RAD21/ESPL1/LIG1/CKS1B/NUF2/AHCTF1/BUB1/WASHC5/INTS13/CCNF/PRKCE/EXT1/KIF13A/HNRNPU/UBE2C/ITGB3BP/SMYD5/HMGA2/NUSAP1/CHEK2/TPX2/NCAPD3/ASPM/STMN1/SPDL1/BRIP1/TPR/KIFC1/NEK2/SMC3/ORC6/RAB11FIP3/KNSTRN/ZNF16/KIF4A/KNTC1/AURKB/CDK1/POU5F1	51	down
5704	GO:0016571	histone methylation	20/850	158/18800	3.08338e-05	0.00218053	0.0020539	EHMT2/NFYA/SETDB1/CARM1/FBL/BEND3/RBBP5/SETD6/KDM1A/PHF20/SMYD5/CTCF/CHTOP/SMYD2/ASH1L/NELFE/CHD5/SMARCB1/PIH1D1/IWS1	20	down
5705	GO:0050657	nucleic acid transport	20/850	159/18800	3.38028e-05	0.00231806	0.00218344	TOMM20/ENY2/DDX39B/XPO5/SMG7/DHX9/AHCTF1/NXT1/KHSRP/LRPPRC/ZC3H3/SRSF3/CHTOP/HSF1/NUP153/TPR/NUP133/ZC3H11A/THOC5/IWS1	20	down
5706	GO:0050658	RNA transport	20/850	159/18800	3.38028e-05	0.00231806	0.00218344	TOMM20/ENY2/DDX39B/XPO5/SMG7/DHX9/AHCTF1/NXT1/KHSRP/LRPPRC/ZC3H3/SRSF3/CHTOP/HSF1/NUP153/TPR/NUP133/ZC3H11A/THOC5/IWS1	20	down
5707	GO:0022618	ribonucleoprotein complex assembly	23/850	200/18800	3.84428e-05	0.00256742	0.00241832	SNRPE/PRKDC/RRS1/HSP90AB1/BOP1/DDX39B/PRPF3/TGS1/PUF60/LSM2/DHX9/SNRPB/RPS27/NOP2/MRTO4/SRPK1/FASTKD2/KHDC4/SNRPD1/SNRPC/NOL3/PIH1D1/SF3A2	23	down
5708	GO:0007088	regulation of mitotic nuclear division	16/850	111/18800	3.85737e-05	0.00256742	0.00241832	MTBP/CUL7/CENPF/NSMCE2/FBXO43/RAD21/ESPL1/CUL9/BUB1/NUSAP1/SPDL1/TPR/NEK2/KNTC1/AURKB/CCDC8	16	down
5709	GO:0042770	signal transduction in response to DNA damage	21/850	174/18800	4.04788e-05	0.00265518	0.00250098	PRKDC/MDC1/MDM4/DDX39B/INTS7/MRNIP/KDM1A/DTL/HMGA2/CHEK2/MSH2/TFAP4/SMYD2/BRIP1/SNAI2/FOXM1/TICRR/THOC5/CDC5L/CDK1/HUS1	21	down
5710	GO:0000122	negative regulation of transcription by RNA polymerase II	69/850	936/18800	4.24693e-05	0.00274595	0.00258648	SALL4/EHMT2/MYC/FGF9/ZBTB10/HOXB3/MDM4/TRIM27/RNF2/DNMT3A/HDGF/NCOA2/ZNF572/BEND3/ZBTB12/METTL13/KDM1B/KDM2B/ZNF124/ZHX1/RPL23/GTF2IRD1/ZNF555/ZBTB37/PEX2/ZNF239/HNRNPU/ZNF281/WNT10B/VPS72/ZNF391/KDM1A/HMGA2/ZNF451/ZNF692/ZNF337/URI1/CTCF/ZNF8/HSF4/CBX2/SMYD2/CBX5/HSF1/SDCBP/IRF2BP1/TPR/ZNF431/SAMD1/SOX8/TLE4/TCFL5/NELFE/CHD5/SNAI2/ZNF550/ZFPM1/FOXM1/TCF3/ZNF254/PCGF6/SIN3B/ZNF354B/AURKB/MTDH/ZBTB5/DUSP22/MITF/POU5F1	69	down
5711	GO:0007051	spindle organization	22/850	188/18800	4.31234e-05	0.00274896	0.00258932	MAPK15/TUBB/ESPL1/TBCE/NUF2/WASHC5/INTS13/PPP2R1A/HNRNPU/CHEK2/TPX2/ASPM/GOLGA8A/STMN1/TPR/KIFC1/NEK2/SMC3/CEP72/KNSTRN/KIF4A/AURKB	22	down
5712	GO:0051236	establishment of RNA localization	20/850	162/18800	4.4302e-05	0.00276974	0.00260889	TOMM20/ENY2/DDX39B/XPO5/SMG7/DHX9/AHCTF1/NXT1/KHSRP/LRPPRC/ZC3H3/SRSF3/CHTOP/HSF1/NUP153/TPR/NUP133/ZC3H11A/THOC5/IWS1	20	down
5713	GO:0010948	negative regulation of cell cycle process	30/850	301/18800	4.46733e-05	0.00276974	0.00260889	MTBP/PRKDC/CENPF/MDC1/FBXO43/RAD21/ESPL1/DDX39B/INTS7/KIF25/METTL13/INTS3/BUB1/MRNIP/CCNF/DTL/HMGA2/CHEK2/MSH2/SPDL1/BRIP1/TPR/NEK2/TICRR/THOC5/KNTC1/AURKB/CDC5L/CDK1/HUS1	30	down
5714	GO:0043543	protein acylation	27/850	258/18800	4.58718e-05	0.00280562	0.00264269	BRD1/NFYA/DSCC1/ENY2/PHF20L1/BEND3/ATAT1/TAF2/TAF5L/BAG6/VPS72/PHF20/ZNF451/CTCF/MRGBP/TAF6L/ZDHHC17/CRTC2/BRPF3/CHD5/SNAI2/SMARCB1/CDYL/NAA20/DIP2B/PIH1D1/IWS1	27	down
5715	GO:0006302	double-strand break repair	28/850	273/18800	4.79056e-05	0.00289094	0.00272306	RAD54B/PRKDC/UBR5/TONSL/NSMCE2/POGZ/SPIRE2/RAD21/RECQL4/INTS3/MRNIP/NHEJ1/DDX11/MCM4/VPS72/KDM1A/HMGA2/CHEK2/MSH2/MRGBP/HSF1/BRIP1/FOXM1/RMI1/FANCB/MCM3/HUS1/SMC6	28	down
5716	GO:0033365	protein localization to organelle	65/850	873/18800	5.28926e-05	0.00309585	0.00291607	MTBP/RRS1/SCRIB/HSP90AB1/FGF9/MAPK15/CCT3/UBR5/TOMM20/OBSCN/UTP25/CEP83/TOMM22/TIMM50/VCPIP1/RAD21/HDGF/STK3/E2F3/FAM53A/HPS4/DHX9/BYSL/MRNIP/NR5A1/NXT1/RPL23/BAG6/INTS13/PEX2/NVL/DNAAF11/HNRNPU/PEX19/HSPD1/HAX1/NOL8/VPS28/MSH2/CC2D2A/PHB2/TAF8/SRP9/FAM53B/CTCF/ELAVL1/STK11/SPDL1/NUP153/TPR/NUP133/DKC1/CSE1L/TIMM8A/NAGPA/ZNF423/RAB11FIP3/CEP72/PIH1D1/EMC2/KNTC1/AURKB/CDK1/WDR35/PPHLN1	65	down
5717	GO:0140694	non-membrane-bounded organelle assembly	35/850	379/18800	5.29525e-05	0.00309585	0.00291607	YTHDF3/UBAP2L/PRKDC/RRS1/ACTN2/MAPK15/CENPF/OBSCN/ASAP1/TUBB/BOP1/POGZ/MTERF3/RPS27/NOP2/WASHC5/MYLK3/MRTO4/FASTKD2/HNRNPU/CHEK2/TPX2/ASPM/GOLGA8A/PRRC2C/TPR/KIFC1/NEK2/CENPK/SMC3/CCDC57/CEP72/KIF4A/KNTC1/AURKB	35	down
5718	GO:0006518	peptide metabolic process	67/850	908/18800	5.33532e-05	0.00309585	0.00291607	YTHDF3/PABPC1/PRKDC/DPH6/EIF3E/RPL30/RPS20/COPS5/EIF3H/RPL8/RPS18/MRPS21/MRPS27/VARS1/TARS2/RPL7/APH1A/NLN/ZNF706/DHX9/RPS27/VARS2/RPL23/EIF3D/AGO2/AARSD1/EXOSC5/PUS7/EEF1D/GLO1/KHSRP/FASTKD2/PTCD3/HNRNPU/MRPS18B/RPL37A/MRRF/RPS2/ELAVL4/ILF3/LRPPRC/SRP9/SARS2/RBM8A/RPS10/AARS2/ELAVL1/DARS1/UNK/CPXM1/TPR/GCLC/EIF3K/RPL9/EIF5B/RPL12/RMND1/MRPL2/EIF3L/RIDA/RPS21/RPS27A/SEPSECS/EXOSC8/DISP1/GSTA4/ABCF1	67	down
5719	GO:0050684	regulation of mRNA processing	18/850	139/18800	5.60025e-05	0.00317023	0.00298612	VIRMA/SF3B4/PUF60/SAFB/DHX9/SNRPA/SRPK1/HNRNPU/PRDX6/ZC3H3/RBM8A/SRSF3/HSF1/PTBP1/NELFE/RBMX/DAZAP1/IWS1	18	down
5720	GO:0051983	regulation of chromosome segregation	14/850	91/18800	5.60359e-05	0.00317023	0.00298612	MAPK15/CENPF/NSMCE2/RAD21/ESPL1/BUB1/HNRNPU/UBE2C/SPDL1/TPR/CSNK2A1/KNTC1/AURKB/SMC6	14	down
5721	GO:0090501	RNA phosphodiester bond hydrolysis	19/850	152/18800	5.74753e-05	0.00321152	0.00302502	CPSF1/RRS1/POLR1H/EXO1/BOP1/POP1/EXOSC4/UTP23/RPP40/AGO2/EXOSC5/NOL9/ANGEL2/LACTB2/RIDA/RPS21/PLD6/TSNAX/EXOSC8	19	down
5722	GO:1901796	regulation of signal transduction by p53 class mediator	15/850	103/18800	5.91866e-05	0.00326681	0.0030771	RRS1/MYC/RPS20/BOP1/NOP2/RPL23/KDM1A/CHEK2/STK11/SMYD2/URB2/CHD5/SNAI2/PAK1IP1/AURKB	15	down
5723	GO:0051054	positive regulation of DNA metabolic process	27/850	263/18800	6.39206e-05	0.0034856	0.00328318	PRKDC/GINS1/MYC/HSP90AB1/MAPK15/CCT3/DSCC1/POGZ/SPIRE2/DHX9/MRNIP/DBF4B/DDX11/STOML2/NVL/VPS72/MSH2/MRGBP/HSF1/PRIM2/DKC1/NEK2/BRPF3/FOXM1/FANCB/AURKB/CDK1	27	down
5724	GO:0000466	maturation of 5.8S rRNA from tricistronic rRNA transcript (SSU-rRNA, 5.8S rRNA, LSU-rRNA)	7/850	24/18800	6.63205e-05	0.00357341	0.00336589	RRS1/BOP1/RPP40/WDR12/NOL9/RPS21/EXOSC8	7	down
5725	GO:0016573	histone acetylation	20/850	167/18800	6.83624e-05	0.0036401	0.0034287	BRD1/NFYA/ENY2/PHF20L1/BEND3/TAF2/TAF5L/VPS72/PHF20/ZNF451/CTCF/MRGBP/TAF6L/CRTC2/BRPF3/CHD5/SNAI2/SMARCB1/PIH1D1/IWS1	20	down
5726	GO:0034502	protein localization to chromosome	14/850	93/18800	7.15672e-05	0.00372888	0.00351233	MTBP/CCT3/VCPIP1/RAD21/MRNIP/MSH2/CTCF/SPDL1/DKC1/PIH1D1/KNTC1/AURKB/CDK1/PPHLN1	14	down
5727	GO:0034504	protein localization to nucleus	29/850	294/18800	7.16775e-05	0.00372888	0.00351233	RRS1/HSP90AB1/FGF9/CCT3/UBR5/UTP25/HDGF/STK3/E2F3/FAM53A/BYSL/NR5A1/NXT1/RPL23/INTS13/NVL/HNRNPU/NOL8/PHB2/TAF8/FAM53B/ELAVL1/STK11/NUP153/TPR/NUP133/DKC1/CSE1L/CDK1	29	down
5728	GO:0007093	mitotic cell cycle checkpoint signaling	17/850	130/18800	7.89297e-05	0.0040595	0.00382375	PRKDC/CENPF/MDC1/INTS3/BUB1/MRNIP/DTL/HMGA2/CHEK2/MSH2/SPDL1/TPR/TICRR/KNTC1/AURKB/CDK1/HUS1	17	down
5729	GO:0090502	RNA phosphodiester bond hydrolysis, endonucleolytic	13/850	83/18800	8.47706e-05	0.00420977	0.00396529	RRS1/EXO1/BOP1/POP1/UTP23/RPP40/AGO2/NOL9/LACTB2/RIDA/RPS21/PLD6/TSNAX	13	down
5730	GO:0033045	regulation of sister chromatid segregation	12/850	72/18800	8.50177e-05	0.00420977	0.00396529	MAPK15/CENPF/NSMCE2/RAD21/ESPL1/BUB1/HNRNPU/UBE2C/SPDL1/TPR/KNTC1/AURKB	12	down
5731	GO:1905818	regulation of chromosome separation	12/850	72/18800	8.50177e-05	0.00420977	0.00396529	MAPK15/CENPF/NSMCE2/RAD21/ESPL1/BUB1/UBE2C/SPDL1/TPR/CSNK2A1/KNTC1/AURKB	12	down
5732	GO:0006356	regulation of transcription by RNA polymerase I	8/850	33/18800	8.55719e-05	0.00420977	0.00396529	HEATR1/MAF1/DDX11/POLR2K/UTP15/SMARCB1/PIH1D1/WDR75	8	down
5733	GO:0072331	signal transduction by p53 class mediator	20/850	170/18800	8.7827e-05	0.00427425	0.00402602	FHIT/RRS1/MYC/RPS20/MDM4/BOP1/NOP2/RPL23/BAG6/KDM1A/CHEK2/TFAP4/STK11/SMYD2/URB2/CHD5/SNAI2/FOXM1/PAK1IP1/AURKB	20	down
5734	GO:0006406	mRNA export from nucleus	11/850	62/18800	9.28851e-05	0.00447232	0.00421259	ENY2/DDX39B/SMG7/NXT1/SRSF3/CHTOP/TPR/NUP133/ZC3H11A/THOC5/IWS1	11	down
5735	GO:0031124	mRNA 3'-end processing	11/850	63/18800	0.000107998	0.00509164	0.00479594	CPSF1/PABPC1/RPRD2/VIRMA/SNRPA/ZC3H3/ZNF473/HSF1/LSM11/CSTF1/NELFE	11	down
5736	GO:1902099	regulation of metaphase/anaphase transition of cell cycle	11/850	63/18800	0.000107998	0.00509164	0.00479594	MAPK15/CENPF/NSMCE2/RAD21/ESPL1/BUB1/UBE2C/SPDL1/TPR/KNTC1/AURKB	11	down
5737	GO:0044784	metaphase/anaphase transition of cell cycle	11/850	65/18800	0.000144584	0.00674624	0.00635446	MAPK15/CENPF/NSMCE2/RAD21/ESPL1/BUB1/UBE2C/SPDL1/TPR/KNTC1/AURKB	11	down
5738	GO:0000469	cleavage involved in rRNA processing	7/850	27/18800	0.000151118	0.00697918	0.00657387	RRS1/BOP1/UTP23/RPP40/NOL9/RPS21/EXOSC8	7	down
5739	GO:0006913	nucleocytoplasmic transport	29/850	308/18800	0.00016206	0.00733486	0.00690889	RRS1/HSP90AB1/FGF9/UBR5/ANKLE1/ENY2/DDX39B/STK3/E2F3/XPO5/FAM53A/SMG7/DHX9/NXT1/RPL23/PHB2/FAM53B/SRSF3/ELAVL1/CHTOP/NUP153/TPR/NUP133/CSE1L/CCHCR1/ZC3H11A/THOC5/IWS1/CDK1	29	down
5740	GO:0051169	nuclear transport	29/850	308/18800	0.00016206	0.00733486	0.00690889	RRS1/HSP90AB1/FGF9/UBR5/ANKLE1/ENY2/DDX39B/STK3/E2F3/XPO5/FAM53A/SMG7/DHX9/NXT1/RPL23/PHB2/FAM53B/SRSF3/ELAVL1/CHTOP/NUP153/TPR/NUP133/CSE1L/CCHCR1/ZC3H11A/THOC5/IWS1/CDK1	29	down
5741	GO:0006310	DNA recombination	30/850	324/18800	0.000169136	0.00757931	0.00713915	RAD54B/PRKDC/TONSL/HFM1/KLHDC3/EXO1/MSH5/NSMCE2/POGZ/ANKLE1/RAD21/RECQL4/INTS3/MRNIP/NHEJ1/MCM4/VPS72/HSPD1/KDM1A/MSH2/UCHL5/MRGBP/BRIP1/TCF3/RMI1/FANCB/MCM3/HUS1/CCNB1IP1/SMC6	30	down
5742	GO:0106074	aminoacyl-tRNA metabolism involved in translational fidelity	5/850	13/18800	0.000177354	0.00786963	0.00741261	VARS1/TARS2/VARS2/AARSD1/AARS2	5	down
5743	GO:0034968	histone lysine methylation	16/850	127/18800	0.000197122	0.00866187	0.00815884	EHMT2/NFYA/SETDB1/BEND3/RBBP5/SETD6/KDM1A/PHF20/SMYD5/SMYD2/ASH1L/NELFE/CHD5/SMARCB1/PIH1D1/IWS1	16	down
5744	GO:0000077	DNA damage checkpoint signaling	15/850	115/18800	0.00021018	0.00914688	0.00861568	PRKDC/MDC1/DDX39B/INTS7/MRNIP/DTL/HMGA2/CHEK2/MSH2/BRIP1/TICRR/THOC5/CDC5L/CDK1/HUS1	15	down
5745	GO:0051306	mitotic sister chromatid separation	11/850	68/18800	0.000218924	0.00943665	0.00888863	CENPF/NSMCE2/RAD21/ESPL1/BUB1/PPP2R1A/UBE2C/SPDL1/TPR/KNTC1/AURKB	11	down
5746	GO:0017038	protein import	22/850	210/18800	0.000221683	0.00946544	0.00891575	HSP90AB1/FGF9/UBR5/TOMM20/TOMM22/TIMM50/STK3/E2F3/FAM53A/NXT1/RPL23/PEX2/PEX19/HSPD1/PHB2/FAM53B/ELAVL1/NUP153/TPR/NUP133/CSE1L/CDK1	22	down
5747	GO:0006367	transcription initiation at RNA polymerase II promoter	12/850	80/18800	0.000239507	0.0101309	0.00954257	MED30/ELOC/E2F3/TAF4B/TAF2/GTF2H2/WNT10B/ZNF451/TAF8/TAF6L/MED12/GTF2F2	12	down
5748	GO:0000462	maturation of SSU-rRNA from tricistronic rRNA transcript (SSU-rRNA, 5.8S rRNA, LSU-rRNA)	8/850	38/18800	0.000246696	0.0103111	0.00971227	RRS1/UTP25/DCAF13/HEATR1/UTP23/BYSL/RPP40/RPS21	8	down
5749	GO:0051168	nuclear export	18/850	156/18800	0.000248322	0.0103111	0.00971227	RRS1/ANKLE1/ENY2/DDX39B/XPO5/SMG7/DHX9/NXT1/SRSF3/CHTOP/NUP153/TPR/NUP133/CSE1L/CCHCR1/ZC3H11A/THOC5/IWS1	18	down
5750	GO:0033044	regulation of chromosome organization	22/850	212/18800	0.000253644	0.0103494	0.00974836	MYC/MAPK15/CCT3/CENPF/SETDB1/NSMCE2/RAD21/ESPL1/BUB1/GTF2H2/DDX11/HNRNPU/UBE2C/UCHL5/CTCF/SPDL1/TPR/DKC1/NEK2/KNTC1/AURKB/PPHLN1	22	down
5751	GO:0007063	regulation of sister chromatid cohesion	6/850	21/18800	0.000253819	0.0103494	0.00974836	NSMCE2/RAD21/ESPL1/BUB1/DDX11/CTCF	6	down
5752	GO:0098734	macromolecule depalmitoylation	5/850	14/18800	0.000265638	0.0107346	0.0101112	LYPLA1/PPT2/LYPLAL1/ABHD16A/ABHD12B	5	down
5753	GO:0090305	nucleic acid phosphodiester bond hydrolysis	24/850	244/18800	0.000304685	0.0122036	0.0114949	CPSF1/RRS1/TATDN1/POLR1H/EXO1/BOP1/POP1/ANKLE1/EXOSC4/UTP23/DXO/RPP40/AGO2/EXOSC5/NOL9/HMGA2/ANGEL2/LACTB2/RIDA/RPS21/PLD6/TSNAX/EXOSC8/NTHL1	24	down
5754	GO:1901987	regulation of cell cycle phase transition	35/850	415/18800	0.000311344	0.0123609	0.0116431	MTBP/PRKDC/MAPK15/CENPF/MDC1/NSMCE2/RAD21/ESPL1/DDX39B/INTS7/METTL13/INTS3/BUB1/MRNIP/DBF4B/WNT10B/UBE2C/DTL/HMGA2/CHEK2/MSH2/PHB2/TFAP4/SPDL1/BRIP1/TPR/LSM11/ZNF16/TICRR/THOC5/KNTC1/AURKB/CDC5L/CDK1/HUS1	35	down
5755	GO:0030071	regulation of mitotic metaphase/anaphase transition	10/850	60/18800	0.000327101	0.0128736	0.0121259	CENPF/NSMCE2/RAD21/ESPL1/BUB1/UBE2C/SPDL1/TPR/KNTC1/AURKB	10	down
5756	GO:0061647	histone H3-K9 modification	9/850	50/18800	0.000357044	0.0139309	0.0131219	EHMT2/SETDB1/BEND3/KDM1A/ZNF451/ASH1L/CRTC2/SMARCB1/PIH1D1	9	down
5757	GO:0032543	mitochondrial translation	11/850	72/18800	0.000366264	0.0140042	0.0131909	MRPS21/MRPS27/TARS2/FASTKD2/PTCD3/MRPS18B/LRPPRC/SARS2/AARS2/RMND1/MRPL2	11	down
5758	GO:0042273	ribosomal large subunit biogenesis	11/850	72/18800	0.000366264	0.0140042	0.0131909	RRS1/RPL7L1/BOP1/RPL7/NOP2/NVL/MRTO4/FASTKD2/WDR12/NOL9/PAK1IP1	11	down
5759	GO:0015931	nucleobase-containing compound transport	22/850	218/18800	0.000375116	0.0140042	0.0131909	SLC25A32/TOMM20/ENY2/DDX39B/XPO5/SLC19A1/SMG7/DHX9/AHCTF1/NXT1/KHSRP/LRPPRC/ZC3H3/SRSF3/CHTOP/HSF1/NUP153/TPR/NUP133/ZC3H11A/THOC5/IWS1	22	down
5760	GO:0045786	negative regulation of cell cycle	33/850	387/18800	0.000375874	0.0140042	0.0131909	MTBP/PRKDC/SCRIB/CENPF/MDC1/FBXO43/RAD21/ESPL1/DDX39B/INTS7/KIF25/METTL13/INTS3/BUB1/MRNIP/CCNF/DTL/HMGA2/CHEK2/MSH2/ANGEL2/TFAP4/SPDL1/BRIP1/TPR/NEK2/TICRR/THOC5/KNTC1/AURKB/CDC5L/CDK1/HUS1	33	down
5761	GO:0045132	meiotic chromosome segregation	13/850	96/18800	0.000377058	0.0140042	0.0131909	EHMT2/MAPK15/HFM1/MSH5/RAD21/ESPL1/NUF2/BUB1/BAG6/PPP2R1A/BRIP1/RMI1/CCNB1IP1	13	down
5762	GO:0000463	maturation of LSU-rRNA from tricistronic rRNA transcript (SSU-rRNA, 5.8S rRNA, LSU-rRNA)	5/850	15/18800	0.000383677	0.0140042	0.0131909	RPL7L1/BOP1/RPL7/WDR12/NOL9	5	down
5763	GO:0006271	DNA strand elongation involved in DNA replication	5/850	15/18800	0.000383677	0.0140042	0.0131909	GINS1/LIG1/MCM4/POLD2/MCM3	5	down
5764	GO:1902570	protein localization to nucleolus	5/850	15/18800	0.000383677	0.0140042	0.0131909	RRS1/UTP25/BYSL/NVL/NOL8	5	down
5765	GO:0030490	maturation of SSU-rRNA	9/850	51/18800	0.000416402	0.0150771	0.0142015	RRS1/UTP25/DCAF13/HEATR1/UTP23/RIOK1/BYSL/RPP40/RPS21	9	down
5766	GO:0044770	cell cycle phase transition	42/850	538/18800	0.000425867	0.0152046	0.0143216	MTBP/PRKDC/MYC/MAPK15/CENPF/MDC1/NSMCE2/RAD21/ESPL1/DDX39B/E2F3/INTS7/CKS1B/METTL13/INTS3/BUB1/TAF2/MRNIP/DBF4B/CCNF/WNT10B/UBE2C/DTL/HMGA2/CHEK2/MSH2/PHB2/TFAP4/SPDL1/BRIP1/TPR/LSM11/CCDC57/FOXM1/ZNF16/TICRR/THOC5/KNTC1/AURKB/CDC5L/CDK1/HUS1	42	down
5767	GO:0006401	RNA catabolic process	26/850	280/18800	0.00042897	0.0152046	0.0143216	LIN28B/YTHDF3/PABPC1/EIF3E/POP1/EXOSC4/SMG7/LSM2/DHX9/DXO/LSM7/AGO2/EXOSC5/MRTO4/KHSRP/FASTKD2/HNRNPU/ELAVL4/LRPPRC/RBM8A/ANGEL2/ELAVL1/DKC1/RIDA/TRAF5/EXOSC8	26	down
5768	GO:0007091	metaphase/anaphase transition of mitotic cell cycle	10/850	62/18800	0.000430001	0.0152046	0.0143216	CENPF/NSMCE2/RAD21/ESPL1/BUB1/UBE2C/SPDL1/TPR/KNTC1/AURKB	10	down
5769	GO:0045943	positive regulation of transcription by RNA polymerase I	6/850	23/18800	0.000436979	0.0152073	0.0143241	HEATR1/DDX11/UTP15/SMARCB1/PIH1D1/WDR75	6	down
5770	GO:0031570	DNA integrity checkpoint signaling	15/850	123/18800	0.000440157	0.0152073	0.0143241	PRKDC/MDC1/DDX39B/INTS7/MRNIP/DTL/HMGA2/CHEK2/MSH2/BRIP1/TICRR/THOC5/CDC5L/CDK1/HUS1	15	down
5771	GO:1901989	positive regulation of cell cycle phase transition	15/850	123/18800	0.000440157	0.0152073	0.0143241	MTBP/MAPK15/NSMCE2/ESPL1/DDX39B/DBF4B/WNT10B/UBE2C/DTL/CHEK2/PHB2/LSM11/ZNF16/THOC5/CDK1	15	down
5772	GO:0051321	meiotic cell cycle	25/850	266/18800	0.00045878	0.0157306	0.0148171	RAD54B/EHMT2/MAPK15/HFM1/KLHDC3/EXO1/MSH5/FBXO43/SPIRE2/RAD21/ESPL1/NUF2/BUB1/WASHC5/BAG6/PPP2R1A/NCAPD3/ASPM/BRIP1/NEK2/SMC3/RMI1/PLD6/HUS1/CCNB1IP1	25	down
5773	GO:0042274	ribosomal small subunit biogenesis	11/850	74/18800	0.000466681	0.0158812	0.0149589	PRKDC/RRS1/UTP25/DCAF13/HEATR1/UTP23/RIOK1/RPS27/BYSL/RPP40/RPS21	11	down
5774	GO:1903046	meiotic cell cycle process	21/850	207/18800	0.000470594	0.0158948	0.0149718	RAD54B/EHMT2/MAPK15/HFM1/KLHDC3/MSH5/FBXO43/SPIRE2/RAD21/ESPL1/NUF2/BUB1/WASHC5/BAG6/PPP2R1A/NCAPD3/ASPM/BRIP1/RMI1/HUS1/CCNB1IP1	21	down
5775	GO:0070897	transcription preinitiation complex assembly	8/850	42/18800	0.000507471	0.0170134	0.0160254	TAF2/WNT10B/TAF1C/TAF8/TAF6L/SMARCB1/PIH1D1/POLR1E	8	down
5776	GO:0071897	DNA biosynthetic process	20/850	194/18800	0.000517542	0.0172235	0.0162233	GINS1/MYC/HSP90AB1/MAPK15/CCT3/LIN9/CENPF/DSCC1/LIG1/NVL/REV1/HNRNPU/WRNIP1/DTL/POLD2/DKC1/NEK2/POLH/CHRAC1/AURKB	20	down
5777	GO:0019827	stem cell population maintenance	16/850	139/18800	0.000552236	0.0181118	0.0170599	SALL4/MYC/MED30/ZNF706/TAF5L/KDM2B/TCF15/VPS72/SETD6/HMGA2/ASPM/TAF6L/ELAVL1/MED12/SMC3/POU5F1	16	down
5778	GO:0051783	regulation of nuclear division	16/850	139/18800	0.000552236	0.0181118	0.0170599	MTBP/CUL7/CENPF/NSMCE2/FBXO43/RAD21/ESPL1/CUL9/BUB1/NUSAP1/SPDL1/TPR/NEK2/KNTC1/AURKB/CCDC8	16	down
5779	GO:1901988	negative regulation of cell cycle phase transition	24/850	255/18800	0.000579066	0.0188551	0.0177601	PRKDC/CENPF/MDC1/RAD21/DDX39B/INTS7/METTL13/INTS3/BUB1/MRNIP/DTL/HMGA2/CHEK2/MSH2/SPDL1/BRIP1/TPR/TICRR/THOC5/KNTC1/AURKB/CDC5L/CDK1/HUS1	24	down
5780	GO:0000086	G2/M transition of mitotic cell cycle	16/850	140/18800	0.000597937	0.0193304	0.0182078	CENPF/RAD21/INTS3/TAF2/MRNIP/DBF4B/WNT10B/DTL/HMGA2/CHEK2/CCDC57/FOXM1/TICRR/AURKB/CDK1/HUS1	16	down
5781	GO:0010965	regulation of mitotic sister chromatid separation	10/850	65/18800	0.00063371	0.0203417	0.0191603	CENPF/NSMCE2/RAD21/ESPL1/BUB1/UBE2C/SPDL1/TPR/KNTC1/AURKB	10	down
5782	GO:0098727	maintenance of cell number	16/850	141/18800	0.000646834	0.0206097	0.0194129	SALL4/MYC/MED30/ZNF706/TAF5L/KDM2B/TCF15/VPS72/SETD6/HMGA2/ASPM/TAF6L/ELAVL1/MED12/SMC3/POU5F1	16	down
5783	GO:2001252	positive regulation of chromosome organization	12/850	89/18800	0.00065117	0.0206097	0.0194129	MAPK15/CCT3/SETDB1/NSMCE2/RAD21/GTF2H2/DDX11/TPR/DKC1/NEK2/AURKB/PPHLN1	12	down
5784	GO:0051973	positive regulation of telomerase activity	7/850	34/18800	0.000694682	0.0217024	0.0204421	MYC/HSP90AB1/MAPK15/NVL/DKC1/NEK2/AURKB	7	down
5785	GO:0045793	positive regulation of cell size	4/850	10/18800	0.000700077	0.0217024	0.0204421	HSP90AB1/ATP7A/RB1CC1/KDM1A	4	down
5786	GO:2000234	positive regulation of rRNA processing	4/850	10/18800	0.000700077	0.0217024	0.0204421	HEATR1/RIOK1/UTP15/WDR75	4	down
5787	GO:0071459	protein localization to chromosome, centromeric region	6/850	25/18800	0.000709583	0.0218474	0.0205787	MTBP/CTCF/SPDL1/KNTC1/AURKB/CDK1	6	down
5788	GO:0051784	negative regulation of nuclear division	9/850	55/18800	0.000740681	0.0226508	0.0213354	MTBP/CENPF/FBXO43/RAD21/BUB1/SPDL1/TPR/KNTC1/AURKB	9	down
5789	GO:0018022	peptidyl-lysine methylation	16/850	143/18800	0.000754939	0.0229319	0.0216002	EHMT2/NFYA/SETDB1/BEND3/RBBP5/SETD6/KDM1A/PHF20/SMYD5/SMYD2/ASH1L/NELFE/CHD5/SMARCB1/PIH1D1/IWS1	16	down
5790	GO:2001020	regulation of response to DNA damage stimulus	23/850	246/18800	0.000817587	0.0245987	0.0231701	PRKDC/MYC/UBR5/POGZ/ANKLE1/SPIRE2/DDX39B/DHX9/MRNIP/DDX11/VPS72/KDM1A/WRNIP1/HMGA2/CHEK2/MRGBP/SMYD2/HSF1/SNAI2/FOXM1/POLH/FANCB/THOC5	23	down
5791	GO:0140053	mitochondrial gene expression	13/850	104/18800	0.000820681	0.0245987	0.0231701	MRPS21/MRPS27/TARS2/FASTKD2/PTCD3/MRPS18B/PPARGC1B/TFB2M/LRPPRC/SARS2/AARS2/RMND1/MRPL2	13	down
5792	GO:2000036	regulation of stem cell population maintenance	7/850	35/18800	0.000834882	0.0248597	0.023416	MYC/ZNF706/TAF5L/KDM2B/HMGA2/TAF6L/ELAVL1	7	down
5793	GO:0090068	positive regulation of cell cycle process	23/850	247/18800	0.000864074	0.0255608	0.0240764	MTBP/CSPP1/MAPK15/NSMCE2/RAD21/ESPL1/DDX39B/DBF4B/DDX11/PRKCE/HNRNPU/WNT10B/UBE2C/DTL/NUSAP1/CHEK2/PHB2/TPR/LSM11/ZNF16/THOC5/AURKB/CDK1	23	down
5794	GO:0140013	meiotic nuclear division	19/850	188/18800	0.00089911	0.0264245	0.0248899	RAD54B/EHMT2/MAPK15/HFM1/KLHDC3/MSH5/FBXO43/SPIRE2/RAD21/ESPL1/NUF2/BUB1/WASHC5/BAG6/PPP2R1A/ASPM/BRIP1/RMI1/CCNB1IP1	19	down
5795	GO:0045814	negative regulation of gene expression, epigenetic	11/850	80/18800	0.00091519	0.0267235	0.0251716	SETDB1/TRIM27/DNMT3A/BEND3/KDM1A/SMYD5/HMGA2/CTCF/TPR/SAMD1/PPHLN1	11	down
5796	GO:0006402	mRNA catabolic process	22/850	233/18800	0.000923268	0.0267866	0.025231	YTHDF3/PABPC1/EIF3E/EXOSC4/SMG7/LSM2/DHX9/DXO/LSM7/AGO2/EXOSC5/MRTO4/KHSRP/FASTKD2/HNRNPU/ELAVL4/RBM8A/ANGEL2/ELAVL1/RIDA/TRAF5/EXOSC8	22	down
5797	GO:0033047	regulation of mitotic sister chromatid segregation	8/850	46/18800	0.00095657	0.027576	0.0259746	CENPF/RAD21/BUB1/HNRNPU/SPDL1/TPR/KNTC1/AURKB	8	down
5798	GO:1900363	regulation of mRNA polyadenylation	5/850	18/18800	0.000977594	0.0280037	0.0263774	VIRMA/SNRPA/ZC3H3/HSF1/NELFE	5	down
5799	GO:0045787	positive regulation of cell cycle	28/850	329/18800	0.0010417	0.0296524	0.0279303	MTBP/MYC/CSPP1/MAPK15/NSMCE2/RAD21/ESPL1/DDX39B/CKS1B/DBF4B/DDX11/PRKCE/HNRNPU/WNT10B/UBE2C/DTL/LRP6/NUSAP1/CHEK2/PHB2/HSF1/TPR/LSM11/CCDC57/ZNF16/THOC5/AURKB/CDK1	28	down
5800	GO:0000724	double-strand break repair via homologous recombination	17/850	162/18800	0.00108402	0.0306641	0.0288833	RAD54B/TONSL/NSMCE2/POGZ/RAD21/RECQL4/INTS3/MRNIP/MCM4/VPS72/KDM1A/MRGBP/RMI1/FANCB/MCM3/HUS1/SMC6	17	down
5801	GO:0051225	spindle assembly	14/850	121/18800	0.00113869	0.0320106	0.0301516	MAPK15/TUBB/WASHC5/HNRNPU/CHEK2/TPX2/ASPM/GOLGA8A/TPR/KIFC1/NEK2/SMC3/KIF4A/AURKB	14	down
5802	GO:0000725	recombinational repair	17/850	164/18800	0.00124171	0.0346911	0.0326765	RAD54B/TONSL/NSMCE2/POGZ/RAD21/RECQL4/INTS3/MRNIP/MCM4/VPS72/KDM1A/MRGBP/RMI1/FANCB/MCM3/HUS1/SMC6	17	down
5803	GO:0045839	negative regulation of mitotic nuclear division	8/850	48/18800	0.00127757	0.0350491	0.0330137	MTBP/CENPF/RAD21/BUB1/SPDL1/TPR/KNTC1/AURKB	8	down
5804	GO:0034501	protein localization to kinetochore	5/850	19/18800	0.00127775	0.0350491	0.0330137	MTBP/SPDL1/KNTC1/AURKB/CDK1	5	down
5805	GO:1903083	protein localization to condensed chromosome	5/850	19/18800	0.00127775	0.0350491	0.0330137	MTBP/SPDL1/KNTC1/AURKB/CDK1	5	down
5806	GO:0000470	maturation of LSU-rRNA	6/850	28/18800	0.00134453	0.0366588	0.0345298	RPL7L1/BOP1/RPL7/NOP2/WDR12/NOL9	6	down
5807	GO:1902850	microtubule cytoskeleton organization involved in mitosis	16/850	151/18800	0.00135458	0.0367115	0.0345795	ESPL1/TBCE/NUF2/INTS13/HNRNPU/NUSAP1/CHEK2/TPX2/STMN1/SPDL1/TPR/KIFC1/NEK2/SMC3/KIF4A/AURKB	16	down
5808	GO:2000779	regulation of double-strand break repair	13/850	110/18800	0.00138847	0.037406	0.0352337	PRKDC/UBR5/POGZ/SPIRE2/MRNIP/DDX11/VPS72/KDM1A/HMGA2/MRGBP/HSF1/FOXM1/FANCB	13	down
5809	GO:0010389	regulation of G2/M transition of mitotic cell cycle	12/850	97/18800	0.00140755	0.0376958	0.0355066	CENPF/RAD21/INTS3/MRNIP/DBF4B/WNT10B/DTL/HMGA2/TICRR/AURKB/CDK1/HUS1	12	down
5810	GO:0043966	histone H3 acetylation	10/850	72/18800	0.00142892	0.0379887	0.0357825	BRD1/ENY2/TAF2/TAF5L/ZNF451/TAF6L/CRTC2/BRPF3/SMARCB1/PIH1D1	10	down
5811	GO:1903313	positive regulation of mRNA metabolic process	14/850	124/18800	0.00144495	0.0379887	0.0357825	YTHDF3/PABPC1/SF3B4/DHX9/AGO2/EXOSC5/KHSRP/HNRNPU/PRDX6/HSF1/RIDA/RBMX/DAZAP1/EXOSC8	14	down
5812	GO:0032446	protein modification by small protein conjugation	59/850	876/18800	0.00145178	0.0379887	0.0357825	MTBP/TBC1D7/TBC1D7-LOC100130357/HSP90AB1/UBR5/CUL7/KIAA1586/RPS20/DCAF13/KLHDC3/ASB11/NSMCE2/TRIM27/RNF2/MED30/VCPIP1/ADGRB1/FBXO43/ELOC/MKRN3/CUL9/COP1/UBE4B/FANCE/KDM2B/RPL23/DAXX/CCNF/ZNF738/PRKCE/UFC1/RNF5/FOXF2/RPS2/KDM1A/UBE2C/DTL/GAN/VPS28/TRIM9/ZNF451/MGRN1/IRF2BP1/GCLC/ANKRD39/MED12/FBXO17/MOCS3/UBE2W/UBE2O/RPS27A/PPP1R11/PCGF6/TRAF5/DCAF17/DCAF12/FANCB/CCNB1IP1/FANCF	59	down
5813	GO:0006282	regulation of DNA repair	16/850	152/18800	0.00145206	0.0379887	0.0357825	PRKDC/UBR5/POGZ/SPIRE2/DHX9/MRNIP/DDX11/VPS72/KDM1A/WRNIP1/HMGA2/MRGBP/HSF1/FOXM1/POLH/FANCB	16	down
5814	GO:2000059	negative regulation of ubiquitin-dependent protein catabolic process	8/850	49/18800	0.00146737	0.0381684	0.0359518	FHIT/HSP90AB1/EIF3H/RPL23/BAG6/UCHL5/SDCBP/CSNK2A1	8	down
5815	GO:0031126	sno(s)RNA 3'-end processing	4/850	12/18800	0.00153464	0.0394646	0.0371727	EXOSC4/FBL/EXOSC5/DKC1	4	down
5816	GO:0046831	regulation of RNA export from nucleus	4/850	12/18800	0.00153464	0.0394646	0.0371727	DHX9/NUP153/TPR/IWS1	4	down
5817	GO:2000573	positive regulation of DNA biosynthetic process	10/850	73/18800	0.00159004	0.0406582	0.038297	GINS1/MYC/HSP90AB1/MAPK15/CCT3/DSCC1/NVL/DKC1/NEK2/AURKB	10	down
5818	GO:0034655	nucleobase-containing compound catabolic process	32/850	405/18800	0.00162857	0.0410429	0.0386594	FHIT/LIN28B/YTHDF3/PABPC1/ITPA/EIF3E/POP1/PDE7A/EXOSC4/SMG7/LSM2/DHX9/DXO/LSM7/AGO2/EXOSC5/MRTO4/KHSRP/FASTKD2/HNRNPU/ELAVL4/LRPPRC/RBM8A/ANGEL2/ELAVL1/HSF1/DKC1/RIDA/TRAF5/EXOSC8/NTHL1/PDE4C	32	down
5819	GO:0051567	histone H3-K9 methylation	7/850	39/18800	0.00163229	0.0410429	0.0386594	EHMT2/SETDB1/BEND3/KDM1A/ASH1L/SMARCB1/PIH1D1	7	down
5820	GO:1902275	regulation of chromatin organization	7/850	39/18800	0.00163229	0.0410429	0.0386594	SETDB1/HNRNPU/KDM1A/TPR/SAMD1/LSM11/PPHLN1	7	down
5821	GO:0043628	small regulatory ncRNA 3'-end processing	8/850	50/18800	0.00167885	0.0419806	0.0395427	INTS8/EXOSC4/INTS7/FBL/EXOSC5/DKC1/RPS21/EXOSC8	8	down
5822	GO:0044839	cell cycle G2/M phase transition	16/850	155/18800	0.00178063	0.0441141	0.0415522	CENPF/RAD21/INTS3/TAF2/MRNIP/DBF4B/WNT10B/DTL/HMGA2/CHEK2/CCDC57/FOXM1/TICRR/AURKB/CDK1/HUS1	16	down
5823	GO:0010972	negative regulation of G2/M transition of mitotic cell cycle	9/850	62/18800	0.00178367	0.0441141	0.0415522	RAD21/INTS3/MRNIP/DTL/HMGA2/TICRR/AURKB/CDK1/HUS1	9	down
5824	GO:0043487	regulation of RNA stability	17/850	170/18800	0.00183606	0.0451632	0.0425404	LIN28B/YTHDF3/PABPC1/DHX9/DXO/AGO2/EXOSC5/KHSRP/FASTKD2/HNRNPU/ELAVL4/ANGEL2/ELAVL1/DKC1/RIDA/TRAF5/EXOSC8	17	down
5825	GO:0006399	tRNA metabolic process	18/850	185/18800	0.00186216	0.0455576	0.0429119	TRMT12/POP1/VARS1/TARS2/NSUN6/RPP40/GTPBP3/VARS2/AARSD1/PUS7/DUS2/SARS2/AARS2/DARS1/MOCS3/SEPSECS/DUS3L/EXOSC8	18	down
5826	GO:0016578	histone deubiquitination	7/850	40/18800	0.00190256	0.0460481	0.0433739	ENY2/TAF2/TAF5L/SF3B3/TAF6L/USP3/USP49	7	down
5827	GO:0045841	negative regulation of mitotic metaphase/anaphase transition	7/850	40/18800	0.00190256	0.0460481	0.0433739	CENPF/RAD21/BUB1/SPDL1/TPR/KNTC1/AURKB	7	down
5828	GO:0006450	regulation of translational fidelity	5/850	21/18800	0.00207429	0.0496733	0.0467886	VARS1/TARS2/VARS2/AARSD1/AARS2	5	down
5829	GO:0032986	protein-DNA complex disassembly	5/850	21/18800	0.00207429	0.0496733	0.0467886	MYC/HMGA1/RPL23/H2AW/SMARCB1	5	down
5830	GO:0006361	transcription initiation at RNA polymerase I promoter	4/850	13/18800	0.00213787	0.0498763	0.0469798	TAF1C/SMARCB1/PIH1D1/POLR1E	4	down
5831	GO:0043970	histone H3-K9 acetylation	4/850	13/18800	0.00213787	0.0498763	0.0469798	ZNF451/CRTC2/SMARCB1/PIH1D1	4	down
5832	GO:0051988	regulation of attachment of spindle microtubules to kinetochore	4/850	13/18800	0.00213787	0.0498763	0.0469798	HNRNPU/NEK2/KNSTRN/AURKB	4	down
5833	GO:0071027	nuclear RNA surveillance	4/850	13/18800	0.00213787	0.0498763	0.0469798	EXOSC4/DXO/EXOSC5/EXOSC8	4	down
5834	GO:0071028	nuclear mRNA surveillance	4/850	13/18800	0.00213787	0.0498763	0.0469798	EXOSC4/DXO/EXOSC5/EXOSC8	4	down
5835	GO:0006418	tRNA aminoacylation for protein translation	7/850	41/18800	0.00220624	0.0508415	0.047889	VARS1/TARS2/VARS2/AARSD1/SARS2/AARS2/DARS1	7	down
5836	GO:0065004	protein-DNA complex assembly	19/850	203/18800	0.00221001	0.0508415	0.047889	CENPF/POGZ/H4C8/TAF2/DAXX/BRD2/WNT10B/ITGB3BP/TAF1C/TAF8/TAF6L/NAP1L1/NAP1L3/CENPK/SMARCB1/PIH1D1/KNTC1/CHRAC1/POLR1E	19	down
5837	GO:1902750	negative regulation of cell cycle G2/M phase transition	9/850	64/18800	0.0022349	0.0508415	0.047889	RAD21/INTS3/MRNIP/DTL/HMGA2/TICRR/AURKB/CDK1/HUS1	9	down
5838	GO:2000781	positive regulation of double-strand break repair	9/850	64/18800	0.0022349	0.0508415	0.047889	PRKDC/POGZ/SPIRE2/MRNIP/DDX11/VPS72/MRGBP/FOXM1/FANCB	9	down
5839	GO:0045930	negative regulation of mitotic cell cycle	21/850	234/18800	0.00223541	0.0508415	0.047889	MTBP/PRKDC/SCRIB/CENPF/MDC1/RAD21/INTS3/BUB1/MRNIP/DTL/HMGA2/CHEK2/MSH2/ANGEL2/SPDL1/TPR/TICRR/KNTC1/AURKB/CDK1/HUS1	21	down
5840	GO:0072594	establishment of protein localization to organelle	33/850	431/18800	0.00230754	0.0518388	0.0488283	SCRIB/HSP90AB1/FGF9/CCT3/UBR5/TOMM20/TOMM22/TIMM50/STK3/E2F3/FAM53A/HPS4/NXT1/RPL23/BAG6/PEX2/PEX19/HSPD1/HAX1/VPS28/PHB2/SRP9/FAM53B/ELAVL1/NUP153/TPR/NUP133/DKC1/CSE1L/TIMM8A/NAGPA/PIH1D1/CDK1	33	down
5841	GO:0006261	DNA-templated DNA replication	16/850	159/18800	0.00231362	0.0518388	0.0488283	GINS1/TONSL/DSCC1/HMGA1/LIG1/RECQL4/DBF4B/DDX11/STOML2/MCM4/WRNIP1/POLD2/PRIM2/ORC6/TICRR/MCM3	16	down
5842	GO:0006606	protein import into nucleus	16/850	159/18800	0.00231362	0.0518388	0.0488283	HSP90AB1/FGF9/UBR5/STK3/E2F3/FAM53A/NXT1/RPL23/PHB2/FAM53B/ELAVL1/NUP153/TPR/NUP133/CSE1L/CDK1	16	down
5843	GO:0140718	facultative heterochromatin formation	6/850	31/18800	0.00234134	0.0522014	0.0491699	SETDB1/DNMT3A/BEND3/KDM1A/SAMD1/PPHLN1	6	down
5844	GO:0006275	regulation of DNA replication	14/850	131/18800	0.00243382	0.0539974	0.0508616	GINS1/EHMT2/DSCC1/DHX9/DBF4B/STOML2/PPP2R1A/WRNIP1/UCHL5/BRPF3/SMC3/TICRR/CHRAC1/CDK1	14	down
5845	GO:1902100	negative regulation of metaphase/anaphase transition of cell cycle	7/850	42/18800	0.002546	0.0561615	0.0529	CENPF/RAD21/BUB1/SPDL1/TPR/KNTC1/AURKB	7	down
5846	GO:0009411	response to UV	15/850	146/18800	0.00255618	0.0561615	0.0529	OPN3/MYC/OPN5/RO60/UBE4B/GTF2H2/REV1/H2AW/KDM1A/DTL/MSH2/STK11/POLH/AURKB/HUS1	15	down
5847	GO:0006268	DNA unwinding involved in DNA replication	5/850	22/18800	0.00258563	0.0565342	0.053251	GINS1/HMGA1/RECQL4/MCM4/MCM3	5	down
5848	GO:0000723	telomere maintenance	14/850	132/18800	0.00261236	0.0568438	0.0535427	PRKDC/MYC/HSP90AB1/MAPK15/CCT3/EXO1/NSMCE2/RECQL4/HNRNPU/DKC1/NEK2/AURKB/HUS1/SMC6	14	down
5849	GO:0006513	protein monoubiquitination	10/850	78/18800	0.00263078	0.0569709	0.0536623	RNF2/FANCE/KDM2B/DTL/MGRN1/UBE2W/UBE2O/PCGF6/FANCB/FANCF	10	down
5850	GO:0071168	protein localization to chromatin	6/850	32/18800	0.00277313	0.0597676	0.0562966	VCPIP1/RAD21/MRNIP/MSH2/PIH1D1/PPHLN1	6	down
5851	GO:0006999	nuclear pore organization	4/850	14/18800	0.00288677	0.0612804	0.0577216	AHCTF1/NUP153/TPR/NUP133	4	down
5852	GO:0043144	sno(s)RNA processing	4/850	14/18800	0.00288677	0.0612804	0.0577216	EXOSC4/FBL/EXOSC5/DKC1	4	down
5853	GO:1902969	mitotic DNA replication	4/850	14/18800	0.00288677	0.0612804	0.0577216	GINS1/LIG1/MCM4/MCM3	4	down
5854	GO:0033046	negative regulation of sister chromatid segregation	7/850	43/18800	0.00292456	0.0612804	0.0577216	CENPF/RAD21/BUB1/SPDL1/TPR/KNTC1/AURKB	7	down
5855	GO:0033048	negative regulation of mitotic sister chromatid segregation	7/850	43/18800	0.00292456	0.0612804	0.0577216	CENPF/RAD21/BUB1/SPDL1/TPR/KNTC1/AURKB	7	down
5856	GO:2000816	negative regulation of mitotic sister chromatid separation	7/850	43/18800	0.00292456	0.0612804	0.0577216	CENPF/RAD21/BUB1/SPDL1/TPR/KNTC1/AURKB	7	down
5857	GO:0051170	import into nucleus	16/850	163/18800	0.00297323	0.062013	0.0584117	HSP90AB1/FGF9/UBR5/STK3/E2F3/FAM53A/NXT1/RPL23/PHB2/FAM53B/ELAVL1/NUP153/TPR/NUP133/CSE1L/CDK1	16	down
5858	GO:0051383	kinetochore organization	5/850	23/18800	0.00318248	0.066073	0.0622359	CENPF/POGZ/NUF2/CENPK/KNTC1	5	down
5859	GO:0000956	nuclear-transcribed mRNA catabolic process	13/850	121/18800	0.00326709	0.0675198	0.0635986	PABPC1/EIF3E/EXOSC4/SMG7/DHX9/DXO/LSM7/AGO2/EXOSC5/MRTO4/HNRNPU/RBM8A/EXOSC8	13	down
5860	GO:0043039	tRNA aminoacylation	7/850	44/18800	0.00334474	0.0688105	0.0648144	VARS1/TARS2/VARS2/AARSD1/SARS2/AARS2/DARS1	7	down
5861	GO:0050779	RNA destabilization	11/850	94/18800	0.00340913	0.0698177	0.0657631	LIN28B/YTHDF3/PABPC1/DHX9/DXO/AGO2/EXOSC5/KHSRP/HNRNPU/RIDA/EXOSC8	11	down
5862	GO:0016567	protein ubiquitination	54/850	818/18800	0.00345515	0.0704416	0.0663507	MTBP/TBC1D7/TBC1D7-LOC100130357/HSP90AB1/UBR5/CUL7/RPS20/DCAF13/KLHDC3/ASB11/TRIM27/RNF2/MED30/VCPIP1/ADGRB1/FBXO43/ELOC/MKRN3/CUL9/COP1/UBE4B/FANCE/KDM2B/RPL23/DAXX/CCNF/ZNF738/PRKCE/RNF5/FOXF2/RPS2/KDM1A/UBE2C/DTL/GAN/VPS28/TRIM9/MGRN1/IRF2BP1/GCLC/ANKRD39/MED12/FBXO17/UBE2W/UBE2O/RPS27A/PPP1R11/PCGF6/TRAF5/DCAF17/DCAF12/FANCB/CCNB1IP1/FANCF	54	down
5863	GO:0044773	mitotic DNA damage checkpoint signaling	10/850	81/18800	0.00347946	0.0705928	0.0664932	PRKDC/MDC1/MRNIP/DTL/HMGA2/CHEK2/MSH2/TICRR/CDK1/HUS1	10	down
5864	GO:0046148	pigment biosynthetic process	8/850	56/18800	0.00350224	0.0705928	0.0664932	OPN3/ATP7A/PPOX/DDT/FLVCR1/IBA57/SRRD/ABCB10	8	down
5865	GO:1902749	regulation of cell cycle G2/M phase transition	12/850	108/18800	0.00350937	0.0705928	0.0664932	CENPF/RAD21/INTS3/MRNIP/DBF4B/WNT10B/DTL/HMGA2/TICRR/AURKB/CDK1/HUS1	12	down
5866	GO:0009451	RNA modification	16/850	166/18800	0.00356404	0.0713755	0.0672304	TRMT12/VIRMA/TGS1/FBL/NSUN6/NOP2/GTPBP3/PUS7/DUS2/CMTR1/TFB2M/AARS2/DKC1/MOCS3/ADARB2/DUS3L	16	down
5867	GO:0090307	mitotic spindle assembly	9/850	69/18800	0.00376517	0.073681	0.0694021	HNRNPU/CHEK2/TPX2/TPR/KIFC1/NEK2/SMC3/KIF4A/AURKB	9	down
5868	GO:0000212	meiotic spindle organization	4/850	15/18800	0.00379698	0.073681	0.0694021	ESPL1/WASHC5/PPP2R1A/ASPM	4	down
5869	GO:0032239	regulation of nucleobase-containing compound transport	4/850	15/18800	0.00379698	0.073681	0.0694021	DHX9/NUP153/TPR/IWS1	4	down
5870	GO:0071025	RNA surveillance	4/850	15/18800	0.00379698	0.073681	0.0694021	EXOSC4/DXO/EXOSC5/EXOSC8	4	down
5871	GO:0006378	mRNA polyadenylation	7/850	45/18800	0.0038094	0.073681	0.0694021	CPSF1/PABPC1/VIRMA/SNRPA/ZC3H3/HSF1/NELFE	7	down
5872	GO:0043038	amino acid activation	7/850	45/18800	0.0038094	0.073681	0.0694021	VARS1/TARS2/VARS2/AARSD1/SARS2/AARS2/DARS1	7	down
5873	GO:0051985	negative regulation of chromosome segregation	7/850	45/18800	0.0038094	0.073681	0.0694021	CENPF/RAD21/BUB1/SPDL1/TPR/KNTC1/AURKB	7	down
5874	GO:1905819	negative regulation of chromosome separation	7/850	45/18800	0.0038094	0.073681	0.0694021	CENPF/RAD21/BUB1/SPDL1/TPR/KNTC1/AURKB	7	down
5875	GO:0000226	microtubule cytoskeleton organization	43/850	622/18800	0.00386306	0.0741615	0.0698546	MAPK15/CUL7/TUBB/SPIRE2/ESPL1/KIF3A/CUL9/TBCE/NUF2/KIF25/ATAT1/WASHC5/INTS13/PPP2R1A/CCNF/DNAAF11/HNRNPU/NUSAP1/CHEK2/CC2D2A/TPX2/NCKAP5/ASPM/GOLGA8A/STMN1/SPDL1/TBCD/TPR/KIFC1/NEK2/BCAS3/SMC3/CCDC57/NINL/SLC16A1/ODF2/CEP72/KNSTRN/KIF4A/AURKB/CDK1/CCDC8/CAMSAP2	43	down
5876	GO:0006346	DNA methylation-dependent heterochromatin formation	5/850	24/18800	0.00387247	0.0741615	0.0698546	SETDB1/DNMT3A/KDM1A/SAMD1/PPHLN1	5	down
5877	GO:0007131	reciprocal meiotic recombination	8/850	57/18800	0.00391617	0.0741615	0.0698546	RAD54B/HFM1/KLHDC3/MSH5/RAD21/BRIP1/RMI1/CCNB1IP1	8	down
5878	GO:0140527	reciprocal homologous recombination	8/850	57/18800	0.00391617	0.0741615	0.0698546	RAD54B/HFM1/KLHDC3/MSH5/RAD21/BRIP1/RMI1/CCNB1IP1	8	down
5879	GO:2000142	regulation of DNA-templated transcription initiation	8/850	57/18800	0.00391617	0.0741615	0.0698546	MED30/TAF4B/TAF2/WNT10B/ZNF451/TAF8/MED12/MITF	8	down
5880	GO:0007052	mitotic spindle organization	13/850	124/18800	0.00403831	0.0758398	0.0714355	TBCE/NUF2/INTS13/HNRNPU/CHEK2/TPX2/STMN1/TPR/KIFC1/NEK2/SMC3/KIF4A/AURKB	13	down
5881	GO:0042177	negative regulation of protein catabolic process	13/850	124/18800	0.00403831	0.0758398	0.0714355	FHIT/LAPTM4B/HSP90AB1/EIF3H/AZIN1/MDM4/ADGRB1/RPL23/BAG6/SF3B3/UCHL5/SDCBP/CSNK2A1	13	down
5882	GO:0043631	RNA polyadenylation	7/850	46/18800	0.00432145	0.0808218	0.0761282	CPSF1/PABPC1/VIRMA/SNRPA/ZC3H3/HSF1/NELFE	7	down
5883	GO:0031507	heterochromatin formation	9/850	71/18800	0.00456819	0.0847362	0.0798152	SETDB1/DNMT3A/BEND3/KDM1A/HMGA2/CTCF/TPR/SAMD1/PPHLN1	9	down
5884	GO:0051568	histone H3-K4 methylation	9/850	71/18800	0.00456819	0.0847362	0.0798152	EHMT2/NFYA/BEND3/RBBP5/KDM1A/PHF20/ASH1L/NELFE/PIH1D1	9	down
5885	GO:0040029	epigenetic regulation of gene expression	14/850	141/18800	0.00475634	0.087866	0.0827633	SETDB1/TRIM27/DNMT3A/BEND3/KDM1B/HNRNPU/KDM1A/SMYD5/HMGA2/CTCF/TPR/SAMD1/CDYL/PPHLN1	14	down
5886	GO:0035825	homologous recombination	8/850	59/18800	0.00485636	0.088417	0.0832822	RAD54B/HFM1/KLHDC3/MSH5/RAD21/BRIP1/RMI1/CCNB1IP1	8	down
5887	GO:0016074	sno(s)RNA metabolic process	4/850	16/18800	0.00488351	0.088417	0.0832822	EXOSC4/FBL/EXOSC5/DKC1	4	down
5888	GO:2000232	regulation of rRNA processing	4/850	16/18800	0.00488351	0.088417	0.0832822	HEATR1/RIOK1/UTP15/WDR75	4	down
5889	GO:0051972	regulation of telomerase activity	7/850	47/18800	0.00488384	0.088417	0.0832822	MYC/HSP90AB1/MAPK15/NVL/DKC1/NEK2/AURKB	7	down
5890	GO:2000144	positive regulation of DNA-templated transcription initiation	7/850	47/18800	0.00488384	0.088417	0.0832822	MED30/TAF4B/TAF2/WNT10B/TAF8/MED12/MITF	7	down
5891	GO:0044774	mitotic DNA integrity checkpoint signaling	10/850	85/18800	0.00493391	0.0889676	0.0838009	PRKDC/MDC1/MRNIP/DTL/HMGA2/CHEK2/MSH2/TICRR/CDK1/HUS1	10	down
5892	GO:0070192	chromosome organization involved in meiotic cell cycle	9/850	72/18800	0.00501665	0.0901007	0.0848682	EHMT2/MSH5/RAD21/BUB1/BAG6/PPP2R1A/NCAPD3/BRIP1/CCNB1IP1	9	down
5893	GO:0016180	snRNA processing	6/850	36/18800	0.00511423	0.0911299	0.0858376	INTS8/EXOSC4/INTS7/INTS3/EXOSC5/EXOSC8	6	down
5894	GO:0032435	negative regulation of proteasomal ubiquitin-dependent protein catabolic process	6/850	36/18800	0.00511423	0.0911299	0.0858376	FHIT/HSP90AB1/EIF3H/BAG6/UCHL5/SDCBP	6	down
5895	GO:0009314	response to radiation	32/850	438/18800	0.00537367	0.0953774	0.0898385	RAD54B/OPN3/PRKDC/MYC/OPN5/RO60/DNMT3A/INTS7/COP1/CLK2/INTS3/UBE4B/MRNIP/GTF2H2/NHEJ1/EEF1D/EXT1/REV1/H2AW/KDM1A/DTL/HMGA2/CHEK2/MSH2/STK11/HSF1/FKBPL/SNAI2/POLH/TICRR/AURKB/HUS1	32	down
5896	GO:0044818	mitotic G2/M transition checkpoint	7/850	48/18800	0.00549954	0.0972301	0.0915836	INTS3/MRNIP/DTL/HMGA2/TICRR/CDK1/HUS1	7	down
5897	GO:0006312	mitotic recombination	5/850	26/18800	0.00556216	0.0975749	0.0919084	RAD54B/NSMCE2/ANKLE1/MSH2/SMC6	5	down
5898	GO:0018027	peptidyl-lysine dimethylation	5/850	26/18800	0.00556216	0.0975749	0.0919084	EHMT2/SMYD2/ASH1L/SMARCB1/PIH1D1	5	down
5899	GO:2001022	positive regulation of response to DNA damage stimulus	13/850	129/18800	0.00564528	0.0986507	0.0929217	PRKDC/MYC/POGZ/ANKLE1/SPIRE2/DHX9/MRNIP/DDX11/VPS72/HMGA2/MRGBP/FOXM1/FANCB	13	down
5900	GO:0044772	mitotic cell cycle phase transition	32/850	440/18800	0.00573967	0.0999144	0.094112	MTBP/PRKDC/MYC/CENPF/NSMCE2/RAD21/ESPL1/E2F3/CKS1B/INTS3/BUB1/TAF2/MRNIP/DBF4B/CCNF/WNT10B/UBE2C/DTL/HMGA2/CHEK2/PHB2/TFAP4/SPDL1/TPR/LSM11/CCDC57/FOXM1/TICRR/KNTC1/AURKB/CDK1/HUS1	32	down
5901	GO:0022616	DNA strand elongation	6/850	37/18800	0.00587536	0.101885	0.0959678	GINS1/LIG1/MCM4/UCHL5/POLD2/MCM3	6	down
5902	GO:1901990	regulation of mitotic cell cycle phase transition	25/850	321/18800	0.00598116	0.103323	0.097323	MTBP/PRKDC/CENPF/NSMCE2/RAD21/ESPL1/INTS3/BUB1/MRNIP/DBF4B/WNT10B/UBE2C/DTL/HMGA2/CHEK2/PHB2/TFAP4/SPDL1/TPR/LSM11/TICRR/KNTC1/AURKB/CDK1/HUS1	25	down
5903	GO:0031573	mitotic intra-S DNA damage checkpoint signaling	4/850	17/18800	0.00616055	0.105009	0.0989112	MDC1/CHEK2/MSH2/HUS1	4	down
5904	GO:0048339	paraxial mesoderm development	4/850	17/18800	0.00616055	0.105009	0.0989112	TCF15/DLL3/TEAD2/NUP133	4	down
5905	GO:0000959	mitochondrial RNA metabolic process	7/850	49/18800	0.00617157	0.105009	0.0989112	TARS2/FASTKD2/PPARGC1B/TFB2M/LRPPRC/SARS2/AARS2	7	down
5906	GO:0060260	regulation of transcription initiation by RNA polymerase II	7/850	49/18800	0.00617157	0.105009	0.0989112	MED30/TAF4B/TAF2/WNT10B/ZNF451/TAF8/MED12	7	down
5907	GO:0046700	heterocycle catabolic process	32/850	443/18800	0.00632771	0.107263	0.101034	FHIT/LIN28B/YTHDF3/PABPC1/ITPA/EIF3E/POP1/PDE7A/EXOSC4/SMG7/LSM2/DHX9/DXO/LSM7/AGO2/EXOSC5/MRTO4/KHSRP/FASTKD2/HNRNPU/ELAVL4/LRPPRC/RBM8A/ANGEL2/ELAVL1/HSF1/DKC1/RIDA/TRAF5/EXOSC8/NTHL1/PDE4C	32	down
5908	GO:0000027	ribosomal large subunit assembly	5/850	27/18800	0.00657676	0.109878	0.103497	RRS1/BOP1/NOP2/MRTO4/FASTKD2	5	down
5909	GO:0031445	regulation of heterochromatin formation	5/850	27/18800	0.00657676	0.109878	0.103497	SETDB1/KDM1A/TPR/SAMD1/PPHLN1	5	down
5910	GO:0120261	regulation of heterochromatin organization	5/850	27/18800	0.00657676	0.109878	0.103497	SETDB1/KDM1A/TPR/SAMD1/PPHLN1	5	down
5911	GO:0042255	ribosome assembly	8/850	62/18800	0.00657911	0.109878	0.103497	PRKDC/RRS1/BOP1/MTERF3/RPS27/NOP2/MRTO4/FASTKD2	8	down
5912	GO:0009895	negative regulation of catabolic process	25/850	324/18800	0.0067088	0.11013	0.103734	FHIT/LAPTM4B/PABPC1/EHMT2/HSP90AB1/EIF3H/AZIN1/MDM4/ADGRB1/DHX9/KIF25/RPL23/BAG6/HNRNPU/RNF5/SF3B3/ELAVL4/UCHL5/LRPPRC/ANGEL2/ELAVL1/SDCBP/DKC1/CSNK2A1/TRAF5	25	down
5913	GO:0006270	DNA replication initiation	6/850	38/18800	0.00671583	0.11013	0.103734	MCM4/WRNIP1/PRIM2/ORC6/TICRR/MCM3	6	down
5914	GO:0007094	mitotic spindle assembly checkpoint signaling	6/850	38/18800	0.00671583	0.11013	0.103734	CENPF/BUB1/SPDL1/TPR/KNTC1/AURKB	6	down
5915	GO:0071173	spindle assembly checkpoint signaling	6/850	38/18800	0.00671583	0.11013	0.103734	CENPF/BUB1/SPDL1/TPR/KNTC1/AURKB	6	down
5916	GO:0071174	mitotic spindle checkpoint signaling	6/850	38/18800	0.00671583	0.11013	0.103734	CENPF/BUB1/SPDL1/TPR/KNTC1/AURKB	6	down
5917	GO:0032200	telomere organization	15/850	162/18800	0.00676681	0.110565	0.104144	PRKDC/MYC/HSP90AB1/MAPK15/CCT3/EXO1/NSMCE2/H4C8/RECQL4/HNRNPU/DKC1/NEK2/AURKB/HUS1/SMC6	15	down
5918	GO:0000387	spliceosomal snRNP assembly	7/850	50/18800	0.00690294	0.112384	0.105857	SNRPE/PRPF3/TGS1/LSM2/SNRPB/SNRPD1/SNRPC	7	down
5919	GO:0031577	spindle checkpoint signaling	6/850	39/18800	0.00764012	0.121231	0.11419	CENPF/BUB1/SPDL1/TPR/KNTC1/AURKB	6	down
5920	GO:0019081	viral translation	4/850	18/18800	0.00764139	0.121231	0.11419	DHX9/EIF3D/PTBP1/EIF3L	4	down
5921	GO:0042790	nucleolar large rRNA transcription by RNA polymerase I	4/850	18/18800	0.00764139	0.121231	0.11419	DDX11/SMARCB1/PIH1D1/POLR1E	4	down
5922	GO:0051382	kinetochore assembly	4/850	18/18800	0.00764139	0.121231	0.11419	CENPF/POGZ/CENPK/KNTC1	4	down
5923	GO:0051782	negative regulation of cell division	4/850	18/18800	0.00764139	0.121231	0.11419	MYC/ASPM/ORC6/AURKB	4	down
5924	GO:0090308	regulation of DNA methylation-dependent heterochromatin formation	4/850	18/18800	0.00764139	0.121231	0.11419	SETDB1/KDM1A/SAMD1/PPHLN1	4	down
5925	GO:0044270	cellular nitrogen compound catabolic process	32/850	449/18800	0.00765552	0.121231	0.11419	FHIT/LIN28B/YTHDF3/PABPC1/ITPA/EIF3E/POP1/PDE7A/EXOSC4/SMG7/LSM2/DHX9/DXO/LSM7/AGO2/EXOSC5/MRTO4/KHSRP/FASTKD2/HNRNPU/ELAVL4/LRPPRC/RBM8A/ANGEL2/ELAVL1/HSF1/DKC1/RIDA/TRAF5/EXOSC8/NTHL1/PDE4C	32	down
5926	GO:0007080	mitotic metaphase plate congression	7/850	51/18800	0.00769668	0.121231	0.11419	RRS1/NUF2/HNRNPU/SPDL1/KIFC1/CDCA8/AURKB	7	down
5927	GO:0007064	mitotic sister chromatid cohesion	5/850	28/18800	0.0077142	0.121231	0.11419	DSCC1/NSMCE2/POGZ/RAD21/SMC3	5	down
5928	GO:0031440	regulation of mRNA 3'-end processing	5/850	28/18800	0.0077142	0.121231	0.11419	VIRMA/SNRPA/ZC3H3/HSF1/NELFE	5	down
5929	GO:1902369	negative regulation of RNA catabolic process	9/850	78/18800	0.00846556	0.132578	0.124879	PABPC1/DHX9/HNRNPU/ELAVL4/LRPPRC/ANGEL2/ELAVL1/DKC1/TRAF5	9	down
5930	GO:0042276	error-prone translesion synthesis	3/850	10/18800	0.00870409	0.133918	0.126141	REV1/POLD2/POLH	3	down
5931	GO:0051231	spindle elongation	3/850	10/18800	0.00870409	0.133918	0.126141	PPP2R1A/KIF4A/AURKB	3	down
5932	GO:1901838	positive regulation of transcription of nucleolar large rRNA by RNA polymerase I	3/850	10/18800	0.00870409	0.133918	0.126141	DDX11/SMARCB1/PIH1D1	3	down
5933	GO:1904672	regulation of somatic stem cell population maintenance	3/850	10/18800	0.00870409	0.133918	0.126141	MYC/TAF5L/TAF6L	3	down
5934	GO:0051310	metaphase plate congression	8/850	65/18800	0.00872861	0.133918	0.126141	RRS1/CENPF/NUF2/HNRNPU/SPDL1/KIFC1/CDCA8/AURKB	8	down
5935	GO:1903051	negative regulation of proteolysis involved in protein catabolic process	8/850	65/18800	0.00872861	0.133918	0.126141	FHIT/HSP90AB1/EIF3H/RPL23/BAG6/UCHL5/SDCBP/CSNK2A1	8	down
5936	GO:0035521	monoubiquitinated histone deubiquitination	5/850	29/18800	0.00898148	0.13671	0.128771	ENY2/TAF2/TAF5L/SF3B3/TAF6L	5	down
5937	GO:0035522	monoubiquitinated histone H2A deubiquitination	5/850	29/18800	0.00898148	0.13671	0.128771	ENY2/TAF2/TAF5L/SF3B3/TAF6L	5	down
5938	GO:1901991	negative regulation of mitotic cell cycle phase transition	16/850	183/18800	0.00900125	0.13671	0.128771	PRKDC/CENPF/RAD21/INTS3/BUB1/MRNIP/DTL/HMGA2/CHEK2/SPDL1/TPR/TICRR/KNTC1/AURKB/CDK1/HUS1	16	down
5939	GO:0000245	spliceosomal complex assembly	9/850	79/18800	0.00918205	0.138066	0.130048	SNRPE/DDX39B/PUF60/SRPK1/KHDC4/SNRPD1/SNRPC/NOL3/SF3A2	9	down
5940	GO:0031060	regulation of histone methylation	9/850	79/18800	0.00918205	0.138066	0.130048	EHMT2/KDM1A/PHF20/CTCF/CHTOP/NELFE/SMARCB1/PIH1D1/IWS1	9	down
5941	GO:0070828	heterochromatin organization	9/850	79/18800	0.00918205	0.138066	0.130048	SETDB1/DNMT3A/BEND3/KDM1A/HMGA2/CTCF/TPR/SAMD1/PPHLN1	9	down
5942	GO:0031330	negative regulation of cellular catabolic process	21/850	265/18800	0.00924948	0.138177	0.130152	FHIT/LAPTM4B/PABPC1/EHMT2/HSP90AB1/EIF3H/DHX9/KIF25/RPL23/BAG6/HNRNPU/RNF5/ELAVL4/UCHL5/LRPPRC/ANGEL2/ELAVL1/SDCBP/DKC1/CSNK2A1/TRAF5	21	down
5943	GO:0070925	organelle assembly	56/850	898/18800	0.00925047	0.138177	0.130152	YTHDF3/UBAP2L/TBC1D7/TBC1D7-LOC100130357/PRKDC/RRS1/EHMT2/ACTN2/MAPK15/CENPF/OBSCN/ASAP1/CEP83/TUBB/BOP1/POGZ/RO60/MTERF3/KIF3A/ONECUT2/HPS4/RPS27/NOP2/ATAT1/RAB7B/TBC1D20/WASHC5/MYLK3/RB1CC1/ATG14/MRTO4/DNAAF11/FASTKD2/HNRNPU/RNF5/CILK1/VPS28/CHEK2/CC2D2A/TPX2/ASPM/GOLGA8A/PRRC2C/SDCBP/TPR/KIFC1/NEK2/CENPK/SMC3/CCDC57/ODF2/CEP72/KIF4A/KNTC1/AURKB/WDR35	56	down
5944	GO:0043489	RNA stabilization	8/850	66/18800	0.00955014	0.142184	0.133927	PABPC1/DHX9/HNRNPU/ELAVL4/ANGEL2/ELAVL1/DKC1/TRAF5	8	down
5945	GO:0060261	positive regulation of transcription initiation by RNA polymerase II	6/850	41/18800	0.00975772	0.144798	0.136389	MED30/TAF4B/TAF2/WNT10B/TAF8/MED12	6	down
5946	GO:0045739	positive regulation of DNA repair	10/850	94/18800	0.00993417	0.146456	0.137951	PRKDC/POGZ/SPIRE2/DHX9/MRNIP/DDX11/VPS72/MRGBP/FOXM1/FANCB	10	down
5947	GO:1903312	negative regulation of mRNA metabolic process	10/850	94/18800	0.00993417	0.146456	0.137951	PABPC1/DHX9/HNRNPU/ELAVL4/ANGEL2/ELAVL1/PTBP1/NELFE/RBMX/TRAF5	10	down
5948	GO:0009894	regulation of catabolic process	60/850	978/18800	0.0100061	0.147038	0.138499	FHIT/LIN28B/YTHDF3/LAPTM4B/PABPC1/EHMT2/MYC/HSP90AB1/MAPK15/SNX5/EIF3H/AZIN1/MDM4/ASB11/SNX32/TRIM27/ADGRB1/PTK2/COP1/DHX9/DXO/KIF25/ATP6V1C1/RPL23/BAG6/AGO2/EXOSC5/ATG14/PRKCE/KHSRP/FASTKD2/HNRNPU/RNF5/FOXF2/WNT10B/SF3B3/ELAVL4/AGBL4/HAX1/DTL/VPS28/TMEM9/CHEK2/UCHL5/LRPPRC/RBM8A/ANGEL2/ELAVL1/STK11/HSF1/SDCBP/GCLC/DKC1/CSNK2A1/ATP6V1H/RIDA/TRAF5/DCAF12/EXOSC8/MTDH	60	down
5949	GO:0043484	regulation of RNA splicing	14/850	154/18800	0.0101546	0.148736	0.140099	SF3B4/PUF60/RBM12B/CLK2/ESRP1/SRPK1/HNRNPU/RBM12/PRDX6/RBM8A/SRSF3/PTBP1/RBMX/DAZAP1	14	down
5950	GO:0006354	DNA-templated transcription elongation	9/850	81/18800	0.0107515	0.156971	0.147855	ENY2/DDX39B/NELFCD/HNRNPU/NELFE/TCEA2/THOC5/GTF2F2/POLR1E	9	down
5951	GO:1902074	response to salt	4/850	20/18800	0.0112627	0.163907	0.154388	DAXX/HSF1/RIDA/ZNF16	4	down
5952	GO:2000756	regulation of peptidyl-lysine acetylation	8/850	68/18800	0.0113639	0.164849	0.155276	NFYA/ZNF451/CTCF/SNAI2/SMARCB1/DIP2B/PIH1D1/IWS1	8	down
5953	GO:0006222	UMP biosynthetic process	3/850	11/18800	0.0115703	0.165719	0.156095	UCKL1/UCK2/CAD	3	down
5954	GO:0009174	pyrimidine ribonucleoside monophosphate biosynthetic process	3/850	11/18800	0.0115703	0.165719	0.156095	UCKL1/UCK2/CAD	3	down
5955	GO:0034427	nuclear-transcribed mRNA catabolic process, exonucleolytic, 3'-5'	3/850	11/18800	0.0115703	0.165719	0.156095	EXOSC4/EXOSC5/EXOSC8	3	down
5956	GO:2000615	regulation of histone H3-K9 acetylation	3/850	11/18800	0.0115703	0.165719	0.156095	ZNF451/SMARCB1/PIH1D1	3	down
5957	GO:2001021	negative regulation of response to DNA damage stimulus	9/850	82/18800	0.0116077	0.16573	0.156106	UBR5/DDX39B/KDM1A/HMGA2/CHEK2/HSF1/SNAI2/FANCB/THOC5	9	down
5958	GO:0006783	heme biosynthetic process	5/850	31/18800	0.0119323	0.168767	0.158966	PPOX/FLVCR1/IBA57/SRRD/ABCB10	5	down
5959	GO:0034472	snRNA 3'-end processing	5/850	31/18800	0.0119323	0.168767	0.158966	INTS8/EXOSC4/INTS7/EXOSC5/EXOSC8	5	down
5960	GO:0034508	centromere complex assembly	5/850	31/18800	0.0119323	0.168767	0.158966	CENPF/POGZ/ITGB3BP/CENPK/KNTC1	5	down
5961	GO:0061013	regulation of mRNA catabolic process	15/850	173/18800	0.0120367	0.169714	0.159858	YTHDF3/PABPC1/DHX9/AGO2/EXOSC5/KHSRP/FASTKD2/HNRNPU/ELAVL4/RBM8A/ANGEL2/ELAVL1/RIDA/TRAF5/EXOSC8	15	down
5962	GO:0007017	microtubule-based process	55/850	892/18800	0.0121407	0.170649	0.160739	MAPK15/CUL7/TUBB/SPIRE2/ESPL1/KIF3A/CUL9/TBCE/NUF2/KIF25/ATAT1/WASHC5/INTS13/PPP2R1A/CCNF/DNAAF11/KIF13A/HNRNPU/AGBL4/CILK1/SORD/DNAH14/NUSAP1/CHEK2/CC2D2A/TPX2/NCKAP5/LRPPRC/ASPM/GOLGA8A/STK11/STMN1/SPDL1/ASH1L/TBCD/TPR/KIFC1/NEK2/BCAS3/SMC3/CCDC57/NINL/SRRD/SLC16A1/CATSPERE/ODF2/CEP72/KNSTRN/KIF4A/AURKB/CDK1/WDR35/CCDC8/KLC4/CAMSAP2	55	down
5963	GO:0001510	RNA methylation	9/850	83/18800	0.0125139	0.175171	0.164998	TRMT12/VIRMA/TGS1/FBL/NSUN6/NOP2/GTPBP3/CMTR1/TFB2M	9	down
5964	GO:0043488	regulation of mRNA stability	14/850	158/18800	0.0125399	0.175171	0.164998	YTHDF3/PABPC1/DHX9/AGO2/EXOSC5/KHSRP/FASTKD2/HNRNPU/ELAVL4/ANGEL2/ELAVL1/RIDA/TRAF5/EXOSC8	14	down
5965	GO:0019439	aromatic compound catabolic process	32/850	466/18800	0.0127217	0.177165	0.166876	FHIT/LIN28B/YTHDF3/PABPC1/ITPA/EIF3E/POP1/PDE7A/EXOSC4/SMG7/LSM2/DHX9/DXO/LSM7/AGO2/EXOSC5/MRTO4/KHSRP/FASTKD2/HNRNPU/ELAVL4/LRPPRC/RBM8A/ANGEL2/ELAVL1/HSF1/DKC1/RIDA/TRAF5/EXOSC8/NTHL1/PDE4C	32	down
5966	GO:0045931	positive regulation of mitotic cell cycle	12/850	128/18800	0.013234	0.183734	0.173064	MTBP/NSMCE2/ESPL1/DBF4B/WNT10B/UBE2C/DTL/PHB2/HSF1/LSM11/CCDC57/CDK1	12	down
5967	GO:0001824	blastocyst development	11/850	113/18800	0.0133159	0.184306	0.173602	SALL4/GINS1/RPL7L1/BYSL/AGBL4/TAF8/NEK2/SF3B6/SMARCB1/CCNB1IP1/POU5F1	11	down
5968	GO:0033762	response to glucagon	4/850	21/18800	0.0134247	0.184682	0.173957	CYC1/ADCY8/STK11/GLP1R	4	down
5969	GO:0071243	cellular response to arsenic-containing substance	4/850	21/18800	0.0134247	0.184682	0.173957	MYC/DAXX/ZFAND1/HSF1	4	down
5970	GO:0050685	positive regulation of mRNA processing	5/850	32/18800	0.0136284	0.186916	0.176061	SF3B4/PRDX6/HSF1/RBMX/DAZAP1	5	down
5971	GO:0048255	mRNA stabilization	7/850	57/18800	0.0139364	0.190563	0.179496	PABPC1/DHX9/HNRNPU/ELAVL4/ANGEL2/ELAVL1/TRAF5	7	down
5972	GO:0051095	regulation of helicase activity	3/850	12/18800	0.0149155	0.200916	0.189248	GTF2H2/MSH2/CHTOP	3	down
5973	GO:0051573	negative regulation of histone H3-K9 methylation	3/850	12/18800	0.0149155	0.200916	0.189248	KDM1A/SMARCB1/PIH1D1	3	down
5974	GO:0070601	centromeric sister chromatid cohesion	3/850	12/18800	0.0149155	0.200916	0.189248	BUB1/PPP2R1A/CTCF	3	down
5975	GO:1900152	negative regulation of nuclear-transcribed mRNA catabolic process, deadenylation-dependent decay	3/850	12/18800	0.0149155	0.200916	0.189248	PABPC1/DHX9/HNRNPU	3	down
5976	GO:1905214	regulation of RNA binding	3/850	12/18800	0.0149155	0.200916	0.189248	EIF3E/CARM1/EIF3D	3	down
5977	GO:1901992	positive regulation of mitotic cell cycle phase transition	10/850	100/18800	0.0149652	0.200987	0.189314	MTBP/NSMCE2/ESPL1/DBF4B/WNT10B/UBE2C/DTL/PHB2/LSM11/CDK1	10	down
5978	GO:0045648	positive regulation of erythrocyte differentiation	5/850	33/18800	0.0154796	0.206668	0.194666	PRKDC/BRD1/ACVR2A/ZNF16/ABCB10	5	down
5979	GO:0046685	response to arsenic-containing substance	5/850	33/18800	0.0154796	0.206668	0.194666	MYC/DAXX/ZFAND1/HSF1/GCLC	5	down
5980	GO:0043486	histone exchange	4/850	22/18800	0.0158334	0.210771	0.19853	ANP32E/VPS72/ITGB3BP/CHD5	4	down
5981	GO:0035065	regulation of histone acetylation	7/850	59/18800	0.016649	0.220978	0.208145	NFYA/ZNF451/CTCF/SNAI2/SMARCB1/PIH1D1/IWS1	7	down
5982	GO:0043967	histone H4 acetylation	8/850	73/18800	0.0169943	0.224901	0.211841	BEND3/VPS72/PHF20/MRGBP/CHD5/SMARCB1/PIH1D1/IWS1	8	down
5983	GO:0006301	postreplication repair	5/850	34/18800	0.0174912	0.228801	0.215514	REV1/DTL/MSH2/POLD2/POLH	5	down
5984	GO:0009303	rRNA transcription	5/850	34/18800	0.0174912	0.228801	0.215514	DDX11/POLR1G/SMARCB1/PIH1D1/POLR1E	5	down
5985	GO:0032212	positive regulation of telomere maintenance via telomerase	5/850	34/18800	0.0174912	0.228801	0.215514	MAPK15/CCT3/DKC1/NEK2/AURKB	5	down
5986	GO:0035520	monoubiquitinated protein deubiquitination	5/850	34/18800	0.0174912	0.228801	0.215514	ENY2/TAF2/TAF5L/SF3B3/TAF6L	5	down
5987	GO:0048024	regulation of mRNA splicing, via spliceosome	10/850	103/18800	0.018097	0.236043	0.222335	SF3B4/PUF60/SRPK1/HNRNPU/PRDX6/RBM8A/SRSF3/PTBP1/RBMX/DAZAP1	10	down
5988	GO:0016973	poly(A)+ mRNA export from nucleus	4/850	23/18800	0.0184968	0.239073	0.225189	ENY2/NUP133/ZC3H11A/IWS1	4	down
5989	GO:0048026	positive regulation of mRNA splicing, via spliceosome	4/850	23/18800	0.0184968	0.239073	0.225189	SF3B4/PRDX6/RBMX/DAZAP1	4	down
5990	GO:0042220	response to cocaine	6/850	47/18800	0.0185643	0.239073	0.225189	EHMT2/HSP90AB1/DNMT3A/ELAVL4/EFTUD2/ND6	6	down
5991	GO:0045646	regulation of erythrocyte differentiation	6/850	47/18800	0.0185643	0.239073	0.225189	PRKDC/BRD1/ZFPM1/ACVR2A/ZNF16/ABCB10	6	down
5992	GO:2000058	regulation of ubiquitin-dependent protein catabolic process	14/850	166/18800	0.0185934	0.239073	0.225189	FHIT/HSP90AB1/EIF3H/PTK2/COP1/RPL23/BAG6/FOXF2/WNT10B/AGBL4/UCHL5/SDCBP/GCLC/CSNK2A1	14	down
5993	GO:0001833	inner cell mass cell proliferation	3/850	13/18800	0.0187488	0.240389	0.226428	SALL4/GINS1/TAF8	3	down
5994	GO:2000278	regulation of DNA biosynthetic process	11/850	119/18800	0.0189756	0.242609	0.22852	GINS1/MYC/HSP90AB1/MAPK15/CCT3/DSCC1/NVL/HNRNPU/DKC1/NEK2/AURKB	11	down
5995	GO:2001251	negative regulation of chromosome organization	9/850	89/18800	0.019092	0.24341	0.229274	CENPF/RAD21/ESPL1/BUB1/HNRNPU/SPDL1/TPR/KNTC1/AURKB	9	down
5996	GO:0006417	regulation of translation	31/850	463/18800	0.0193379	0.245852	0.231575	YTHDF3/PABPC1/PRKDC/DPH6/EIF3E/EIF3H/MRPS27/ZNF706/DHX9/EIF3D/AGO2/EXOSC5/PUS7/KHSRP/FASTKD2/PTCD3/HNRNPU/ELAVL4/ILF3/LRPPRC/SRP9/RBM8A/ELAVL1/UNK/TPR/EIF3K/EIF5B/RMND1/RIDA/SEPSECS/EXOSC8	31	down
5997	GO:0006520	cellular amino acid metabolic process	21/850	285/18800	0.0195816	0.246591	0.232271	GAD2/HNF4A/BPHL/GCSH/PYCR3/AZIN1/ATP7A/VARS1/TARS2/VARS2/AARSD1/RIMKLB/ILVBL/MTR/SARS2/AARS2/DARS1/GCLC/CAD/AUH/RIDA	21	down
5998	GO:0006779	porphyrin-containing compound biosynthetic process	5/850	35/18800	0.0196684	0.246591	0.232271	PPOX/FLVCR1/IBA57/SRRD/ABCB10	5	down
5999	GO:0007095	mitotic G2 DNA damage checkpoint signaling	5/850	35/18800	0.0196684	0.246591	0.232271	MRNIP/DTL/HMGA2/TICRR/CDK1	5	down
6000	GO:0033014	tetrapyrrole biosynthetic process	5/850	35/18800	0.0196684	0.246591	0.232271	PPOX/FLVCR1/IBA57/SRRD/ABCB10	5	down
6001	GO:0042558	pteridine-containing compound metabolic process	5/850	35/18800	0.0196684	0.246591	0.232271	SLC25A32/SLC19A1/MTR/GGH/ATIC	5	down
6002	GO:0071479	cellular response to ionizing radiation	8/850	75/18800	0.0197288	0.246665	0.23234	INTS7/EEF1D/KDM1A/HMGA2/CHEK2/HSF1/SNAI2/HUS1	8	down
6003	GO:0061157	mRNA destabilization	9/850	90/18800	0.0203935	0.254273	0.239507	YTHDF3/PABPC1/DHX9/AGO2/EXOSC5/KHSRP/HNRNPU/RIDA/EXOSC8	9	down
6004	GO:0061982	meiosis I cell cycle process	12/850	136/18800	0.0204736	0.25457	0.239786	RAD54B/EHMT2/MAPK15/HFM1/KLHDC3/MSH5/RAD21/ESPL1/BAG6/BRIP1/RMI1/CCNB1IP1	12	down
6005	GO:0019985	translesion synthesis	4/850	24/18800	0.0214216	0.264902	0.249518	REV1/DTL/POLD2/POLH	4	down
6006	GO:0070129	regulation of mitochondrial translation	4/850	24/18800	0.0214216	0.264902	0.249518	MRPS27/FASTKD2/LRPPRC/RMND1	4	down
6007	GO:0000380	alternative mRNA splicing, via spliceosome	8/850	77/18800	0.0227628	0.280721	0.264418	PUF60/DHX9/HNRNPU/KDM1A/RBM8A/PTBP1/RBMX/SCNM1	8	down
6008	GO:0071478	cellular response to radiation	15/850	187/18800	0.0228499	0.280744	0.26444	OPN3/MYC/OPN5/INTS7/EEF1D/H2AW/KDM1A/HMGA2/CHEK2/STK11/HSF1/SNAI2/POLH/AURKB/HUS1	15	down
6009	GO:0002903	negative regulation of B cell apoptotic process	3/850	14/18800	0.0230748	0.280744	0.26444	SLC39A10/MIR17HG/AURKB	3	down
6010	GO:0010457	centriole-centriole cohesion	3/850	14/18800	0.0230748	0.280744	0.26444	KIF3A/NEK2/ODF2	3	down
6011	GO:0051984	positive regulation of chromosome segregation	3/850	14/18800	0.0230748	0.280744	0.26444	HNRNPU/AURKB/SMC6	3	down
6012	GO:0090239	regulation of histone H4 acetylation	3/850	14/18800	0.0230748	0.280744	0.26444	SMARCB1/PIH1D1/IWS1	3	down
6013	GO:0042440	pigment metabolic process	8/850	78/18800	0.0243968	0.293162	0.276137	OPN3/ATP7A/PPOX/DDT/FLVCR1/IBA57/SRRD/ABCB10	8	down
6014	GO:1901799	negative regulation of proteasomal protein catabolic process	6/850	50/18800	0.0245363	0.293162	0.276137	FHIT/HSP90AB1/EIF3H/BAG6/UCHL5/SDCBP	6	down
6015	GO:0000731	DNA synthesis involved in DNA repair	5/850	37/18800	0.0245379	0.293162	0.276137	REV1/WRNIP1/DTL/POLD2/POLH	5	down
6016	GO:0008608	attachment of spindle microtubules to kinetochore	5/850	37/18800	0.0245379	0.293162	0.276137	NUF2/HNRNPU/NEK2/KNSTRN/AURKB	5	down
6017	GO:1904358	positive regulation of telomere maintenance via telomere lengthening	5/850	37/18800	0.0245379	0.293162	0.276137	MAPK15/CCT3/DKC1/NEK2/AURKB	5	down
6018	GO:1905168	positive regulation of double-strand break repair via homologous recombination	5/850	37/18800	0.0245379	0.293162	0.276137	POGZ/MRNIP/VPS72/MRGBP/FANCB	5	down
6019	GO:0051307	meiotic chromosome separation	4/850	25/18800	0.0246137	0.293162	0.276137	MAPK15/HFM1/ESPL1/RMI1	4	down
6020	GO:0051570	regulation of histone H3-K9 methylation	4/850	25/18800	0.0246137	0.293162	0.276137	EHMT2/KDM1A/SMARCB1/PIH1D1	4	down
6021	GO:0016073	snRNA metabolic process	7/850	64/18800	0.0250202	0.297222	0.279961	INTS8/EXOSC4/INTS7/INTS3/EXOSC5/DKC1/EXOSC8	7	down
6022	GO:0061014	positive regulation of mRNA catabolic process	9/850	94/18800	0.026242	0.310668	0.292626	YTHDF3/PABPC1/DHX9/AGO2/EXOSC5/KHSRP/HNRNPU/RIDA/EXOSC8	9	down
6023	GO:0045727	positive regulation of translation	12/850	141/18800	0.0262894	0.310668	0.292626	YTHDF3/PABPC1/PRKDC/EIF3E/MRPS27/DHX9/EIF3D/AGO2/FASTKD2/HNRNPU/ELAVL1/RMND1	12	down
6024	GO:1901361	organic cyclic compound catabolic process	32/850	494/18800	0.0267162	0.314553	0.296285	FHIT/LIN28B/YTHDF3/PABPC1/ITPA/EIF3E/POP1/PDE7A/EXOSC4/SMG7/LSM2/DHX9/DXO/LSM7/AGO2/EXOSC5/MRTO4/KHSRP/FASTKD2/HNRNPU/ELAVL4/LRPPRC/RBM8A/ANGEL2/ELAVL1/HSF1/DKC1/RIDA/TRAF5/EXOSC8/NTHL1/PDE4C	32	down
6025	GO:0045143	homologous chromosome segregation	7/850	65/18800	0.0269865	0.314553	0.296285	EHMT2/MSH5/RAD21/ESPL1/BAG6/BRIP1/CCNB1IP1	7	down
6026	GO:0033260	nuclear DNA replication	5/850	38/18800	0.0272382	0.314553	0.296285	GINS1/LIG1/DBF4B/MCM4/MCM3	5	down
6027	GO:0009173	pyrimidine ribonucleoside monophosphate metabolic process	3/850	15/18800	0.0278943	0.314553	0.296285	UCKL1/UCK2/CAD	3	down
6028	GO:0009209	pyrimidine ribonucleoside triphosphate biosynthetic process	3/850	15/18800	0.0278943	0.314553	0.296285	UCKL1/UCK2/CAD	3	down
6029	GO:0010452	histone H3-K36 methylation	3/850	15/18800	0.0278943	0.314553	0.296285	SMYD2/ASH1L/IWS1	3	down
6030	GO:0031453	positive regulation of heterochromatin formation	3/850	15/18800	0.0278943	0.314553	0.296285	SETDB1/TPR/PPHLN1	3	down
6031	GO:0046049	UMP metabolic process	3/850	15/18800	0.0278943	0.314553	0.296285	UCKL1/UCK2/CAD	3	down
6032	GO:0048308	organelle inheritance	3/850	15/18800	0.0278943	0.314553	0.296285	VCPIP1/STK25/CDK1	3	down
6033	GO:0048313	Golgi inheritance	3/850	15/18800	0.0278943	0.314553	0.296285	VCPIP1/STK25/CDK1	3	down
6034	GO:0051315	attachment of mitotic spindle microtubules to kinetochore	3/850	15/18800	0.0278943	0.314553	0.296285	NUF2/HNRNPU/AURKB	3	down
6035	GO:0070131	positive regulation of mitochondrial translation	3/850	15/18800	0.0278943	0.314553	0.296285	MRPS27/FASTKD2/RMND1	3	down
6036	GO:0120263	positive regulation of heterochromatin organization	3/850	15/18800	0.0278943	0.314553	0.296285	SETDB1/TPR/PPHLN1	3	down
6037	GO:1901836	regulation of transcription of nucleolar large rRNA by RNA polymerase I	3/850	15/18800	0.0278943	0.314553	0.296285	DDX11/SMARCB1/PIH1D1	3	down
6038	GO:1902036	regulation of hematopoietic stem cell differentiation	3/850	15/18800	0.0278943	0.314553	0.296285	PRKDC/TCF15/PUS7	3	down
6039	GO:1905269	positive regulation of chromatin organization	3/850	15/18800	0.0278943	0.314553	0.296285	SETDB1/TPR/PPHLN1	3	down
6040	GO:2000767	positive regulation of cytoplasmic translation	3/850	15/18800	0.0278943	0.314553	0.296285	PABPC1/DHX9/HNRNPU	3	down
6041	GO:0032925	regulation of activin receptor signaling pathway	4/850	26/18800	0.0280776	0.314553	0.296285	CSNK2B/FGF9/ZC3H3/ACVR2A	4	down
6042	GO:0033522	histone H2A ubiquitination	4/850	26/18800	0.0280776	0.314553	0.296285	UBR5/RNF2/KDM2B/PCGF6	4	down
6043	GO:1900151	regulation of nuclear-transcribed mRNA catabolic process, deadenylation-dependent decay	4/850	26/18800	0.0280776	0.314553	0.296285	PABPC1/DHX9/AGO2/HNRNPU	4	down
6044	GO:1904385	cellular response to angiotensin	4/850	26/18800	0.0280776	0.314553	0.296285	MYC/ACTN2/HSF1/BRIP1	4	down
6045	GO:0034728	nucleosome organization	13/850	159/18800	0.028472	0.318183	0.299705	ANP32E/HMGA1/H4C8/DAXX/BRD2/H2AW/VPS72/ITGB3BP/NAP1L1/NAP1L3/CHD5/SMARCB1/CHRAC1	13	down
6046	GO:0030010	establishment of cell polarity	12/850	143/18800	0.0289239	0.322438	0.303712	SCRIB/HSP90AB1/KIF26B/PTK2/KIF25/SNX27/ARFGEF1/TCF15/PTK7/STK11/SPDL1/BCAS3	12	down
6047	GO:1902373	negative regulation of mRNA catabolic process	7/850	66/18800	0.0290552	0.323105	0.304341	PABPC1/DHX9/HNRNPU/ELAVL4/ANGEL2/ELAVL1/TRAF5	7	down
6048	GO:0090329	regulation of DNA-templated DNA replication	6/850	52/18800	0.0291589	0.323464	0.304679	GINS1/DSCC1/DBF4B/STOML2/WRNIP1/TICRR	6	down
6049	GO:0051303	establishment of chromosome localization	8/850	81/18800	0.0297876	0.32963	0.310488	RRS1/CENPF/NUF2/HNRNPU/SPDL1/KIFC1/CDCA8/AURKB	8	down
6050	GO:0051569	regulation of histone H3-K4 methylation	5/850	39/18800	0.0301202	0.332498	0.313188	EHMT2/KDM1A/PHF20/NELFE/PIH1D1	5	down
6051	GO:0031329	regulation of cellular catabolic process	50/850	843/18800	0.0303501	0.334221	0.314811	FHIT/LIN28B/YTHDF3/LAPTM4B/PABPC1/EHMT2/MYC/HSP90AB1/MAPK15/SNX5/EIF3H/SNX32/TRIM27/PTK2/COP1/DHX9/DXO/KIF25/ATP6V1C1/RPL23/BAG6/AGO2/EXOSC5/ATG14/KHSRP/FASTKD2/HNRNPU/RNF5/FOXF2/WNT10B/ELAVL4/AGBL4/HAX1/UCHL5/LRPPRC/RBM8A/ANGEL2/ELAVL1/STK11/HSF1/SDCBP/GCLC/DKC1/CSNK2A1/ATP6V1H/RIDA/TRAF5/DCAF12/EXOSC8/MTDH	50	down
6052	GO:0043279	response to alkaloid	9/850	97/18800	0.0313426	0.344312	0.324316	EHMT2/HSP90AB1/DNMT3A/PRKCE/ELAVL4/EFTUD2/ADCY8/DHX15/ND6	9	down
6053	GO:0006383	transcription by RNA polymerase III	6/850	53/18800	0.0316707	0.345332	0.325277	POLR3C/RO60/MAF1/ZNF76/POLR1C/POLR2K	6	down
6054	GO:0007129	homologous chromosome pairing at meiosis	6/850	53/18800	0.0316707	0.345332	0.325277	EHMT2/MSH5/RAD21/BAG6/BRIP1/CCNB1IP1	6	down
6055	GO:0032210	regulation of telomere maintenance via telomerase	6/850	53/18800	0.0316707	0.345332	0.325277	MAPK15/CCT3/HNRNPU/DKC1/NEK2/AURKB	6	down
6056	GO:1901983	regulation of protein acetylation	8/850	82/18800	0.031753	0.345332	0.325277	NFYA/ZNF451/CTCF/SNAI2/SMARCB1/DIP2B/PIH1D1/IWS1	8	down
6057	GO:0010586	miRNA metabolic process	4/850	27/18800	0.0318169	0.345332	0.325277	LIN28B/XPO5/AGO2/KHSRP	4	down
6058	GO:0031396	regulation of protein ubiquitination	16/850	213/18800	0.0327577	0.354442	0.333858	MTBP/TBC1D7/TBC1D7-LOC100130357/HSP90AB1/UBR5/RPS20/ADGRB1/RPL23/DAXX/PRKCE/FOXF2/RPS2/KDM1A/UBE2C/VPS28/GCLC	16	down
6059	GO:0050773	regulation of dendrite development	9/850	98/18800	0.0331859	0.354442	0.333858	CUL7/CARM1/CSMD3/ANKRD27/ELAVL4/NSMF/STK11/SS18L1/CAMSAP2	9	down
6060	GO:0045740	positive regulation of DNA replication	5/850	40/18800	0.033187	0.354442	0.333858	DHX9/DBF4B/STOML2/BRPF3/CDK1	5	down
6061	GO:0006349	regulation of gene expression by genomic imprinting	3/850	16/18800	0.0332045	0.354442	0.333858	DNMT3A/KDM1B/CTCF	3	down
6062	GO:0009130	pyrimidine nucleoside monophosphate biosynthetic process	3/850	16/18800	0.0332045	0.354442	0.333858	UCKL1/UCK2/CAD	3	down
6063	GO:1902101	positive regulation of metaphase/anaphase transition of cell cycle	3/850	16/18800	0.0332045	0.354442	0.333858	MAPK15/NSMCE2/ESPL1	3	down
6064	GO:2000001	regulation of DNA damage checkpoint	3/850	16/18800	0.0332045	0.354442	0.333858	DDX39B/CHEK2/THOC5	3	down
6065	GO:0007127	meiosis I	11/850	130/18800	0.0336948	0.35883	0.337991	RAD54B/EHMT2/HFM1/KLHDC3/MSH5/RAD21/ESPL1/BAG6/BRIP1/RMI1/CCNB1IP1	11	down
6066	GO:0050000	chromosome localization	8/850	83/18800	0.0338052	0.359108	0.338253	RRS1/CENPF/NUF2/HNRNPU/SPDL1/KIFC1/CDCA8/AURKB	8	down
6067	GO:0010639	negative regulation of organelle organization	24/850	356/18800	0.0338796	0.359108	0.338253	MTBP/TBC1D7/TBC1D7-LOC100130357/EHMT2/CENPF/FBXO43/RAD21/ESPL1/ARFGEF1/BUB1/ANKRD27/CCNF/HNRNPU/TBC1D4/TPX2/STMN1/SPDL1/TBCD/TPR/GCLC/NOL3/KNTC1/AURKB/CAMSAP2	24	down
6068	GO:0045639	positive regulation of myeloid cell differentiation	9/850	99/18800	0.0351028	0.371204	0.349646	PRKDC/BRD1/RAB7B/PPARGC1B/HAX1/HSF1/ACVR2A/ZNF16/ABCB10	9	down
6069	GO:0006760	folic acid-containing compound metabolic process	4/850	28/18800	0.035834	0.372622	0.350982	SLC25A32/SLC19A1/GGH/ATIC	4	down
6070	GO:0010971	positive regulation of G2/M transition of mitotic cell cycle	4/850	28/18800	0.035834	0.372622	0.350982	DBF4B/WNT10B/DTL/CDK1	4	down
6071	GO:0016556	mRNA modification	4/850	28/18800	0.035834	0.372622	0.350982	VIRMA/PUS7/CMTR1/DKC1	4	down
6072	GO:0062125	regulation of mitochondrial gene expression	4/850	28/18800	0.035834	0.372622	0.350982	MRPS27/FASTKD2/LRPPRC/RMND1	4	down
6073	GO:0070076	histone lysine demethylation	4/850	28/18800	0.035834	0.372622	0.350982	KDM1B/KDM2B/KDM1A/HSF4	4	down
6074	GO:1901798	positive regulation of signal transduction by p53 class mediator	4/850	28/18800	0.035834	0.372622	0.350982	MYC/RPS20/RPL23/CHD5	4	down
6075	GO:2000765	regulation of cytoplasmic translation	4/850	28/18800	0.035834	0.372622	0.350982	PABPC1/DHX9/HNRNPU/UNK	4	down
6076	GO:0007004	telomere maintenance via telomerase	7/850	69/18800	0.0358955	0.372622	0.350982	HSP90AB1/MAPK15/CCT3/HNRNPU/DKC1/NEK2/AURKB	7	down
6077	GO:0046688	response to copper ion	5/850	41/18800	0.0364411	0.37742	0.355501	ATP7A/DAXX/SORD/HSF1/CDK1	5	down
6078	GO:0051653	spindle localization	6/850	55/18800	0.0371067	0.383435	0.361168	SPIRE2/ESPL1/KIF25/NUSAP1/ASPM/SPDL1	6	down
6079	GO:0006978	DNA damage response, signal transduction by p53 class mediator resulting in transcription of p21 class mediator	3/850	17/18800	0.0389996	0.39755	0.374463	CHEK2/TFAP4/FOXM1	3	down
6080	GO:0035518	histone H2A monoubiquitination	3/850	17/18800	0.0389996	0.39755	0.374463	RNF2/KDM2B/PCGF6	3	down
6081	GO:0036124	histone H3-K9 trimethylation	3/850	17/18800	0.0389996	0.39755	0.374463	BEND3/SMARCB1/PIH1D1	3	down
6082	GO:0036342	post-anal tail morphogenesis	3/850	17/18800	0.0389996	0.39755	0.374463	SCRIB/TCF15/MED12	3	down
6083	GO:1904355	positive regulation of telomere capping	3/850	17/18800	0.0389996	0.39755	0.374463	MAPK15/NEK2/AURKB	3	down
6084	GO:1990403	embryonic brain development	3/850	17/18800	0.0389996	0.39755	0.374463	PPIL1/CC2D2A/MED12	3	down
6085	GO:0035967	cellular response to topologically incorrect protein	10/850	117/18800	0.0392822	0.39953	0.376328	CREB3L4/COPS5/BAG6/DAXX/RNF5/HSPD1/HSF1/UBE2W/ABCB10/ATF6B	10	down
6086	GO:2001032	regulation of double-strand break repair via nonhomologous end joining	4/850	29/18800	0.0401304	0.407243	0.383593	PRKDC/MRNIP/HMGA2/HSF1	4	down
6087	GO:0018023	peptidyl-lysine trimethylation	6/850	57/18800	0.0431051	0.434806	0.409555	NFYA/BEND3/SMYD5/SMARCB1/PIH1D1/IWS1	6	down
6088	GO:0032784	regulation of DNA-templated transcription elongation	6/850	57/18800	0.0431051	0.434806	0.409555	DDX39B/NELFCD/HNRNPU/NELFE/TCEA2/THOC5	6	down
6089	GO:0006304	DNA modification	10/850	119/18800	0.0433039	0.434806	0.409555	EHMT2/MYC/DNMT3A/EXOSC4/BEND3/KDM1B/EXOSC5/CTCF/PLD6/NTHL1	10	down
6090	GO:2000112	regulation of cellular macromolecule biosynthetic process	34/850	553/18800	0.0434277	0.434806	0.409555	YTHDF3/PABPC1/PRKDC/DPH6/EIF3E/EIF3H/MRPS27/ZNF706/DHX9/ARFGEF1/EIF3D/AGO2/EXOSC5/PUS7/RB1CC1/KHSRP/FASTKD2/PTCD3/HNRNPU/ELAVL4/ILF3/LRPPRC/SRP9/RBM8A/ELAVL1/UNK/TPR/EIF3K/EIF5B/RMND1/RIDA/SEPSECS/EXOSC8/ABCB10	34	down
6091	GO:0034661	ncRNA catabolic process	5/850	43/18800	0.043519	0.434806	0.409555	LIN28B/POP1/EXOSC4/EXOSC5/EXOSC8	5	down
6092	GO:0035019	somatic stem cell population maintenance	5/850	43/18800	0.043519	0.434806	0.409555	MYC/TAF5L/VPS72/TAF6L/POU5F1	5	down
6093	GO:0044786	cell cycle DNA replication	5/850	43/18800	0.043519	0.434806	0.409555	GINS1/LIG1/DBF4B/MCM4/MCM3	5	down
6094	GO:0030330	DNA damage response, signal transduction by p53 class mediator	7/850	72/18800	0.0437224	0.435876	0.410563	MDM4/KDM1A/CHEK2/TFAP4/SMYD2/SNAI2/FOXM1	7	down
6095	GO:0051123	RNA polymerase II preinitiation complex assembly	4/850	30/18800	0.0447066	0.439217	0.41371	TAF2/WNT10B/TAF8/TAF6L	4	down
6096	GO:0060218	hematopoietic stem cell differentiation	4/850	30/18800	0.0447066	0.439217	0.41371	PRKDC/TCF15/PUS7/EXT1	4	down
6097	GO:0060251	regulation of glial cell proliferation	4/850	30/18800	0.0447066	0.439217	0.41371	MYC/PLAG1/CHRM1/CERS2	4	down
6098	GO:1990776	response to angiotensin	4/850	30/18800	0.0447066	0.439217	0.41371	MYC/ACTN2/HSF1/BRIP1	4	down
6099	GO:0007096	regulation of exit from mitosis	3/850	18/18800	0.0452712	0.439217	0.41371	UBE2C/PHB2/KNTC1	3	down
6100	GO:0009208	pyrimidine ribonucleoside triphosphate metabolic process	3/850	18/18800	0.0452712	0.439217	0.41371	UCKL1/UCK2/CAD	3	down
6101	GO:0033151	V(D)J recombination	3/850	18/18800	0.0452712	0.439217	0.41371	PRKDC/NHEJ1/TCF3	3	down
6102	GO:0034244	negative regulation of transcription elongation by RNA polymerase II	3/850	18/18800	0.0452712	0.439217	0.41371	NELFCD/HNRNPU/NELFE	3	down
6103	GO:0042772	DNA damage response, signal transduction resulting in transcription	3/850	18/18800	0.0452712	0.439217	0.41371	CHEK2/TFAP4/FOXM1	3	down
6104	GO:0043173	nucleotide salvage	3/850	18/18800	0.0452712	0.439217	0.41371	UCKL1/UCK2/NAPRT	3	down
6105	GO:1905820	positive regulation of chromosome separation	3/850	18/18800	0.0452712	0.439217	0.41371	MAPK15/NSMCE2/ESPL1	3	down
6106	GO:0006400	tRNA modification	8/850	88/18800	0.0454145	0.439217	0.41371	TRMT12/NSUN6/GTPBP3/PUS7/DUS2/AARS2/MOCS3/DUS3L	8	down
6107	GO:0034644	cellular response to UV	8/850	88/18800	0.0454145	0.439217	0.41371	OPN3/MYC/OPN5/H2AW/KDM1A/STK11/POLH/AURKB	8	down
6108	GO:0006413	translational initiation	10/850	120/18800	0.0454161	0.439217	0.41371	YTHDF3/EIF3E/COPS5/EIF3H/EIF3D/AGO2/TPR/EIF3K/EIF5B/EIF3L	10	down
6109	GO:0001841	neural tube formation	9/850	104/18800	0.0458292	0.442267	0.416583	SALL4/SCRIB/STK3/KDM2B/BRD2/PTK7/CC2D2A/TEAD2/MED12	9	down
6110	GO:0006289	nucleotide-excision repair	6/850	58/18800	0.0463192	0.445097	0.419249	GTF2H4/GTF2H2/GTF2H2C/BRIP1/NTHL1/HUS1	6	down
6111	GO:0006611	protein export from nucleus	6/850	58/18800	0.0463192	0.445097	0.419249	ANKLE1/XPO5/NXT1/TPR/CSE1L/CCHCR1	6	down
6112	GO:0051452	intracellular pH reduction	5/850	44/18800	0.0473457	0.453997	0.427632	GPR89B/GPR89A/DMXL1/TMEM9/ATP6V1H	5	down
6113	GO:0006305	DNA alkylation	7/850	74/18800	0.0495068	0.472248	0.444823	EHMT2/MYC/DNMT3A/BEND3/KDM1B/CTCF/PLD6	7	down
6114	GO:0006306	DNA methylation	7/850	74/18800	0.0495068	0.472248	0.444823	EHMT2/MYC/DNMT3A/BEND3/KDM1B/CTCF/PLD6	7	down
6115	GO:1902751	positive regulation of cell cycle G2/M phase transition	4/850	31/18800	0.049562	0.472248	0.444823	DBF4B/WNT10B/DTL/CDK1	4	down
6116	GO:0046686	response to cadmium ion	6/850	59/18800	0.0496781	0.472359	0.444928	ATP7A/DAXX/SORD/HSF1/GCLC/CDK1	6	down
6117	GO:0001843	neural tube closure	8/850	90/18800	0.050709	0.481151	0.453208	SALL4/SCRIB/KDM2B/BRD2/PTK7/CC2D2A/TEAD2/MED12	8	down
6118	GO:0016579	protein deubiquitination	12/850	156/18800	0.050838	0.481366	0.453411	COPS5/VCPIP1/ENY2/OTUD6B/TAF2/TAF5L/SF3B3/UCHL5/TAF6L/USP3/CDK1/USP49	12	down
6119	GO:0032781	positive regulation of ATP-dependent activity	5/850	45/18800	0.0513654	0.484344	0.456216	DHX9/GTF2H2/HNRNPU/MSH2/CHTOP	5	down
6120	GO:0000291	nuclear-transcribed mRNA catabolic process, exonucleolytic	3/850	19/18800	0.0520087	0.484344	0.456216	EXOSC4/EXOSC5/EXOSC8	3	down
6121	GO:0006337	nucleosome disassembly	3/850	19/18800	0.0520087	0.484344	0.456216	HMGA1/H2AW/SMARCB1	3	down
6122	GO:0009148	pyrimidine nucleoside triphosphate biosynthetic process	3/850	19/18800	0.0520087	0.484344	0.456216	UCKL1/UCK2/CAD	3	down
6123	GO:0032785	negative regulation of DNA-templated transcription, elongation	3/850	19/18800	0.0520087	0.484344	0.456216	NELFCD/HNRNPU/NELFE	3	down
6124	GO:0035461	vitamin transmembrane transport	3/850	19/18800	0.0520087	0.484344	0.456216	SLC25A32/SLC19A2/SLC19A1	3	down
6125	GO:0045947	negative regulation of translational initiation	3/850	19/18800	0.0520087	0.484344	0.456216	EIF3E/AGO2/TPR	3	down
6126	GO:0070734	histone H3-K27 methylation	3/850	19/18800	0.0520087	0.484344	0.456216	EHMT2/BEND3/CHD5	3	down
6127	GO:0000910	cytokinesis	13/850	174/18800	0.0525139	0.486588	0.45833	CSPP1/CUL7/SPIRE2/ESPL1/AHCTF1/WASHC5/PRKCE/KIF13A/NUSAP1/STMN1/RAB11FIP3/KIF4A/AURKB	13	down
6128	GO:0070646	protein modification by small protein removal	13/850	174/18800	0.0525139	0.486588	0.45833	COPS5/VCPIP1/ENY2/OTUD6B/TAF2/TAF5L/SF3B3/UCHL5/TAF6L/SENP3/USP3/CDK1/USP49	13	down
6129	GO:0006278	RNA-templated DNA biosynthetic process	7/850	75/18800	0.0525722	0.486588	0.45833	HSP90AB1/MAPK15/CCT3/HNRNPU/DKC1/NEK2/AURKB	7	down
6130	GO:0016447	somatic recombination of immunoglobulin gene segments	6/850	60/18800	0.0531827	0.491235	0.462707	PRKDC/EXO1/NHEJ1/HSPD1/MSH2/TCF3	6	down
6131	GO:0060606	tube closure	8/850	91/18800	0.0534994	0.493154	0.464514	SALL4/SCRIB/KDM2B/BRD2/PTK7/CC2D2A/TEAD2/MED12	8	down
6132	GO:0031647	regulation of protein stability	20/850	300/18800	0.0542819	0.499349	0.47035	PRKDC/HSP90AB1/CCT3/UTP25/MDM4/STK3/HPS4/RPL23/BAG6/PEX2/PEX19/RNF5/WNT10B/HSPD1/CHEK2/PHB2/TMEM183A/STXBP1/USP3/ISOC2	20	down
6133	GO:0001838	embryonic epithelial tube formation	10/850	124/18800	0.0545577	0.500868	0.471781	SALL4/SCRIB/STK3/KDM2B/BRD2/PTK7/CC2D2A/TEAD2/SOX8/MED12	10	down
6134	GO:0016577	histone demethylation	4/850	32/18800	0.0546954	0.501116	0.472015	KDM1B/KDM2B/KDM1A/HSF4	4	down
6135	GO:0035307	positive regulation of protein dephosphorylation	5/850	46/18800	0.0555785	0.507154	0.477702	PPP2R5D/HSP90AB1/SLC39A10/NSMF/PTBP1	5	down
6136	GO:0042168	heme metabolic process	5/850	46/18800	0.0555785	0.507154	0.477702	PPOX/FLVCR1/IBA57/SRRD/ABCB10	5	down
6137	GO:0031056	regulation of histone modification	13/850	176/18800	0.0565301	0.514459	0.484583	EHMT2/UBR5/NFYA/KDM1A/PHF20/ZNF451/CTCF/CHTOP/NELFE/SNAI2/SMARCB1/PIH1D1/IWS1	13	down
6138	GO:0008333	endosome to lysosome transport	6/850	61/18800	0.0568338	0.514459	0.484583	SNX27/RAB7B/ATG14/KIF13A/MGRN1/VPS16	6	down
6139	GO:0035306	positive regulation of dephosphorylation	6/850	61/18800	0.0568338	0.514459	0.484583	PPP2R5D/HSP90AB1/SLC39A10/PPARGC1B/NSMF/PTBP1	6	down
6140	GO:1904356	regulation of telomere maintenance via telomere lengthening	6/850	61/18800	0.0568338	0.514459	0.484583	MAPK15/CCT3/HNRNPU/DKC1/NEK2/AURKB	6	down
6141	GO:0008033	tRNA processing	10/850	125/18800	0.0570195	0.51511	0.485195	TRMT12/POP1/NSUN6/RPP40/GTPBP3/PUS7/DUS2/AARS2/MOCS3/DUS3L	10	down
6142	GO:0006338	chromatin remodeling	18/850	266/18800	0.0582398	0.525087	0.494593	MYC/ANP32E/HMGA1/H4C8/DAXX/BRD2/CHD1L/H2AW/VPS72/ITGB3BP/UCHL5/TAF6L/NAP1L1/NAP1L3/CHD5/SMARCB1/PIH1D1/CHRAC1	18	down
6143	GO:0008334	histone mRNA metabolic process	3/850	20/18800	0.0591991	0.527431	0.496802	EXOSC4/ZNF473/LSM11	3	down
6144	GO:0039692	single stranded viral RNA replication via double stranded DNA intermediate	3/850	20/18800	0.0591991	0.527431	0.496802	SETDB1/HMGA2/SMARCB1	3	down
6145	GO:0043046	DNA methylation involved in gamete generation	3/850	20/18800	0.0591991	0.527431	0.496802	DNMT3A/KDM1B/PLD6	3	down
6146	GO:0046931	pore complex assembly	3/850	20/18800	0.0591991	0.527431	0.496802	CCT3/AHCTF1/NUP153	3	down
6147	GO:0061484	hematopoietic stem cell homeostasis	3/850	20/18800	0.0591991	0.527431	0.496802	UBAP2L/EXT1/ZNF251	3	down
6148	GO:0070314	G1 to G0 transition	3/850	20/18800	0.0591991	0.527431	0.496802	RPL23/STK11/RIDA	3	down
6149	GO:0031648	protein destabilization	5/850	47/18800	0.059985	0.532337	0.501422	PRKDC/UTP25/PEX2/RNF5/ISOC2	5	down
6150	GO:0070849	response to epidermal growth factor	5/850	47/18800	0.059985	0.532337	0.501422	MYC/TPR/SNAI2/KNSTRN/DUSP22	5	down
6151	GO:0048566	embryonic digestive tract development	4/850	33/18800	0.0601045	0.532354	0.501438	FGF9/HLX/VPS52/FOXF2	4	down
6152	GO:0016197	endosomal transport	16/850	231/18800	0.0602792	0.532859	0.501914	LAPTM4B/SCRIB/ACTN2/SNX5/VPS52/SNX32/TRIM27/SNX27/RAB7B/ANKRD27/VPS28/PLEKHJ1/VPS16/UBE2O/RAB11FIP3/ITSN1	16	down
6153	GO:2000736	regulation of stem cell differentiation	6/850	62/18800	0.0606317	0.53493	0.503864	PRKDC/TCF15/PUS7/HNRNPU/SMYD5/TEAD2	6	down
6154	GO:0000288	nuclear-transcribed mRNA catabolic process, deadenylation-dependent decay	6/850	63/18800	0.0645766	0.56649	0.533591	PABPC1/DHX9/AGO2/EXOSC5/HNRNPU/EXOSC8	6	down
6155	GO:0006767	water-soluble vitamin metabolic process	6/850	63/18800	0.0645766	0.56649	0.533591	SLC25A32/SLC19A2/SLC19A1/FLAD1/MTR/GCLC	6	down
6156	GO:0016574	histone ubiquitination	5/850	48/18800	0.0645843	0.56649	0.533591	UBR5/RNF2/KDM2B/KDM1A/PCGF6	5	down
6157	GO:0043648	dicarboxylic acid metabolic process	8/850	95/18800	0.065632	0.568223	0.535224	GAD2/SLC25A32/OGDHL/IDH3B/SLC19A1/GCLC/ATIC/MDH2	8	down
6158	GO:0006482	protein demethylation	4/850	34/18800	0.0657863	0.568223	0.535224	KDM1B/KDM2B/KDM1A/HSF4	4	down
6159	GO:0008214	protein dealkylation	4/850	34/18800	0.0657863	0.568223	0.535224	KDM1B/KDM2B/KDM1A/HSF4	4	down
6160	GO:0009156	ribonucleoside monophosphate biosynthetic process	4/850	34/18800	0.0657863	0.568223	0.535224	UCKL1/UCK2/ATIC/CAD	4	down
6161	GO:0043276	anoikis	4/850	34/18800	0.0657863	0.568223	0.535224	PTK2/CHEK2/STK11/SNAI2	4	down
6162	GO:1901532	regulation of hematopoietic progenitor cell differentiation	4/850	34/18800	0.0657863	0.568223	0.535224	PRKDC/ANKLE1/TCF15/PUS7	4	down
6163	GO:1901976	regulation of cell cycle checkpoint	4/850	34/18800	0.0657863	0.568223	0.535224	DDX39B/CHEK2/TPR/THOC5	4	down
6164	GO:2000780	negative regulation of double-strand break repair	4/850	34/18800	0.0657863	0.568223	0.535224	UBR5/HMGA2/HSF1/FANCB	4	down
6165	GO:0001832	blastocyst growth	3/850	21/18800	0.0668282	0.572849	0.539582	SALL4/GINS1/TAF8	3	down
6166	GO:0002902	regulation of B cell apoptotic process	3/850	21/18800	0.0668282	0.572849	0.539582	SLC39A10/MIR17HG/AURKB	3	down
6167	GO:0016075	rRNA catabolic process	3/850	21/18800	0.0668282	0.572849	0.539582	EXOSC4/EXOSC5/EXOSC8	3	down
6168	GO:0140747	regulation of ncRNA transcription	3/850	21/18800	0.0668282	0.572849	0.539582	DDX11/SMARCB1/PIH1D1	3	down
6169	GO:0006886	intracellular protein transport	48/850	851/18800	0.067221	0.575127	0.541727	CHML/SCRIB/HSP90AB1/FGF9/UBR5/TOMM20/SNX5/VPS45/TOMM22/TIMM50/ANKLE1/STK3/E2F3/XPO5/FAM53A/HPS4/SNX27/NXT1/RPL23/BAG6/PEX2/KIF13A/PEX19/TSNARE1/HSPD1/HAX1/VPS28/PHB2/ZFAND1/SRP9/MIEF1/FAM53B/CHRM1/ELAVL1/SDCBP/NUP153/TPR/NUP133/STXBP1/CSE1L/CCHCR1/TIMM8A/NAGPA/SCFD2/BCAS3/VPS16/SSR2/CDK1	48	down
6170	GO:0014020	primary neural tube formation	8/850	96/18800	0.0689102	0.588467	0.554293	SALL4/SCRIB/KDM2B/BRD2/PTK7/CC2D2A/TEAD2/MED12	8	down
6171	GO:0006376	mRNA splice site selection	5/850	49/18800	0.0693757	0.591326	0.556986	PUF60/KHDC4/SNRPC/NOL3/SF3A2	5	down
6172	GO:0032204	regulation of telomere maintenance	7/850	80/18800	0.0696582	0.592618	0.558203	MYC/MAPK15/CCT3/HNRNPU/DKC1/NEK2/AURKB	7	down
6173	GO:0035303	regulation of dephosphorylation	10/850	130/18800	0.0704123	0.59791	0.563187	PPP2R5D/CSNK2B/HSP90AB1/SMG7/SLC39A10/PPARGC1B/NSMF/URI1/PTBP1/PPP1R11	10	down
6174	GO:0002084	protein depalmitoylation	2/850	10/18800	0.0722136	0.599704	0.564877	LYPLA1/LYPLAL1	2	down
6175	GO:0031125	rRNA 3'-end processing	2/850	10/18800	0.0722136	0.599704	0.564877	RPS21/EXOSC8	2	down
6176	GO:0033314	mitotic DNA replication checkpoint signaling	2/850	10/18800	0.0722136	0.599704	0.564877	TICRR/HUS1	2	down
6177	GO:0035457	cellular response to interferon-alpha	2/850	10/18800	0.0722136	0.599704	0.564877	RO60/TPR	2	down
6178	GO:0038003	G protein-coupled opioid receptor signaling pathway	2/850	10/18800	0.0722136	0.599704	0.564877	OPRL1/ADCY8	2	down
6179	GO:0045144	meiotic sister chromatid segregation	2/850	10/18800	0.0722136	0.599704	0.564877	BUB1/PPP2R1A	2	down
6180	GO:0048733	sebaceous gland development	2/850	10/18800	0.0722136	0.599704	0.564877	EXT1/ASH1L	2	down
6181	GO:0051177	meiotic sister chromatid cohesion	2/850	10/18800	0.0722136	0.599704	0.564877	BUB1/PPP2R1A	2	down
6182	GO:0060346	bone trabecula formation	2/850	10/18800	0.0722136	0.599704	0.564877	PPARGC1B/WNT10B	2	down
6183	GO:0090184	positive regulation of kidney development	2/850	10/18800	0.0722136	0.599704	0.564877	MYC/SOX8	2	down
6184	GO:1901401	regulation of tetrapyrrole metabolic process	2/850	10/18800	0.0722136	0.599704	0.564877	SRRD/ABCB10	2	down
6185	GO:1904851	positive regulation of establishment of protein localization to telomere	2/850	10/18800	0.0722136	0.599704	0.564877	CCT3/DKC1	2	down
6186	GO:0006446	regulation of translational initiation	7/850	81/18800	0.0734297	0.607574	0.57229	YTHDF3/EIF3E/EIF3H/AGO2/TPR/EIF3K/EIF5B	7	down
6187	GO:0010833	telomere maintenance via telomere lengthening	7/850	81/18800	0.0734297	0.607574	0.57229	HSP90AB1/MAPK15/CCT3/HNRNPU/DKC1/NEK2/AURKB	7	down
6188	GO:0043009	chordate embryonic development	37/850	639/18800	0.074009	0.610643	0.575181	SALL4/PRKDC/GINS1/MYC/SCRIB/FGF9/TTPA/RPL7L1/HOXB3/ATP7A/STK3/BYSL/KDM2B/BRD2/TCF15/EXT1/DLL3/AGBL4/PTK7/HOXB5/LRP6/MSH2/CC2D2A/TAF8/CHTOP/TEAD2/UNK/FLVCR1/NUP133/SOX8/NEK2/MED12/SF3B6/SMARCB1/ACVR2A/CCNB1IP1/POU5F1	37	down
6189	GO:0031057	negative regulation of histone modification	5/850	50/18800	0.0743578	0.610643	0.575181	UBR5/KDM1A/ZNF451/SMARCB1/PIH1D1	5	down
6190	GO:0051293	establishment of spindle localization	5/850	50/18800	0.0743578	0.610643	0.575181	SPIRE2/ESPL1/KIF25/NUSAP1/SPDL1	5	down
6191	GO:0009129	pyrimidine nucleoside monophosphate metabolic process	3/850	22/18800	0.07488	0.610643	0.575181	UCKL1/UCK2/CAD	3	down
6192	GO:0031338	regulation of vesicle fusion	3/850	22/18800	0.07488	0.610643	0.575181	ANKRD27/TBC1D4/STXBP1	3	down
6193	GO:0035089	establishment of apical/basal cell polarity	3/850	22/18800	0.07488	0.610643	0.575181	SCRIB/TCF15/PTK7	3	down
6194	GO:0046058	cAMP metabolic process	3/850	22/18800	0.07488	0.610643	0.575181	PDE7A/ADCY8/PDE4C	3	down
6195	GO:0071218	cellular response to misfolded protein	3/850	22/18800	0.07488	0.610643	0.575181	BAG6/RNF5/UBE2W	3	down
6196	GO:0009792	embryo development ending in birth or egg hatching	38/850	660/18800	0.0756818	0.614966	0.579252	SALL4/PRKDC/GINS1/MYC/SCRIB/FGF9/TTPA/RPL7L1/HOXB3/ATP7A/STK3/BYSL/KDM2B/BRD2/TCF15/EXT1/DLL3/AGBL4/PTK7/HOXB5/LRP6/MSH2/CC2D2A/TAF8/CHTOP/TEAD2/UNK/FLVCR1/NUP133/SOX8/NEK2/MED12/SF3B6/SMARCB1/ACVR2A/HUS1/CCNB1IP1/POU5F1	38	down
6197	GO:0080135	regulation of cellular response to stress	38/850	660/18800	0.0756818	0.614966	0.579252	PRKDC/MYC/UBR5/COPS5/POGZ/ANKLE1/OXR1/SPIRE2/DDX39B/STK3/DHX9/MRNIP/DDX11/BAG6/RB1CC1/VPS72/KDM1A/WRNIP1/ADCY8/HMGA2/CHEK2/MRGBP/SMYD2/HSF1/SDCBP/STK25/CERS2/NOL3/KLHL31/SNAI2/FOXM1/TRAF5/POLH/FANCB/THOC5/SIRPA/DUSP22/ATF6B	38	down
6198	GO:0034250	positive regulation of cellular amide metabolic process	12/850	167/18800	0.0765531	0.62093	0.584871	YTHDF3/PABPC1/PRKDC/EIF3E/MRPS27/DHX9/EIF3D/AGO2/FASTKD2/HNRNPU/ELAVL1/RMND1	12	down
6199	GO:0033013	tetrapyrrole metabolic process	6/850	66/18800	0.0772928	0.625809	0.589466	PPOX/MTR/FLVCR1/IBA57/SRRD/ABCB10	6	down
6200	GO:0044743	protein transmembrane import into intracellular organelle	4/850	36/18800	0.0779521	0.628897	0.592375	TOMM20/TIMM50/PEX2/HSPD1	4	down
6201	GO:0045738	negative regulation of DNA repair	4/850	36/18800	0.0779521	0.628897	0.592375	UBR5/HMGA2/HSF1/FANCB	4	down
6202	GO:0019083	viral transcription	5/850	51/18800	0.0795292	0.640479	0.603284	TRIM27/DHX9/HMGA2/TFAP4/SMARCB1	5	down
6203	GO:0051302	regulation of cell division	13/850	186/18800	0.079706	0.640763	0.603551	MYC/CSPP1/FGF9/AHCTF1/PRKCE/KIF13A/SMYD5/ASPM/ORC6/RAB11FIP3/ZNF16/AURKB/POU5F1	13	down
6204	GO:0034248	regulation of cellular amide metabolic process	31/850	526/18800	0.0802702	0.644154	0.606745	YTHDF3/PABPC1/PRKDC/DPH6/EIF3E/EIF3H/MRPS27/ZNF706/DHX9/EIF3D/AGO2/EXOSC5/PUS7/KHSRP/FASTKD2/PTCD3/HNRNPU/ELAVL4/ILF3/LRPPRC/SRP9/RBM8A/ELAVL1/UNK/TPR/EIF3K/EIF5B/RMND1/RIDA/SEPSECS/EXOSC8	31	down
6205	GO:0019953	sexual reproduction	48/850	864/18800	0.0816435	0.650725	0.612935	GAS2/UBAP2L/EHMT2/MYC/CREB3L4/CCT3/DPY19L2P2/ZFP41/OR2H2/TRIM27/RNF2/SPIRE2/DNMT3A/TAF4B/ATAT1/KDM1B/KDM2B/TBC1D20/WASHC5/BAG6/INTS13/BRD2/PPP2R1A/TSGA10/SRPK1/ZP4/MSH2/SPATA31A1/ASPM/PAFAH1B3/STK11/ASH1L/BRIP1/STXBP1/SOX8/TCFL5/CHD5/CDYL/EQTN/ACVR2A/CATSPERE/ODF2/DAZAP1/PLD6/TSNAX/CDK1/SPATA31C1/CCNB1IP1	48	down
6206	GO:0009060	aerobic respiration	13/850	187/18800	0.0823138	0.650725	0.612935	MYC/ATP7A/OGDHL/UQCRB/IDH3B/CYC1/NDUFB9/STOML2/MSH2/ND6/CDK1/MDH2/MTFR1	13	down
6207	GO:0019080	viral gene expression	8/850	100/18800	0.0830105	0.650725	0.612935	TRIM27/DHX9/EIF3D/HMGA2/TFAP4/PTBP1/EIF3L/SMARCB1	8	down
6208	GO:0061640	cytoskeleton-dependent cytokinesis	8/850	100/18800	0.0830105	0.650725	0.612935	CUL7/SPIRE2/ESPL1/WASHC5/NUSAP1/STMN1/KIF4A/AURKB	8	down
6209	GO:0007130	synaptonemal complex assembly	3/850	23/18800	0.0833375	0.650725	0.612935	EHMT2/RAD21/BAG6	3	down
6210	GO:0009220	pyrimidine ribonucleotide biosynthetic process	3/850	23/18800	0.0833375	0.650725	0.612935	UCKL1/UCK2/CAD	3	down
6211	GO:0031061	negative regulation of histone methylation	3/850	23/18800	0.0833375	0.650725	0.612935	KDM1A/SMARCB1/PIH1D1	3	down
6212	GO:0042438	melanin biosynthetic process	3/850	23/18800	0.0833375	0.650725	0.612935	OPN3/ATP7A/DDT	3	down
6213	GO:0051131	chaperone-mediated protein complex assembly	3/850	23/18800	0.0833375	0.650725	0.612935	HSP90AB1/HSPD1/PFDN6	3	down
6214	GO:0051457	maintenance of protein location in nucleus	3/850	23/18800	0.0833375	0.650725	0.612935	NR5A1/HNRNPU/TAF8	3	down
6215	GO:0035148	tube formation	11/850	152/18800	0.0840074	0.650725	0.612935	SALL4/SCRIB/STK3/KDM2B/BRD2/PTK7/CC2D2A/TEAD2/SOX8/MED12/BCAS3	11	down
6216	GO:0000154	rRNA modification	4/850	37/18800	0.0844266	0.650725	0.612935	FBL/NOP2/TFB2M/DKC1	4	down
6217	GO:0033120	positive regulation of RNA splicing	4/850	37/18800	0.0844266	0.650725	0.612935	SF3B4/PRDX6/RBMX/DAZAP1	4	down
6218	GO:2000758	positive regulation of peptidyl-lysine acetylation	4/850	37/18800	0.0844266	0.650725	0.612935	SNAI2/SMARCB1/DIP2B/PIH1D1	4	down
6219	GO:0032206	positive regulation of telomere maintenance	5/850	52/18800	0.0848877	0.650725	0.612935	MAPK15/CCT3/DKC1/NEK2/AURKB	5	down
6220	GO:0031397	negative regulation of protein ubiquitination	7/850	84/18800	0.085453	0.650725	0.612935	UBR5/RPS20/ADGRB1/RPL23/PRKCE/VPS28/GCLC	7	down
6221	GO:1900182	positive regulation of protein localization to nucleus	7/850	84/18800	0.085453	0.650725	0.612935	HSP90AB1/CCT3/UBR5/STK11/TPR/DKC1/CDK1	7	down
6222	GO:0006122	mitochondrial electron transport, ubiquinol to cytochrome c	2/850	11/18800	0.0856898	0.650725	0.612935	UQCRB/CYC1	2	down
6223	GO:0007135	meiosis II	2/850	11/18800	0.0856898	0.650725	0.612935	BUB1/PPP2R1A	2	down
6224	GO:0010918	positive regulation of mitochondrial membrane potential	2/850	11/18800	0.0856898	0.650725	0.612935	MYC/STOML2	2	down
6225	GO:0018026	peptidyl-lysine monomethylation	2/850	11/18800	0.0856898	0.650725	0.612935	SETD6/SMYD2	2	down
6226	GO:0034454	microtubule anchoring at centrosome	2/850	11/18800	0.0856898	0.650725	0.612935	KIF3A/NINL	2	down
6227	GO:0043951	negative regulation of cAMP-mediated signaling	2/850	11/18800	0.0856898	0.650725	0.612935	OPRL1/MGRN1	2	down
6228	GO:0045654	positive regulation of megakaryocyte differentiation	2/850	11/18800	0.0856898	0.650725	0.612935	RAB7B/ZNF16	2	down
6229	GO:0061983	meiosis II cell cycle process	2/850	11/18800	0.0856898	0.650725	0.612935	BUB1/PPP2R1A	2	down
6230	GO:0070203	regulation of establishment of protein localization to telomere	2/850	11/18800	0.0856898	0.650725	0.612935	CCT3/DKC1	2	down
6231	GO:0071377	cellular response to glucagon stimulus	2/850	11/18800	0.0856898	0.650725	0.612935	ADCY8/GLP1R	2	down
6232	GO:0071492	cellular response to UV-A	2/850	11/18800	0.0856898	0.650725	0.612935	OPN3/OPN5	2	down
6233	GO:0075522	IRES-dependent viral translational initiation	2/850	11/18800	0.0856898	0.650725	0.612935	EIF3D/PTBP1	2	down
6234	GO:1904869	regulation of protein localization to Cajal body	2/850	11/18800	0.0856898	0.650725	0.612935	CCT3/DKC1	2	down
6235	GO:1904871	positive regulation of protein localization to Cajal body	2/850	11/18800	0.0856898	0.650725	0.612935	CCT3/DKC1	2	down
6236	GO:2000622	regulation of nuclear-transcribed mRNA catabolic process, nonsense-mediated decay	2/850	11/18800	0.0856898	0.650725	0.612935	PABPC1/RBM8A	2	down
6237	GO:0042176	regulation of protein catabolic process	24/850	395/18800	0.0877958	0.665601	0.626947	FHIT/LAPTM4B/HSP90AB1/EIF3H/AZIN1/MDM4/ASB11/ADGRB1/PTK2/COP1/RPL23/BAG6/FOXF2/WNT10B/SF3B3/AGBL4/DTL/VPS28/TMEM9/CHEK2/UCHL5/SDCBP/GCLC/CSNK2A1	24	down
6238	GO:0072175	epithelial tube formation	10/850	136/18800	0.0889093	0.672915	0.633837	SALL4/SCRIB/STK3/KDM2B/BRD2/PTK7/CC2D2A/TEAD2/SOX8/MED12	10	down
6239	GO:0006778	porphyrin-containing compound metabolic process	5/850	53/18800	0.0904311	0.683291	0.64361	PPOX/FLVCR1/IBA57/SRRD/ABCB10	5	down
6240	GO:0016445	somatic diversification of immunoglobulins	6/850	69/18800	0.0913189	0.684475	0.644725	PRKDC/EXO1/NHEJ1/HSPD1/MSH2/TCF3	6	down
6241	GO:0006582	melanin metabolic process	3/850	24/18800	0.0921826	0.684475	0.644725	OPN3/ATP7A/DDT	3	down
6242	GO:0007035	vacuolar acidification	3/850	24/18800	0.0921826	0.684475	0.644725	DMXL1/TMEM9/ATP6V1H	3	down
6243	GO:0030859	polarized epithelial cell differentiation	3/850	24/18800	0.0921826	0.684475	0.644725	SCRIB/TCF15/PTK7	3	down
6244	GO:0035162	embryonic hemopoiesis	3/850	24/18800	0.0921826	0.684475	0.644725	STK3/ZFPM1/THOC5	3	down
6245	GO:0051788	response to misfolded protein	3/850	24/18800	0.0921826	0.684475	0.644725	BAG6/RNF5/UBE2W	3	down
6246	GO:0061162	establishment of monopolar cell polarity	3/850	24/18800	0.0921826	0.684475	0.644725	SCRIB/TCF15/PTK7	3	down
6247	GO:0070935	3'-UTR-mediated mRNA stabilization	3/850	24/18800	0.0921826	0.684475	0.644725	ELAVL4/ANGEL2/ELAVL1	3	down
6248	GO:1904666	regulation of ubiquitin protein ligase activity	3/850	24/18800	0.0921826	0.684475	0.644725	RPS20/RPL23/UBE2C	3	down
6249	GO:2000209	regulation of anoikis	3/850	24/18800	0.0921826	0.684475	0.644725	PTK2/CHEK2/SNAI2	3	down
6250	GO:0032434	regulation of proteasomal ubiquitin-dependent protein catabolic process	10/850	137/18800	0.0922514	0.684475	0.644725	FHIT/HSP90AB1/EIF3H/COP1/BAG6/FOXF2/WNT10B/UCHL5/SDCBP/GCLC	10	down
6251	GO:1903320	regulation of protein modification by small protein conjugation or removal	16/850	246/18800	0.0928649	0.687899	0.64795	MTBP/TBC1D7/TBC1D7-LOC100130357/HSP90AB1/UBR5/RPS20/ADGRB1/RPL23/DAXX/PRKCE/FOXF2/RPS2/KDM1A/UBE2C/VPS28/GCLC	16	down
6252	GO:0050821	protein stabilization	13/850	191/18800	0.0932811	0.689853	0.649791	HSP90AB1/CCT3/MDM4/STK3/HPS4/RPL23/BAG6/PEX19/WNT10B/HSPD1/CHEK2/PHB2/STXBP1	13	down
6253	GO:0051091	positive regulation of DNA-binding transcription factor activity	17/850	265/18800	0.0937404	0.691838	0.65166	COPS5/TRIM27/STK3/DHX9/RAB7B/PPARGC1B/WNT10B/KDM1A/LRP6/ADCY8/PHB2/HSF1/CRTC2/SMARCB1/TCF3/TRAF5/MTDH	17	down
6254	GO:0090100	positive regulation of transmembrane receptor protein serine/threonine kinase signaling pathway	9/850	120/18800	0.0938551	0.691838	0.65166	CSNK2B/HSP90AB1/FGF9/ZC3H3/STK11/SDCBP/ACVR2A/UBE2O/ZNF423	9	down
6255	GO:0045744	negative regulation of G protein-coupled receptor signaling pathway	5/850	54/18800	0.0961568	0.703984	0.663101	OPRL1/GRK3/GTF2H2/MGRN1/STMN1	5	down
6256	GO:0002562	somatic diversification of immune receptors via germline recombination within a single locus	6/850	70/18800	0.0962807	0.703984	0.663101	PRKDC/EXO1/NHEJ1/HSPD1/MSH2/TCF3	6	down
6257	GO:0010569	regulation of double-strand break repair via homologous recombination	6/850	70/18800	0.0962807	0.703984	0.663101	POGZ/MRNIP/VPS72/KDM1A/MRGBP/FANCB	6	down
6258	GO:0016444	somatic cell DNA recombination	6/850	70/18800	0.0962807	0.703984	0.663101	PRKDC/EXO1/NHEJ1/HSPD1/MSH2/TCF3	6	down
6259	GO:0045911	positive regulation of DNA recombination	6/850	70/18800	0.0962807	0.703984	0.663101	POGZ/MRNIP/VPS72/MSH2/MRGBP/FANCB	6	down
6260	GO:0042307	positive regulation of protein import into nucleus	4/850	39/18800	0.09813	0.706089	0.665084	HSP90AB1/UBR5/TPR/CDK1	4	down
6261	GO:0000727	double-strand break repair via break-induced replication	2/850	12/18800	0.0998447	0.706089	0.665084	MCM4/MCM3	2	down
6262	GO:0014049	positive regulation of glutamate secretion	2/850	12/18800	0.0998447	0.706089	0.665084	GABBR1/STXBP1	2	down
6263	GO:0018342	protein prenylation	2/850	12/18800	0.0998447	0.706089	0.665084	CHML/PTAR1	2	down
6264	GO:0021670	lateral ventricle development	2/850	12/18800	0.0998447	0.706089	0.665084	KDM2B/UCHL5	2	down
6265	GO:0033182	regulation of histone ubiquitination	2/850	12/18800	0.0998447	0.706089	0.665084	UBR5/KDM1A	2	down
6266	GO:0034086	maintenance of sister chromatid cohesion	2/850	12/18800	0.0998447	0.706089	0.665084	DSCC1/NSMCE2	2	down
6267	GO:0034088	maintenance of mitotic sister chromatid cohesion	2/850	12/18800	0.0998447	0.706089	0.665084	DSCC1/NSMCE2	2	down
6268	GO:0034770	histone H4-K20 methylation	2/850	12/18800	0.0998447	0.706089	0.665084	BEND3/SMYD5	2	down
6269	GO:0043248	proteasome assembly	2/850	12/18800	0.0998447	0.706089	0.665084	OTUD6B/PSMG4	2	down
6270	GO:0051255	spindle midzone assembly	2/850	12/18800	0.0998447	0.706089	0.665084	KIF4A/AURKB	2	down
6271	GO:0070202	regulation of establishment of protein localization to chromosome	2/850	12/18800	0.0998447	0.706089	0.665084	CCT3/DKC1	2	down
6272	GO:0071635	negative regulation of transforming growth factor beta production	2/850	12/18800	0.0998447	0.706089	0.665084	LAPTM4B/HSP90AB1	2	down
6273	GO:0071712	ER-associated misfolded protein catabolic process	2/850	12/18800	0.0998447	0.706089	0.665084	BAG6/RNF5	2	down
6274	GO:0090309	positive regulation of DNA methylation-dependent heterochromatin formation	2/850	12/18800	0.0998447	0.706089	0.665084	SETDB1/PPHLN1	2	down
6275	GO:0097354	prenylation	2/850	12/18800	0.0998447	0.706089	0.665084	CHML/PTAR1	2	down
6276	GO:1900112	regulation of histone H3-K9 trimethylation	2/850	12/18800	0.0998447	0.706089	0.665084	SMARCB1/PIH1D1	2	down
6277	GO:1903405	protein localization to nuclear body	2/850	12/18800	0.0998447	0.706089	0.665084	CCT3/DKC1	2	down
6278	GO:1904667	negative regulation of ubiquitin protein ligase activity	2/850	12/18800	0.0998447	0.706089	0.665084	RPS20/RPL23	2	down
6279	GO:1904816	positive regulation of protein localization to chromosome, telomeric region	2/850	12/18800	0.0998447	0.706089	0.665084	CCT3/DKC1	2	down
6280	GO:1904867	protein localization to Cajal body	2/850	12/18800	0.0998447	0.706089	0.665084	CCT3/DKC1	2	down
6281	GO:0006658	phosphatidylserine metabolic process	3/850	25/18800	0.101397	0.711505	0.670185	PTDSS1/ABHD16A/ABHD12B	3	down
6282	GO:0006929	substrate-dependent cell migration	3/850	25/18800	0.101397	0.711505	0.670185	SDCBP/SNAI2/ANKS1A	3	down
6283	GO:0009147	pyrimidine nucleoside triphosphate metabolic process	3/850	25/18800	0.101397	0.711505	0.670185	UCKL1/UCK2/CAD	3	down
6284	GO:0044550	secondary metabolite biosynthetic process	3/850	25/18800	0.101397	0.711505	0.670185	OPN3/ATP7A/DDT	3	down
6285	GO:0061339	establishment or maintenance of monopolar cell polarity	3/850	25/18800	0.101397	0.711505	0.670185	SCRIB/TCF15/PTK7	3	down
6286	GO:2000241	regulation of reproductive process	12/850	176/18800	0.102845	0.720551	0.678706	YTHDF3/MAPK15/FBXO43/STK3/NR5A1/INTS13/PPP2R1A/AGO2/ZP4/ASPM/STK11/STXBP1	12	down
6287	GO:0000184	nuclear-transcribed mRNA catabolic process, nonsense-mediated decay	4/850	40/18800	0.105346	0.734661	0.691997	PABPC1/EIF3E/SMG7/RBM8A	4	down
6288	GO:0016233	telomere capping	4/850	40/18800	0.105346	0.734661	0.691997	PRKDC/MAPK15/NEK2/AURKB	4	down
6289	GO:0031111	negative regulation of microtubule polymerization or depolymerization	4/850	40/18800	0.105346	0.734661	0.691997	TPX2/STMN1/TBCD/CAMSAP2	4	down
6290	GO:0051656	establishment of organelle localization	24/850	404/18800	0.105626	0.735483	0.692771	RRS1/SCRIB/MAPK15/CENPF/COPS5/CEP83/SPIRE2/ESPL1/KIF3A/NUF2/KIF25/KIF13A/HNRNPU/AGBL4/NUSAP1/LRPPRC/STK11/SPDL1/SDCBP/KIFC1/CDCA8/STXBP1/STK25/AURKB	24	down
6291	GO:0048284	organelle fusion	10/850	141/18800	0.106358	0.73944	0.696498	VCPIP1/RAB7B/ANKRD27/STOML2/TBC1D4/TSNARE1/STXBP1/VPS16/PLD6/CDK1	10	down
6292	GO:0009199	ribonucleoside triphosphate metabolic process	7/850	89/18800	0.107825	0.748492	0.705024	ITPA/MYC/UCKL1/UCK2/STOML2/PKLR/CAD	7	down
6293	GO:0010332	response to gamma radiation	5/850	56/18800	0.108143	0.749548	0.706019	PRKDC/MYC/KDM1A/CHEK2/HSF1	5	down
6294	GO:0035966	response to topologically incorrect protein	11/850	160/18800	0.110019	0.761388	0.717171	HSP90AB1/CREB3L4/COPS5/BAG6/DAXX/RNF5/HSPD1/HSF1/UBE2W/ABCB10/ATF6B	11	down
6295	GO:0001783	B cell apoptotic process	3/850	26/18800	0.11096	0.761574	0.717346	SLC39A10/MIR17HG/AURKB	3	down
6296	GO:0031167	rRNA methylation	3/850	26/18800	0.11096	0.761574	0.717346	FBL/NOP2/TFB2M	3	down
6297	GO:0070193	synaptonemal complex organization	3/850	26/18800	0.11096	0.761574	0.717346	EHMT2/RAD21/BAG6	3	down
6298	GO:0070199	establishment of protein localization to chromosome	3/850	26/18800	0.11096	0.761574	0.717346	CCT3/DKC1/PIH1D1	3	down
6299	GO:1904353	regulation of telomere capping	3/850	26/18800	0.11096	0.761574	0.717346	MAPK15/NEK2/AURKB	3	down
6300	GO:0009299	mRNA transcription	4/850	41/18800	0.112795	0.761574	0.717346	TAF4B/TAF2/TAF8/HSF1	4	down
6301	GO:0051289	protein homotetramerization	5/850	57/18800	0.114397	0.761574	0.717346	ALDH9A1/KIF25/HCN1/CRTC2/OSBPL2	5	down
6302	GO:0070534	protein K63-linked ubiquitination	5/850	57/18800	0.114397	0.761574	0.717346	UBR5/TRIM27/RNF5/UBE2O/TRAF5	5	down
6303	GO:0098781	ncRNA transcription	5/850	57/18800	0.114397	0.761574	0.717346	DDX11/POLR1G/SMARCB1/PIH1D1/POLR1E	5	down
6304	GO:0032388	positive regulation of intracellular transport	13/850	198/18800	0.11454	0.761574	0.717346	HSP90AB1/ACTN2/UBR5/HPS4/DHX9/TBC1D20/ZFAND1/MIEF1/CHRM1/STK11/TPR/BCAS3/CDK1	13	down
6305	GO:0001682	tRNA 5'-leader removal	2/850	13/18800	0.114589	0.761574	0.717346	POP1/RPP40	2	down
6306	GO:0009214	cyclic nucleotide catabolic process	2/850	13/18800	0.114589	0.761574	0.717346	PDE7A/PDE4C	2	down
6307	GO:0016024	CDP-diacylglycerol biosynthetic process	2/850	13/18800	0.114589	0.761574	0.717346	AGPAT2/AGPAT4	2	down
6308	GO:0016078	tRNA catabolic process	2/850	13/18800	0.114589	0.761574	0.717346	POP1/EXOSC8	2	down
6309	GO:0030497	fatty acid elongation	2/850	13/18800	0.114589	0.761574	0.717346	ELOVL5/HACD3	2	down
6310	GO:0035092	sperm DNA condensation	2/850	13/18800	0.114589	0.761574	0.717346	SRPK1/CHD5	2	down
6311	GO:0035721	intraciliary retrograde transport	2/850	13/18800	0.114589	0.761574	0.717346	CILK1/WDR35	2	down
6312	GO:0042761	very long-chain fatty acid biosynthetic process	2/850	13/18800	0.114589	0.761574	0.717346	ELOVL5/HACD3	2	down
6313	GO:0043928	exonucleolytic catabolism of deadenylated mRNA	2/850	13/18800	0.114589	0.761574	0.717346	EXOSC5/EXOSC8	2	down
6314	GO:0045006	DNA deamination	2/850	13/18800	0.114589	0.761574	0.717346	EXOSC4/EXOSC5	2	down
6315	GO:0060213	positive regulation of nuclear-transcribed mRNA poly(A) tail shortening	2/850	13/18800	0.114589	0.761574	0.717346	PABPC1/AGO2	2	down
6316	GO:0061430	bone trabecula morphogenesis	2/850	13/18800	0.114589	0.761574	0.717346	PPARGC1B/WNT10B	2	down
6317	GO:0071361	cellular response to ethanol	2/850	13/18800	0.114589	0.761574	0.717346	DNMT3A/PRKCE	2	down
6318	GO:0072393	microtubule anchoring at microtubule organizing center	2/850	13/18800	0.114589	0.761574	0.717346	KIF3A/NINL	2	down
6319	GO:0072520	seminiferous tubule development	2/850	13/18800	0.114589	0.761574	0.717346	TBC1D20/BRIP1	2	down
6320	GO:1900262	regulation of DNA-directed DNA polymerase activity	2/850	13/18800	0.114589	0.761574	0.717346	GINS1/DSCC1	2	down
6321	GO:1900264	positive regulation of DNA-directed DNA polymerase activity	2/850	13/18800	0.114589	0.761574	0.717346	GINS1/DSCC1	2	down
6322	GO:0007040	lysosome organization	6/850	74/18800	0.117519	0.775693	0.730646	LAPTM4B/HPS4/RAB7B/WASHC5/TMEM9/NAGPA	6	down
6323	GO:0009201	ribonucleoside triphosphate biosynthetic process	6/850	74/18800	0.117519	0.775693	0.730646	MYC/UCKL1/UCK2/STOML2/PKLR/CAD	6	down
6324	GO:0080171	lytic vacuole organization	6/850	74/18800	0.117519	0.775693	0.730646	LAPTM4B/HPS4/RAB7B/WASHC5/TMEM9/NAGPA	6	down
6325	GO:0035304	regulation of protein dephosphorylation	7/850	91/18800	0.117571	0.775693	0.730646	PPP2R5D/CSNK2B/HSP90AB1/SLC39A10/NSMF/PTBP1/PPP1R11	7	down
6326	GO:0042147	retrograde transport, endosome to Golgi	7/850	91/18800	0.117571	0.775693	0.730646	SNX5/VPS52/SNX32/TRIM27/RAB7B/PLEKHJ1/UBE2O	7	down
6327	GO:0006766	vitamin metabolic process	8/850	109/18800	0.12046	0.788155	0.742384	SLC25A32/TTPA/SLC19A2/SLC19A1/FLAD1/MTR/GCLC/SNAI2	8	down
6328	GO:0090263	positive regulation of canonical Wnt signaling pathway	8/850	109/18800	0.12046	0.788155	0.742384	FGF9/UBR5/WNT10B/PTK7/JRK/TMEM9/ASPM/FAM53B	8	down
6329	GO:0090503	RNA phosphodiester bond hydrolysis, exonucleolytic	4/850	42/18800	0.12047	0.788155	0.742384	EXOSC4/EXOSC5/ANGEL2/EXOSC8	4	down
6330	GO:1904591	positive regulation of protein import	4/850	42/18800	0.12047	0.788155	0.742384	HSP90AB1/UBR5/TPR/CDK1	4	down
6331	GO:0006515	protein quality control for misfolded or incompletely synthesized proteins	3/850	27/18800	0.120853	0.788155	0.742384	BAG6/RNF5/UBE2W	3	down
6332	GO:0007214	gamma-aminobutyric acid signaling pathway	3/850	27/18800	0.120853	0.788155	0.742384	GABBR1/GABRA5/GABRB3	3	down
6333	GO:0034063	stress granule assembly	3/850	27/18800	0.120853	0.788155	0.742384	YTHDF3/UBAP2L/PRRC2C	3	down
6334	GO:0071280	cellular response to copper ion	3/850	27/18800	0.120853	0.788155	0.742384	ATP7A/DAXX/HSF1	3	down
6335	GO:0031023	microtubule organizing center organization	10/850	145/18800	0.121633	0.790961	0.745027	KIF3A/KIF25/CCNF/NEK2/BCAS3/CCDC57/SLC16A1/ODF2/CEP72/CDK1	10	down
6336	GO:0043524	negative regulation of neuron apoptotic process	10/850	145/18800	0.121633	0.790961	0.745027	HSP90AB1/OXR1/HDGF/KDM2B/CNTFR/MSH2/GABRA5/GCLC/STXBP1/ADNP	10	down
6337	GO:0061512	protein localization to cilium	6/850	75/18800	0.123167	0.799788	0.753341	MAPK15/DNAAF11/CC2D2A/ZNF423/RAB11FIP3/WDR35	6	down
6338	GO:0001825	blastocyst formation	4/850	43/18800	0.128362	0.808341	0.761398	RPL7L1/BYSL/SF3B6/CCNB1IP1	4	down
6339	GO:0071364	cellular response to epidermal growth factor stimulus	4/850	43/18800	0.128362	0.808341	0.761398	MYC/SNAI2/KNSTRN/DUSP22	4	down
6340	GO:0090224	regulation of spindle organization	4/850	43/18800	0.128362	0.808341	0.761398	MAPK15/HNRNPU/TPX2/TPR	4	down
6341	GO:0001767	establishment of lymphocyte polarity	2/850	14/18800	0.129842	0.808341	0.761398	SCRIB/SNX27	2	down
6342	GO:0006241	CTP biosynthetic process	2/850	14/18800	0.129842	0.808341	0.761398	UCKL1/UCK2	2	down
6343	GO:0007100	mitotic centrosome separation	2/850	14/18800	0.129842	0.808341	0.761398	KIF25/NEK2	2	down
6344	GO:0030238	male sex determination	2/850	14/18800	0.129842	0.808341	0.761398	FGF9/NR5A1	2	down
6345	GO:0031054	pre-miRNA processing	2/850	14/18800	0.129842	0.808341	0.761398	LIN28B/AGO2	2	down
6346	GO:0031115	negative regulation of microtubule polymerization	2/850	14/18800	0.129842	0.808341	0.761398	STMN1/TBCD	2	down
6347	GO:0033169	histone H3-K9 demethylation	2/850	14/18800	0.129842	0.808341	0.761398	KDM1A/HSF4	2	down
6348	GO:0035563	positive regulation of chromatin binding	2/850	14/18800	0.129842	0.808341	0.761398	DDX11/KDM1A	2	down
6349	GO:0042136	neurotransmitter biosynthetic process	2/850	14/18800	0.129842	0.808341	0.761398	GAD2/ALDH9A1	2	down
6350	GO:0043455	regulation of secondary metabolic process	2/850	14/18800	0.129842	0.808341	0.761398	OPN3/ATP7A	2	down
6351	GO:0043922	negative regulation by host of viral transcription	2/850	14/18800	0.129842	0.808341	0.761398	HMGA2/TFAP4	2	down
6352	GO:0044849	estrous cycle	2/850	14/18800	0.129842	0.808341	0.761398	OPRL1/ADNP	2	down
6353	GO:0046341	CDP-diacylglycerol metabolic process	2/850	14/18800	0.129842	0.808341	0.761398	AGPAT2/AGPAT4	2	down
6354	GO:0046462	monoacylglycerol metabolic process	2/850	14/18800	0.129842	0.808341	0.761398	ABHD16A/ABHD12B	2	down
6355	GO:0048021	regulation of melanin biosynthetic process	2/850	14/18800	0.129842	0.808341	0.761398	OPN3/ATP7A	2	down
6356	GO:0051645	Golgi localization	2/850	14/18800	0.129842	0.808341	0.761398	STK11/STK25	2	down
6357	GO:0060628	regulation of ER to Golgi vesicle-mediated transport	2/850	14/18800	0.129842	0.808341	0.761398	MAPK15/TBC1D20	2	down
6358	GO:0061709	reticulophagy	2/850	14/18800	0.129842	0.808341	0.761398	RB1CC1/UFC1	2	down
6359	GO:0070141	response to UV-A	2/850	14/18800	0.129842	0.808341	0.761398	OPN3/OPN5	2	down
6360	GO:0071236	cellular response to antibiotic	2/850	14/18800	0.129842	0.808341	0.761398	ATP7A/RPL23	2	down
6361	GO:0098760	response to interleukin-7	2/850	14/18800	0.129842	0.808341	0.761398	HDGF/ATIC	2	down
6362	GO:0098761	cellular response to interleukin-7	2/850	14/18800	0.129842	0.808341	0.761398	HDGF/ATIC	2	down
6363	GO:1900376	regulation of secondary metabolite biosynthetic process	2/850	14/18800	0.129842	0.808341	0.761398	OPN3/ATP7A	2	down
6364	GO:1901857	positive regulation of cellular respiration	2/850	14/18800	0.129842	0.808341	0.761398	OPN3/MYC	2	down
6365	GO:1904814	regulation of protein localization to chromosome, telomeric region	2/850	14/18800	0.129842	0.808341	0.761398	CCT3/DKC1	2	down
6366	GO:1990173	protein localization to nucleoplasm	2/850	14/18800	0.129842	0.808341	0.761398	CCT3/DKC1	2	down
6367	GO:2000105	positive regulation of DNA-templated DNA replication	2/850	14/18800	0.129842	0.808341	0.761398	DBF4B/STOML2	2	down
6368	GO:0051640	organelle localization	30/850	534/18800	0.130187	0.809377	0.762373	RRS1/SCRIB/MAPK15/CENPF/COPS5/CEP83/SPIRE2/ESPL1/KIF3A/MSTO1/NUF2/KIF25/ATG14/KIF13A/HNRNPU/AGBL4/TSNARE1/NUSAP1/LRPPRC/ASPM/STK11/SPDL1/SDCBP/KIFC1/CDCA8/STXBP1/STK25/SCFD2/ARMC1/AURKB	30	down
6369	GO:0044030	regulation of DNA methylation	3/850	28/18800	0.131055	0.813655	0.766403	EHMT2/MYC/KDM1B	3	down
6370	GO:1901605	alpha-amino acid metabolic process	13/850	203/18800	0.131321	0.814189	0.766906	GAD2/HNF4A/GCSH/PYCR3/AZIN1/ATP7A/RIMKLB/ILVBL/MTR/GCLC/CAD/AUH/RIDA	13	down
6371	GO:0000381	regulation of alternative mRNA splicing, via spliceosome	5/850	60/18800	0.134154	0.82948	0.781309	PUF60/HNRNPU/RBM8A/PTBP1/RBMX	5	down
6372	GO:0046824	positive regulation of nucleocytoplasmic transport	5/850	60/18800	0.134154	0.82948	0.781309	HSP90AB1/UBR5/DHX9/TPR/CDK1	5	down
6373	GO:0032456	endocytic recycling	6/850	77/18800	0.134851	0.832655	0.7843	SCRIB/ACTN2/VPS52/SNX27/ANKRD27/RAB11FIP3	6	down
6374	GO:1903050	regulation of proteolysis involved in protein catabolic process	14/850	223/18800	0.135231	0.833862	0.785436	FHIT/HSP90AB1/EIF3H/PTK2/COP1/RPL23/BAG6/FOXF2/WNT10B/AGBL4/UCHL5/SDCBP/GCLC/CSNK2A1	14	down
6375	GO:0009124	nucleoside monophosphate biosynthetic process	4/850	44/18800	0.136464	0.836904	0.788302	UCKL1/UCK2/ATIC/CAD	4	down
6376	GO:0014009	glial cell proliferation	4/850	44/18800	0.136464	0.836904	0.788302	MYC/PLAG1/CHRM1/CERS2	4	down
6377	GO:0060147	regulation of post-transcriptional gene silencing	4/850	44/18800	0.136464	0.836904	0.788302	XPO5/DHX9/ELAVL1/POU5F1	4	down
6378	GO:1900368	regulation of post-transcriptional gene silencing by RNA	4/850	44/18800	0.136464	0.836904	0.788302	XPO5/DHX9/ELAVL1/POU5F1	4	down
6379	GO:0007098	centrosome cycle	9/850	131/18800	0.139279	0.85097	0.801551	KIF3A/KIF25/CCNF/NEK2/CCDC57/SLC16A1/ODF2/CEP72/CDK1	9	down
6380	GO:0048524	positive regulation of viral process	5/850	61/18800	0.141057	0.85097	0.801551	PABPC1/DHX9/TBC1D20/SRPK1/HACD3	5	down
6381	GO:0051260	protein homooligomerization	12/850	187/18800	0.141425	0.85097	0.801551	ALDH9A1/BEND3/KIF25/HCN1/KCTD3/ADCY8/ELAVL1/SAMD1/CRTC2/OSBPL2/RBMX/DISP1	12	down
6382	GO:0006359	regulation of transcription by RNA polymerase III	3/850	29/18800	0.141546	0.85097	0.801551	POLR3C/MAF1/ZNF76	3	down
6383	GO:0010390	histone monoubiquitination	3/850	29/18800	0.141546	0.85097	0.801551	RNF2/KDM2B/PCGF6	3	down
6384	GO:0050686	negative regulation of mRNA processing	3/850	29/18800	0.141546	0.85097	0.801551	PTBP1/NELFE/RBMX	3	down
6385	GO:0090169	regulation of spindle assembly	3/850	29/18800	0.141546	0.85097	0.801551	MAPK15/HNRNPU/TPR	3	down
6386	GO:0000209	protein polyubiquitination	15/850	244/18800	0.141773	0.85097	0.801551	UBR5/TRIM27/MKRN3/UBE4B/ZNF738/RNF5/FOXF2/UBE2C/DTL/MGRN1/IRF2BP1/ANKRD39/UBE2W/UBE2O/TRAF5	15	down
6387	GO:0051259	protein complex oligomerization	15/850	244/18800	0.141773	0.85097	0.801551	STK3/ALDH9A1/BEND3/KIF25/STOML2/HCN1/KCTD3/ADCY8/ELAVL1/SAMD1/CRTC2/NOL3/OSBPL2/RBMX/DISP1	15	down
6388	GO:0016331	morphogenesis of embryonic epithelium	10/850	150/18800	0.142325	0.85097	0.801551	SALL4/SCRIB/STK3/KDM2B/BRD2/PTK7/CC2D2A/TEAD2/SOX8/MED12	10	down
6389	GO:1903321	negative regulation of protein modification by small protein conjugation or removal	7/850	96/18800	0.143834	0.85097	0.801551	UBR5/RPS20/ADGRB1/RPL23/PRKCE/VPS28/GCLC	7	down
6390	GO:1900180	regulation of protein localization to nucleus	9/850	132/18800	0.143888	0.85097	0.801551	HSP90AB1/CCT3/UBR5/BYSL/NVL/STK11/TPR/DKC1/CDK1	9	down
6391	GO:0051180	vitamin transport	4/850	45/18800	0.144766	0.85097	0.801551	SLC25A32/TTPA/SLC19A2/SLC19A1	4	down
6392	GO:0007033	vacuole organization	12/850	188/18800	0.145274	0.85097	0.801551	LAPTM4B/EHMT2/HPS4/RAB7B/WASHC5/RB1CC1/ATG14/EXT1/RNF5/TMEM9/NAGPA/VPS16	12	down
6393	GO:0000722	telomere maintenance via recombination	2/850	15/18800	0.145526	0.85097	0.801551	NSMCE2/SMC6	2	down
6394	GO:0002098	tRNA wobble uridine modification	2/850	15/18800	0.145526	0.85097	0.801551	GTPBP3/MOCS3	2	down
6395	GO:0002836	positive regulation of response to tumor cell	2/850	15/18800	0.145526	0.85097	0.801551	HSPD1/CD160	2	down
6396	GO:0002839	positive regulation of immune response to tumor cell	2/850	15/18800	0.145526	0.85097	0.801551	HSPD1/CD160	2	down
6397	GO:0005980	glycogen catabolic process	2/850	15/18800	0.145526	0.85097	0.801551	RB1CC1/PYGB	2	down
6398	GO:0007000	nucleolus organization	2/850	15/18800	0.145526	0.85097	0.801551	BEND3/DDX11	2	down
6399	GO:0010763	positive regulation of fibroblast migration	2/850	15/18800	0.145526	0.85097	0.801551	PTK2/PRKCE	2	down
6400	GO:0015074	DNA integration	2/850	15/18800	0.145526	0.85097	0.801551	ZNF93/SMARCB1	2	down
6401	GO:0016446	somatic hypermutation of immunoglobulin genes	2/850	15/18800	0.145526	0.85097	0.801551	EXO1/MSH2	2	down
6402	GO:0035493	SNARE complex assembly	2/850	15/18800	0.145526	0.85097	0.801551	ANKRD27/STXBP1	2	down
6403	GO:0043518	negative regulation of DNA damage response, signal transduction by p53 class mediator	2/850	15/18800	0.145526	0.85097	0.801551	KDM1A/SNAI2	2	down
6404	GO:0045475	locomotor rhythm	2/850	15/18800	0.145526	0.85097	0.801551	NCOA2/OPRL1	2	down
6405	GO:0045842	positive regulation of mitotic metaphase/anaphase transition	2/850	15/18800	0.145526	0.85097	0.801551	NSMCE2/ESPL1	2	down
6406	GO:0046655	folic acid metabolic process	2/850	15/18800	0.145526	0.85097	0.801551	SLC25A32/SLC19A1	2	down
6407	GO:0048291	isotype switching to IgG isotypes	2/850	15/18800	0.145526	0.85097	0.801551	HSPD1/MSH2	2	down
6408	GO:0048311	mitochondrion distribution	2/850	15/18800	0.145526	0.85097	0.801551	MSTO1/ARMC1	2	down
6409	GO:0048484	enteric nervous system development	2/850	15/18800	0.145526	0.85097	0.801551	HLX/SOX8	2	down
6410	GO:0051299	centrosome separation	2/850	15/18800	0.145526	0.85097	0.801551	KIF25/NEK2	2	down
6411	GO:0060211	regulation of nuclear-transcribed mRNA poly(A) tail shortening	2/850	15/18800	0.145526	0.85097	0.801551	PABPC1/AGO2	2	down
6412	GO:1900153	positive regulation of nuclear-transcribed mRNA catabolic process, deadenylation-dependent decay	2/850	15/18800	0.145526	0.85097	0.801551	PABPC1/AGO2	2	down
6413	GO:1901970	positive regulation of mitotic sister chromatid separation	2/850	15/18800	0.145526	0.85097	0.801551	NSMCE2/ESPL1	2	down
6414	GO:1904874	positive regulation of telomerase RNA localization to Cajal body	2/850	15/18800	0.145526	0.85097	0.801551	CCT3/DKC1	2	down
6415	GO:0072332	intrinsic apoptotic signaling pathway by p53 class mediator	6/850	79/18800	0.147037	0.858697	0.808829	FHIT/MYC/BAG6/KDM1A/CHEK2/STK11	6	down
6416	GO:0032870	cellular response to hormone stimulus	32/850	583/18800	0.149156	0.869947	0.819426	PRKDC/MYC/CSNK2B/ACTN2/UBR5/SNX5/CARM1/PTK2/NCOA2/SAFB/RXRB/NR5A1/DAXX/PRKCE/HNRNPU/PPARGC1B/TBC1D4/WNT10B/KDM1A/NSMF/ADCY8/PHB2/GNRHR/URI1/TFAP4/HSF1/BRIP1/PKLR/GCLC/ADIPOR2/BCAS3/GLP1R	32	down
6417	GO:0045637	regulation of myeloid cell differentiation	13/850	208/18800	0.149397	0.870234	0.819696	PRKDC/MYC/BRD1/H4C8/RAB7B/PPARGC1B/HAX1/HSF1/ZFPM1/ACVR2A/ZNF16/MITF/ABCB10	13	down
6418	GO:0009218	pyrimidine ribonucleotide metabolic process	3/850	30/18800	0.152306	0.878337	0.827329	UCKL1/UCK2/CAD	3	down
6419	GO:0010458	exit from mitosis	3/850	30/18800	0.152306	0.878337	0.827329	UBE2C/PHB2/KNTC1	3	down
6420	GO:0021591	ventricular system development	3/850	30/18800	0.152306	0.878337	0.827329	CENPF/KDM2B/UCHL5	3	down
6421	GO:0034698	response to gonadotropin	3/850	30/18800	0.152306	0.878337	0.827329	MYC/NSMF/GCLC	3	down
6422	GO:0043094	cellular metabolic compound salvage	3/850	30/18800	0.152306	0.878337	0.827329	UCKL1/UCK2/NAPRT	3	down
6423	GO:0060045	positive regulation of cardiac muscle cell proliferation	3/850	30/18800	0.152306	0.878337	0.827329	FGF9/MIR17HG/CDK1	3	down
6424	GO:0071480	cellular response to gamma radiation	3/850	30/18800	0.152306	0.878337	0.827329	KDM1A/CHEK2/HSF1	3	down
6425	GO:0051099	positive regulation of binding	11/850	171/18800	0.15251	0.878337	0.827329	MYC/HSP90AB1/EIF3E/STK3/DHX9/DDX11/EIF3D/NVL/KDM1A/STMN1/HSF1	11	down
6426	GO:0007019	microtubule depolymerization	4/850	46/18800	0.15326	0.878337	0.827329	TPX2/NCKAP5/STMN1/CAMSAP2	4	down
6427	GO:0042398	cellular modified amino acid biosynthetic process	4/850	46/18800	0.15326	0.878337	0.827329	PTDSS1/ALDH9A1/GCLC/ATIC	4	down
6428	GO:0046677	response to antibiotic	4/850	46/18800	0.15326	0.878337	0.827329	EHMT2/ATP7A/RPL23/KDM1A	4	down
6429	GO:0060966	regulation of gene silencing by RNA	4/850	46/18800	0.15326	0.878337	0.827329	XPO5/DHX9/ELAVL1/POU5F1	4	down
6430	GO:0002200	somatic diversification of immune receptors	6/850	80/18800	0.153311	0.878337	0.827329	PRKDC/EXO1/NHEJ1/HSPD1/MSH2/TCF3	6	down
6431	GO:0034620	cellular response to unfolded protein	7/850	98/18800	0.155063	0.884887	0.833498	CREB3L4/COPS5/DAXX/HSPD1/HSF1/ABCB10/ATF6B	7	down
6432	GO:0044728	DNA methylation or demethylation	7/850	98/18800	0.155063	0.884887	0.833498	EHMT2/MYC/DNMT3A/BEND3/KDM1B/CTCF/PLD6	7	down
6433	GO:0006368	transcription elongation by RNA polymerase II promoter	5/850	63/18800	0.155313	0.884887	0.833498	ENY2/NELFCD/HNRNPU/NELFE/GTF2F2	5	down
6434	GO:0071806	protein transmembrane transport	5/850	63/18800	0.155313	0.884887	0.833498	TOMM20/TOMM22/TIMM50/PEX2/HSPD1	5	down
6435	GO:0017148	negative regulation of translation	15/850	248/18800	0.155432	0.884887	0.833498	YTHDF3/PABPC1/EIF3E/DHX9/AGO2/EXOSC5/PUS7/KHSRP/HNRNPU/ILF3/SRP9/UNK/TPR/RIDA/EXOSC8	15	down
6436	GO:0051098	regulation of binding	21/850	366/18800	0.157253	0.893562	0.84167	MYC/CSNK2B/HSP90AB1/EIF3E/CARM1/STK3/DHX9/DDX11/EIF3D/NVL/DNAAF11/PEX19/KDM1A/HMGA2/TFAP4/STMN1/HSF1/NEK2/ZFPM1/ADNP/AURKB	21	down
6437	GO:0043632	modification-dependent macromolecule catabolic process	36/850	668/18800	0.157351	0.893562	0.84167	FHIT/HSP90AB1/CUL7/KLHDC3/EIF3H/ELOC/PTK2/CUL9/COP1/UBE4B/RPL23/BAG6/CCNF/PSMD4/RNF5/FOXF2/WNT10B/AGBL4/UBE2C/DTL/VPS28/UCHL5/TRIM9/ANKZF1/SDCBP/GCLC/FBXO17/CSNK2A1/UBE2W/RPS27A/PPP1R11/DCAF12/USP3/WDR26/EXOSC8/USP49	36	down
6438	GO:0021915	neural tube development	10/850	154/18800	0.160108	0.89617	0.844126	SALL4/SCRIB/STK3/KDM2B/BRD2/PTK7/CC2D2A/TEAD2/NUP133/MED12	10	down
6439	GO:0048863	stem cell differentiation	13/850	211/18800	0.160846	0.89617	0.844126	PRKDC/TCF15/PUS7/EXT1/HNRNPU/ZNF281/SETD6/LRP6/SMYD5/HMGA2/TEAD2/SOX8/SNAI2	13	down
6440	GO:0002566	somatic diversification of immune receptors via somatic mutation	2/850	16/18800	0.161572	0.89617	0.844126	EXO1/MSH2	2	down
6441	GO:0006266	DNA ligation	2/850	16/18800	0.161572	0.89617	0.844126	LIG1/NHEJ1	2	down
6442	GO:0006544	glycine metabolic process	2/850	16/18800	0.161572	0.89617	0.844126	GCSH/RIDA	2	down
6443	GO:0009251	glucan catabolic process	2/850	16/18800	0.161572	0.89617	0.844126	RB1CC1/PYGB	2	down
6444	GO:0010224	response to UV-B	2/850	16/18800	0.161572	0.89617	0.844126	MSH2/STK11	2	down
6445	GO:0035067	negative regulation of histone acetylation	2/850	16/18800	0.161572	0.89617	0.844126	ZNF451/PIH1D1	2	down
6446	GO:0042159	lipoprotein catabolic process	2/850	16/18800	0.161572	0.89617	0.844126	LYPLA1/LYPLAL1	2	down
6447	GO:0042249	establishment of planar polarity of embryonic epithelium	2/850	16/18800	0.161572	0.89617	0.844126	FOXF2/PTK7	2	down
6448	GO:0043249	erythrocyte maturation	2/850	16/18800	0.161572	0.89617	0.844126	BRD1/FLVCR1	2	down
6449	GO:0045838	positive regulation of membrane potential	2/850	16/18800	0.161572	0.89617	0.844126	MYC/STOML2	2	down
6450	GO:0045869	negative regulation of single stranded viral RNA replication via double stranded DNA intermediate	2/850	16/18800	0.161572	0.89617	0.844126	SETDB1/HMGA2	2	down
6451	GO:0046036	CTP metabolic process	2/850	16/18800	0.161572	0.89617	0.844126	UCKL1/UCK2	2	down
6452	GO:0060088	auditory receptor cell stereocilium organization	2/850	16/18800	0.161572	0.89617	0.844126	SCRIB/LHFPL5	2	down
6453	GO:0071391	cellular response to estrogen stimulus	2/850	16/18800	0.161572	0.89617	0.844126	MYC/BCAS3	2	down
6454	GO:0080009	mRNA methylation	2/850	16/18800	0.161572	0.89617	0.844126	VIRMA/CMTR1	2	down
6455	GO:0099116	tRNA 5'-end processing	2/850	16/18800	0.161572	0.89617	0.844126	POP1/RPP40	2	down
6456	GO:1901163	regulation of trophoblast cell migration	2/850	16/18800	0.161572	0.89617	0.844126	YTHDF3/AGO2	2	down
6457	GO:0032924	activin receptor signaling pathway	4/850	47/18800	0.161937	0.897095	0.844997	CSNK2B/FGF9/ZC3H3/ACVR2A	4	down
6458	GO:0048814	regulation of dendrite morphogenesis	5/850	64/18800	0.162656	0.899978	0.847713	CUL7/ANKRD27/NSMF/STK11/SS18L1	5	down
6459	GO:0006099	tricarboxylic acid cycle	3/850	31/18800	0.163315	0.900319	0.848034	OGDHL/IDH3B/MDH2	3	down
6460	GO:0035066	positive regulation of histone acetylation	3/850	31/18800	0.163315	0.900319	0.848034	SNAI2/SMARCB1/PIH1D1	3	down
6461	GO:2000648	positive regulation of stem cell proliferation	3/850	31/18800	0.163315	0.900319	0.848034	HNRNPU/KDM1A/HMGA2	3	down
6462	GO:0045333	cellular respiration	14/850	231/18800	0.163789	0.901834	0.849461	OPN3/MYC/ATP7A/OGDHL/UQCRB/IDH3B/CYC1/NDUFB9/STOML2/MSH2/ND6/CDK1/MDH2/MTFR1	14	down
6463	GO:0019319	hexose biosynthetic process	6/850	82/18800	0.166206	0.91403	0.860948	NLN/CLK2/SORD/ZNF692/STK11/CRTC2	6	down
6464	GO:1990823	response to leukemia inhibitory factor	7/850	100/18800	0.166682	0.915538	0.862369	CACYBP/MRPL15/EXT1/HNRNPU/SRSF3/TLE4/WDR35	7	down
6465	GO:0007283	spermatogenesis	31/850	571/18800	0.168167	0.922576	0.868999	EHMT2/CREB3L4/DPY19L2P2/ZFP41/TRIM27/DNMT3A/TAF4B/ATAT1/KDM2B/TBC1D20/BAG6/BRD2/TSGA10/SRPK1/SPATA31A1/ASPM/PAFAH1B3/STK11/BRIP1/SOX8/TCFL5/CHD5/CDYL/ACVR2A/CATSPERE/ODF2/DAZAP1/PLD6/TSNAX/SPATA31C1/CCNB1IP1	31	down
6466	GO:0001756	somitogenesis	5/850	65/18800	0.170135	0.931115	0.877042	PRKDC/TCF15/DLL3/LRP6/MED12	5	down
6467	GO:0014823	response to activity	5/850	65/18800	0.170135	0.931115	0.877042	TOMM20/STK11/HSF1/GCLC/CDK1	5	down
6468	GO:1901985	positive regulation of protein acetylation	4/850	48/18800	0.170787	0.933554	0.879339	SNAI2/SMARCB1/DIP2B/PIH1D1	4	down
6469	GO:0007276	gamete generation	39/850	736/18800	0.171363	0.935569	0.881237	GAS2/EHMT2/MYC/CREB3L4/DPY19L2P2/ZFP41/TRIM27/RNF2/SPIRE2/DNMT3A/TAF4B/ATAT1/KDM1B/KDM2B/TBC1D20/WASHC5/BAG6/BRD2/PPP2R1A/TSGA10/SRPK1/MSH2/SPATA31A1/ASPM/PAFAH1B3/STK11/BRIP1/SOX8/TCFL5/CHD5/CDYL/ACVR2A/CATSPERE/ODF2/DAZAP1/PLD6/TSNAX/SPATA31C1/CCNB1IP1	39	down
6470	GO:0006626	protein targeting to mitochondrion	7/850	101/18800	0.172632	0.937419	0.88298	TOMM20/TOMM22/TIMM50/HPS4/HSPD1/HAX1/TIMM8A	7	down
6471	GO:0006997	nucleus organization	9/850	138/18800	0.173109	0.937419	0.88298	BEND3/AHCTF1/DDX11/SRPK1/NUP153/TPR/NUP133/CHD5/CDK1	9	down
6472	GO:0006221	pyrimidine nucleotide biosynthetic process	3/850	32/18800	0.174551	0.937419	0.88298	UCKL1/UCK2/CAD	3	down
6473	GO:0045070	positive regulation of viral genome replication	3/850	32/18800	0.174551	0.937419	0.88298	PABPC1/SRPK1/HACD3	3	down
6474	GO:0051642	centrosome localization	3/850	32/18800	0.174551	0.937419	0.88298	CEP83/INTS13/ASPM	3	down
6475	GO:0071711	basement membrane organization	3/850	32/18800	0.174551	0.937419	0.88298	GAS2/HMCN1/EXT1	3	down
6476	GO:0072337	modified amino acid transport	3/850	32/18800	0.174551	0.937419	0.88298	SLC25A32/SLC19A2/SLC19A1	3	down
6477	GO:0060070	canonical Wnt signaling pathway	18/850	313/18800	0.177088	0.937419	0.88298	FGF9/UBR5/MCC/STK3/CTNND2/EXT1/WNT10B/PTK7/JRK/LRP6/TMEM9/ASPM/FAM53B/STK11/TLE4/MED12/SNAI2/MITF	18	down
6478	GO:0006303	double-strand break repair via nonhomologous end joining	5/850	66/18800	0.177745	0.937419	0.88298	PRKDC/MRNIP/NHEJ1/HMGA2/HSF1	5	down
6479	GO:0034605	cellular response to heat	5/850	66/18800	0.177745	0.937419	0.88298	HSP90AB1/HSBP1L1/DAXX/HSF1/TPR	5	down
6480	GO:0000076	DNA replication checkpoint signaling	2/850	17/18800	0.177915	0.937419	0.88298	TICRR/HUS1	2	down
6481	GO:0000712	resolution of meiotic recombination intermediates	2/850	17/18800	0.177915	0.937419	0.88298	HFM1/RMI1	2	down
6482	GO:0006103	2-oxoglutarate metabolic process	2/850	17/18800	0.177915	0.937419	0.88298	OGDHL/IDH3B	2	down
6483	GO:0006390	mitochondrial transcription	2/850	17/18800	0.177915	0.937419	0.88298	PPARGC1B/TFB2M	2	down
6484	GO:0032048	cardiolipin metabolic process	2/850	17/18800	0.177915	0.937419	0.88298	STOML2/PHB2	2	down
6485	GO:0036166	phenotypic switching	2/850	17/18800	0.177915	0.937419	0.88298	EHMT2/FGF9	2	down
6486	GO:0043923	positive regulation by host of viral transcription	2/850	17/18800	0.177915	0.937419	0.88298	TFAP4/SMARCB1	2	down
6487	GO:0044247	cellular polysaccharide catabolic process	2/850	17/18800	0.177915	0.937419	0.88298	RB1CC1/PYGB	2	down
6488	GO:0045019	negative regulation of nitric oxide biosynthetic process	2/850	17/18800	0.177915	0.937419	0.88298	KHSRP/SIRPA	2	down
6489	GO:0045198	establishment of epithelial cell apical/basal polarity	2/850	17/18800	0.177915	0.937419	0.88298	TCF15/PTK7	2	down
6490	GO:0051895	negative regulation of focal adhesion assembly	2/850	17/18800	0.177915	0.937419	0.88298	BCAS3/DUSP22	2	down
6491	GO:0060252	positive regulation of glial cell proliferation	2/850	17/18800	0.177915	0.937419	0.88298	MYC/PLAG1	2	down
6492	GO:0061450	trophoblast cell migration	2/850	17/18800	0.177915	0.937419	0.88298	YTHDF3/AGO2	2	down
6493	GO:0070200	establishment of protein localization to telomere	2/850	17/18800	0.177915	0.937419	0.88298	CCT3/DKC1	2	down
6494	GO:0071816	tail-anchored membrane protein insertion into ER membrane	2/850	17/18800	0.177915	0.937419	0.88298	BAG6/EMC2	2	down
6495	GO:0080154	regulation of fertilization	2/850	17/18800	0.177915	0.937419	0.88298	INTS13/ZP4	2	down
6496	GO:0150118	negative regulation of cell-substrate junction organization	2/850	17/18800	0.177915	0.937419	0.88298	BCAS3/DUSP22	2	down
6497	GO:1904406	negative regulation of nitric oxide metabolic process	2/850	17/18800	0.177915	0.937419	0.88298	KHSRP/SIRPA	2	down
6498	GO:2000811	negative regulation of anoikis	2/850	17/18800	0.177915	0.937419	0.88298	PTK2/SNAI2	2	down
6499	GO:2001267	regulation of cysteine-type endopeptidase activity involved in apoptotic signaling pathway	2/850	17/18800	0.177915	0.937419	0.88298	TFAP4/PIH1D1	2	down
6500	GO:0006119	oxidative phosphorylation	9/850	139/18800	0.178229	0.937622	0.88317	MYC/ATP7A/UQCRB/CYC1/NDUFB9/STOML2/MSH2/ND6/CDK1	9	down
6501	GO:0019941	modification-dependent protein catabolic process	35/850	657/18800	0.178368	0.937622	0.88317	FHIT/HSP90AB1/CUL7/KLHDC3/EIF3H/ELOC/PTK2/CUL9/COP1/UBE4B/RPL23/BAG6/CCNF/PSMD4/RNF5/FOXF2/WNT10B/AGBL4/UBE2C/DTL/VPS28/UCHL5/TRIM9/ANKZF1/SDCBP/GCLC/FBXO17/CSNK2A1/UBE2W/RPS27A/PPP1R11/DCAF12/USP3/WDR26/USP49	35	down
6502	GO:0007286	spermatid development	11/850	177/18800	0.178769	0.938642	0.884132	EHMT2/DPY19L2P2/TBC1D20/SRPK1/BRIP1/CHD5/CDYL/CATSPERE/ODF2/PLD6/CCNB1IP1	11	down
6503	GO:0010921	regulation of phosphatase activity	6/850	84/18800	0.17954	0.940507	0.885888	CSNK2B/HSP90AB1/SLC39A10/PPARGC1B/URI1/PPP1R11	6	down
6504	GO:0061053	somite development	6/850	84/18800	0.17954	0.940507	0.885888	PRKDC/TCF15/DLL3/LRP6/NUP133/MED12	6	down
6505	GO:0030261	chromosome condensation	4/850	49/18800	0.179802	0.940788	0.886153	HMGA2/NUSAP1/NCAPD3/CDK1	4	down
6506	GO:0043161	proteasome-mediated ubiquitin-dependent protein catabolic process	23/850	414/18800	0.180872	0.945299	0.890402	FHIT/HSP90AB1/KLHDC3/EIF3H/COP1/UBE4B/BAG6/CCNF/PSMD4/RNF5/FOXF2/WNT10B/UBE2C/DTL/UCHL5/TRIM9/ANKZF1/SDCBP/GCLC/FBXO17/UBE2W/DCAF12/WDR26	23	down
6507	GO:0007041	lysosomal transport	8/850	121/18800	0.181897	0.947371	0.892354	VPS52/SNX27/RAB7B/ATG14/KIF13A/MGRN1/NAGPA/VPS16	8	down
6508	GO:0071482	cellular response to light stimulus	8/850	121/18800	0.181897	0.947371	0.892354	OPN3/MYC/OPN5/H2AW/KDM1A/STK11/POLH/AURKB	8	down
6509	GO:1903008	organelle disassembly	8/850	121/18800	0.181897	0.947371	0.892354	RB1CC1/ATG14/UFC1/MRRF/HAX1/PHB2/ZFAND1/CDK1	8	down
6510	GO:0008584	male gonad development	9/850	140/18800	0.183417	0.954189	0.898776	FGF9/NR5A1/TBC1D20/DNAAF11/MSH2/ASPM/BRIP1/SOX8/ACVR2A	9	down
6511	GO:0031058	positive regulation of histone modification	7/850	103/18800	0.184801	0.958502	0.902838	KDM1A/PHF20/CHTOP/NELFE/SNAI2/SMARCB1/PIH1D1	7	down
6512	GO:0071300	cellular response to retinoic acid	5/850	67/18800	0.185481	0.958502	0.902838	MYC/WNT10B/PTK7/PHB2/TEAD2	5	down
6513	GO:0006298	mismatch repair	3/850	33/18800	0.185996	0.958502	0.902838	EXO1/LIG1/MSH2	3	down
6514	GO:0007143	female meiotic nuclear division	3/850	33/18800	0.185996	0.958502	0.902838	SPIRE2/WASHC5/PPP2R1A	3	down
6515	GO:0030511	positive regulation of transforming growth factor beta receptor signaling pathway	3/850	33/18800	0.185996	0.958502	0.902838	HSP90AB1/STK11/SDCBP	3	down
6516	GO:0061842	microtubule organizing center localization	3/850	33/18800	0.185996	0.958502	0.902838	CEP83/INTS13/ASPM	3	down
6517	GO:0070229	negative regulation of lymphocyte apoptotic process	3/850	33/18800	0.185996	0.958502	0.902838	SLC39A10/MIR17HG/AURKB	3	down
6518	GO:1903846	positive regulation of cellular response to transforming growth factor beta stimulus	3/850	33/18800	0.185996	0.958502	0.902838	HSP90AB1/STK11/SDCBP	3	down
6519	GO:0009142	nucleoside triphosphate biosynthetic process	6/850	85/18800	0.186364	0.958502	0.902838	MYC/UCKL1/UCK2/STOML2/PKLR/CAD	6	down
6520	GO:0071229	cellular response to acid chemical	6/850	85/18800	0.186364	0.958502	0.902838	MYC/ATP7A/DNMT3A/NSMF/HSF1/GCLC	6	down
6521	GO:0046546	development of primary male sexual characteristics	9/850	141/18800	0.188671	0.965328	0.909268	FGF9/NR5A1/TBC1D20/DNAAF11/MSH2/ASPM/BRIP1/SOX8/ACVR2A	9	down
6522	GO:0007030	Golgi organization	10/850	160/18800	0.1887	0.965328	0.909268	CUL7/VCPIP1/ARFGEF1/TBC1D20/GOLGA8A/STK25/BCAS3/CDK1/CAMSAP2/TJAP1	10	down
6523	GO:0019933	cAMP-mediated signaling	4/850	50/18800	0.188971	0.965328	0.909268	PDE7A/OPRL1/MGRN1/GLP1R	4	down
6524	GO:0032873	negative regulation of stress-activated MAPK cascade	4/850	50/18800	0.188971	0.965328	0.909268	MYC/KLHL31/FOXM1/SIRPA	4	down
6525	GO:0051646	mitochondrion localization	4/850	50/18800	0.188971	0.965328	0.909268	MSTO1/AGBL4/LRPPRC/ARMC1	4	down
6526	GO:0070303	negative regulation of stress-activated protein kinase signaling cascade	4/850	50/18800	0.188971	0.965328	0.909268	MYC/KLHL31/FOXM1/SIRPA	4	down
6527	GO:0046822	regulation of nucleocytoplasmic transport	7/850	104/18800	0.191016	0.972692	0.916204	HSP90AB1/UBR5/DHX9/NUP153/TPR/IWS1/CDK1	7	down
6528	GO:0002244	hematopoietic progenitor cell differentiation	8/850	123/18800	0.193272	0.972692	0.916204	PRKDC/RRS1/HOXB3/ANKLE1/TCF15/PUS7/EXT1/PRRC2C	8	down
6529	GO:0046364	monosaccharide biosynthetic process	6/850	86/18800	0.193287	0.972692	0.916204	NLN/CLK2/SORD/ZNF692/STK11/CRTC2	6	down
6530	GO:0046854	phosphatidylinositol phosphate biosynthetic process	5/850	68/18800	0.193337	0.972692	0.916204	PIP5K1A/ATG14/PI4KB/PI4KAP1/IP6K3	5	down
6531	GO:0007163	establishment or maintenance of cell polarity	13/850	219/18800	0.19347	0.972692	0.916204	SCRIB/HSP90AB1/KIF26B/PTK2/KIF25/SNX27/ARFGEF1/TCF15/PTK7/STK11/SPDL1/STK25/BCAS3	13	down
6532	GO:0001522	pseudouridine synthesis	2/850	18/18800	0.194495	0.972692	0.916204	PUS7/DKC1	2	down
6533	GO:0002093	auditory receptor cell morphogenesis	2/850	18/18800	0.194495	0.972692	0.916204	SCRIB/LHFPL5	2	down
6534	GO:0002097	tRNA wobble base modification	2/850	18/18800	0.194495	0.972692	0.916204	GTPBP3/MOCS3	2	down
6535	GO:0006625	protein targeting to peroxisome	2/850	18/18800	0.194495	0.972692	0.916204	PEX2/PEX19	2	down
6536	GO:0008340	determination of adult lifespan	2/850	18/18800	0.194495	0.972692	0.916204	RAD54B/MSH2	2	down
6537	GO:0008356	asymmetric cell division	2/850	18/18800	0.194495	0.972692	0.916204	ASPM/POU5F1	2	down
6538	GO:0060965	negative regulation of miRNA-mediated gene silencing	2/850	18/18800	0.194495	0.972692	0.916204	ELAVL1/POU5F1	2	down
6539	GO:0071360	cellular response to exogenous dsRNA	2/850	18/18800	0.194495	0.972692	0.916204	DHX9/ZCCHC3	2	down
6540	GO:0072077	renal vesicle morphogenesis	2/850	18/18800	0.194495	0.972692	0.916204	KIF26B/SOX8	2	down
6541	GO:0072662	protein localization to peroxisome	2/850	18/18800	0.194495	0.972692	0.916204	PEX2/PEX19	2	down
6542	GO:0072663	establishment of protein localization to peroxisome	2/850	18/18800	0.194495	0.972692	0.916204	PEX2/PEX19	2	down
6543	GO:0097284	hepatocyte apoptotic process	2/850	18/18800	0.194495	0.972692	0.916204	DNMT3A/STK3	2	down
6544	GO:1902018	negative regulation of cilium assembly	2/850	18/18800	0.194495	0.972692	0.916204	TBC1D7/TBC1D7-LOC100130357	2	down
6545	GO:1904872	regulation of telomerase RNA localization to Cajal body	2/850	18/18800	0.194495	0.972692	0.916204	CCT3/DKC1	2	down
6546	GO:0046475	glycerophospholipid catabolic process	3/850	34/18800	0.197629	0.986194	0.928922	PRDX6/ABHD16A/ABHD12B	3	down
6547	GO:0007281	germ cell development	17/850	299/18800	0.19766	0.986194	0.928922	EHMT2/DPY19L2P2/RNF2/TAF4B/TBC1D20/WASHC5/PPP2R1A/SRPK1/MSH2/ASPM/BRIP1/CHD5/CDYL/CATSPERE/ODF2/PLD6/CCNB1IP1	17	down
6548	GO:0006111	regulation of gluconeogenesis	4/850	51/18800	0.198285	0.986194	0.928922	NLN/CLK2/ZNF692/STK11	4	down
6549	GO:0060688	regulation of morphogenesis of a branching structure	4/850	51/18800	0.198285	0.986194	0.928922	PHB2/SOX8/FKBPL/SNAI2	4	down
6550	GO:0072091	regulation of stem cell proliferation	4/850	51/18800	0.198285	0.986194	0.928922	HNRNPU/KDM1A/HMGA2/SNAI2	4	down
6551	GO:0030218	erythrocyte differentiation	8/850	124/18800	0.199068	0.989005	0.93157	PRKDC/BRD1/FLVCR1/CDIN1/ZFPM1/ACVR2A/ZNF16/ABCB10	8	down
6552	GO:0071456	cellular response to hypoxia	9/850	143/18800	0.199372	0.989429	0.931969	MYC/MDM4/ATP7A/DNMT3A/PRKCE/PHB2/MIEF1/BRIP1/NOL3	9	down
6553	GO:0045069	regulation of viral genome replication	6/850	87/18800	0.200306	0.992972	0.935306	PABPC1/SETDB1/SRPK1/HMGA2/ILF3/HACD3	6	down
6554	GO:0006839	mitochondrial transport	11/850	182/18800	0.202166	1	0.941926	TOMM20/TOMM22/TIMM50/HPS4/HSPD1/HAX1/FLVCR1/GCLC/TIMM8A/NOL3/ABCB10	11	down
6555	GO:0006511	ubiquitin-dependent protein catabolic process	34/850	647/18800	0.204039	1	0.941926	FHIT/HSP90AB1/CUL7/KLHDC3/EIF3H/ELOC/PTK2/CUL9/COP1/UBE4B/RPL23/BAG6/CCNF/PSMD4/RNF5/FOXF2/WNT10B/AGBL4/UBE2C/DTL/VPS28/UCHL5/TRIM9/ANKZF1/SDCBP/GCLC/FBXO17/CSNK2A1/UBE2W/PPP1R11/DCAF12/USP3/WDR26/USP49	34	down
6556	GO:0030177	positive regulation of Wnt signaling pathway	9/850	144/18800	0.204817	1	0.941926	FGF9/UBR5/WNT10B/PTK7/JRK/TMEM9/ASPM/FAM53B/CSNK2A1	9	down
6557	GO:0060485	mesenchyme development	17/850	301/18800	0.20507	1	0.941926	MYC/FGF9/CUL7/MDM4/TCF15/EXT1/DLL3/FOXF2/PTK7/LRP6/HMGA2/SDCBP/TEAD2/NUP133/ZFP64/SOX8/SNAI2	17	down
6558	GO:0048515	spermatid differentiation	11/850	183/18800	0.206999	1	0.941926	EHMT2/DPY19L2P2/TBC1D20/SRPK1/BRIP1/CHD5/CDYL/CATSPERE/ODF2/PLD6/CCNB1IP1	11	down
6559	GO:0051262	protein tetramerization	6/850	88/18800	0.207417	1	0.941926	STK3/ALDH9A1/KIF25/HCN1/CRTC2/OSBPL2	6	down
6560	GO:0006220	pyrimidine nucleotide metabolic process	4/850	52/18800	0.207734	1	0.941926	UCKL1/UCK2/CAD/NTHL1	4	down
6561	GO:0043392	negative regulation of DNA binding	4/850	52/18800	0.207734	1	0.941926	KDM1A/HMGA2/TFAP4/NEK2	4	down
6562	GO:0046622	positive regulation of organ growth	4/850	52/18800	0.207734	1	0.941926	FGF9/HLX/MIR17HG/CDK1	4	down
6563	GO:0065002	intracellular protein transmembrane transport	4/850	52/18800	0.207734	1	0.941926	TOMM20/TIMM50/PEX2/HSPD1	4	down
6564	GO:0000038	very long-chain fatty acid metabolic process	3/850	35/18800	0.209431	1	0.941926	PEX2/ELOVL5/HACD3	3	down
6565	GO:0040001	establishment of mitotic spindle localization	3/850	35/18800	0.209431	1	0.941926	ESPL1/NUSAP1/SPDL1	3	down
6566	GO:0050775	positive regulation of dendrite morphogenesis	3/850	35/18800	0.209431	1	0.941926	CUL7/ANKRD27/SS18L1	3	down
6567	GO:0000028	ribosomal small subunit assembly	2/850	19/18800	0.211259	1	0.941926	PRKDC/RPS27	2	down
6568	GO:0000272	polysaccharide catabolic process	2/850	19/18800	0.211259	1	0.941926	RB1CC1/PYGB	2	down
6569	GO:0007076	mitotic chromosome condensation	2/850	19/18800	0.211259	1	0.941926	NUSAP1/NCAPD3	2	down
6570	GO:0009048	dosage compensation by inactivation of X chromosome	2/850	19/18800	0.211259	1	0.941926	HNRNPU/CDYL	2	down
6571	GO:0014048	regulation of glutamate secretion	2/850	19/18800	0.211259	1	0.941926	GABBR1/STXBP1	2	down
6572	GO:0032011	ARF protein signal transduction	2/850	19/18800	0.211259	1	0.941926	ARFGEF1/PSD	2	down
6573	GO:0032012	regulation of ARF protein signal transduction	2/850	19/18800	0.211259	1	0.941926	ARFGEF1/PSD	2	down
6574	GO:0035795	negative regulation of mitochondrial membrane permeability	2/850	19/18800	0.211259	1	0.941926	GCLC/NOL3	2	down
6575	GO:0045091	regulation of single stranded viral RNA replication via double stranded DNA intermediate	2/850	19/18800	0.211259	1	0.941926	SETDB1/HMGA2	2	down
6576	GO:0046782	regulation of viral transcription	2/850	19/18800	0.211259	1	0.941926	TRIM27/DHX9	2	down
6577	GO:0060149	negative regulation of post-transcriptional gene silencing	2/850	19/18800	0.211259	1	0.941926	ELAVL1/POU5F1	2	down
6578	GO:0060216	definitive hemopoiesis	2/850	19/18800	0.211259	1	0.941926	HOXB3/ZFPM1	2	down
6579	GO:0060967	negative regulation of gene silencing by RNA	2/850	19/18800	0.211259	1	0.941926	ELAVL1/POU5F1	2	down
6580	GO:0072087	renal vesicle development	2/850	19/18800	0.211259	1	0.941926	KIF26B/SOX8	2	down
6581	GO:0090670	RNA localization to Cajal body	2/850	19/18800	0.211259	1	0.941926	CCT3/DKC1	2	down
6582	GO:0090671	telomerase RNA localization to Cajal body	2/850	19/18800	0.211259	1	0.941926	CCT3/DKC1	2	down
6583	GO:0090672	telomerase RNA localization	2/850	19/18800	0.211259	1	0.941926	CCT3/DKC1	2	down
6584	GO:0090685	RNA localization to nucleus	2/850	19/18800	0.211259	1	0.941926	CCT3/DKC1	2	down
6585	GO:1900369	negative regulation of post-transcriptional gene silencing by RNA	2/850	19/18800	0.211259	1	0.941926	ELAVL1/POU5F1	2	down
6586	GO:1902894	negative regulation of miRNA transcription	2/850	19/18800	0.211259	1	0.941926	ZNF512B/POU5F1	2	down
6587	GO:2000251	positive regulation of actin cytoskeleton reorganization	2/850	19/18800	0.211259	1	0.941926	HAX1/BCAS3	2	down
6588	GO:2000757	negative regulation of peptidyl-lysine acetylation	2/850	19/18800	0.211259	1	0.941926	ZNF451/PIH1D1	2	down
6589	GO:0071214	cellular response to abiotic stimulus	18/850	323/18800	0.212306	1	0.941926	OPN3/MYC/OPN5/INTS7/EEF1D/H2AW/KDM1A/WNK3/NSMF/HMGA2/CHEK2/STK11/HSF1/GCLC/SNAI2/POLH/AURKB/HUS1	18	down
6590	GO:0104004	cellular response to environmental stimulus	18/850	323/18800	0.212306	1	0.941926	OPN3/MYC/OPN5/INTS7/EEF1D/H2AW/KDM1A/WNK3/NSMF/HMGA2/CHEK2/STK11/HSF1/GCLC/SNAI2/POLH/AURKB/HUS1	18	down
6591	GO:0051591	response to cAMP	6/850	89/18800	0.214616	1	0.941926	CARM1/HCN1/PPARGC1B/WNT10B/KDM1A/PKLR	6	down
6592	GO:0048232	male gamete generation	31/850	590/18800	0.217121	1	0.941926	EHMT2/CREB3L4/DPY19L2P2/ZFP41/TRIM27/DNMT3A/TAF4B/ATAT1/KDM2B/TBC1D20/BAG6/BRD2/TSGA10/SRPK1/SPATA31A1/ASPM/PAFAH1B3/STK11/BRIP1/SOX8/TCFL5/CHD5/CDYL/ACVR2A/CATSPERE/ODF2/DAZAP1/PLD6/TSNAX/SPATA31C1/CCNB1IP1	31	down
6593	GO:0000281	mitotic cytokinesis	5/850	71/18800	0.217568	1	0.941926	CUL7/ESPL1/NUSAP1/STMN1/KIF4A	5	down
6594	GO:0010922	positive regulation of phosphatase activity	3/850	36/18800	0.221384	1	0.941926	HSP90AB1/SLC39A10/PPARGC1B	3	down
6595	GO:0039694	viral RNA genome replication	3/850	36/18800	0.221384	1	0.941926	SETDB1/HMGA2/SMARCB1	3	down
6596	GO:0042789	mRNA transcription by RNA polymerase II	3/850	36/18800	0.221384	1	0.941926	TAF4B/TAF2/TAF8	3	down
6597	GO:0043516	regulation of DNA damage response, signal transduction by p53 class mediator	3/850	36/18800	0.221384	1	0.941926	KDM1A/SMYD2/SNAI2	3	down
6598	GO:0045652	regulation of megakaryocyte differentiation	3/850	36/18800	0.221384	1	0.941926	H4C8/RAB7B/ZNF16	3	down
6599	GO:0050931	pigment cell differentiation	3/850	36/18800	0.221384	1	0.941926	HPS4/ANKRD27/MITF	3	down
6600	GO:0009408	response to heat	7/850	109/18800	0.223281	1	0.941926	HSP90AB1/HSBP1L1/DAXX/HSF1/TPR/PKLR/GCLC	7	down
6601	GO:0009166	nucleotide catabolic process	5/850	72/18800	0.225847	1	0.941926	FHIT/ITPA/PDE7A/NTHL1/PDE4C	5	down
6602	GO:0016925	protein sumoylation	4/850	54/18800	0.227003	1	0.941926	KIAA1586/NSMCE2/TRIM27/ZNF451	4	down
6603	GO:0030520	intracellular estrogen receptor signaling pathway	4/850	54/18800	0.227003	1	0.941926	CARM1/SAFB/PPARGC1B/PHB2	4	down
6604	GO:0002837	regulation of immune response to tumor cell	2/850	20/18800	0.228154	1	0.941926	HSPD1/CD160	2	down
6605	GO:0006379	mRNA cleavage	2/850	20/18800	0.228154	1	0.941926	CPSF1/POLR1H	2	down
6606	GO:0006448	regulation of translational elongation	2/850	20/18800	0.228154	1	0.941926	DPH6/SRP9	2	down
6607	GO:0010288	response to lead ion	2/850	20/18800	0.228154	1	0.941926	ATP7A/DNMT3A	2	down
6608	GO:0015919	peroxisomal membrane transport	2/850	20/18800	0.228154	1	0.941926	PEX2/PEX19	2	down
6609	GO:0030150	protein import into mitochondrial matrix	2/850	20/18800	0.228154	1	0.941926	TOMM20/TIMM50	2	down
6610	GO:0032793	positive regulation of CREB transcription factor activity	2/850	20/18800	0.228154	1	0.941926	ADCY8/CRTC2	2	down
6611	GO:0035455	response to interferon-alpha	2/850	20/18800	0.228154	1	0.941926	RO60/TPR	2	down
6612	GO:0043984	histone H4-K16 acetylation	2/850	20/18800	0.228154	1	0.941926	PHF20/PIH1D1	2	down
6613	GO:0048025	negative regulation of mRNA splicing, via spliceosome	2/850	20/18800	0.228154	1	0.941926	PTBP1/RBMX	2	down
6614	GO:0060339	negative regulation of type I interferon-mediated signaling pathway	2/850	20/18800	0.228154	1	0.941926	YTHDF3/TTLL12	2	down
6615	GO:0071371	cellular response to gonadotropin stimulus	2/850	20/18800	0.228154	1	0.941926	NSMF/GCLC	2	down
6616	GO:1901679	nucleotide transmembrane transport	2/850	20/18800	0.228154	1	0.941926	SLC25A32/SLC19A1	2	down
6617	GO:1904754	positive regulation of vascular associated smooth muscle cell migration	2/850	20/18800	0.228154	1	0.941926	FGF9/ATP7A	2	down
6618	GO:1990182	exosomal secretion	2/850	20/18800	0.228154	1	0.941926	COPS5/SDCBP	2	down
6619	GO:0032465	regulation of cytokinesis	6/850	91/18800	0.229264	1	0.941926	CSPP1/AHCTF1/PRKCE/KIF13A/RAB11FIP3/AURKB	6	down
6620	GO:0006575	cellular modified amino acid metabolic process	11/850	188/18800	0.231878	1	0.941926	SLC25A32/PTDSS1/ALDH9A1/SLC19A1/GLO1/GGH/GCLC/ATIC/ABHD16A/ABHD12B/GSTA4	11	down
6621	GO:0048821	erythrocyte development	3/850	37/18800	0.233468	1	0.941926	BRD1/FLVCR1/ABCB10	3	down
6622	GO:0055023	positive regulation of cardiac muscle tissue growth	3/850	37/18800	0.233468	1	0.941926	FGF9/MIR17HG/CDK1	3	down
6623	GO:0071276	cellular response to cadmium ion	3/850	37/18800	0.233468	1	0.941926	ATP7A/DAXX/HSF1	3	down
6624	GO:0072528	pyrimidine-containing compound biosynthetic process	3/850	37/18800	0.233468	1	0.941926	UCKL1/UCK2/CAD	3	down
6625	GO:0003281	ventricular septum development	5/850	73/18800	0.234218	1	0.941926	SALL4/MDM4/PTK7/MIR17HG/ZFPM1	5	down
6626	GO:0043462	regulation of ATP-dependent activity	5/850	73/18800	0.234218	1	0.941926	DHX9/GTF2H2/HNRNPU/MSH2/CHTOP	5	down
6627	GO:0071407	cellular response to organic cyclic compound	30/850	576/18800	0.236067	1	0.941926	EHMT2/MYC/HSP90AB1/UBR5/DNMT3A/CARM1/OR10H1/SAFB/DHX9/RXRB/HCN1/DAXX/HNRNPU/PPARGC1B/WNT10B/KDM1A/ZCCHC3/LRP6/ADCY8/CHEK2/PHB2/URI1/CHRM1/TFAP4/HSF1/PKLR/GCLC/SNAI2/SLC16A1/GABRB3	30	down
6628	GO:0009141	nucleoside triphosphate metabolic process	7/850	111/18800	0.236693	1	0.941926	ITPA/MYC/UCKL1/UCK2/STOML2/PKLR/CAD	7	down
6629	GO:0006414	translational elongation	4/850	55/18800	0.236802	1	0.941926	DPH6/EEF1D/SRP9/SEPSECS	4	down
6630	GO:1901215	negative regulation of neuron death	12/850	209/18800	0.237831	1	0.941926	HSP90AB1/OXR1/HDGF/KDM2B/CNTFR/MSH2/HSF1/GABRA5/GCLC/STXBP1/NENF/ADNP	12	down
6631	GO:0000018	regulation of DNA recombination	8/850	131/18800	0.241482	1	0.941926	POGZ/ANKLE1/MRNIP/VPS72/KDM1A/MSH2/MRGBP/FANCB	8	down
6632	GO:0009755	hormone-mediated signaling pathway	11/850	190/18800	0.242142	1	0.941926	CSNK2B/UBR5/CARM1/SAFB/RXRB/NR5A1/DAXX/PPARGC1B/KDM1A/PHB2/ADIPOR2	11	down
6633	GO:0036294	cellular response to decreased oxygen levels	9/850	151/18800	0.244527	1	0.941926	MYC/MDM4/ATP7A/DNMT3A/PRKCE/PHB2/MIEF1/BRIP1/NOL3	9	down
6634	GO:0002029	desensitization of G protein-coupled receptor signaling pathway	2/850	21/18800	0.245136	1	0.941926	GRK3/GTF2H2	2	down
6635	GO:0006353	DNA-templated transcription termination	2/850	21/18800	0.245136	1	0.941926	POLR1H/DHX9	2	down
6636	GO:0007194	negative regulation of adenylate cyclase activity	2/850	21/18800	0.245136	1	0.941926	GABBR1/GRM3	2	down
6637	GO:0007289	spermatid nucleus differentiation	2/850	21/18800	0.245136	1	0.941926	SRPK1/CHD5	2	down
6638	GO:0007549	dosage compensation	2/850	21/18800	0.245136	1	0.941926	HNRNPU/CDYL	2	down
6639	GO:0010766	negative regulation of sodium ion transport	2/850	21/18800	0.245136	1	0.941926	PRKCE/WNK3	2	down
6640	GO:0022401	negative adaptation of signaling pathway	2/850	21/18800	0.245136	1	0.941926	GRK3/GTF2H2	2	down
6641	GO:0030220	platelet formation	2/850	21/18800	0.245136	1	0.941926	PRKDC/ZFPM1	2	down
6642	GO:0032727	positive regulation of interferon-alpha production	2/850	21/18800	0.245136	1	0.941926	DHX9/HSPD1	2	down
6643	GO:0034471	ncRNA 5'-end processing	2/850	21/18800	0.245136	1	0.941926	POP1/RPP40	2	down
6644	GO:0097734	extracellular exosome biogenesis	2/850	21/18800	0.245136	1	0.941926	COPS5/SDCBP	2	down
6645	GO:0007340	acrosome reaction	3/850	38/18800	0.245667	1	0.941926	ZP4/STXBP1/EQTN	3	down
6646	GO:0051438	regulation of ubiquitin-protein transferase activity	4/850	56/18800	0.246699	1	0.941926	RPS20/RPL23/RPS2/UBE2C	4	down
6647	GO:0007498	mesoderm development	8/850	132/18800	0.247778	1	0.941926	TCF15/PUS7/EXT1/DLL3/HMGA2/TEAD2/NUP133/ACVR2A	8	down
6648	GO:0071230	cellular response to amino acid stimulus	5/850	75/18800	0.25121	1	0.941926	ATP7A/DNMT3A/NSMF/HSF1/GCLC	5	down
6649	GO:0140056	organelle localization by membrane tethering	5/850	75/18800	0.25121	1	0.941926	CEP83/ATG14/TSNARE1/STXBP1/SCFD2	5	down
6650	GO:0034101	erythrocyte homeostasis	8/850	133/18800	0.254128	1	0.941926	PRKDC/BRD1/FLVCR1/CDIN1/ZFPM1/ACVR2A/ZNF16/ABCB10	8	down
6651	GO:0030163	protein catabolic process	49/850	982/18800	0.2548	1	0.941926	FHIT/LAPTM4B/HSP90AB1/CUL7/SNX5/UTP25/LYPLA1/PSMB4/KLHDC3/EIF3H/AZIN1/MDM4/ASB11/ADGRB1/ELOC/PTK2/CUL9/COP1/UBE4B/LYPLAL1/RPL23/BAG6/CCNF/EXT1/PSMD4/RNF5/FOXF2/WNT10B/SF3B3/AGBL4/UBE2C/DTL/VPS28/TMEM9/CHEK2/UCHL5/TRIM9/ANKZF1/SDCBP/GCLC/FBXO17/CSNK2A1/UBE2W/RPS27A/PPP1R11/DCAF12/USP3/WDR26/USP49	49	down
6652	GO:0051347	positive regulation of transferase activity	29/850	562/18800	0.256387	1	0.941926	GINS1/MYC/HSP90AB1/MAPK15/DSCC1/DUSP12/PTK2/STK3/CKS1B/MRNIP/DBF4B/DAXX/ATG14/NVL/RPS2/UBE2C/ADCY8/HMGA2/PHB2/TPX2/NRG3/STK11/PRIM2/DKC1/NEK2/PIH1D1/ZNF16/ADNP/AURKB	29	down
6653	GO:0030219	megakaryocyte differentiation	4/850	57/18800	0.256684	1	0.941926	H4C8/RAB7B/ZFPM1/ZNF16	4	down
6654	GO:0042306	regulation of protein import into nucleus	4/850	57/18800	0.256684	1	0.941926	HSP90AB1/UBR5/TPR/CDK1	4	down
6655	GO:0045071	negative regulation of viral genome replication	4/850	57/18800	0.256684	1	0.941926	SETDB1/SRPK1/HMGA2/ILF3	4	down
6656	GO:0048278	vesicle docking	4/850	57/18800	0.256684	1	0.941926	CEP83/TSNARE1/STXBP1/SCFD2	4	down
6657	GO:0090630	activation of GTPase activity	7/850	114/18800	0.257282	1	0.941926	TBC1D7/TBC1D7-LOC100130357/SCRIB/GARNL3/PIP5K1A/TBC1D4/BCAS3	7	down
6658	GO:0009187	cyclic nucleotide metabolic process	3/850	39/18800	0.257961	1	0.941926	PDE7A/ADCY8/PDE4C	3	down
6659	GO:0042491	inner ear auditory receptor cell differentiation	3/850	39/18800	0.257961	1	0.941926	SCRIB/LHFPL5/ESRP1	3	down
6660	GO:0042755	eating behavior	3/850	39/18800	0.257961	1	0.941926	OPRL1/TCF15/RMI1	3	down
6661	GO:0043687	post-translational protein modification	3/850	39/18800	0.257961	1	0.941926	COPS5/DSCC1/AGBL4	3	down
6662	GO:0060236	regulation of mitotic spindle organization	3/850	39/18800	0.257961	1	0.941926	HNRNPU/TPX2/TPR	3	down
6663	GO:1901998	toxin transport	3/850	39/18800	0.257961	1	0.941926	CCT3/LRP6/CRTC2	3	down
6664	GO:0072089	stem cell proliferation	5/850	76/18800	0.259821	1	0.941926	HNRNPU/WNT10B/KDM1A/HMGA2/SNAI2	5	down
6665	GO:0019079	viral genome replication	8/850	134/18800	0.260527	1	0.941926	PABPC1/SETDB1/TBC1D20/SRPK1/HMGA2/ILF3/HACD3/SMARCB1	8	down
6666	GO:0002320	lymphoid progenitor cell differentiation	2/850	22/18800	0.262161	1	0.941926	PRKDC/ANKLE1	2	down
6667	GO:0002834	regulation of response to tumor cell	2/850	22/18800	0.262161	1	0.941926	HSPD1/CD160	2	down
6668	GO:0006063	uronic acid metabolic process	2/850	22/18800	0.262161	1	0.941926	PRKCE/XYLB	2	down
6669	GO:0007530	sex determination	2/850	22/18800	0.262161	1	0.941926	FGF9/NR5A1	2	down
6670	GO:0019585	glucuronate metabolic process	2/850	22/18800	0.262161	1	0.941926	PRKCE/XYLB	2	down
6671	GO:0023019	signal transduction involved in regulation of gene expression	2/850	22/18800	0.262161	1	0.941926	HNF4A/TRAF5	2	down
6672	GO:0023058	adaptation of signaling pathway	2/850	22/18800	0.262161	1	0.941926	GRK3/GTF2H2	2	down
6673	GO:0032516	positive regulation of phosphoprotein phosphatase activity	2/850	22/18800	0.262161	1	0.941926	HSP90AB1/SLC39A10	2	down
6674	GO:0036344	platelet morphogenesis	2/850	22/18800	0.262161	1	0.941926	PRKDC/ZFPM1	2	down
6675	GO:0043574	peroxisomal transport	2/850	22/18800	0.262161	1	0.941926	PEX2/PEX19	2	down
6676	GO:0044154	histone H3-K14 acetylation	2/850	22/18800	0.262161	1	0.941926	BRD1/BRPF3	2	down
6677	GO:0046823	negative regulation of nucleocytoplasmic transport	2/850	22/18800	0.262161	1	0.941926	NUP153/TPR	2	down
6678	GO:0050765	negative regulation of phagocytosis	2/850	22/18800	0.262161	1	0.941926	PIP4P2/SIRPA	2	down
6679	GO:0051444	negative regulation of ubiquitin-protein transferase activity	2/850	22/18800	0.262161	1	0.941926	RPS20/RPL23	2	down
6680	GO:1901673	regulation of mitotic spindle assembly	2/850	22/18800	0.262161	1	0.941926	HNRNPU/TPR	2	down
6681	GO:1905709	negative regulation of membrane permeability	2/850	22/18800	0.262161	1	0.941926	GCLC/NOL3	2	down
6682	GO:2000113	negative regulation of cellular macromolecule biosynthetic process	15/850	275/18800	0.263817	1	0.941926	YTHDF3/PABPC1/EIF3E/DHX9/AGO2/EXOSC5/PUS7/KHSRP/HNRNPU/ILF3/SRP9/UNK/TPR/RIDA/EXOSC8	15	down
6683	GO:0018107	peptidyl-threonine phosphorylation	7/850	115/18800	0.264259	1	0.941926	PRKDC/CSNK2B/WNK3/STK11/CSNK2A1/CAD/CDK1	7	down
6684	GO:0030518	intracellular steroid hormone receptor signaling pathway	7/850	115/18800	0.264259	1	0.941926	UBR5/CARM1/SAFB/DAXX/PPARGC1B/KDM1A/PHB2	7	down
6685	GO:0032481	positive regulation of type I interferon production	4/850	58/18800	0.266748	1	0.941926	POLR3C/DHX9/HSPD1/ZCCHC3	4	down
6686	GO:0043401	steroid hormone mediated signaling pathway	8/850	135/18800	0.266975	1	0.941926	UBR5/CARM1/SAFB/RXRB/DAXX/PPARGC1B/KDM1A/PHB2	8	down
6687	GO:0034249	negative regulation of cellular amide metabolic process	15/850	276/18800	0.268291	1	0.941926	YTHDF3/PABPC1/EIF3E/DHX9/AGO2/EXOSC5/PUS7/KHSRP/HNRNPU/ILF3/SRP9/UNK/TPR/RIDA/EXOSC8	15	down
6688	GO:0007034	vacuolar transport	9/850	155/18800	0.268324	1	0.941926	VPS52/SNX27/RAB7B/ATG14/KIF13A/VPS28/MGRN1/NAGPA/VPS16	9	down
6689	GO:0032729	positive regulation of interferon-gamma production	5/850	77/18800	0.268499	1	0.941926	SCRIB/TRIM27/HSPD1/CD160/ZFPM1	5	down
6690	GO:0051453	regulation of intracellular pH	5/850	77/18800	0.268499	1	0.941926	GPR89B/GPR89A/DMXL1/TMEM9/ATP6V1H	5	down
6691	GO:0007254	JNK cascade	10/850	175/18800	0.268741	1	0.941926	COPS5/STK3/DAXX/RB1CC1/SDCBP/HACD3/KLHL31/TRAF5/SIRPA/DUSP22	10	down
6692	GO:0009069	serine family amino acid metabolic process	3/850	40/18800	0.270336	1	0.941926	GCSH/GCLC/RIDA	3	down
6693	GO:0044275	cellular carbohydrate catabolic process	3/850	40/18800	0.270336	1	0.941926	RB1CC1/SORD/PYGB	3	down
6694	GO:0048511	rhythmic process	16/850	297/18800	0.270753	1	0.941926	OPN3/GAS2/HNF4A/PRKDC/NFYA/OPN5/NCOA2/OPRL1/DHX9/NR5A1/HNRNPU/DTL/CSNK2A1/SRRD/ADNP/CDK1	16	down
6695	GO:0090316	positive regulation of intracellular protein transport	9/850	156/18800	0.274382	1	0.941926	HSP90AB1/UBR5/HPS4/ZFAND1/MIEF1/CHRM1/TPR/BCAS3/CDK1	9	down
6696	GO:0009161	ribonucleoside monophosphate metabolic process	4/850	59/18800	0.276882	1	0.941926	UCKL1/UCK2/ATIC/CAD	4	down
6697	GO:0043666	regulation of phosphoprotein phosphatase activity	4/850	59/18800	0.276882	1	0.941926	CSNK2B/HSP90AB1/SLC39A10/PPP1R11	4	down
6698	GO:0007422	peripheral nervous system development	5/850	78/18800	0.27724	1	0.941926	ADGRB1/ONECUT2/SOX8/MED12/CDK1	5	down
6699	GO:0009064	glutamine family amino acid metabolic process	5/850	78/18800	0.27724	1	0.941926	GAD2/PYCR3/RIMKLB/GCLC/CAD	5	down
6700	GO:0042752	regulation of circadian rhythm	7/850	117/18800	0.278365	1	0.941926	OPN3/HNF4A/PRKDC/OPN5/OPRL1/SRRD/CDK1	7	down
6701	GO:0000966	RNA 5'-end processing	2/850	23/18800	0.279192	1	0.941926	POP1/RPP40	2	down
6702	GO:0002053	positive regulation of mesenchymal cell proliferation	2/850	23/18800	0.279192	1	0.941926	MYC/FGF9	2	down
6703	GO:0003283	atrial septum development	2/850	23/18800	0.279192	1	0.941926	MDM4/ZFPM1	2	down
6704	GO:0010155	regulation of proton transport	2/850	23/18800	0.279192	1	0.941926	ATP7A/PHB2	2	down
6705	GO:0030728	ovulation	2/850	23/18800	0.279192	1	0.941926	GAS2/MYC	2	down
6706	GO:0035988	chondrocyte proliferation	2/850	23/18800	0.279192	1	0.941926	EXT1/HMGA2	2	down
6707	GO:0043968	histone H2A acetylation	2/850	23/18800	0.279192	1	0.941926	VPS72/MRGBP	2	down
6708	GO:0045048	protein insertion into ER membrane	2/850	23/18800	0.279192	1	0.941926	BAG6/EMC2	2	down
6709	GO:0051957	positive regulation of amino acid transport	2/850	23/18800	0.279192	1	0.941926	GABBR1/STXBP1	2	down
6710	GO:0060117	auditory receptor cell development	2/850	23/18800	0.279192	1	0.941926	SCRIB/LHFPL5	2	down
6711	GO:0071359	cellular response to dsRNA	2/850	23/18800	0.279192	1	0.941926	DHX9/ZCCHC3	2	down
6712	GO:0080182	histone H3-K4 trimethylation	2/850	23/18800	0.279192	1	0.941926	NFYA/BEND3	2	down
6713	GO:0140112	extracellular vesicle biogenesis	2/850	23/18800	0.279192	1	0.941926	COPS5/SDCBP	2	down
6714	GO:1901984	negative regulation of protein acetylation	2/850	23/18800	0.279192	1	0.941926	ZNF451/PIH1D1	2	down
6715	GO:2000114	regulation of establishment of cell polarity	2/850	23/18800	0.279192	1	0.941926	ARFGEF1/BCAS3	2	down
6716	GO:0048015	phosphatidylinositol-mediated signaling	10/850	177/18800	0.280162	1	0.941926	PTK2/PITPNM2/PIP5K1A/PI4KB/MUC5AC/PI4KAP1/HAX1/CD160/PRR5/NYAP1	10	down
6717	GO:0010970	transport along microtubule	9/850	157/18800	0.280478	1	0.941926	KIF3A/KIF13A/HNRNPU/AGBL4/CILK1/LRPPRC/STK11/KIF4A/WDR35	9	down
6718	GO:0007339	binding of sperm to zona pellucida	3/850	41/18800	0.282773	1	0.941926	UBAP2L/CCT3/ZP4	3	down
6719	GO:0009154	purine ribonucleotide catabolic process	3/850	41/18800	0.282773	1	0.941926	ITPA/PDE7A/PDE4C	3	down
6720	GO:0030488	tRNA methylation	3/850	41/18800	0.282773	1	0.941926	TRMT12/NSUN6/GTPBP3	3	down
6721	GO:0034243	regulation of transcription elongation by RNA polymerase II	3/850	41/18800	0.282773	1	0.941926	NELFCD/HNRNPU/NELFE	3	down
6722	GO:0060421	positive regulation of heart growth	3/850	41/18800	0.282773	1	0.941926	FGF9/MIR17HG/CDK1	3	down
6723	GO:0072595	maintenance of protein localization in organelle	3/850	41/18800	0.282773	1	0.941926	NR5A1/HNRNPU/TAF8	3	down
6724	GO:0010638	positive regulation of organelle organization	25/850	487/18800	0.284178	1	0.941926	ACTN2/MAPK15/CCT3/SETDB1/ASAP1/NSMCE2/TRIM27/RAD21/ESPL1/GTF2H2/DDX11/STOML2/MYLK3/PRKCE/HAX1/NUSAP1/MIEF1/SDCBP/TPR/DKC1/NEK2/BCAS3/PLD6/AURKB/PPHLN1	25	down
6725	GO:0032504	multicellular organism reproduction	44/850	888/18800	0.284284	1	0.941926	GAS2/EHMT2/MYC/CREB3L4/DPY19L2P2/ZFP41/TRIM27/RNF2/SPIRE2/DNMT3A/OPRL1/TAF4B/ATAT1/KDM1B/KDM2B/NR5A1/TBC1D20/WASHC5/BAG6/BRD2/PPP2R1A/TSGA10/SRPK1/MSH2/SPATA31A1/ASPM/PAFAH1B3/STK11/ASH1L/BRIP1/SOX8/TCFL5/CHD5/CDYL/EQTN/ACVR2A/CATSPERE/ODF2/DAZAP1/PLD6/ADNP/TSNAX/SPATA31C1/CCNB1IP1	44	down
6726	GO:0032872	regulation of stress-activated MAPK cascade	11/850	198/18800	0.28474	1	0.941926	MYC/COPS5/STK3/RB1CC1/SDCBP/STK25/KLHL31/FOXM1/TRAF5/SIRPA/DUSP22	11	down
6727	GO:0015980	energy derivation by oxidation of organic compounds	17/850	321/18800	0.285553	1	0.941926	OPN3/MYC/ATP7A/OGDHL/UQCRB/IDH3B/CYC1/NDUFB9/STOML2/RB1CC1/MSH2/PYGB/GYS1/ND6/CDK1/MDH2/MTFR1	17	down
6728	GO:0006094	gluconeogenesis	5/850	79/18800	0.286037	1	0.941926	NLN/CLK2/ZNF692/STK11/CRTC2	5	down
6729	GO:0032984	protein-containing complex disassembly	13/850	239/18800	0.286371	1	0.941926	MYC/ACTN2/HMGA1/RPL23/ATG14/H2AW/TPX2/NCKAP5/ZFAND1/STMN1/SMARCB1/VPS16/CAMSAP2	13	down
6730	GO:0051205	protein insertion into membrane	4/850	60/18800	0.287077	1	0.941926	TOMM22/BAG6/TIMM8A/EMC2	4	down
6731	GO:0060113	inner ear receptor cell differentiation	4/850	60/18800	0.287077	1	0.941926	SCRIB/LHFPL5/ESRP1/GABRA5	4	down
6732	GO:0048609	multicellular organismal reproductive process	43/850	868/18800	0.287521	1	0.941926	GAS2/EHMT2/MYC/CREB3L4/DPY19L2P2/ZFP41/TRIM27/RNF2/SPIRE2/DNMT3A/OPRL1/TAF4B/ATAT1/KDM1B/KDM2B/NR5A1/TBC1D20/WASHC5/BAG6/BRD2/PPP2R1A/TSGA10/SRPK1/MSH2/SPATA31A1/ASPM/PAFAH1B3/STK11/ASH1L/BRIP1/SOX8/TCFL5/CHD5/CDYL/ACVR2A/CATSPERE/ODF2/DAZAP1/PLD6/ADNP/TSNAX/SPATA31C1/CCNB1IP1	43	down
6733	GO:1990830	cellular response to leukemia inhibitory factor	6/850	99/18800	0.290602	1	0.941926	CACYBP/MRPL15/HNRNPU/SRSF3/TLE4/WDR35	6	down
6734	GO:0007548	sex differentiation	15/850	281/18800	0.29105	1	0.941926	GAS2/HNF4A/MYC/FGF9/NR5A1/TBC1D20/CNTFR/DNAAF11/FOXF2/MSH2/ASPM/CBX2/BRIP1/SOX8/ACVR2A	15	down
6735	GO:0050792	regulation of viral process	9/850	159/18800	0.292782	1	0.941926	PABPC1/SETDB1/TRIM27/DHX9/TBC1D20/SRPK1/HMGA2/ILF3/HACD3	9	down
6736	GO:1990845	adaptive thermogenesis	9/850	159/18800	0.292782	1	0.941926	PRKAB2/HNRNPU/PPARGC1B/WNT10B/KDM1A/STK11/HSF1/ADIPOR2/ZNF423	9	down
6737	GO:0006986	response to unfolded protein	8/850	139/18800	0.2932	1	0.941926	HSP90AB1/CREB3L4/COPS5/DAXX/HSPD1/HSF1/ABCB10/ATF6B	8	down
6738	GO:0048813	dendrite morphogenesis	8/850	139/18800	0.2932	1	0.941926	CUL7/ANKRD27/CTNND2/ELAVL4/NSMF/STK11/SS18L1/FARP1	8	down
6739	GO:0098876	vesicle-mediated transport to the plasma membrane	8/850	139/18800	0.2932	1	0.941926	SCRIB/ACTN2/VPS52/LYPLA1/SNX27/ANKRD27/KIF13A/RAB11FIP3	8	down
6740	GO:0022412	cellular process involved in reproduction in multicellular organism	21/850	406/18800	0.293498	1	0.941926	EHMT2/DPY19L2P2/RNF2/SPIRE2/DNMT3A/TAF4B/KDM1B/TBC1D20/WASHC5/PPP2R1A/SRPK1/MSH2/ASPM/BRIP1/CHD5/CDYL/EQTN/CATSPERE/ODF2/PLD6/CCNB1IP1	21	down
6741	GO:0060828	regulation of canonical Wnt signaling pathway	14/850	261/18800	0.293744	1	0.941926	FGF9/UBR5/MCC/STK3/CTNND2/WNT10B/PTK7/JRK/TMEM9/ASPM/FAM53B/STK11/TLE4/SNAI2	14	down
6742	GO:0014911	positive regulation of smooth muscle cell migration	3/850	42/18800	0.295258	1	0.941926	MYC/FGF9/ATP7A	3	down
6743	GO:0032467	positive regulation of cytokinesis	3/850	42/18800	0.295258	1	0.941926	CSPP1/PRKCE/AURKB	3	down
6744	GO:0045292	mRNA cis splicing, via spliceosome	3/850	42/18800	0.295258	1	0.941926	PRPF40B/PRPF4B/SNRPC	3	down
6745	GO:0060338	regulation of type I interferon-mediated signaling pathway	3/850	42/18800	0.295258	1	0.941926	YTHDF3/HSP90AB1/TTLL12	3	down
6746	GO:0060964	regulation of miRNA-mediated gene silencing	3/850	42/18800	0.295258	1	0.941926	DHX9/ELAVL1/POU5F1	3	down
6747	GO:0002052	positive regulation of neuroblast proliferation	2/850	24/18800	0.296193	1	0.941926	KDM1A/ASPM	2	down
6748	GO:0002082	regulation of oxidative phosphorylation	2/850	24/18800	0.296193	1	0.941926	MYC/ATP7A	2	down
6749	GO:0003181	atrioventricular valve morphogenesis	2/850	24/18800	0.296193	1	0.941926	MDM4/ZFPM1	2	down
6750	GO:0007274	neuromuscular synaptic transmission	2/850	24/18800	0.296193	1	0.941926	CHRM1/STXBP1	2	down
6751	GO:0031280	negative regulation of cyclase activity	2/850	24/18800	0.296193	1	0.941926	GABBR1/GRM3	2	down
6752	GO:0035561	regulation of chromatin binding	2/850	24/18800	0.296193	1	0.941926	DDX11/KDM1A	2	down
6753	GO:0036003	positive regulation of transcription from RNA polymerase II promoter in response to stress	2/850	24/18800	0.296193	1	0.941926	HSF1/ATF6B	2	down
6754	GO:0036120	cellular response to platelet-derived growth factor stimulus	2/850	24/18800	0.296193	1	0.941926	MYC/ATP7A	2	down
6755	GO:2000737	negative regulation of stem cell differentiation	2/850	24/18800	0.296193	1	0.941926	TCF15/HNRNPU	2	down
6756	GO:1904589	regulation of protein import	4/850	61/18800	0.297324	1	0.941926	HSP90AB1/UBR5/TPR/CDK1	4	down
6757	GO:0007224	smoothened signaling pathway	8/850	140/18800	0.299854	1	0.941926	FGF9/DISP2/RO60/EXT1/WNT10B/CC2D2A/UCHL5/MGRN1	8	down
6758	GO:0072655	establishment of protein localization to mitochondrion	7/850	120/18800	0.299862	1	0.941926	TOMM20/TOMM22/TIMM50/HPS4/HSPD1/HAX1/TIMM8A	7	down
6759	GO:0001701	in utero embryonic development	20/850	387/18800	0.300803	1	0.941926	SALL4/GINS1/MYC/TTPA/RPL7L1/ATP7A/STK3/BYSL/AGBL4/MSH2/TAF8/CHTOP/UNK/FLVCR1/SOX8/NEK2/SF3B6/SMARCB1/CCNB1IP1/POU5F1	20	down
6760	GO:0070302	regulation of stress-activated protein kinase signaling cascade	11/850	201/18800	0.301261	1	0.941926	MYC/COPS5/STK3/RB1CC1/SDCBP/STK25/KLHL31/FOXM1/TRAF5/SIRPA/DUSP22	11	down
6761	GO:0009896	positive regulation of catabolic process	26/850	513/18800	0.301546	1	0.941926	LIN28B/YTHDF3/PABPC1/MYC/ASB11/TRIM27/PTK2/COP1/DHX9/DXO/BAG6/AGO2/EXOSC5/PRKCE/KHSRP/HNRNPU/AGBL4/DTL/VPS28/STK11/HSF1/GCLC/CSNK2A1/RIDA/EXOSC8/MTDH	26	down
6762	GO:0048017	inositol lipid-mediated signaling	10/850	181/18800	0.303406	1	0.941926	PTK2/PITPNM2/PIP5K1A/PI4KB/MUC5AC/PI4KAP1/HAX1/CD160/PRR5/NYAP1	10	down
6763	GO:0055013	cardiac muscle cell development	5/850	81/18800	0.303779	1	0.941926	ACTN2/MYLK3/HNRNPU/SGCD/CDK1	5	down
6764	GO:0050769	positive regulation of neurogenesis	12/850	222/18800	0.304174	1	0.941926	MYC/CUL7/PLAG1/ANKRD27/KDM1A/ASPM/STK11/SS18L1/SOX8/STK25/NAP1L1/ADNP	12	down
6765	GO:0043473	pigmentation	6/850	101/18800	0.306462	1	0.941926	ATP7A/HPS4/ANKRD27/KIF13A/SNAI2/MITF	6	down
6766	GO:0046620	regulation of organ growth	6/850	101/18800	0.306462	1	0.941926	FGF9/HLX/STK3/MIR17HG/FLVCR1/CDK1	6	down
6767	GO:0046328	regulation of JNK cascade	8/850	141/18800	0.306542	1	0.941926	COPS5/STK3/RB1CC1/SDCBP/KLHL31/TRAF5/SIRPA/DUSP22	8	down
6768	GO:0006284	base-excision repair	3/850	43/18800	0.307775	1	0.941926	LIG1/HMGA2/NTHL1	3	down
6769	GO:0042771	intrinsic apoptotic signaling pathway in response to DNA damage by p53 class mediator	3/850	43/18800	0.307775	1	0.941926	BAG6/KDM1A/CHEK2	3	down
6770	GO:0045214	sarcomere organization	3/850	43/18800	0.307775	1	0.941926	ACTN2/OBSCN/MYLK3	3	down
6771	GO:0071383	cellular response to steroid hormone stimulus	11/850	203/18800	0.312412	1	0.941926	UBR5/CARM1/SAFB/RXRB/DAXX/HNRNPU/PPARGC1B/KDM1A/PHB2/URI1/TFAP4	11	down
6772	GO:0072527	pyrimidine-containing compound metabolic process	5/850	82/18800	0.312713	1	0.941926	UCKL1/SLC19A2/UCK2/CAD/NTHL1	5	down
6773	GO:1901292	nucleoside phosphate catabolic process	5/850	82/18800	0.312713	1	0.941926	FHIT/ITPA/PDE7A/NTHL1/PDE4C	5	down
6774	GO:0000244	spliceosomal tri-snRNP complex assembly	2/850	25/18800	0.313132	1	0.941926	PRPF3/LSM2	2	down
6775	GO:0009081	branched-chain amino acid metabolic process	2/850	25/18800	0.313132	1	0.941926	ILVBL/AUH	2	down
6776	GO:0014047	glutamate secretion	2/850	25/18800	0.313132	1	0.941926	GABBR1/STXBP1	2	down
6777	GO:0032104	regulation of response to extracellular stimulus	2/850	25/18800	0.313132	1	0.941926	SNAI2/NENF	2	down
6778	GO:0032107	regulation of response to nutrient levels	2/850	25/18800	0.313132	1	0.941926	SNAI2/NENF	2	down
6779	GO:0033119	negative regulation of RNA splicing	2/850	25/18800	0.313132	1	0.941926	PTBP1/RBMX	2	down
6780	GO:0036119	response to platelet-derived growth factor	2/850	25/18800	0.313132	1	0.941926	MYC/ATP7A	2	down
6781	GO:0046949	fatty-acyl-CoA biosynthetic process	2/850	25/18800	0.313132	1	0.941926	PPT2/ELOVL5	2	down
6782	GO:0050860	negative regulation of T cell receptor signaling pathway	2/850	25/18800	0.313132	1	0.941926	CD160/DUSP22	2	down
6783	GO:0060148	positive regulation of post-transcriptional gene silencing	2/850	25/18800	0.313132	1	0.941926	XPO5/DHX9	2	down
6784	GO:0060219	camera-type eye photoreceptor cell differentiation	2/850	25/18800	0.313132	1	0.941926	HCN1/SOX8	2	down
6785	GO:0060343	trabecula formation	2/850	25/18800	0.313132	1	0.941926	PPARGC1B/WNT10B	2	down
6786	GO:0072273	metanephric nephron morphogenesis	2/850	25/18800	0.313132	1	0.941926	KIF26B/SOX8	2	down
6787	GO:1900370	positive regulation of post-transcriptional gene silencing by RNA	2/850	25/18800	0.313132	1	0.941926	XPO5/DHX9	2	down
6788	GO:0032147	activation of protein kinase activity	8/850	142/18800	0.313261	1	0.941926	DBF4B/DAXX/ADCY8/PHB2/TPX2/NRG3/STK11/ADNP	8	down
6789	GO:0045598	regulation of fat cell differentiation	8/850	142/18800	0.313261	1	0.941926	CARM1/STK3/ATAT1/HNRNPU/WNT10B/TAF8/SNAI2/ZFPM1	8	down
6790	GO:0046777	protein autophosphorylation	12/850	224/18800	0.314813	1	0.941926	MAPK15/PTK2/CLK2/SRMS/RB1CC1/WNK3/CHEK2/STK11/NEK2/STK25/CAD/AURKB	12	down
6791	GO:0051403	stress-activated MAPK cascade	13/850	245/18800	0.316656	1	0.941926	MYC/COPS5/STK3/DAXX/RB1CC1/SDCBP/STK25/HACD3/KLHL31/FOXM1/TRAF5/SIRPA/DUSP22	13	down
6792	GO:0048608	reproductive structure development	22/850	433/18800	0.31675	1	0.941926	GAS2/MYC/HSP90AB1/FGF9/TTPA/CUL7/PLAG1/PTK2/STK3/NR5A1/TBC1D20/CCNF/DNAAF11/FOXF2/MSH2/ASPM/STK11/ASH1L/BRIP1/SOX8/ACVR2A/DAZAP1	22	down
6793	GO:2000242	negative regulation of reproductive process	4/850	63/18800	0.317939	1	0.941926	FBXO43/NR5A1/ZP4/STK11	4	down
6794	GO:0045840	positive regulation of mitotic nuclear division	3/850	44/18800	0.32031	1	0.941926	NSMCE2/ESPL1/NUSAP1	3	down
6795	GO:0060119	inner ear receptor cell development	3/850	44/18800	0.32031	1	0.941926	SCRIB/LHFPL5/GABRA5	3	down
6796	GO:0060443	mammary gland morphogenesis	3/850	44/18800	0.32031	1	0.941926	SCRIB/PHB2/NRG3	3	down
6797	GO:1902116	negative regulation of organelle assembly	3/850	44/18800	0.32031	1	0.941926	TBC1D7/TBC1D7-LOC100130357/EHMT2	3	down
6798	GO:0009260	ribonucleotide biosynthetic process	10/850	184/18800	0.321143	1	0.941926	MYC/UCKL1/UCK2/PPT2/STOML2/ADCY8/ELOVL5/PKLR/ATIC/CAD	10	down
6799	GO:0019935	cyclic-nucleotide-mediated signaling	5/850	83/18800	0.32168	1	0.941926	PDE7A/OPRL1/MGRN1/GLP1R/ADNP	5	down
6800	GO:0030641	regulation of cellular pH	5/850	83/18800	0.32168	1	0.941926	GPR89B/GPR89A/DMXL1/TMEM9/ATP6V1H	5	down
6801	GO:0048041	focal adhesion assembly	5/850	83/18800	0.32168	1	0.941926	ACTN2/PTK2/PIP5K1A/BCAS3/DUSP22	5	down
6802	GO:0035282	segmentation	6/850	103/18800	0.322469	1	0.941926	PRKDC/TCF15/DLL3/LRP6/MED12/PLD6	6	down
6803	GO:0046661	male sex differentiation	9/850	164/18800	0.324099	1	0.941926	FGF9/NR5A1/TBC1D20/DNAAF11/MSH2/ASPM/BRIP1/SOX8/ACVR2A	9	down
6804	GO:0006650	glycerophospholipid metabolic process	16/850	309/18800	0.324452	1	0.941926	PTDSS1/PITPNM2/PIP5K1A/STOML2/PIP4P2/MTMR10/ATG14/AGPAT2/PI4KB/PI4KAP1/PHB2/PRDX6/AGPAT4/IP6K3/ABHD16A/ABHD12B	16	down
6805	GO:0045995	regulation of embryonic development	4/850	64/18800	0.328292	1	0.941926	HNF4A/UTP25/BAG6/CDK1	4	down
6806	GO:0061458	reproductive system development	22/850	436/18800	0.328334	1	0.941926	GAS2/MYC/HSP90AB1/FGF9/TTPA/CUL7/PLAG1/PTK2/STK3/NR5A1/TBC1D20/CCNF/DNAAF11/FOXF2/MSH2/ASPM/STK11/ASH1L/BRIP1/SOX8/ACVR2A/DAZAP1	22	down
6807	GO:0018210	peptidyl-threonine modification	7/850	124/18800	0.329028	1	0.941926	PRKDC/CSNK2B/WNK3/STK11/CSNK2A1/CAD/CDK1	7	down
6808	GO:0009416	response to light stimulus	16/850	310/18800	0.329051	1	0.941926	OPN3/MYC/OPN5/RO60/UBE4B/GTF2H2/EXT1/REV1/H2AW/KDM1A/DTL/MSH2/STK11/POLH/AURKB/HUS1	16	down
6809	GO:0001702	gastrulation with mouth forming second	2/850	26/18800	0.32998	1	0.941926	RNF2/ACVR2A	2	down
6810	GO:0002433	immune response-regulating cell surface receptor signaling pathway involved in phagocytosis	2/850	26/18800	0.32998	1	0.941926	PTK2/PRKCE	2	down
6811	GO:0016226	iron-sulfur cluster assembly	2/850	26/18800	0.32998	1	0.941926	LYRM4/IBA57	2	down
6812	GO:0021895	cerebral cortex neuron differentiation	2/850	26/18800	0.32998	1	0.941926	ELAVL4/CHD5	2	down
6813	GO:0030318	melanocyte differentiation	2/850	26/18800	0.32998	1	0.941926	HPS4/MITF	2	down
6814	GO:0031163	metallo-sulfur cluster assembly	2/850	26/18800	0.32998	1	0.941926	LYRM4/IBA57	2	down
6815	GO:0032878	regulation of establishment or maintenance of cell polarity	2/850	26/18800	0.32998	1	0.941926	ARFGEF1/BCAS3	2	down
6816	GO:0034643	establishment of mitochondrion localization, microtubule-mediated	2/850	26/18800	0.32998	1	0.941926	AGBL4/LRPPRC	2	down
6817	GO:0038096	Fc-gamma receptor signaling pathway involved in phagocytosis	2/850	26/18800	0.32998	1	0.941926	PTK2/PRKCE	2	down
6818	GO:0047497	mitochondrion transport along microtubule	2/850	26/18800	0.32998	1	0.941926	AGBL4/LRPPRC	2	down
6819	GO:0048596	embryonic camera-type eye morphogenesis	2/850	26/18800	0.32998	1	0.941926	KDM2B/FOXF2	2	down
6820	GO:0051204	protein insertion into mitochondrial membrane	2/850	26/18800	0.32998	1	0.941926	TOMM22/TIMM8A	2	down
6821	GO:0071378	cellular response to growth hormone stimulus	2/850	26/18800	0.32998	1	0.941926	MYC/PTK2	2	down
6822	GO:0051100	negative regulation of binding	9/850	165/18800	0.330443	1	0.941926	DDX11/PEX19/KDM1A/HMGA2/TFAP4/NEK2/ZFPM1/ADNP/AURKB	9	down
6823	GO:0022406	membrane docking	5/850	84/18800	0.330677	1	0.941926	CEP83/ATG14/TSNARE1/STXBP1/SCFD2	5	down
6824	GO:0046785	microtubule polymerization	5/850	84/18800	0.330677	1	0.941926	TPX2/STMN1/TBCD/CCDC57/CAMSAP2	5	down
6825	GO:0006195	purine nucleotide catabolic process	3/850	45/18800	0.332849	1	0.941926	ITPA/PDE7A/PDE4C	3	down
6826	GO:0045197	establishment or maintenance of epithelial cell apical/basal polarity	3/850	45/18800	0.332849	1	0.941926	SCRIB/TCF15/PTK7	3	down
6827	GO:0045910	negative regulation of DNA recombination	3/850	45/18800	0.332849	1	0.941926	ANKLE1/MSH2/FANCB	3	down
6828	GO:0047496	vesicle transport along microtubule	3/850	45/18800	0.332849	1	0.941926	KIF3A/KIF13A/STK11	3	down
6829	GO:0032386	regulation of intracellular transport	17/850	332/18800	0.333747	1	0.941926	HSP90AB1/ACTN2/MAPK15/UBR5/HPS4/DHX9/TBC1D20/HAX1/ZFAND1/MIEF1/CHRM1/STK11/NUP153/TPR/BCAS3/IWS1/CDK1	17	down
6830	GO:0043523	regulation of neuron apoptotic process	11/850	207/18800	0.334997	1	0.941926	HSP90AB1/OXR1/HDGF/KDM2B/CNTFR/NSMF/MSH2/GABRA5/GCLC/STXBP1/ADNP	11	down
6831	GO:0070585	protein localization to mitochondrion	7/850	125/18800	0.336389	1	0.941926	TOMM20/TOMM22/TIMM50/HPS4/HSPD1/HAX1/TIMM8A	7	down
6832	GO:0071453	cellular response to oxygen levels	9/850	166/18800	0.33681	1	0.941926	MYC/MDM4/ATP7A/DNMT3A/PRKCE/PHB2/MIEF1/BRIP1/NOL3	9	down
6833	GO:0042490	mechanoreceptor differentiation	4/850	65/18800	0.338663	1	0.941926	SCRIB/LHFPL5/ESRP1/GABRA5	4	down
6834	GO:1902017	regulation of cilium assembly	4/850	65/18800	0.338663	1	0.941926	TBC1D7/TBC1D7-LOC100130357/MAPK15/ODF2	4	down
6835	GO:1905330	regulation of morphogenesis of an epithelium	4/850	65/18800	0.338663	1	0.941926	PHB2/SOX8/FKBPL/SNAI2	4	down
6836	GO:0007032	endosome organization	5/850	85/18800	0.339696	1	0.941926	LAPTM4B/WASHC5/VPS28/TMEM9/PLEKHJ1	5	down
6837	GO:0072384	organelle transport along microtubule	5/850	85/18800	0.339696	1	0.941926	KIF3A/KIF13A/AGBL4/LRPPRC/STK11	5	down
6838	GO:0106106	cold-induced thermogenesis	8/850	146/18800	0.34041	1	0.941926	PRKAB2/PPARGC1B/WNT10B/KDM1A/STK11/HSF1/ADIPOR2/ZNF423	8	down
6839	GO:0120161	regulation of cold-induced thermogenesis	8/850	146/18800	0.34041	1	0.941926	PRKAB2/PPARGC1B/WNT10B/KDM1A/STK11/HSF1/ADIPOR2/ZNF423	8	down
6840	GO:0006334	nucleosome assembly	7/850	126/18800	0.343773	1	0.941926	H4C8/DAXX/BRD2/ITGB3BP/NAP1L1/NAP1L3/CHRAC1	7	down
6841	GO:0001974	blood vessel remodeling	3/850	46/18800	0.345378	1	0.941926	ATP7A/EXT1/NOL3	3	down
6842	GO:0009261	ribonucleotide catabolic process	3/850	46/18800	0.345378	1	0.941926	ITPA/PDE7A/PDE4C	3	down
6843	GO:0032007	negative regulation of TOR signaling	3/850	46/18800	0.345378	1	0.941926	TBC1D7/TBC1D7-LOC100130357/STK11	3	down
6844	GO:0001556	oocyte maturation	2/850	27/18800	0.34671	1	0.941926	WASHC5/PPP2R1A	2	down
6845	GO:0002418	immune response to tumor cell	2/850	27/18800	0.34671	1	0.941926	HSPD1/CD160	2	down
6846	GO:0003171	atrioventricular valve development	2/850	27/18800	0.34671	1	0.941926	MDM4/ZFPM1	2	down
6847	GO:0003401	axis elongation	2/850	27/18800	0.34671	1	0.941926	PTK7/MED12	2	down
6848	GO:0007026	negative regulation of microtubule depolymerization	2/850	27/18800	0.34671	1	0.941926	TPX2/CAMSAP2	2	down
6849	GO:0010528	regulation of transposition	2/850	27/18800	0.34671	1	0.941926	ZNF93/SMYD5	2	down
6850	GO:0010529	negative regulation of transposition	2/850	27/18800	0.34671	1	0.941926	ZNF93/SMYD5	2	down
6851	GO:0010758	regulation of macrophage chemotaxis	2/850	27/18800	0.34671	1	0.941926	PTK2/DDT	2	down
6852	GO:0032607	interferon-alpha production	2/850	27/18800	0.34671	1	0.941926	DHX9/HSPD1	2	down
6853	GO:0032647	regulation of interferon-alpha production	2/850	27/18800	0.34671	1	0.941926	DHX9/HSPD1	2	down
6854	GO:0034453	microtubule anchoring	2/850	27/18800	0.34671	1	0.941926	KIF3A/NINL	2	down
6855	GO:0035459	vesicle cargo loading	2/850	27/18800	0.34671	1	0.941926	TBC1D20/KIF13A	2	down
6856	GO:0039529	RIG-I signaling pathway	2/850	27/18800	0.34671	1	0.941926	ZCCHC3/PHB2	2	down
6857	GO:0051350	negative regulation of lyase activity	2/850	27/18800	0.34671	1	0.941926	GABBR1/GRM3	2	down
6858	GO:0051571	positive regulation of histone H3-K4 methylation	2/850	27/18800	0.34671	1	0.941926	PHF20/NELFE	2	down
6859	GO:0001890	placenta development	8/850	147/18800	0.347254	1	0.941926	HSP90AB1/TTPA/CUL7/PTK2/STK3/CCNF/ASH1L/DAZAP1	8	down
6860	GO:0030433	ubiquitin-dependent ERAD pathway	5/850	86/18800	0.348734	1	0.941926	UBE4B/BAG6/RNF5/ANKZF1/FBXO17	5	down
6861	GO:0048706	embryonic skeletal system development	7/850	127/18800	0.351175	1	0.941926	FGF9/HOXB3/EXT1/HOXB5/FLVCR1/MED12/ACVR2A	7	down
6862	GO:0016358	dendrite development	12/850	231/18800	0.352692	1	0.941926	CUL7/ASAP1/CARM1/CSMD3/ANKRD27/CTNND2/ELAVL4/NSMF/STK11/SS18L1/FARP1/CAMSAP2	12	down
6863	GO:0045137	development of primary sexual characteristics	12/850	231/18800	0.352692	1	0.941926	GAS2/MYC/FGF9/NR5A1/TBC1D20/DNAAF11/MSH2/ASPM/CBX2/BRIP1/SOX8/ACVR2A	12	down
6864	GO:0031098	stress-activated protein kinase signaling cascade	13/850	252/18800	0.352918	1	0.941926	MYC/COPS5/STK3/DAXX/RB1CC1/SDCBP/STK25/HACD3/KLHL31/FOXM1/TRAF5/SIRPA/DUSP22	13	down
6865	GO:0051053	negative regulation of DNA metabolic process	8/850	148/18800	0.354115	1	0.941926	UBR5/ANKLE1/HNRNPU/ZNF93/HMGA2/MSH2/HSF1/FANCB	8	down
6866	GO:0016482	cytosolic transport	9/850	169/18800	0.356024	1	0.941926	SNX5/VPS52/SNX32/TRIM27/RAB7B/ANKRD27/ATG14/PLEKHJ1/UBE2O	9	down
6867	GO:0061136	regulation of proteasomal protein catabolic process	10/850	190/18800	0.357214	1	0.941926	FHIT/HSP90AB1/EIF3H/COP1/BAG6/FOXF2/WNT10B/UCHL5/SDCBP/GCLC	10	down
6868	GO:0055006	cardiac cell development	5/850	87/18800	0.357784	1	0.941926	ACTN2/MYLK3/HNRNPU/SGCD/CDK1	5	down
6869	GO:1990542	mitochondrial transmembrane transport	5/850	87/18800	0.357784	1	0.941926	SLC25A32/TOMM20/TIMM50/STOML2/HSPD1	5	down
6870	GO:0035315	hair cell differentiation	3/850	47/18800	0.357886	1	0.941926	SCRIB/LHFPL5/ESRP1	3	down
6871	GO:0046189	phenol-containing compound biosynthetic process	3/850	47/18800	0.357886	1	0.941926	OPN3/ATP7A/DDT	3	down
6872	GO:0046717	acid secretion	3/850	47/18800	0.357886	1	0.941926	MYC/OPRL1/GABBR1	3	down
6873	GO:0048066	developmental pigmentation	3/850	47/18800	0.357886	1	0.941926	HPS4/ANKRD27/MITF	3	down
6874	GO:0120163	negative regulation of cold-induced thermogenesis	3/850	47/18800	0.357886	1	0.941926	WNT10B/STK11/ZNF423	3	down
6875	GO:0045600	positive regulation of fat cell differentiation	4/850	67/18800	0.359429	1	0.941926	CARM1/STK3/HNRNPU/SNAI2	4	down
6876	GO:0051851	modulation by host of symbiont process	4/850	67/18800	0.359429	1	0.941926	TBC1D20/HMGA2/TFAP4/SMARCB1	4	down
6877	GO:0046390	ribose phosphate biosynthetic process	10/850	191/18800	0.363285	1	0.941926	MYC/UCKL1/UCK2/PPT2/STOML2/ADCY8/ELOVL5/PKLR/ATIC/CAD	10	down
6878	GO:0000289	nuclear-transcribed mRNA poly(A) tail shortening	2/850	28/18800	0.363299	1	0.941926	PABPC1/AGO2	2	down
6879	GO:0002360	T cell lineage commitment	2/850	28/18800	0.363299	1	0.941926	PRKDC/ZFPM1	2	down
6880	GO:0008053	mitochondrial fusion	2/850	28/18800	0.363299	1	0.941926	STOML2/PLD6	2	down
6881	GO:0014072	response to isoquinoline alkaloid	2/850	28/18800	0.363299	1	0.941926	PRKCE/ADCY8	2	down
6882	GO:0018195	peptidyl-arginine modification	2/850	28/18800	0.363299	1	0.941926	CARM1/KRTCAP2	2	down
6883	GO:0032438	melanosome organization	2/850	28/18800	0.363299	1	0.941926	HPS4/KIF13A	2	down
6884	GO:0042133	neurotransmitter metabolic process	2/850	28/18800	0.363299	1	0.941926	GAD2/ALDH9A1	2	down
6885	GO:0043278	response to morphine	2/850	28/18800	0.363299	1	0.941926	PRKCE/ADCY8	2	down
6886	GO:0043949	regulation of cAMP-mediated signaling	2/850	28/18800	0.363299	1	0.941926	OPRL1/MGRN1	2	down
6887	GO:0006457	protein folding	11/850	212/18800	0.363645	1	0.941926	HSP90AB1/CCT3/TBCE/TBCC/PPIL1/PEX19/HSPD1/TBCD/CSNK2A1/TOR2A/PFDN6	11	down
6888	GO:0001101	response to acid chemical	7/850	129/18800	0.366027	1	0.941926	MYC/TOMM20/ATP7A/DNMT3A/NSMF/HSF1/GCLC	7	down
6889	GO:0010761	fibroblast migration	3/850	48/18800	0.370359	1	0.941926	PTK2/PIP5K1A/PRKCE	3	down
6890	GO:0000338	protein deneddylation	1/850	10/18800	0.370469	1	0.941926	COPS5	1	down
6891	GO:0000492	box C/D snoRNP assembly	1/850	10/18800	0.370469	1	0.941926	PIH1D1	1	down
6892	GO:0002423	natural killer cell mediated immune response to tumor cell	1/850	10/18800	0.370469	1	0.941926	CD160	1	down
6893	GO:0002934	desmosome organization	1/850	10/18800	0.370469	1	0.941926	SNAI2	1	down
6894	GO:0003183	mitral valve morphogenesis	1/850	10/18800	0.370469	1	0.941926	ZFPM1	1	down
6895	GO:0006171	cAMP biosynthetic process	1/850	10/18800	0.370469	1	0.941926	ADCY8	1	down
6896	GO:0006228	UTP biosynthetic process	1/850	10/18800	0.370469	1	0.941926	CAD	1	down
6897	GO:0006560	proline metabolic process	1/850	10/18800	0.370469	1	0.941926	PYCR3	1	down
6898	GO:0007343	egg activation	1/850	10/18800	0.370469	1	0.941926	ZP4	1	down
6899	GO:0009396	folic acid-containing compound biosynthetic process	1/850	10/18800	0.370469	1	0.941926	ATIC	1	down
6900	GO:0010172	embryonic body morphogenesis	1/850	10/18800	0.370469	1	0.941926	ZNF281	1	down
6901	GO:0014010	Schwann cell proliferation	1/850	10/18800	0.370469	1	0.941926	CERS2	1	down
6902	GO:0016559	peroxisome fission	1/850	10/18800	0.370469	1	0.941926	PEX19	1	down
6903	GO:0019062	virion attachment to host cell	1/850	10/18800	0.370469	1	0.941926	HSP90AB1	1	down
6904	GO:0021548	pons development	1/850	10/18800	0.370469	1	0.941926	SCRIB	1	down
6905	GO:0031118	rRNA pseudouridine synthesis	1/850	10/18800	0.370469	1	0.941926	DKC1	1	down
6906	GO:0031442	positive regulation of mRNA 3'-end processing	1/850	10/18800	0.370469	1	0.941926	HSF1	1	down
6907	GO:0032025	response to cobalt ion	1/850	10/18800	0.370469	1	0.941926	ATP7A	1	down
6908	GO:0032070	regulation of deoxyribonuclease activity	1/850	10/18800	0.370469	1	0.941926	DDX11	1	down
6909	GO:0033131	regulation of glucokinase activity	1/850	10/18800	0.370469	1	0.941926	DUSP12	1	down
6910	GO:0033483	gas homeostasis	1/850	10/18800	0.370469	1	0.941926	ADNP	1	down
6911	GO:0034085	establishment of sister chromatid cohesion	1/850	10/18800	0.370469	1	0.941926	DDX11	1	down
6912	GO:0034776	response to histamine	1/850	10/18800	0.370469	1	0.941926	GABRB3	1	down
6913	GO:0035247	peptidyl-arginine omega-N-methylation	1/850	10/18800	0.370469	1	0.941926	CARM1	1	down
6914	GO:0035646	endosome to melanosome transport	1/850	10/18800	0.370469	1	0.941926	ANKRD27	1	down
6915	GO:0035871	protein K11-linked deubiquitination	1/850	10/18800	0.370469	1	0.941926	VCPIP1	1	down
6916	GO:0036109	alpha-linolenic acid metabolic process	1/850	10/18800	0.370469	1	0.941926	ELOVL5	1	down
6917	GO:0038007	netrin-activated signaling pathway	1/850	10/18800	0.370469	1	0.941926	PTK2	1	down
6918	GO:0042368	vitamin D biosynthetic process	1/850	10/18800	0.370469	1	0.941926	SNAI2	1	down
6919	GO:0042996	regulation of Golgi to plasma membrane protein transport	1/850	10/18800	0.370469	1	0.941926	LYPLA1	1	down
6920	GO:0043485	endosome to pigment granule transport	1/850	10/18800	0.370469	1	0.941926	ANKRD27	1	down
6921	GO:0045050	protein insertion into ER membrane by stop-transfer membrane-anchor sequence	1/850	10/18800	0.370469	1	0.941926	EMC2	1	down
6922	GO:0045625	regulation of T-helper 1 cell differentiation	1/850	10/18800	0.370469	1	0.941926	HLX	1	down
6923	GO:0048304	positive regulation of isotype switching to IgG isotypes	1/850	10/18800	0.370469	1	0.941926	MSH2	1	down
6924	GO:0048757	pigment granule maturation	1/850	10/18800	0.370469	1	0.941926	ANKRD27	1	down
6925	GO:0050861	positive regulation of B cell receptor signaling pathway	1/850	10/18800	0.370469	1	0.941926	SLC39A10	1	down
6926	GO:0051351	positive regulation of ligase activity	1/850	10/18800	0.370469	1	0.941926	NHEJ1	1	down
6927	GO:0051409	response to nitrosative stress	1/850	10/18800	0.370469	1	0.941926	GCLC	1	down
6928	GO:0051660	establishment of centrosome localization	1/850	10/18800	0.370469	1	0.941926	CEP83	1	down
6929	GO:0055015	ventricular cardiac muscle cell development	1/850	10/18800	0.370469	1	0.941926	CDK1	1	down
6930	GO:0060536	cartilage morphogenesis	1/850	10/18800	0.370469	1	0.941926	SNAI2	1	down
6931	GO:0060767	epithelial cell proliferation involved in prostate gland development	1/850	10/18800	0.370469	1	0.941926	STK11	1	down
6932	GO:0070344	regulation of fat cell proliferation	1/850	10/18800	0.370469	1	0.941926	E2F3	1	down
6933	GO:0070544	histone H3-K36 demethylation	1/850	10/18800	0.370469	1	0.941926	KDM2B	1	down
6934	GO:0071107	response to parathyroid hormone	1/850	10/18800	0.370469	1	0.941926	WNT10B	1	down
6935	GO:0071838	cell proliferation in bone marrow	1/850	10/18800	0.370469	1	0.941926	HMGA2	1	down
6936	GO:0072173	metanephric tubule morphogenesis	1/850	10/18800	0.370469	1	0.941926	SOX8	1	down
6937	GO:0072203	cell proliferation involved in metanephros development	1/850	10/18800	0.370469	1	0.941926	MYC	1	down
6938	GO:0097494	regulation of vesicle size	1/850	10/18800	0.370469	1	0.941926	WASHC5	1	down
6939	GO:0098887	neurotransmitter receptor transport, endosome to postsynaptic membrane	1/850	10/18800	0.370469	1	0.941926	SCRIB	1	down
6940	GO:0098917	retrograde trans-synaptic signaling	1/850	10/18800	0.370469	1	0.941926	FARP1	1	down
6941	GO:0098974	postsynaptic actin cytoskeleton organization	1/850	10/18800	0.370469	1	0.941926	FARP1	1	down
6942	GO:0099149	regulation of postsynaptic neurotransmitter receptor internalization	1/850	10/18800	0.370469	1	0.941926	SCRIB	1	down
6943	GO:0099639	neurotransmitter receptor transport, endosome to plasma membrane	1/850	10/18800	0.370469	1	0.941926	SCRIB	1	down
6944	GO:1900246	positive regulation of RIG-I signaling pathway	1/850	10/18800	0.370469	1	0.941926	ZCCHC3	1	down
6945	GO:1901993	regulation of meiotic cell cycle phase transition	1/850	10/18800	0.370469	1	0.941926	MAPK15	1	down
6946	GO:1902459	positive regulation of stem cell population maintenance	1/850	10/18800	0.370469	1	0.941926	KDM2B	1	down
6947	GO:1902510	regulation of apoptotic DNA fragmentation	1/850	10/18800	0.370469	1	0.941926	HSF1	1	down
6948	GO:1902513	regulation of organelle transport along microtubule	1/850	10/18800	0.370469	1	0.941926	STK11	1	down
6949	GO:1902946	protein localization to early endosome	1/850	10/18800	0.370469	1	0.941926	SCRIB	1	down
6950	GO:1904526	regulation of microtubule binding	1/850	10/18800	0.370469	1	0.941926	HSF1	1	down
6951	GO:1904779	regulation of protein localization to centrosome	1/850	10/18800	0.370469	1	0.941926	CEP72	1	down
6952	GO:1905165	regulation of lysosomal protein catabolic process	1/850	10/18800	0.370469	1	0.941926	LAPTM4B	1	down
6953	GO:1905456	regulation of lymphoid progenitor cell differentiation	1/850	10/18800	0.370469	1	0.941926	ANKLE1	1	down
6954	GO:1905941	positive regulation of gonad development	1/850	10/18800	0.370469	1	0.941926	NR5A1	1	down
6955	GO:2000018	regulation of male gonad development	1/850	10/18800	0.370469	1	0.941926	NR5A1	1	down
6956	GO:2000169	regulation of peptidyl-cysteine S-nitrosylation	1/850	10/18800	0.370469	1	0.941926	OXR1	1	down
6957	GO:2000647	negative regulation of stem cell proliferation	1/850	10/18800	0.370469	1	0.941926	SNAI2	1	down
6958	GO:2001269	positive regulation of cysteine-type endopeptidase activity involved in apoptotic signaling pathway	1/850	10/18800	0.370469	1	0.941926	TFAP4	1	down
6959	GO:0032526	response to retinoic acid	6/850	109/18800	0.371053	1	0.941926	MYC/RXRB/WNT10B/PTK7/PHB2/TEAD2	6	down
6960	GO:0090174	organelle membrane fusion	6/850	109/18800	0.371053	1	0.941926	VCPIP1/RAB7B/ANKRD27/TBC1D4/TSNARE1/STXBP1	6	down
6961	GO:0009952	anterior/posterior pattern specification	11/850	214/18800	0.375199	1	0.941926	PRKDC/HOXB3/RNF2/KDM2B/TCF15/DLL3/HOXB5/LRP6/MED12/ACVR2A/PLD6	11	down
6962	GO:0051781	positive regulation of cell division	5/850	89/18800	0.375904	1	0.941926	CSPP1/FGF9/PRKCE/ZNF16/AURKB	5	down
6963	GO:0010464	regulation of mesenchymal cell proliferation	2/850	29/18800	0.379725	1	0.941926	MYC/FGF9	2	down
6964	GO:0010667	negative regulation of cardiac muscle cell apoptotic process	2/850	29/18800	0.379725	1	0.941926	HSF1/NOL3	2	down
6965	GO:0017145	stem cell division	2/850	29/18800	0.379725	1	0.941926	EXT1/SMYD5	2	down
6966	GO:0031571	mitotic G1 DNA damage checkpoint signaling	2/850	29/18800	0.379725	1	0.941926	PRKDC/CHEK2	2	down
6967	GO:0032367	intracellular cholesterol transport	2/850	29/18800	0.379725	1	0.941926	LRP6/OSBPL2	2	down
6968	GO:0048753	pigment granule organization	2/850	29/18800	0.379725	1	0.941926	HPS4/KIF13A	2	down
6969	GO:0051654	establishment of mitochondrion localization	2/850	29/18800	0.379725	1	0.941926	AGBL4/LRPPRC	2	down
6970	GO:0097066	response to thyroid hormone	2/850	29/18800	0.379725	1	0.941926	STK11/GCLC	2	down
6971	GO:0070507	regulation of microtubule cytoskeleton organization	8/850	152/18800	0.381692	1	0.941926	MAPK15/ATAT1/HNRNPU/TPX2/STMN1/TBCD/TPR/CAMSAP2	8	down
6972	GO:0008089	anterograde axonal transport	3/850	49/18800	0.382786	1	0.941926	KIF3A/AGBL4/KIF4A	3	down
6973	GO:0010656	negative regulation of muscle cell apoptotic process	3/850	49/18800	0.382786	1	0.941926	LRP6/HSF1/NOL3	3	down
6974	GO:0010862	positive regulation of pathway-restricted SMAD protein phosphorylation	3/850	49/18800	0.382786	1	0.941926	CSNK2B/SDCBP/ACVR2A	3	down
6975	GO:0035036	sperm-egg recognition	3/850	49/18800	0.382786	1	0.941926	UBAP2L/CCT3/ZP4	3	down
6976	GO:0060043	regulation of cardiac muscle cell proliferation	3/850	49/18800	0.382786	1	0.941926	FGF9/MIR17HG/CDK1	3	down
6977	GO:0120009	intermembrane lipid transfer	3/850	49/18800	0.382786	1	0.941926	TTPA/PITPNM2/OSBPL2	3	down
6978	GO:0070301	cellular response to hydrogen peroxide	5/850	90/18800	0.384963	1	0.941926	ANKZF1/HSF1/STK25/SIRPA/CDK1	5	down
6979	GO:0042698	ovulation cycle	4/850	70/18800	0.390531	1	0.941926	GAS2/OPRL1/NR5A1/ADNP	4	down
6980	GO:0061077	chaperone-mediated protein folding	4/850	70/18800	0.390531	1	0.941926	CCT3/PEX19/CSNK2A1/TOR2A	4	down
6981	GO:1901607	alpha-amino acid biosynthetic process	4/850	70/18800	0.390531	1	0.941926	PYCR3/ILVBL/MTR/CAD	4	down
6982	GO:0051090	regulation of DNA-binding transcription factor activity	22/850	452/18800	0.391737	1	0.941926	COPS5/TRIM27/RNF2/STK3/DHX9/RAB7B/SGK3/PPARGC1B/WNT10B/SETD6/KDM1A/LRP6/ADCY8/PHB2/NFKBIL1/HSF1/ZNF431/CRTC2/SMARCB1/TCF3/TRAF5/MTDH	22	down
6983	GO:0043393	regulation of protein binding	10/850	196/18800	0.393796	1	0.941926	HSP90AB1/STK3/DDX11/NVL/DNAAF11/KDM1A/HSF1/ZFPM1/ADNP/AURKB	10	down
6984	GO:0006835	dicarboxylic acid transport	5/850	91/18800	0.394015	1	0.941926	SLC25A32/SLC19A2/SLC19A1/GABBR1/STXBP1	5	down
6985	GO:0048525	negative regulation of viral process	5/850	91/18800	0.394015	1	0.941926	SETDB1/TRIM27/SRPK1/HMGA2/ILF3	5	down
6986	GO:0097306	cellular response to alcohol	5/850	91/18800	0.394015	1	0.941926	MYC/DNMT3A/PRKCE/LRP6/ADCY8	5	down
6987	GO:0035265	organ growth	9/850	175/18800	0.394802	1	0.941926	EHMT2/FGF9/HLX/PLAG1/STK3/EXT1/MIR17HG/FLVCR1/CDK1	9	down
6988	GO:0031062	positive regulation of histone methylation	3/850	50/18800	0.395158	1	0.941926	PHF20/CHTOP/NELFE	3	down
6989	GO:0035088	establishment or maintenance of apical/basal cell polarity	3/850	50/18800	0.395158	1	0.941926	SCRIB/TCF15/PTK7	3	down
6990	GO:0043457	regulation of cellular respiration	3/850	50/18800	0.395158	1	0.941926	OPN3/MYC/ATP7A	3	down
6991	GO:0061245	establishment or maintenance of bipolar cell polarity	3/850	50/18800	0.395158	1	0.941926	SCRIB/TCF15/PTK7	3	down
6992	GO:0072523	purine-containing compound catabolic process	3/850	50/18800	0.395158	1	0.941926	ITPA/PDE7A/PDE4C	3	down
6993	GO:2000107	negative regulation of leukocyte apoptotic process	3/850	50/18800	0.395158	1	0.941926	SLC39A10/MIR17HG/AURKB	3	down
6994	GO:0010498	proteasomal protein catabolic process	24/850	496/18800	0.395523	1	0.941926	FHIT/HSP90AB1/PSMB4/KLHDC3/EIF3H/COP1/UBE4B/BAG6/CCNF/PSMD4/RNF5/FOXF2/WNT10B/UBE2C/DTL/UCHL5/TRIM9/ANKZF1/SDCBP/GCLC/FBXO17/UBE2W/DCAF12/WDR26	24	down
6995	GO:0098732	macromolecule deacylation	7/850	133/18800	0.395835	1	0.941926	LYPLA1/PPT2/LYPLAL1/ABHD16A/RCOR3/SIN3B/ABHD12B	7	down
6996	GO:0006734	NADH metabolic process	2/850	30/18800	0.395969	1	0.941926	IDH3B/MDH2	2	down
6997	GO:0031069	hair follicle morphogenesis	2/850	30/18800	0.395969	1	0.941926	ATP7A/EXT1	2	down
6998	GO:0032786	positive regulation of DNA-templated transcription, elongation	2/850	30/18800	0.395969	1	0.941926	DDX39B/THOC5	2	down
6999	GO:0038094	Fc-gamma receptor signaling pathway	2/850	30/18800	0.395969	1	0.941926	PTK2/PRKCE	2	down
7000	GO:0044819	mitotic G1/S transition checkpoint signaling	2/850	30/18800	0.395969	1	0.941926	PRKDC/CHEK2	2	down
7001	GO:0048147	negative regulation of fibroblast proliferation	2/850	30/18800	0.395969	1	0.941926	MYC/PEX2	2	down
7002	GO:0048665	neuron fate specification	2/850	30/18800	0.395969	1	0.941926	EHMT2/ESRP1	2	down
7003	GO:0060292	long-term synaptic depression	2/850	30/18800	0.395969	1	0.941926	ADCY8/STXBP1	2	down
7004	GO:0060603	mammary gland duct morphogenesis	2/850	30/18800	0.395969	1	0.941926	SCRIB/PHB2	2	down
7005	GO:0070198	protein localization to chromosome, telomeric region	2/850	30/18800	0.395969	1	0.941926	CCT3/DKC1	2	down
7006	GO:0070979	protein K11-linked ubiquitination	2/850	30/18800	0.395969	1	0.941926	UBE2C/UBE2W	2	down
7007	GO:0090151	establishment of protein localization to mitochondrial membrane	2/850	30/18800	0.395969	1	0.941926	TOMM22/TIMM8A	2	down
7008	GO:1900101	regulation of endoplasmic reticulum unfolded protein response	2/850	30/18800	0.395969	1	0.941926	COPS5/ATF6B	2	down
7009	GO:1902230	negative regulation of intrinsic apoptotic signaling pathway in response to DNA damage	2/850	30/18800	0.395969	1	0.941926	KDM1A/SNAI2	2	down
7010	GO:1902914	regulation of protein polyubiquitination	2/850	30/18800	0.395969	1	0.941926	UBR5/FOXF2	2	down
7011	GO:0003174	mitral valve development	1/850	11/18800	0.398947	1	0.941926	ZFPM1	1	down
7012	GO:0006054	N-acetylneuraminate metabolic process	1/850	11/18800	0.398947	1	0.941926	NANP	1	down
7013	GO:0006188	IMP biosynthetic process	1/850	11/18800	0.398947	1	0.941926	ATIC	1	down
7014	GO:0007042	lysosomal lumen acidification	1/850	11/18800	0.398947	1	0.941926	TMEM9	1	down
7015	GO:0007614	short-term memory	1/850	11/18800	0.398947	1	0.941926	ADNP	1	down
7016	GO:0014051	gamma-aminobutyric acid secretion	1/850	11/18800	0.398947	1	0.941926	GABBR1	1	down
7017	GO:0014889	muscle atrophy	1/850	11/18800	0.398947	1	0.941926	NOL3	1	down
7018	GO:0015886	heme transport	1/850	11/18800	0.398947	1	0.941926	FLVCR1	1	down
7019	GO:0021860	pyramidal neuron development	1/850	11/18800	0.398947	1	0.941926	ATP7A	1	down
7020	GO:0030210	heparin biosynthetic process	1/850	11/18800	0.398947	1	0.941926	EXT1	1	down
7021	GO:0031055	chromatin remodeling at centromere	1/850	11/18800	0.398947	1	0.941926	ITGB3BP	1	down
7022	GO:0031293	membrane protein intracellular domain proteolysis	1/850	11/18800	0.398947	1	0.941926	APH1A	1	down
7023	GO:0032096	negative regulation of response to food	1/850	11/18800	0.398947	1	0.941926	NENF	1	down
7024	GO:0032099	negative regulation of appetite	1/850	11/18800	0.398947	1	0.941926	NENF	1	down
7025	GO:0032105	negative regulation of response to extracellular stimulus	1/850	11/18800	0.398947	1	0.941926	NENF	1	down
7026	GO:0032108	negative regulation of response to nutrient levels	1/850	11/18800	0.398947	1	0.941926	NENF	1	down
7027	GO:0032342	aldosterone biosynthetic process	1/850	11/18800	0.398947	1	0.941926	CLCN2	1	down
7028	GO:0032836	glomerular basement membrane development	1/850	11/18800	0.398947	1	0.941926	EXT1	1	down
7029	GO:0034163	regulation of toll-like receptor 9 signaling pathway	1/850	11/18800	0.398947	1	0.941926	RAB7B	1	down
7030	GO:0035246	peptidyl-arginine N-methylation	1/850	11/18800	0.398947	1	0.941926	CARM1	1	down
7031	GO:0036363	transforming growth factor beta activation	1/850	11/18800	0.398947	1	0.941926	HSP90AB1	1	down
7032	GO:0042428	serotonin metabolic process	1/850	11/18800	0.398947	1	0.941926	ATP7A	1	down
7033	GO:0042670	retinal cone cell differentiation	1/850	11/18800	0.398947	1	0.941926	HCN1	1	down
7034	GO:0043084	penile erection	1/850	11/18800	0.398947	1	0.941926	ACVR2A	1	down
7035	GO:0045628	regulation of T-helper 2 cell differentiation	1/850	11/18800	0.398947	1	0.941926	HLX	1	down
7036	GO:0046501	protoporphyrinogen IX metabolic process	1/850	11/18800	0.398947	1	0.941926	PPOX	1	down
7037	GO:0046549	retinal cone cell development	1/850	11/18800	0.398947	1	0.941926	HCN1	1	down
7038	GO:0048241	epinephrine transport	1/850	11/18800	0.398947	1	0.941926	GABBR1	1	down
7039	GO:0048251	elastic fiber assembly	1/850	11/18800	0.398947	1	0.941926	ATP7A	1	down
7040	GO:0051386	regulation of neurotrophin TRK receptor signaling pathway	1/850	11/18800	0.398947	1	0.941926	ZDHHC17	1	down
7041	GO:0051657	maintenance of organelle location	1/850	11/18800	0.398947	1	0.941926	ASPM	1	down
7042	GO:0060221	retinal rod cell differentiation	1/850	11/18800	0.398947	1	0.941926	SOX8	1	down
7043	GO:0060453	regulation of gastric acid secretion	1/850	11/18800	0.398947	1	0.941926	OPRL1	1	down
7044	GO:0061314	Notch signaling involved in heart development	1/850	11/18800	0.398947	1	0.941926	SNAI2	1	down
7045	GO:0061635	regulation of protein complex stability	1/850	11/18800	0.398947	1	0.941926	ATG14	1	down
7046	GO:0070475	rRNA base methylation	1/850	11/18800	0.398947	1	0.941926	NOP2	1	down
7047	GO:0070561	vitamin D receptor signaling pathway	1/850	11/18800	0.398947	1	0.941926	SNAI2	1	down
7048	GO:0071044	histone mRNA catabolic process	1/850	11/18800	0.398947	1	0.941926	EXOSC4	1	down
7049	GO:0071257	cellular response to electrical stimulus	1/850	11/18800	0.398947	1	0.941926	NSMF	1	down
7050	GO:0071394	cellular response to testosterone stimulus	1/850	11/18800	0.398947	1	0.941926	MYC	1	down
7051	GO:0071514	genomic imprinting	1/850	11/18800	0.398947	1	0.941926	CTCF	1	down
7052	GO:0071609	chemokine (C-C motif) ligand 5 production	1/850	11/18800	0.398947	1	0.941926	SIRPA	1	down
7053	GO:0071649	regulation of chemokine (C-C motif) ligand 5 production	1/850	11/18800	0.398947	1	0.941926	SIRPA	1	down
7054	GO:0071803	positive regulation of podosome assembly	1/850	11/18800	0.398947	1	0.941926	ASAP1	1	down
7055	GO:0071872	cellular response to epinephrine stimulus	1/850	11/18800	0.398947	1	0.941926	PKLR	1	down
7056	GO:0075733	intracellular transport of virus	1/850	11/18800	0.398947	1	0.941926	NUP153	1	down
7057	GO:0090084	negative regulation of inclusion body assembly	1/850	11/18800	0.398947	1	0.941926	HSF1	1	down
7058	GO:0090179	planar cell polarity pathway involved in neural tube closure	1/850	11/18800	0.398947	1	0.941926	PTK7	1	down
7059	GO:0090527	actin filament reorganization	1/850	11/18800	0.398947	1	0.941926	HMCN1	1	down
7060	GO:0090657	telomeric loop disassembly	1/850	11/18800	0.398947	1	0.941926	RECQL4	1	down
7061	GO:0097278	complement-dependent cytotoxicity	1/850	11/18800	0.398947	1	0.941926	HSP90AB1	1	down
7062	GO:0097396	response to interleukin-17	1/850	11/18800	0.398947	1	0.941926	TRAF5	1	down
7063	GO:0097398	cellular response to interleukin-17	1/850	11/18800	0.398947	1	0.941926	TRAF5	1	down
7064	GO:0097400	interleukin-17-mediated signaling pathway	1/850	11/18800	0.398947	1	0.941926	TRAF5	1	down
7065	GO:1900247	regulation of cytoplasmic translational elongation	1/850	11/18800	0.398947	1	0.941926	DPH6	1	down
7066	GO:1901533	negative regulation of hematopoietic progenitor cell differentiation	1/850	11/18800	0.398947	1	0.941926	TCF15	1	down
7067	GO:1901978	positive regulation of cell cycle checkpoint	1/850	11/18800	0.398947	1	0.941926	TPR	1	down
7068	GO:1902915	negative regulation of protein polyubiquitination	1/850	11/18800	0.398947	1	0.941926	UBR5	1	down
7069	GO:1903059	regulation of protein lipidation	1/850	11/18800	0.398947	1	0.941926	RB1CC1	1	down
7070	GO:1903299	regulation of hexokinase activity	1/850	11/18800	0.398947	1	0.941926	DUSP12	1	down
7071	GO:1904668	positive regulation of ubiquitin protein ligase activity	1/850	11/18800	0.398947	1	0.941926	UBE2C	1	down
7072	GO:1990440	positive regulation of transcription from RNA polymerase II promoter in response to endoplasmic reticulum stress	1/850	11/18800	0.398947	1	0.941926	ATF6B	1	down
7073	GO:2001223	negative regulation of neuron migration	1/850	11/18800	0.398947	1	0.941926	NRG3	1	down
7074	GO:2001241	positive regulation of extrinsic apoptotic signaling pathway in absence of ligand	1/850	11/18800	0.398947	1	0.941926	PPP2R1A	1	down
7075	GO:0030705	cytoskeleton-dependent intracellular transport	10/850	197/18800	0.399919	1	0.941926	TUBB/KIF3A/KIF13A/HNRNPU/AGBL4/CILK1/LRPPRC/STK11/KIF4A/WDR35	10	down
7076	GO:0050805	negative regulation of synaptic transmission	4/850	71/18800	0.400857	1	0.941926	GABBR1/ADCY8/STXBP1/ADNP	4	down
7077	GO:0031503	protein-containing complex localization	8/850	155/18800	0.402452	1	0.941926	RRS1/SCRIB/WASHC5/HNRNPU/CILK1/SGCD/CEP72/WDR35	8	down
7078	GO:0007044	cell-substrate junction assembly	5/850	92/18800	0.403056	1	0.941926	ACTN2/PTK2/PIP5K1A/BCAS3/DUSP22	5	down
7079	GO:0042773	ATP synthesis coupled electron transport	5/850	92/18800	0.403056	1	0.941926	UQCRB/CYC1/NDUFB9/ND6/CDK1	5	down
7080	GO:0042775	mitochondrial ATP synthesis coupled electron transport	5/850	92/18800	0.403056	1	0.941926	UQCRB/CYC1/NDUFB9/ND6/CDK1	5	down
7081	GO:0099111	microtubule-based transport	10/850	198/18800	0.406046	1	0.941926	KIF3A/DNAAF11/KIF13A/HNRNPU/AGBL4/CILK1/LRPPRC/STK11/KIF4A/WDR35	10	down
7082	GO:0044088	regulation of vacuole organization	3/850	51/18800	0.407462	1	0.941926	LAPTM4B/EHMT2/RNF5	3	down
7083	GO:0051445	regulation of meiotic cell cycle	3/850	51/18800	0.407462	1	0.941926	MAPK15/FBXO43/ASPM	3	down
7084	GO:0051932	synaptic transmission, GABAergic	3/850	51/18800	0.407462	1	0.941926	PRKCE/GABRA5/STXBP1	3	down
7085	GO:2000179	positive regulation of neural precursor cell proliferation	3/850	51/18800	0.407462	1	0.941926	KDM1A/ASPM/NAP1L1	3	down
7086	GO:1903036	positive regulation of response to wounding	4/850	72/18800	0.411151	1	0.941926	ATP7A/PTK2/ARFGEF1/PRKCE	4	down
7087	GO:0016050	vesicle organization	15/850	306/18800	0.411475	1	0.941926	LAPTM4B/MAPK15/HPS4/RAB7B/ANKRD27/TBC1D20/WASHC5/KIF13A/TBC1D4/TSNARE1/VPS28/TMEM9/SDCBP/STXBP1/PLEKHJ1	15	down
7088	GO:0043200	response to amino acid	6/850	114/18800	0.411746	1	0.941926	TOMM20/ATP7A/DNMT3A/NSMF/HSF1/GCLC	6	down
7089	GO:0006613	cotranslational protein targeting to membrane	2/850	31/18800	0.412014	1	0.941926	SRP9/SSR2	2	down
7090	GO:0010664	negative regulation of striated muscle cell apoptotic process	2/850	31/18800	0.412014	1	0.941926	HSF1/NOL3	2	down
7091	GO:0031114	regulation of microtubule depolymerization	2/850	31/18800	0.412014	1	0.941926	TPX2/CAMSAP2	2	down
7092	GO:0034390	smooth muscle cell apoptotic process	2/850	31/18800	0.412014	1	0.941926	E2F3/LRP6	2	down
7093	GO:0034391	regulation of smooth muscle cell apoptotic process	2/850	31/18800	0.412014	1	0.941926	E2F3/LRP6	2	down
7094	GO:0071295	cellular response to vitamin	2/850	31/18800	0.412014	1	0.941926	BRIP1/SNAI2	2	down
7095	GO:0090162	establishment of epithelial cell polarity	2/850	31/18800	0.412014	1	0.941926	TCF15/PTK7	2	down
7096	GO:0006885	regulation of pH	5/850	93/18800	0.412081	1	0.941926	GPR89B/GPR89A/DMXL1/TMEM9/ATP6V1H	5	down
7097	GO:0060562	epithelial tube morphogenesis	16/850	328/18800	0.413852	1	0.941926	SALL4/MYC/CSNK2B/SCRIB/KIF26B/STK3/KDM2B/BRD2/EXT1/PTK7/CC2D2A/PHB2/TEAD2/SOX8/MED12/FKBPL	16	down
7098	GO:0046434	organophosphate catabolic process	8/850	157/18800	0.416295	1	0.941926	FHIT/ITPA/PDE7A/PRDX6/ABHD16A/ABHD12B/NTHL1/PDE4C	8	down
7099	GO:0002204	somatic recombination of immunoglobulin genes involved in immune response	3/850	52/18800	0.419691	1	0.941926	EXO1/HSPD1/MSH2	3	down
7100	GO:0002208	somatic diversification of immunoglobulins involved in immune response	3/850	52/18800	0.419691	1	0.941926	EXO1/HSPD1/MSH2	3	down
7101	GO:0009395	phospholipid catabolic process	3/850	52/18800	0.419691	1	0.941926	PRDX6/ABHD16A/ABHD12B	3	down
7102	GO:0045190	isotype switching	3/850	52/18800	0.419691	1	0.941926	EXO1/HSPD1/MSH2	3	down
7103	GO:0001738	morphogenesis of a polarized epithelium	5/850	94/18800	0.421085	1	0.941926	SCRIB/TCF15/FOXF2/PTK7/MED12	5	down
7104	GO:0007292	female gamete generation	8/850	158/18800	0.423212	1	0.941926	GAS2/MYC/SPIRE2/TAF4B/WASHC5/PPP2R1A/ASPM/PLD6	8	down
7105	GO:0000491	small nucleolar ribonucleoprotein complex assembly	1/850	12/18800	0.426139	1	0.941926	PIH1D1	1	down
7106	GO:0001553	luteinization	1/850	12/18800	0.426139	1	0.941926	NR5A1	1	down
7107	GO:0001921	positive regulation of receptor recycling	1/850	12/18800	0.426139	1	0.941926	SCRIB	1	down
7108	GO:0001967	suckling behavior	1/850	12/18800	0.426139	1	0.941926	CNTFR	1	down
7109	GO:0002328	pro-B cell differentiation	1/850	12/18800	0.426139	1	0.941926	PRKDC	1	down
7110	GO:0002424	T cell mediated immune response to tumor cell	1/850	12/18800	0.426139	1	0.941926	HSPD1	1	down
7111	GO:0002674	negative regulation of acute inflammatory response	1/850	12/18800	0.426139	1	0.941926	ASH1L	1	down
7112	GO:0003157	endocardium development	1/850	12/18800	0.426139	1	0.941926	STK3	1	down
7113	GO:0006285	base-excision repair, AP site formation	1/850	12/18800	0.426139	1	0.941926	NTHL1	1	down
7114	GO:0006534	cysteine metabolic process	1/850	12/18800	0.426139	1	0.941926	GCLC	1	down
7115	GO:0006568	tryptophan metabolic process	1/850	12/18800	0.426139	1	0.941926	ATP7A	1	down
7116	GO:0006705	mineralocorticoid biosynthetic process	1/850	12/18800	0.426139	1	0.941926	CLCN2	1	down
7117	GO:0009086	methionine biosynthetic process	1/850	12/18800	0.426139	1	0.941926	MTR	1	down
7118	GO:0010587	miRNA catabolic process	1/850	12/18800	0.426139	1	0.941926	LIN28B	1	down
7119	GO:0010635	regulation of mitochondrial fusion	1/850	12/18800	0.426139	1	0.941926	PLD6	1	down
7120	GO:0010826	negative regulation of centrosome duplication	1/850	12/18800	0.426139	1	0.941926	CCNF	1	down
7121	GO:0010992	ubiquitin recycling	1/850	12/18800	0.426139	1	0.941926	UBE2C	1	down
7122	GO:0014745	negative regulation of muscle adaptation	1/850	12/18800	0.426139	1	0.941926	NOL3	1	down
7123	GO:0016188	synaptic vesicle maturation	1/850	12/18800	0.426139	1	0.941926	STXBP1	1	down
7124	GO:0019321	pentose metabolic process	1/850	12/18800	0.426139	1	0.941926	XYLB	1	down
7125	GO:0021702	cerebellar Purkinje cell differentiation	1/850	12/18800	0.426139	1	0.941926	ATP7A	1	down
7126	GO:0021781	glial cell fate commitment	1/850	12/18800	0.426139	1	0.941926	SOX8	1	down
7127	GO:0030656	regulation of vitamin metabolic process	1/850	12/18800	0.426139	1	0.941926	SNAI2	1	down
7128	GO:0032908	regulation of transforming growth factor beta1 production	1/850	12/18800	0.426139	1	0.941926	LAPTM4B	1	down
7129	GO:0033629	negative regulation of cell adhesion mediated by integrin	1/850	12/18800	0.426139	1	0.941926	SNAI2	1	down
7130	GO:0033690	positive regulation of osteoblast proliferation	1/850	12/18800	0.426139	1	0.941926	SOX8	1	down
7131	GO:0034333	adherens junction assembly	1/850	12/18800	0.426139	1	0.941926	TBCD	1	down
7132	GO:0034969	histone arginine methylation	1/850	12/18800	0.426139	1	0.941926	CARM1	1	down
7133	GO:0035865	cellular response to potassium ion	1/850	12/18800	0.426139	1	0.941926	HSF1	1	down
7134	GO:0038203	TORC2 signaling	1/850	12/18800	0.426139	1	0.941926	PRR5	1	down
7135	GO:0043476	pigment accumulation	1/850	12/18800	0.426139	1	0.941926	ANKRD27	1	down
7136	GO:0043482	cellular pigment accumulation	1/850	12/18800	0.426139	1	0.941926	ANKRD27	1	down
7137	GO:0044650	adhesion of symbiont to host cell	1/850	12/18800	0.426139	1	0.941926	HSP90AB1	1	down
7138	GO:0044771	meiotic cell cycle phase transition	1/850	12/18800	0.426139	1	0.941926	MAPK15	1	down
7139	GO:0044848	biological phase	1/850	12/18800	0.426139	1	0.941926	WNT10B	1	down
7140	GO:0045117	azole transmembrane transport	1/850	12/18800	0.426139	1	0.941926	SLC19A2	1	down
7141	GO:0046051	UTP metabolic process	1/850	12/18800	0.426139	1	0.941926	CAD	1	down
7142	GO:0046541	saliva secretion	1/850	12/18800	0.426139	1	0.941926	CHRM1	1	down
7143	GO:0046606	negative regulation of centrosome cycle	1/850	12/18800	0.426139	1	0.941926	CCNF	1	down
7144	GO:0048853	forebrain morphogenesis	1/850	12/18800	0.426139	1	0.941926	UCHL5	1	down
7145	GO:0051340	regulation of ligase activity	1/850	12/18800	0.426139	1	0.941926	NHEJ1	1	down
7146	GO:0051639	actin filament network formation	1/850	12/18800	0.426139	1	0.941926	SPIRE2	1	down
7147	GO:0051798	positive regulation of hair follicle development	1/850	12/18800	0.426139	1	0.941926	WNT10B	1	down
7148	GO:0060123	regulation of growth hormone secretion	1/850	12/18800	0.426139	1	0.941926	GABBR1	1	down
7149	GO:0060287	epithelial cilium movement involved in determination of left/right asymmetry	1/850	12/18800	0.426139	1	0.941926	DNAAF11	1	down
7150	GO:0060736	prostate gland growth	1/850	12/18800	0.426139	1	0.941926	PLAG1	1	down
7151	GO:0060788	ectodermal placode formation	1/850	12/18800	0.426139	1	0.941926	NRG3	1	down
7152	GO:0061517	macrophage proliferation	1/850	12/18800	0.426139	1	0.941926	PTK2	1	down
7153	GO:0070254	mucus secretion	1/850	12/18800	0.426139	1	0.941926	PRKCE	1	down
7154	GO:0070341	fat cell proliferation	1/850	12/18800	0.426139	1	0.941926	E2F3	1	down
7155	GO:0070493	thrombin-activated receptor signaling pathway	1/850	12/18800	0.426139	1	0.941926	STMN1	1	down
7156	GO:0071372	cellular response to follicle-stimulating hormone stimulus	1/850	12/18800	0.426139	1	0.941926	GCLC	1	down
7157	GO:0071697	ectodermal placode morphogenesis	1/850	12/18800	0.426139	1	0.941926	NRG3	1	down
7158	GO:0072537	fibroblast activation	1/850	12/18800	0.426139	1	0.941926	GCLC	1	down
7159	GO:0072711	cellular response to hydroxyurea	1/850	12/18800	0.426139	1	0.941926	DDX11	1	down
7160	GO:0090178	regulation of establishment of planar polarity involved in neural tube closure	1/850	12/18800	0.426139	1	0.941926	PTK7	1	down
7161	GO:0090385	phagosome-lysosome fusion	1/850	12/18800	0.426139	1	0.941926	RAB7B	1	down
7162	GO:0090677	reversible differentiation	1/850	12/18800	0.426139	1	0.941926	FGF9	1	down
7163	GO:0098884	postsynaptic neurotransmitter receptor internalization	1/850	12/18800	0.426139	1	0.941926	SCRIB	1	down
7164	GO:0098935	dendritic transport	1/850	12/18800	0.426139	1	0.941926	HNRNPU	1	down
7165	GO:0099188	postsynaptic cytoskeleton organization	1/850	12/18800	0.426139	1	0.941926	FARP1	1	down
7166	GO:0106072	negative regulation of adenylate cyclase-activating G protein-coupled receptor signaling pathway	1/850	12/18800	0.426139	1	0.941926	OPRL1	1	down
7167	GO:0140239	postsynaptic endocytosis	1/850	12/18800	0.426139	1	0.941926	SCRIB	1	down
7168	GO:1900227	positive regulation of NLRP3 inflammasome complex assembly	1/850	12/18800	0.426139	1	0.941926	ATAT1	1	down
7169	GO:1901029	negative regulation of mitochondrial outer membrane permeabilization involved in apoptotic signaling pathway	1/850	12/18800	0.426139	1	0.941926	GCLC	1	down
7170	GO:1903624	regulation of DNA catabolic process	1/850	12/18800	0.426139	1	0.941926	HSF1	1	down
7171	GO:1904321	response to forskolin	1/850	12/18800	0.426139	1	0.941926	ADCY8	1	down
7172	GO:1904322	cellular response to forskolin	1/850	12/18800	0.426139	1	0.941926	ADCY8	1	down
7173	GO:1904350	regulation of protein catabolic process in the vacuole	1/850	12/18800	0.426139	1	0.941926	LAPTM4B	1	down
7174	GO:1904953	Wnt signaling pathway involved in midbrain dopaminergic neuron differentiation	1/850	12/18800	0.426139	1	0.941926	LRP6	1	down
7175	GO:1905522	negative regulation of macrophage migration	1/850	12/18800	0.426139	1	0.941926	DDT	1	down
7176	GO:2000009	negative regulation of protein localization to cell surface	1/850	12/18800	0.426139	1	0.941926	ACTN2	1	down
7177	GO:2000035	regulation of stem cell division	1/850	12/18800	0.426139	1	0.941926	SMYD5	1	down
7178	GO:2000344	positive regulation of acrosome reaction	1/850	12/18800	0.426139	1	0.941926	ZP4	1	down
7179	GO:2000628	regulation of miRNA metabolic process	1/850	12/18800	0.426139	1	0.941926	LIN28B	1	down
7180	GO:0045165	cell fate commitment	13/850	266/18800	0.42711	1	0.941926	PRKDC/EHMT2/ONECUT2/SOX12/ESRP1/POU6F2/EXT1/WNT10B/SOX8/ZFPM1/TCF3/MITF/POU5F1	13	down
7181	GO:0009266	response to temperature stimulus	9/850	180/18800	0.427239	1	0.941926	HSP90AB1/HSBP1L1/DAXX/HSPD1/SLC25A27/HSF1/TPR/PKLR/GCLC	9	down
7182	GO:0003338	metanephros morphogenesis	2/850	32/18800	0.427845	1	0.941926	KIF26B/SOX8	2	down
7183	GO:0010165	response to X-ray	2/850	32/18800	0.427845	1	0.941926	HMGA2/MSH2	2	down
7184	GO:0032196	transposition	2/850	32/18800	0.427845	1	0.941926	ZNF93/SMYD5	2	down
7185	GO:0032366	intracellular sterol transport	2/850	32/18800	0.427845	1	0.941926	LRP6/OSBPL2	2	down
7186	GO:0032509	endosome transport via multivesicular body sorting pathway	2/850	32/18800	0.427845	1	0.941926	LAPTM4B/VPS28	2	down
7187	GO:0042219	cellular modified amino acid catabolic process	2/850	32/18800	0.427845	1	0.941926	ABHD16A/ABHD12B	2	down
7188	GO:0046856	phosphatidylinositol dephosphorylation	2/850	32/18800	0.427845	1	0.941926	PIP4P2/MTMR10	2	down
7189	GO:0051443	positive regulation of ubiquitin-protein transferase activity	2/850	32/18800	0.427845	1	0.941926	RPS2/UBE2C	2	down
7190	GO:0060122	inner ear receptor cell stereocilium organization	2/850	32/18800	0.427845	1	0.941926	SCRIB/LHFPL5	2	down
7191	GO:0071539	protein localization to centrosome	2/850	32/18800	0.427845	1	0.941926	CEP83/CEP72	2	down
7192	GO:0090114	COPII-coated vesicle budding	2/850	32/18800	0.427845	1	0.941926	MAPK15/TBC1D20	2	down
7193	GO:0090183	regulation of kidney development	2/850	32/18800	0.427845	1	0.941926	MYC/SOX8	2	down
7194	GO:1901889	negative regulation of cell junction assembly	2/850	32/18800	0.427845	1	0.941926	BCAS3/DUSP22	2	down
7195	GO:1902253	regulation of intrinsic apoptotic signaling pathway by p53 class mediator	2/850	32/18800	0.427845	1	0.941926	MYC/KDM1A	2	down
7196	GO:0051603	proteolysis involved in protein catabolic process	36/850	766/18800	0.42934	1	0.941926	FHIT/HSP90AB1/CUL7/PSMB4/KLHDC3/EIF3H/ELOC/PTK2/CUL9/COP1/UBE4B/RPL23/BAG6/CCNF/PSMD4/RNF5/FOXF2/WNT10B/AGBL4/UBE2C/DTL/VPS28/UCHL5/TRIM9/ANKZF1/SDCBP/GCLC/FBXO17/CSNK2A1/UBE2W/RPS27A/PPP1R11/DCAF12/USP3/WDR26/USP49	36	down
7197	GO:1902115	regulation of organelle assembly	10/850	202/18800	0.430556	1	0.941926	TBC1D7/TBC1D7-LOC100130357/EHMT2/MAPK15/ASAP1/HNRNPU/RNF5/SDCBP/TPR/ODF2	10	down
7198	GO:0051129	negative regulation of cellular component organization	33/850	701/18800	0.430661	1	0.941926	MTBP/TBC1D7/TBC1D7-LOC100130357/EHMT2/CENPF/FBXO43/RAD21/CARM1/ESPL1/ARFGEF1/BUB1/ANKRD27/CCNF/HNRNPU/TBC1D4/TPX2/STMN1/SPDL1/HSF1/SDCBP/TBCD/TPR/GCLC/STXBP1/CERS2/BCAS3/NOL3/PFDN6/DIP2B/KNTC1/AURKB/DUSP22/CAMSAP2	33	down
7199	GO:0061515	myeloid cell development	4/850	74/18800	0.431622	1	0.941926	BRD1/FLVCR1/ZFPM1/ABCB10	4	down
7200	GO:0070988	demethylation	4/850	74/18800	0.431622	1	0.941926	KDM1B/KDM2B/KDM1A/HSF4	4	down
7201	GO:0033059	cellular pigmentation	3/850	53/18800	0.431833	1	0.941926	HPS4/ANKRD27/KIF13A	3	down
7202	GO:0072132	mesenchyme morphogenesis	3/850	53/18800	0.431833	1	0.941926	MYC/MDM4/SNAI2	3	down
7203	GO:0072698	protein localization to microtubule cytoskeleton	3/850	53/18800	0.431833	1	0.941926	CEP83/HNRNPU/CEP72	3	down
7204	GO:0002761	regulation of myeloid leukocyte differentiation	6/850	117/18800	0.436055	1	0.941926	MYC/PPARGC1B/HAX1/HSF1/ZFPM1/MITF	6	down
7205	GO:0007006	mitochondrial membrane organization	6/850	117/18800	0.436055	1	0.941926	MYC/TOMM22/TIMM50/GCLC/TIMM8A/NOL3	6	down
7206	GO:0032609	interferon-gamma production	6/850	117/18800	0.436055	1	0.941926	SCRIB/TRIM27/HSPD1/CD160/ZFPM1/SIRPA	6	down
7207	GO:0032649	regulation of interferon-gamma production	6/850	117/18800	0.436055	1	0.941926	SCRIB/TRIM27/HSPD1/CD160/ZFPM1/SIRPA	6	down
7208	GO:0002262	myeloid cell homeostasis	8/850	160/18800	0.437024	1	0.941926	PRKDC/BRD1/FLVCR1/CDIN1/ZFPM1/ACVR2A/ZNF16/ABCB10	8	down
7209	GO:0010769	regulation of cell morphogenesis involved in differentiation	5/850	96/18800	0.439016	1	0.941926	PRKDC/CUL7/PTK2/ANKRD27/SS18L1	5	down
7210	GO:0032091	negative regulation of protein binding	5/850	96/18800	0.439016	1	0.941926	DDX11/KDM1A/ZFPM1/ADNP/AURKB	5	down
7211	GO:0046330	positive regulation of JNK cascade	5/850	96/18800	0.439016	1	0.941926	STK3/RB1CC1/SDCBP/TRAF5/DUSP22	5	down
7212	GO:1903900	regulation of viral life cycle	7/850	139/18800	0.440486	1	0.941926	PABPC1/SETDB1/TRIM27/SRPK1/HMGA2/ILF3/HACD3	7	down
7213	GO:0000096	sulfur amino acid metabolic process	2/850	33/18800	0.443448	1	0.941926	MTR/GCLC	2	down
7214	GO:0001881	receptor recycling	2/850	33/18800	0.443448	1	0.941926	SCRIB/PLEKHJ1	2	down
7215	GO:0001893	maternal placenta development	2/850	33/18800	0.443448	1	0.941926	ASH1L/DAZAP1	2	down
7216	GO:0002431	Fc receptor mediated stimulatory signaling pathway	2/850	33/18800	0.443448	1	0.941926	PTK2/PRKCE	2	down
7217	GO:0006654	phosphatidic acid biosynthetic process	2/850	33/18800	0.443448	1	0.941926	AGPAT2/AGPAT4	2	down
7218	GO:0009112	nucleobase metabolic process	2/850	33/18800	0.443448	1	0.941926	KDM1A/CAD	2	down
7219	GO:0036475	neuron death in response to oxidative stress	2/850	33/18800	0.443448	1	0.941926	OXR1/TBC1D24	2	down
7220	GO:0043552	positive regulation of phosphatidylinositol 3-kinase activity	2/850	33/18800	0.443448	1	0.941926	PTK2/ATG14	2	down
7221	GO:0050858	negative regulation of antigen receptor-mediated signaling pathway	2/850	33/18800	0.443448	1	0.941926	CD160/DUSP22	2	down
7222	GO:1903715	regulation of aerobic respiration	2/850	33/18800	0.443448	1	0.941926	MYC/ATP7A	2	down
7223	GO:0048599	oocyte development	3/850	54/18800	0.443882	1	0.941926	WASHC5/PPP2R1A/PLD6	3	down
7224	GO:0071320	cellular response to cAMP	3/850	54/18800	0.443882	1	0.941926	HCN1/WNT10B/KDM1A	3	down
7225	GO:0008406	gonad development	11/850	226/18800	0.444971	1	0.941926	GAS2/MYC/FGF9/NR5A1/TBC1D20/DNAAF11/MSH2/ASPM/BRIP1/SOX8/ACVR2A	11	down
7226	GO:0048469	cell maturation	9/850	183/18800	0.446657	1	0.941926	BRD1/WASHC5/PPP2R1A/KDM1A/FLVCR1/SOX8/CATSPERE/ANKS1A/PLD6	9	down
7227	GO:0051962	positive regulation of nervous system development	13/850	270/18800	0.448416	1	0.941926	MYC/CUL7/PLAG1/ADGRB1/ANKRD27/KDM1A/ASPM/STK11/SS18L1/SOX8/STK25/NAP1L1/ADNP	13	down
7228	GO:0046488	phosphatidylinositol metabolic process	8/850	162/18800	0.450795	1	0.941926	PITPNM2/PIP5K1A/PIP4P2/MTMR10/ATG14/PI4KB/PI4KAP1/IP6K3	8	down
7229	GO:0008652	cellular amino acid biosynthetic process	4/850	76/18800	0.451895	1	0.941926	PYCR3/ILVBL/MTR/CAD	4	down
7230	GO:0061912	selective autophagy	4/850	76/18800	0.451895	1	0.941926	RB1CC1/ATG14/UFC1/PHB2	4	down
7231	GO:0030111	regulation of Wnt signaling pathway	16/850	336/18800	0.452095	1	0.941926	FGF9/UBR5/MCC/STK3/PPP2R1A/CTNND2/WNT10B/PTK7/JRK/TMEM9/ASPM/FAM53B/STK11/TLE4/CSNK2A1/SNAI2	16	down
7232	GO:0001768	establishment of T cell polarity	1/850	13/18800	0.452101	1	0.941926	SCRIB	1	down
7233	GO:0002182	cytoplasmic translational elongation	1/850	13/18800	0.452101	1	0.941926	DPH6	1	down
7234	GO:0002524	hypersensitivity	1/850	13/18800	0.452101	1	0.941926	EXT1	1	down
7235	GO:0006000	fructose metabolic process	1/850	13/18800	0.452101	1	0.941926	SORD	1	down
7236	GO:0007320	insemination	1/850	13/18800	0.452101	1	0.941926	ACVR2A	1	down
7237	GO:0009133	nucleoside diphosphate biosynthetic process	1/850	13/18800	0.452101	1	0.941926	CAD	1	down
7238	GO:0009143	nucleoside triphosphate catabolic process	1/850	13/18800	0.452101	1	0.941926	ITPA	1	down
7239	GO:0009415	response to water	1/850	13/18800	0.452101	1	0.941926	MYC	1	down
7240	GO:0009437	carnitine metabolic process	1/850	13/18800	0.452101	1	0.941926	ALDH9A1	1	down
7241	GO:0010623	programmed cell death involved in cell development	1/850	13/18800	0.452101	1	0.941926	PRKDC	1	down
7242	GO:0014874	response to stimulus involved in regulation of muscle adaptation	1/850	13/18800	0.452101	1	0.941926	NOL3	1	down
7243	GO:0016558	protein import into peroxisome matrix	1/850	13/18800	0.452101	1	0.941926	PEX2	1	down
7244	GO:0018202	peptidyl-histidine modification	1/850	13/18800	0.452101	1	0.941926	DPH6	1	down
7245	GO:0018206	peptidyl-methionine modification	1/850	13/18800	0.452101	1	0.941926	NAA20	1	down
7246	GO:0021859	pyramidal neuron differentiation	1/850	13/18800	0.452101	1	0.941926	ATP7A	1	down
7247	GO:0030836	positive regulation of actin filament depolymerization	1/850	13/18800	0.452101	1	0.941926	ACTN2	1	down
7248	GO:0031053	primary miRNA processing	1/850	13/18800	0.452101	1	0.941926	LIN28B	1	down
7249	GO:0031665	negative regulation of lipopolysaccharide-mediated signaling pathway	1/850	13/18800	0.452101	1	0.941926	NFKBIL1	1	down
7250	GO:0032341	aldosterone metabolic process	1/850	13/18800	0.452101	1	0.941926	CLCN2	1	down
7251	GO:0032621	interleukin-18 production	1/850	13/18800	0.452101	1	0.941926	DHX9	1	down
7252	GO:0032661	regulation of interleukin-18 production	1/850	13/18800	0.452101	1	0.941926	DHX9	1	down
7253	GO:0033262	regulation of nuclear cell cycle DNA replication	1/850	13/18800	0.452101	1	0.941926	DBF4B	1	down
7254	GO:0033604	negative regulation of catecholamine secretion	1/850	13/18800	0.452101	1	0.941926	GABBR1	1	down
7255	GO:0034144	negative regulation of toll-like receptor 4 signaling pathway	1/850	13/18800	0.452101	1	0.941926	RAB7B	1	down
7256	GO:0034982	mitochondrial protein processing	1/850	13/18800	0.452101	1	0.941926	STOML2	1	down
7257	GO:0035810	positive regulation of urine volume	1/850	13/18800	0.452101	1	0.941926	OPRL1	1	down
7258	GO:0035815	positive regulation of renal sodium excretion	1/850	13/18800	0.452101	1	0.941926	SNX5	1	down
7259	GO:0042362	fat-soluble vitamin biosynthetic process	1/850	13/18800	0.452101	1	0.941926	SNAI2	1	down
7260	GO:0042541	hemoglobin biosynthetic process	1/850	13/18800	0.452101	1	0.941926	ABCB10	1	down
7261	GO:0042659	regulation of cell fate specification	1/850	13/18800	0.452101	1	0.941926	ESRP1	1	down
7262	GO:0045039	protein insertion into mitochondrial inner membrane	1/850	13/18800	0.452101	1	0.941926	TIMM8A	1	down
7263	GO:0048012	hepatocyte growth factor receptor signaling pathway	1/850	13/18800	0.452101	1	0.941926	STMN1	1	down
7264	GO:0048934	peripheral nervous system neuron differentiation	1/850	13/18800	0.452101	1	0.941926	ONECUT2	1	down
7265	GO:0048935	peripheral nervous system neuron development	1/850	13/18800	0.452101	1	0.941926	ONECUT2	1	down
7266	GO:0060009	Sertoli cell development	1/850	13/18800	0.452101	1	0.941926	SOX8	1	down
7267	GO:0060253	negative regulation of glial cell proliferation	1/850	13/18800	0.452101	1	0.941926	CERS2	1	down
7268	GO:0061000	negative regulation of dendritic spine development	1/850	13/18800	0.452101	1	0.941926	ASAP1	1	down
7269	GO:0061744	motor behavior	1/850	13/18800	0.452101	1	0.941926	EXT1	1	down
7270	GO:0070816	phosphorylation of RNA polymerase II C-terminal domain	1/850	13/18800	0.452101	1	0.941926	GTF2H4	1	down
7271	GO:0070914	UV-damage excision repair	1/850	13/18800	0.452101	1	0.941926	H2AW	1	down
7272	GO:0071481	cellular response to X-ray	1/850	13/18800	0.452101	1	0.941926	HMGA2	1	down
7273	GO:0071696	ectodermal placode development	1/850	13/18800	0.452101	1	0.941926	NRG3	1	down
7274	GO:0072710	response to hydroxyurea	1/850	13/18800	0.452101	1	0.941926	DDX11	1	down
7275	GO:0090030	regulation of steroid hormone biosynthetic process	1/850	13/18800	0.452101	1	0.941926	CLCN2	1	down
7276	GO:0090177	establishment of planar polarity involved in neural tube closure	1/850	13/18800	0.452101	1	0.941926	PTK7	1	down
7277	GO:0098789	pre-mRNA cleavage required for polyadenylation	1/850	13/18800	0.452101	1	0.941926	CPSF1	1	down
7278	GO:1900452	regulation of long-term synaptic depression	1/850	13/18800	0.452101	1	0.941926	ADCY8	1	down
7279	GO:1905064	negative regulation of vascular associated smooth muscle cell differentiation	1/850	13/18800	0.452101	1	0.941926	FGF9	1	down
7280	GO:1905907	negative regulation of amyloid fibril formation	1/850	13/18800	0.452101	1	0.941926	PFDN6	1	down
7281	GO:0045471	response to ethanol	6/850	119/18800	0.452163	1	0.941926	EHMT2/MYC/DNMT3A/GABBR1/PRKCE/CDK1	6	down
7282	GO:0002763	positive regulation of myeloid leukocyte differentiation	3/850	55/18800	0.455829	1	0.941926	PPARGC1B/HAX1/HSF1	3	down
7283	GO:0003179	heart valve morphogenesis	3/850	55/18800	0.455829	1	0.941926	MDM4/SNAI2/ZFPM1	3	down
7284	GO:0031113	regulation of microtubule polymerization	3/850	55/18800	0.455829	1	0.941926	STMN1/TBCD/CAMSAP2	3	down
7285	GO:0045010	actin nucleation	3/850	55/18800	0.455829	1	0.941926	TRIM27/SPIRE2/WASHC5	3	down
7286	GO:0032479	regulation of type I interferon production	5/850	98/18800	0.456816	1	0.941926	POLR3C/DHX9/HSPD1/ZCCHC3/SIRPA	5	down
7287	GO:0032606	type I interferon production	5/850	98/18800	0.456816	1	0.941926	POLR3C/DHX9/HSPD1/ZCCHC3/SIRPA	5	down
7288	GO:0120162	positive regulation of cold-induced thermogenesis	5/850	98/18800	0.456816	1	0.941926	PRKAB2/PPARGC1B/KDM1A/HSF1/ADIPOR2	5	down
7289	GO:0150115	cell-substrate junction organization	5/850	98/18800	0.456816	1	0.941926	ACTN2/PTK2/PIP5K1A/BCAS3/DUSP22	5	down
7290	GO:0000423	mitophagy	2/850	34/18800	0.458812	1	0.941926	ATG14/PHB2	2	down
7291	GO:0006536	glutamate metabolic process	2/850	34/18800	0.458812	1	0.941926	GAD2/GCLC	2	down
7292	GO:0032228	regulation of synaptic transmission, GABAergic	2/850	34/18800	0.458812	1	0.941926	PRKCE/STXBP1	2	down
7293	GO:0039528	cytoplasmic pattern recognition receptor signaling pathway in response to virus	2/850	34/18800	0.458812	1	0.941926	ZCCHC3/PHB2	2	down
7294	GO:0048730	epidermis morphogenesis	2/850	34/18800	0.458812	1	0.941926	ATP7A/EXT1	2	down
7295	GO:0051125	regulation of actin nucleation	2/850	34/18800	0.458812	1	0.941926	TRIM27/WASHC5	2	down
7296	GO:1901797	negative regulation of signal transduction by p53 class mediator	2/850	34/18800	0.458812	1	0.941926	KDM1A/SNAI2	2	down
7297	GO:1902692	regulation of neuroblast proliferation	2/850	34/18800	0.458812	1	0.941926	KDM1A/ASPM	2	down
7298	GO:1905508	protein localization to microtubule organizing center	2/850	34/18800	0.458812	1	0.941926	CEP83/CEP72	2	down
7299	GO:0006605	protein targeting	15/850	317/18800	0.465819	1	0.941926	TOMM20/TOMM22/TIMM50/HPS4/BAG6/PEX2/PEX19/HSPD1/HAX1/SRP9/MIEF1/SDCBP/TIMM8A/NAGPA/SSR2	15	down
7300	GO:0060337	type I interferon signaling pathway	3/850	56/18800	0.467667	1	0.941926	YTHDF3/HSP90AB1/TTLL12	3	down
7301	GO:0070918	small regulatory ncRNA processing	3/850	56/18800	0.467667	1	0.941926	LIN28B/AGO2/TSNAX	3	down
7302	GO:0051101	regulation of DNA binding	6/850	121/18800	0.468166	1	0.941926	MYC/CSNK2B/KDM1A/HMGA2/TFAP4/NEK2	6	down
7303	GO:0031331	positive regulation of cellular catabolic process	21/850	449/18800	0.468471	1	0.941926	LIN28B/YTHDF3/PABPC1/MYC/TRIM27/PTK2/COP1/DHX9/DXO/BAG6/AGO2/EXOSC5/KHSRP/HNRNPU/AGBL4/STK11/HSF1/GCLC/RIDA/EXOSC8/MTDH	21	down
7304	GO:0007193	adenylate cyclase-inhibiting G protein-coupled receptor signaling pathway	4/850	78/18800	0.471928	1	0.941926	OPRL1/GABBR1/GRM3/CHRM1	4	down
7305	GO:0007492	endoderm development	4/850	78/18800	0.471928	1	0.941926	EXT1/HMGA2/MED12/POU5F1	4	down
7306	GO:0008088	axo-dendritic transport	4/850	78/18800	0.471928	1	0.941926	KIF3A/HNRNPU/AGBL4/KIF4A	4	down
7307	GO:0009123	nucleoside monophosphate metabolic process	4/850	78/18800	0.471928	1	0.941926	UCKL1/UCK2/ATIC/CAD	4	down
7308	GO:0007616	long-term memory	2/850	35/18800	0.473926	1	0.941926	EHMT2/ADCY8	2	down
7309	GO:0010762	regulation of fibroblast migration	2/850	35/18800	0.473926	1	0.941926	PTK2/PRKCE	2	down
7310	GO:0019068	virion assembly	2/850	35/18800	0.473926	1	0.941926	TBC1D20/VPS28	2	down
7311	GO:0031646	positive regulation of nervous system process	2/850	35/18800	0.473926	1	0.941926	OPRL1/MYRF	2	down
7312	GO:0033146	regulation of intracellular estrogen receptor signaling pathway	2/850	35/18800	0.473926	1	0.941926	CARM1/PHB2	2	down
7313	GO:0034260	negative regulation of GTPase activity	2/850	35/18800	0.473926	1	0.941926	ARFGEF1/BCAS3	2	down
7314	GO:0048048	embryonic eye morphogenesis	2/850	35/18800	0.473926	1	0.941926	KDM2B/FOXF2	2	down
7315	GO:0098664	G protein-coupled serotonin receptor signaling pathway	2/850	35/18800	0.473926	1	0.941926	OR10H1/CHRM1	2	down
7316	GO:1904031	positive regulation of cyclin-dependent protein kinase activity	2/850	35/18800	0.473926	1	0.941926	HSP90AB1/CKS1B	2	down
7317	GO:0000054	ribosomal subunit export from nucleus	1/850	14/18800	0.47689	1	0.941926	RRS1	1	down
7318	GO:0002756	MyD88-independent toll-like receptor signaling pathway	1/850	14/18800	0.47689	1	0.941926	PRKCE	1	down
7319	GO:0002829	negative regulation of type 2 immune response	1/850	14/18800	0.47689	1	0.941926	HLX	1	down
7320	GO:0003188	heart valve formation	1/850	14/18800	0.47689	1	0.941926	ZFPM1	1	down
7321	GO:0006167	AMP biosynthetic process	1/850	14/18800	0.47689	1	0.941926	ATIC	1	down
7322	GO:0006177	GMP biosynthetic process	1/850	14/18800	0.47689	1	0.941926	ATIC	1	down
7323	GO:0006264	mitochondrial DNA replication	1/850	14/18800	0.47689	1	0.941926	STOML2	1	down
7324	GO:0006287	base-excision repair, gap-filling	1/850	14/18800	0.47689	1	0.941926	LIG1	1	down
7325	GO:0006586	indolalkylamine metabolic process	1/850	14/18800	0.47689	1	0.941926	ATP7A	1	down
7326	GO:0006596	polyamine biosynthetic process	1/850	14/18800	0.47689	1	0.941926	AZIN1	1	down
7327	GO:0007171	activation of transmembrane receptor protein tyrosine kinase activity	1/850	14/18800	0.47689	1	0.941926	NRG3	1	down
7328	GO:0008212	mineralocorticoid metabolic process	1/850	14/18800	0.47689	1	0.941926	CLCN2	1	down
7329	GO:0009071	serine family amino acid catabolic process	1/850	14/18800	0.47689	1	0.941926	GCSH	1	down
7330	GO:0009235	cobalamin metabolic process	1/850	14/18800	0.47689	1	0.941926	MTR	1	down
7331	GO:0010225	response to UV-C	1/850	14/18800	0.47689	1	0.941926	POLH	1	down
7332	GO:0014733	regulation of skeletal muscle adaptation	1/850	14/18800	0.47689	1	0.941926	GTF2IRD1	1	down
7333	GO:0014744	positive regulation of muscle adaptation	1/850	14/18800	0.47689	1	0.941926	MIR17HG	1	down
7334	GO:0016322	neuron remodeling	1/850	14/18800	0.47689	1	0.941926	ANKS1A	1	down
7335	GO:0021554	optic nerve development	1/850	14/18800	0.47689	1	0.941926	EXT1	1	down
7336	GO:0021694	cerebellar Purkinje cell layer formation	1/850	14/18800	0.47689	1	0.941926	ATP7A	1	down
7337	GO:0030252	growth hormone secretion	1/850	14/18800	0.47689	1	0.941926	GABBR1	1	down
7338	GO:0032230	positive regulation of synaptic transmission, GABAergic	1/850	14/18800	0.47689	1	0.941926	PRKCE	1	down
7339	GO:0032688	negative regulation of interferon-beta production	1/850	14/18800	0.47689	1	0.941926	SIRPA	1	down
7340	GO:0033750	ribosome localization	1/850	14/18800	0.47689	1	0.941926	RRS1	1	down
7341	GO:0034309	primary alcohol biosynthetic process	1/850	14/18800	0.47689	1	0.941926	CLCN2	1	down
7342	GO:0034392	negative regulation of smooth muscle cell apoptotic process	1/850	14/18800	0.47689	1	0.941926	LRP6	1	down
7343	GO:0038166	angiotensin-activated signaling pathway	1/850	14/18800	0.47689	1	0.941926	ACTN2	1	down
7344	GO:0042182	ketone catabolic process	1/850	14/18800	0.47689	1	0.941926	NQO2	1	down
7345	GO:0044794	positive regulation by host of viral process	1/850	14/18800	0.47689	1	0.941926	TBC1D20	1	down
7346	GO:0045059	positive thymic T cell selection	1/850	14/18800	0.47689	1	0.941926	STK11	1	down
7347	GO:0048070	regulation of developmental pigmentation	1/850	14/18800	0.47689	1	0.941926	HPS4	1	down
7348	GO:0048148	behavioral response to cocaine	1/850	14/18800	0.47689	1	0.941926	EHMT2	1	down
7349	GO:0048302	regulation of isotype switching to IgG isotypes	1/850	14/18800	0.47689	1	0.941926	MSH2	1	down
7350	GO:0048368	lateral mesoderm development	1/850	14/18800	0.47689	1	0.941926	TEAD2	1	down
7351	GO:0048681	negative regulation of axon regeneration	1/850	14/18800	0.47689	1	0.941926	CERS2	1	down
7352	GO:0051764	actin crosslink formation	1/850	14/18800	0.47689	1	0.941926	GAS2	1	down
7353	GO:0055012	ventricular cardiac muscle cell differentiation	1/850	14/18800	0.47689	1	0.941926	CDK1	1	down
7354	GO:0055057	neuroblast division	1/850	14/18800	0.47689	1	0.941926	ASPM	1	down
7355	GO:0070307	lens fiber cell development	1/850	14/18800	0.47689	1	0.941926	TBC1D20	1	down
7356	GO:0071801	regulation of podosome assembly	1/850	14/18800	0.47689	1	0.941926	ASAP1	1	down
7357	GO:0071871	response to epinephrine	1/850	14/18800	0.47689	1	0.941926	PKLR	1	down
7358	GO:0072350	tricarboxylic acid metabolic process	1/850	14/18800	0.47689	1	0.941926	IDH3B	1	down
7359	GO:0072531	pyrimidine-containing compound transmembrane transport	1/850	14/18800	0.47689	1	0.941926	SLC19A2	1	down
7360	GO:0090158	endoplasmic reticulum membrane organization	1/850	14/18800	0.47689	1	0.941926	VCPIP1	1	down
7361	GO:0090660	cerebrospinal fluid circulation	1/850	14/18800	0.47689	1	0.941926	DNAAF11	1	down
7362	GO:0098787	mRNA cleavage involved in mRNA processing	1/850	14/18800	0.47689	1	0.941926	CPSF1	1	down
7363	GO:0120305	regulation of pigmentation	1/850	14/18800	0.47689	1	0.941926	HPS4	1	down
7364	GO:1901160	primary amino compound metabolic process	1/850	14/18800	0.47689	1	0.941926	ATP7A	1	down
7365	GO:1901678	iron coordination entity transport	1/850	14/18800	0.47689	1	0.941926	FLVCR1	1	down
7366	GO:1901722	regulation of cell proliferation involved in kidney development	1/850	14/18800	0.47689	1	0.941926	MYC	1	down
7367	GO:1902043	positive regulation of extrinsic apoptotic signaling pathway via death domain receptors	1/850	14/18800	0.47689	1	0.941926	STK3	1	down
7368	GO:1902947	regulation of tau-protein kinase activity	1/850	14/18800	0.47689	1	0.941926	HSP90AB1	1	down
7369	GO:1903729	regulation of plasma membrane organization	1/850	14/18800	0.47689	1	0.941926	ASAP1	1	down
7370	GO:1903894	regulation of IRE1-mediated unfolded protein response	1/850	14/18800	0.47689	1	0.941926	COPS5	1	down
7371	GO:1904294	positive regulation of ERAD pathway	1/850	14/18800	0.47689	1	0.941926	BAG6	1	down
7372	GO:1905939	regulation of gonad development	1/850	14/18800	0.47689	1	0.941926	NR5A1	1	down
7373	GO:2001171	positive regulation of ATP biosynthetic process	1/850	14/18800	0.47689	1	0.941926	MYC	1	down
7374	GO:0006754	ATP biosynthetic process	3/850	57/18800	0.479388	1	0.941926	MYC/STOML2/PKLR	3	down
7375	GO:0032608	interferon-beta production	3/850	57/18800	0.479388	1	0.941926	POLR3C/DHX9/SIRPA	3	down
7376	GO:0032648	regulation of interferon-beta production	3/850	57/18800	0.479388	1	0.941926	POLR3C/DHX9/SIRPA	3	down
7377	GO:0044380	protein localization to cytoskeleton	3/850	57/18800	0.479388	1	0.941926	CEP83/HNRNPU/CEP72	3	down
7378	GO:0070228	regulation of lymphocyte apoptotic process	3/850	57/18800	0.479388	1	0.941926	SLC39A10/MIR17HG/AURKB	3	down
7379	GO:0016055	Wnt signaling pathway	21/850	452/18800	0.48091	1	0.941926	CSNK2B/FGF9/UBR5/MCC/STK3/PPP2R1A/CTNND2/EXT1/WNT10B/PTK7/JRK/LRP6/TMEM9/ASPM/FAM53B/STK11/TLE4/MED12/CSNK2A1/SNAI2/MITF	21	down
7380	GO:0010770	positive regulation of cell morphogenesis involved in differentiation	4/850	79/18800	0.481842	1	0.941926	PRKDC/CUL7/ANKRD27/SS18L1	4	down
7381	GO:0043066	negative regulation of apoptotic process	41/850	893/18800	0.482724	1	0.941926	OPN3/PRKDC/MYC/HSP90AB1/COPS5/MDM4/OXR1/PTK2/HDGF/KDM2B/SLC39A10/CNTFR/BAG6/RB1CC1/GLO1/HSPD1/KDM1A/HAX1/LRP6/WNK3/HMGA2/MSH2/PHB2/URI1/MIR17HG/HSF1/GABRA5/GCLC/STXBP1/SOX8/CSNK2A1/NOL3/SNAI2/UBE2O/PIH1D1/ZNF16/ADNP/AURKB/MTDH/CDK1/MITF	41	down
7382	GO:0008630	intrinsic apoptotic signaling pathway in response to DNA damage	5/850	101/18800	0.483203	1	0.941926	PRKDC/BAG6/KDM1A/CHEK2/SNAI2	5	down
7383	GO:0048477	oogenesis	5/850	101/18800	0.483203	1	0.941926	TAF4B/WASHC5/PPP2R1A/ASPM/PLD6	5	down
7384	GO:0051702	biological process involved in interaction with symbiont	5/850	101/18800	0.483203	1	0.941926	TBC1D20/HSPD1/HMGA2/TFAP4/SMARCB1	5	down
7385	GO:0010906	regulation of glucose metabolic process	6/850	123/18800	0.48404	1	0.941926	DUSP12/NLN/NCOA2/CLK2/ZNF692/STK11	6	down
7386	GO:0031109	microtubule polymerization or depolymerization	6/850	123/18800	0.48404	1	0.941926	TPX2/NCKAP5/STMN1/TBCD/CCDC57/CAMSAP2	6	down
7387	GO:0009165	nucleotide biosynthetic process	12/850	255/18800	0.485492	1	0.941926	MYC/UCKL1/UCK2/PPT2/FLAD1/STOML2/NAPRT/ADCY8/ELOVL5/PKLR/ATIC/CAD	12	down
7388	GO:0006904	vesicle docking involved in exocytosis	2/850	36/18800	0.488781	1	0.941926	STXBP1/SCFD2	2	down
7389	GO:0007020	microtubule nucleation	2/850	36/18800	0.488781	1	0.941926	TPX2/CCDC57	2	down
7390	GO:0007031	peroxisome organization	2/850	36/18800	0.488781	1	0.941926	PEX2/PEX19	2	down
7391	GO:0007431	salivary gland development	2/850	36/18800	0.488781	1	0.941926	SNAI2/CLCN2	2	down
7392	GO:0030224	monocyte differentiation	2/850	36/18800	0.488781	1	0.941926	MYC/THOC5	2	down
7393	GO:0030851	granulocyte differentiation	2/850	36/18800	0.488781	1	0.941926	HAX1/ZFPM1	2	down
7394	GO:0043368	positive T cell selection	2/850	36/18800	0.488781	1	0.941926	STK11/ZFPM1	2	down
7395	GO:0045880	positive regulation of smoothened signaling pathway	2/850	36/18800	0.488781	1	0.941926	FGF9/UCHL5	2	down
7396	GO:0046471	phosphatidylglycerol metabolic process	2/850	36/18800	0.488781	1	0.941926	STOML2/PHB2	2	down
7397	GO:0051294	establishment of spindle orientation	2/850	36/18800	0.488781	1	0.941926	KIF25/SPDL1	2	down
7398	GO:0071312	cellular response to alkaloid	2/850	36/18800	0.488781	1	0.941926	EHMT2/ADCY8	2	down
7399	GO:0198738	cell-cell signaling by wnt	21/850	454/18800	0.489184	1	0.941926	CSNK2B/FGF9/UBR5/MCC/STK3/PPP2R1A/CTNND2/EXT1/WNT10B/PTK7/JRK/LRP6/TMEM9/ASPM/FAM53B/STK11/TLE4/MED12/CSNK2A1/SNAI2/MITF	21	down
7400	GO:0009994	oocyte differentiation	3/850	58/18800	0.490987	1	0.941926	WASHC5/PPP2R1A/PLD6	3	down
7401	GO:0010257	NADH dehydrogenase complex assembly	3/850	58/18800	0.490987	1	0.941926	NDUFB9/NDUFAF6/ND6	3	down
7402	GO:0032981	mitochondrial respiratory chain complex I assembly	3/850	58/18800	0.490987	1	0.941926	NDUFB9/NDUFAF6/ND6	3	down
7403	GO:0045761	regulation of adenylate cyclase activity	3/850	58/18800	0.490987	1	0.941926	GABBR1/GRM3/GLP1R	3	down
7404	GO:0060038	cardiac muscle cell proliferation	3/850	58/18800	0.490987	1	0.941926	FGF9/MIR17HG/CDK1	3	down
7405	GO:0071357	cellular response to type I interferon	3/850	58/18800	0.490987	1	0.941926	YTHDF3/HSP90AB1/TTLL12	3	down
7406	GO:0090303	positive regulation of wound healing	3/850	58/18800	0.490987	1	0.941926	PTK2/ARFGEF1/PRKCE	3	down
7407	GO:0071466	cellular response to xenobiotic stimulus	8/850	168/18800	0.49171	1	0.941926	HNF4A/EHMT2/MYC/BPHL/EFTUD2/CHEK2/HSF1/GSTA4	8	down
7408	GO:0035710	CD4-positive, alpha-beta T cell activation	5/850	102/18800	0.491902	1	0.941926	HLX/ATP7A/STOML2/CD160/ZFPM1	5	down
7409	GO:0046683	response to organophosphorus	6/850	124/18800	0.491921	1	0.941926	CARM1/HCN1/PPARGC1B/WNT10B/KDM1A/PKLR	6	down
7410	GO:1901293	nucleoside phosphate biosynthetic process	12/850	257/18800	0.49645	1	0.941926	MYC/UCKL1/UCK2/PPT2/FLAD1/STOML2/NAPRT/ADCY8/ELOVL5/PKLR/ATIC/CAD	12	down
7411	GO:0034614	cellular response to reactive oxygen species	7/850	147/18800	0.499072	1	0.941926	ATP7A/PPARGC1B/ANKZF1/HSF1/STK25/SIRPA/CDK1	7	down
7412	GO:0007178	transmembrane receptor protein serine/threonine kinase signaling pathway	17/850	368/18800	0.49914	1	0.941926	HNF4A/CSNK2B/HSP90AB1/FGF9/PTK2/ONECUT2/EXT1/ZNF451/ZC3H3/ZNF8/MIR17HG/STK11/SDCBP/ACVR2A/UBE2O/ZNF423/DUSP22	17	down
7413	GO:0001325	formation of extrachromosomal circular DNA	1/850	15/18800	0.500559	1	0.941926	EXO1	1	down
7414	GO:0001711	endodermal cell fate commitment	1/850	15/18800	0.500559	1	0.941926	POU5F1	1	down
7415	GO:0002031	G protein-coupled receptor internalization	1/850	15/18800	0.500559	1	0.941926	GTF2H2	1	down
7416	GO:0006206	pyrimidine nucleobase metabolic process	1/850	15/18800	0.500559	1	0.941926	CAD	1	down
7417	GO:0006620	post-translational protein targeting to endoplasmic reticulum membrane	1/850	15/18800	0.500559	1	0.941926	BAG6	1	down
7418	GO:0007216	G protein-coupled glutamate receptor signaling pathway	1/850	15/18800	0.500559	1	0.941926	GRM3	1	down
7419	GO:0010273	detoxification of copper ion	1/850	15/18800	0.500559	1	0.941926	ATP7A	1	down
7420	GO:0010421	hydrogen peroxide-mediated programmed cell death	1/850	15/18800	0.500559	1	0.941926	STK25	1	down
7421	GO:0010839	negative regulation of keratinocyte proliferation	1/850	15/18800	0.500559	1	0.941926	SNAI2	1	down
7422	GO:0010989	negative regulation of low-density lipoprotein particle clearance	1/850	15/18800	0.500559	1	0.941926	KHSRP	1	down
7423	GO:0014029	neural crest formation	1/850	15/18800	0.500559	1	0.941926	LRP6	1	down
7424	GO:0015671	oxygen transport	1/850	15/18800	0.500559	1	0.941926	MYC	1	down
7425	GO:0030202	heparin metabolic process	1/850	15/18800	0.500559	1	0.941926	EXT1	1	down
7426	GO:0030852	regulation of granulocyte differentiation	1/850	15/18800	0.500559	1	0.941926	HAX1	1	down
7427	GO:0032725	positive regulation of granulocyte macrophage colony-stimulating factor production	1/850	15/18800	0.500559	1	0.941926	IL17D	1	down
7428	GO:0032897	negative regulation of viral transcription	1/850	15/18800	0.500559	1	0.941926	TRIM27	1	down
7429	GO:0032905	transforming growth factor beta1 production	1/850	15/18800	0.500559	1	0.941926	LAPTM4B	1	down
7430	GO:0033008	positive regulation of mast cell activation involved in immune response	1/850	15/18800	0.500559	1	0.941926	STXBP1	1	down
7431	GO:0033147	negative regulation of intracellular estrogen receptor signaling pathway	1/850	15/18800	0.500559	1	0.941926	PHB2	1	down
7432	GO:0033599	regulation of mammary gland epithelial cell proliferation	1/850	15/18800	0.500559	1	0.941926	PHB2	1	down
7433	GO:0042415	norepinephrine metabolic process	1/850	15/18800	0.500559	1	0.941926	ATP7A	1	down
7434	GO:0042559	pteridine-containing compound biosynthetic process	1/850	15/18800	0.500559	1	0.941926	ATIC	1	down
7435	GO:0043306	positive regulation of mast cell degranulation	1/850	15/18800	0.500559	1	0.941926	STXBP1	1	down
7436	GO:0044406	adhesion of symbiont to host	1/850	15/18800	0.500559	1	0.941926	HSP90AB1	1	down
7437	GO:0045064	T-helper 2 cell differentiation	1/850	15/18800	0.500559	1	0.941926	HLX	1	down
7438	GO:0045176	apical protein localization	1/850	15/18800	0.500559	1	0.941926	HCN1	1	down
7439	GO:0046007	negative regulation of activated T cell proliferation	1/850	15/18800	0.500559	1	0.941926	SCRIB	1	down
7440	GO:0046500	S-adenosylmethionine metabolic process	1/850	15/18800	0.500559	1	0.941926	AHCY	1	down
7441	GO:0048820	hair follicle maturation	1/850	15/18800	0.500559	1	0.941926	WNT10B	1	down
7442	GO:0050910	detection of mechanical stimulus involved in sensory perception of sound	1/850	15/18800	0.500559	1	0.941926	LHFPL5	1	down
7443	GO:0051956	negative regulation of amino acid transport	1/850	15/18800	0.500559	1	0.941926	GABBR1	1	down
7444	GO:0055091	phospholipid homeostasis	1/850	15/18800	0.500559	1	0.941926	HNF4A	1	down
7445	GO:0060026	convergent extension	1/850	15/18800	0.500559	1	0.941926	PTK7	1	down
7446	GO:0060049	regulation of protein glycosylation	1/850	15/18800	0.500559	1	0.941926	ARFGEF1	1	down
7447	GO:0060413	atrial septum morphogenesis	1/850	15/18800	0.500559	1	0.941926	ZFPM1	1	down
7448	GO:0060456	positive regulation of digestive system process	1/850	15/18800	0.500559	1	0.941926	OPRL1	1	down
7449	GO:0070207	protein homotrimerization	1/850	15/18800	0.500559	1	0.941926	DISP1	1	down
7450	GO:0070365	hepatocyte differentiation	1/850	15/18800	0.500559	1	0.941926	HNF4A	1	down
7451	GO:0070571	negative regulation of neuron projection regeneration	1/850	15/18800	0.500559	1	0.941926	CERS2	1	down
7452	GO:0071380	cellular response to prostaglandin E stimulus	1/850	15/18800	0.500559	1	0.941926	PRKCE	1	down
7453	GO:0072075	metanephric mesenchyme development	1/850	15/18800	0.500559	1	0.941926	MYC	1	down
7454	GO:0072283	metanephric renal vesicle morphogenesis	1/850	15/18800	0.500559	1	0.941926	KIF26B	1	down
7455	GO:0072498	embryonic skeletal joint development	1/850	15/18800	0.500559	1	0.941926	EXT1	1	down
7456	GO:0090110	COPII-coated vesicle cargo loading	1/850	15/18800	0.500559	1	0.941926	TBC1D20	1	down
7457	GO:0090281	negative regulation of calcium ion import	1/850	15/18800	0.500559	1	0.941926	TRIM27	1	down
7458	GO:0090656	t-circle formation	1/850	15/18800	0.500559	1	0.941926	EXO1	1	down
7459	GO:0090737	telomere maintenance via telomere trimming	1/850	15/18800	0.500559	1	0.941926	EXO1	1	down
7460	GO:0098969	neurotransmitter receptor transport to postsynaptic membrane	1/850	15/18800	0.500559	1	0.941926	SCRIB	1	down
7461	GO:0099638	endosome to plasma membrane protein transport	1/850	15/18800	0.500559	1	0.941926	SCRIB	1	down
7462	GO:0106070	regulation of adenylate cyclase-activating G protein-coupled receptor signaling pathway	1/850	15/18800	0.500559	1	0.941926	OPRL1	1	down
7463	GO:1900102	negative regulation of endoplasmic reticulum unfolded protein response	1/850	15/18800	0.500559	1	0.941926	ATF6B	1	down
7464	GO:1902166	negative regulation of intrinsic apoptotic signaling pathway in response to DNA damage by p53 class mediator	1/850	15/18800	0.500559	1	0.941926	KDM1A	1	down
7465	GO:1902902	negative regulation of autophagosome assembly	1/850	15/18800	0.500559	1	0.941926	EHMT2	1	down
7466	GO:1903543	positive regulation of exosomal secretion	1/850	15/18800	0.500559	1	0.941926	SDCBP	1	down
7467	GO:1903727	positive regulation of phospholipid metabolic process	1/850	15/18800	0.500559	1	0.941926	STOML2	1	down
7468	GO:1904380	endoplasmic reticulum mannose trimming	1/850	15/18800	0.500559	1	0.941926	RNF5	1	down
7469	GO:1904424	regulation of GTP binding	1/850	15/18800	0.500559	1	0.941926	STMN1	1	down
7470	GO:1905288	vascular associated smooth muscle cell apoptotic process	1/850	15/18800	0.500559	1	0.941926	E2F3	1	down
7471	GO:1905459	regulation of vascular associated smooth muscle cell apoptotic process	1/850	15/18800	0.500559	1	0.941926	E2F3	1	down
7472	GO:1990169	stress response to copper ion	1/850	15/18800	0.500559	1	0.941926	ATP7A	1	down
7473	GO:2000650	negative regulation of sodium ion transmembrane transporter activity	1/850	15/18800	0.500559	1	0.941926	PRKCE	1	down
7474	GO:0010660	regulation of muscle cell apoptotic process	4/850	81/18800	0.501443	1	0.941926	E2F3/LRP6/HSF1/NOL3	4	down
7475	GO:0002820	negative regulation of adaptive immune response	3/850	59/18800	0.502456	1	0.941926	TRIM27/CD160/DUSP22	3	down
7476	GO:0019748	secondary metabolic process	3/850	59/18800	0.502456	1	0.941926	OPN3/ATP7A/DDT	3	down
7477	GO:0051785	positive regulation of nuclear division	3/850	59/18800	0.502456	1	0.941926	NSMCE2/ESPL1/NUSAP1	3	down
7478	GO:1902893	regulation of miRNA transcription	3/850	59/18800	0.502456	1	0.941926	MYC/ZNF512B/POU5F1	3	down
7479	GO:0003203	endocardial cushion morphogenesis	2/850	37/18800	0.50337	1	0.941926	MDM4/SNAI2	2	down
7480	GO:0003230	cardiac atrium development	2/850	37/18800	0.50337	1	0.941926	MDM4/ZFPM1	2	down
7481	GO:0006862	nucleotide transport	2/850	37/18800	0.50337	1	0.941926	SLC25A32/SLC19A1	2	down
7482	GO:0010923	negative regulation of phosphatase activity	2/850	37/18800	0.50337	1	0.941926	URI1/PPP1R11	2	down
7483	GO:0014037	Schwann cell differentiation	2/850	37/18800	0.50337	1	0.941926	MED12/CDK1	2	down
7484	GO:0031076	embryonic camera-type eye development	2/850	37/18800	0.50337	1	0.941926	KDM2B/FOXF2	2	down
7485	GO:0032094	response to food	2/850	37/18800	0.50337	1	0.941926	SLC16A1/NENF	2	down
7486	GO:0042596	fear response	2/850	37/18800	0.50337	1	0.941926	EXT1/GABRA5	2	down
7487	GO:0045454	cell redox homeostasis	2/850	37/18800	0.50337	1	0.941926	PRDX6/GCLC	2	down
7488	GO:0046473	phosphatidic acid metabolic process	2/850	37/18800	0.50337	1	0.941926	AGPAT2/AGPAT4	2	down
7489	GO:0046621	negative regulation of organ growth	2/850	37/18800	0.50337	1	0.941926	STK3/MIR17HG	2	down
7490	GO:0070306	lens fiber cell differentiation	2/850	37/18800	0.50337	1	0.941926	TBC1D20/HSF4	2	down
7491	GO:0090218	positive regulation of lipid kinase activity	2/850	37/18800	0.50337	1	0.941926	PTK2/ATG14	2	down
7492	GO:0120033	negative regulation of plasma membrane bounded cell projection assembly	2/850	37/18800	0.50337	1	0.941926	TBC1D7/TBC1D7-LOC100130357	2	down
7493	GO:1903580	positive regulation of ATP metabolic process	2/850	37/18800	0.50337	1	0.941926	MYC/BEND3	2	down
7494	GO:1903725	regulation of phospholipid metabolic process	2/850	37/18800	0.50337	1	0.941926	STOML2/PHB2	2	down
7495	GO:0007005	mitochondrion organization	24/850	524/18800	0.504049	1	0.941926	MYC/TOMM20/TOMM22/TIMM50/ATP7A/MSTO1/HPS4/NDUFB9/STOML2/RB1CC1/ATG14/NDUFAF6/HSPD1/HAX1/PHB2/MIEF1/GCLC/C12orf73/TIMM8A/NOL3/ND6/ARMC1/PLD6/MTFR1	24	down
7496	GO:0090150	establishment of protein localization to membrane	12/850	259/18800	0.507352	1	0.941926	SCRIB/LYPLA1/TOMM22/BAG6/KIF13A/PEX19/SRP9/MIEF1/SDCBP/TIMM8A/EMC2/SSR2	12	down
7497	GO:0003231	cardiac ventricle development	6/850	126/18800	0.507563	1	0.941926	SALL4/MDM4/PTK7/MIR17HG/ZFPM1/TMEM65	6	down
7498	GO:0009205	purine ribonucleoside triphosphate metabolic process	4/850	82/18800	0.511122	1	0.941926	ITPA/MYC/STOML2/PKLR	4	down
7499	GO:1903706	regulation of hemopoiesis	17/850	371/18800	0.512832	1	0.941926	PRKDC/MYC/BRD1/HLX/SOX12/H4C8/RAB7B/IL17D/PPARGC1B/HAX1/MIR17HG/HSF1/ZFPM1/ACVR2A/ZNF16/MITF/ABCB10	17	down
7500	GO:0061614	miRNA transcription	3/850	60/18800	0.513792	1	0.941926	MYC/ZNF512B/POU5F1	3	down
7501	GO:0022411	cellular component disassembly	21/850	460/18800	0.513873	1	0.941926	MYC/ACTN2/HMGA1/RPL23/RB1CC1/ATG14/UFC1/MRRF/H2AW/HAX1/PHB2/TPX2/NCKAP5/ZFAND1/STMN1/HSF1/SNAI2/SMARCB1/VPS16/CDK1/CAMSAP2	21	down
7502	GO:0050852	T cell receptor signaling pathway	6/850	127/18800	0.515318	1	0.941926	STOML2/CD160/STK11/BTNL9/BTN2A3P/DUSP22	6	down
7503	GO:0006906	vesicle fusion	5/850	105/18800	0.517661	1	0.941926	RAB7B/ANKRD27/TBC1D4/TSNARE1/STXBP1	5	down
7504	GO:0035337	fatty-acyl-CoA metabolic process	2/850	38/18800	0.517687	1	0.941926	PPT2/ELOVL5	2	down
7505	GO:0046329	negative regulation of JNK cascade	2/850	38/18800	0.517687	1	0.941926	KLHL31/SIRPA	2	down
7506	GO:0048246	macrophage chemotaxis	2/850	38/18800	0.517687	1	0.941926	PTK2/DDT	2	down
7507	GO:0060416	response to growth hormone	2/850	38/18800	0.517687	1	0.941926	MYC/PTK2	2	down
7508	GO:0071985	multivesicular body sorting pathway	2/850	38/18800	0.517687	1	0.941926	LAPTM4B/VPS28	2	down
7509	GO:1901661	quinone metabolic process	2/850	38/18800	0.517687	1	0.941926	COQ8A/NQO2	2	down
7510	GO:1902229	regulation of intrinsic apoptotic signaling pathway in response to DNA damage	2/850	38/18800	0.517687	1	0.941926	KDM1A/SNAI2	2	down
7511	GO:0007584	response to nutrient	7/850	150/18800	0.520554	1	0.941926	DNMT3A/HSF1/BRIP1/PKLR/GCLC/SNAI2/SLC16A1	7	down
7512	GO:0010675	regulation of cellular carbohydrate metabolic process	7/850	150/18800	0.520554	1	0.941926	DUSP12/NLN/NCOA2/CLK2/PRKCE/ZNF692/STK11	7	down
7513	GO:0032092	positive regulation of protein binding	4/850	83/18800	0.520714	1	0.941926	HSP90AB1/STK3/NVL/HSF1	4	down
7514	GO:0007018	microtubule-based movement	18/850	395/18800	0.520823	1	0.941926	KIF3A/KIF25/INTS13/DNAAF11/KIF13A/HNRNPU/AGBL4/CILK1/SORD/DNAH14/LRPPRC/STK11/ASH1L/KIFC1/CATSPERE/KIF4A/WDR35/KLC4	18	down
7515	GO:0042542	response to hydrogen peroxide	6/850	128/18800	0.523025	1	0.941926	ANKZF1/HSF1/STK25/ND6/SIRPA/CDK1	6	down
7516	GO:0006555	methionine metabolic process	1/850	16/18800	0.523158	1	0.941926	MTR	1	down
7517	GO:0006750	glutathione biosynthetic process	1/850	16/18800	0.523158	1	0.941926	GCLC	1	down
7518	GO:0006825	copper ion transport	1/850	16/18800	0.523158	1	0.941926	ATP7A	1	down
7519	GO:0006878	cellular copper ion homeostasis	1/850	16/18800	0.523158	1	0.941926	ATP7A	1	down
7520	GO:0007028	cytoplasm organization	1/850	16/18800	0.523158	1	0.941926	PLD6	1	down
7521	GO:0009163	nucleoside biosynthetic process	1/850	16/18800	0.523158	1	0.941926	UCKL1	1	down
7522	GO:0009200	deoxyribonucleoside triphosphate metabolic process	1/850	16/18800	0.523158	1	0.941926	ITPA	1	down
7523	GO:0009642	response to light intensity	1/850	16/18800	0.523158	1	0.941926	EXT1	1	down
7524	GO:0017014	protein nitrosylation	1/850	16/18800	0.523158	1	0.941926	OXR1	1	down
7525	GO:0018119	peptidyl-cysteine S-nitrosylation	1/850	16/18800	0.523158	1	0.941926	OXR1	1	down
7526	GO:0018216	peptidyl-arginine methylation	1/850	16/18800	0.523158	1	0.941926	CARM1	1	down
7527	GO:0018410	C-terminal protein amino acid modification	1/850	16/18800	0.523158	1	0.941926	AGBL4	1	down
7528	GO:0023035	CD40 signaling pathway	1/850	16/18800	0.523158	1	0.941926	PHB2	1	down
7529	GO:0032095	regulation of response to food	1/850	16/18800	0.523158	1	0.941926	NENF	1	down
7530	GO:0034393	positive regulation of smooth muscle cell apoptotic process	1/850	16/18800	0.523158	1	0.941926	E2F3	1	down
7531	GO:0034404	nucleobase-containing small molecule biosynthetic process	1/850	16/18800	0.523158	1	0.941926	UCKL1	1	down
7532	GO:0035641	locomotory exploration behavior	1/850	16/18800	0.523158	1	0.941926	PRKCE	1	down
7533	GO:0035751	regulation of lysosomal lumen pH	1/850	16/18800	0.523158	1	0.941926	TMEM9	1	down
7534	GO:0035864	response to potassium ion	1/850	16/18800	0.523158	1	0.941926	HSF1	1	down
7535	GO:0042532	negative regulation of tyrosine phosphorylation of STAT protein	1/850	16/18800	0.523158	1	0.941926	PPP2R1A	1	down
7536	GO:0043981	histone H4-K5 acetylation	1/850	16/18800	0.523158	1	0.941926	PHF20	1	down
7537	GO:0043982	histone H4-K8 acetylation	1/850	16/18800	0.523158	1	0.941926	PHF20	1	down
7538	GO:0044790	suppression of viral release by host	1/850	16/18800	0.523158	1	0.941926	TRIM27	1	down
7539	GO:0044804	autophagy of nucleus	1/850	16/18800	0.523158	1	0.941926	RB1CC1	1	down
7540	GO:0045651	positive regulation of macrophage differentiation	1/850	16/18800	0.523158	1	0.941926	HSF1	1	down
7541	GO:0045780	positive regulation of bone resorption	1/850	16/18800	0.523158	1	0.941926	PPARGC1B	1	down
7542	GO:0046184	aldehyde biosynthetic process	1/850	16/18800	0.523158	1	0.941926	CLCN2	1	down
7543	GO:0048207	vesicle targeting, rough ER to cis-Golgi	1/850	16/18800	0.523158	1	0.941926	MAPK15	1	down
7544	GO:0048208	COPII vesicle coating	1/850	16/18800	0.523158	1	0.941926	MAPK15	1	down
7545	GO:0050872	white fat cell differentiation	1/850	16/18800	0.523158	1	0.941926	SNAI2	1	down
7546	GO:0051127	positive regulation of actin nucleation	1/850	16/18800	0.523158	1	0.941926	TRIM27	1	down
7547	GO:0051447	negative regulation of meiotic cell cycle	1/850	16/18800	0.523158	1	0.941926	FBXO43	1	down
7548	GO:0060033	anatomical structure regression	1/850	16/18800	0.523158	1	0.941926	OPN5	1	down
7549	GO:0060046	regulation of acrosome reaction	1/850	16/18800	0.523158	1	0.941926	ZP4	1	down
7550	GO:0060330	regulation of response to interferon-gamma	1/850	16/18800	0.523158	1	0.941926	HSP90AB1	1	down
7551	GO:0060334	regulation of interferon-gamma-mediated signaling pathway	1/850	16/18800	0.523158	1	0.941926	HSP90AB1	1	down
7552	GO:0070071	proton-transporting two-sector ATPase complex assembly	1/850	16/18800	0.523158	1	0.941926	TMEM9	1	down
7553	GO:0070886	positive regulation of calcineurin-NFAT signaling cascade	1/850	16/18800	0.523158	1	0.941926	PTBP1	1	down
7554	GO:0090336	positive regulation of brown fat cell differentiation	1/850	16/18800	0.523158	1	0.941926	HNRNPU	1	down
7555	GO:0097468	programmed cell death in response to reactive oxygen species	1/850	16/18800	0.523158	1	0.941926	STK25	1	down
7556	GO:0098877	neurotransmitter receptor transport to plasma membrane	1/850	16/18800	0.523158	1	0.941926	SCRIB	1	down
7557	GO:0106058	positive regulation of calcineurin-mediated signaling	1/850	16/18800	0.523158	1	0.941926	PTBP1	1	down
7558	GO:1900044	regulation of protein K63-linked ubiquitination	1/850	16/18800	0.523158	1	0.941926	UBR5	1	down
7559	GO:1901741	positive regulation of myoblast fusion	1/850	16/18800	0.523158	1	0.941926	ADGRB1	1	down
7560	GO:1902306	negative regulation of sodium ion transmembrane transport	1/850	16/18800	0.523158	1	0.941926	PRKCE	1	down
7561	GO:1903540	establishment of protein localization to postsynaptic membrane	1/850	16/18800	0.523158	1	0.941926	SCRIB	1	down
7562	GO:1903975	regulation of glial cell migration	1/850	16/18800	0.523158	1	0.941926	CERS2	1	down
7563	GO:1904862	inhibitory synapse assembly	1/850	16/18800	0.523158	1	0.941926	GABRB3	1	down
7564	GO:1905906	regulation of amyloid fibril formation	1/850	16/18800	0.523158	1	0.941926	PFDN6	1	down
7565	GO:2000651	positive regulation of sodium ion transmembrane transporter activity	1/850	16/18800	0.523158	1	0.941926	WNK3	1	down
7566	GO:2001034	positive regulation of double-strand break repair via nonhomologous end joining	1/850	16/18800	0.523158	1	0.941926	PRKDC	1	down
7567	GO:2001224	positive regulation of neuron migration	1/850	16/18800	0.523158	1	0.941926	NSMF	1	down
7568	GO:0045428	regulation of nitric oxide biosynthetic process	3/850	61/18800	0.524989	1	0.941926	HSP90AB1/KHSRP/SIRPA	3	down
7569	GO:0048488	synaptic vesicle endocytosis	3/850	61/18800	0.524989	1	0.941926	SCRIB/STON1/ITSN1	3	down
7570	GO:0061951	establishment of protein localization to plasma membrane	3/850	61/18800	0.524989	1	0.941926	SCRIB/LYPLA1/KIF13A	3	down
7571	GO:0140238	presynaptic endocytosis	3/850	61/18800	0.524989	1	0.941926	SCRIB/STON1/ITSN1	3	down
7572	GO:0003279	cardiac septum development	5/850	106/18800	0.526125	1	0.941926	SALL4/MDM4/PTK7/MIR17HG/ZFPM1	5	down
7573	GO:0009566	fertilization	9/850	196/18800	0.529247	1	0.941926	UBAP2L/EHMT2/CCT3/INTS13/ZP4/ASH1L/STXBP1/EQTN/CDK1	9	down
7574	GO:0019646	aerobic electron transport chain	4/850	84/18800	0.530216	1	0.941926	UQCRB/CYC1/NDUFB9/ND6	4	down
7575	GO:0001649	osteoblast differentiation	11/850	241/18800	0.530854	1	0.941926	FGF9/PTK2/FBL/DHX9/GABBR1/HNRNPU/WNT10B/SOX8/SNAI2/ACVR2A/RBMX	11	down
7576	GO:0051402	neuron apoptotic process	11/850	241/18800	0.530854	1	0.941926	HSP90AB1/OXR1/HDGF/KDM2B/CNTFR/NSMF/MSH2/GABRA5/GCLC/STXBP1/ADNP	11	down
7577	GO:0032506	cytokinetic process	2/850	39/18800	0.531727	1	0.941926	SPIRE2/AURKB	2	down
7578	GO:0032728	positive regulation of interferon-beta production	2/850	39/18800	0.531727	1	0.941926	POLR3C/DHX9	2	down
7579	GO:0032941	secretion by tissue	2/850	39/18800	0.531727	1	0.941926	PRKCE/CHRM1	2	down
7580	GO:0042073	intraciliary transport	2/850	39/18800	0.531727	1	0.941926	CILK1/WDR35	2	down
7581	GO:0071634	regulation of transforming growth factor beta production	2/850	39/18800	0.531727	1	0.941926	LAPTM4B/HSP90AB1	2	down
7582	GO:2000516	positive regulation of CD4-positive, alpha-beta T cell activation	2/850	39/18800	0.531727	1	0.941926	HLX/CD160	2	down
7583	GO:0030522	intracellular receptor signaling pathway	12/850	264/18800	0.534322	1	0.941926	HNF4A/UBR5/CARM1/SAFB/RXRB/NR5A1/DAXX/PPARGC1B/KDM1A/ZCCHC3/PHB2/SNAI2	12	down
7584	GO:0030004	cellular monovalent inorganic cation homeostasis	5/850	107/18800	0.534524	1	0.941926	GPR89B/GPR89A/DMXL1/TMEM9/ATP6V1H	5	down
7585	GO:0016052	carbohydrate catabolic process	7/850	152/18800	0.534686	1	0.941926	MYC/OGDHL/RB1CC1/SORD/PYGB/PKLR/XYLB	7	down
7586	GO:1904951	positive regulation of establishment of protein localization	14/850	309/18800	0.535676	1	0.941926	HSP90AB1/CCT3/UBR5/HPS4/PRKCE/VPS28/ADCY8/ZFAND1/MIEF1/CHRM1/TPR/DKC1/BCAS3/CDK1	14	down
7587	GO:0031663	lipopolysaccharide-mediated signaling pathway	3/850	62/18800	0.536042	1	0.941926	PRKCE/NFKBIL1/MTDH	3	down
7588	GO:0060393	regulation of pathway-restricted SMAD protein phosphorylation	3/850	62/18800	0.536042	1	0.941926	CSNK2B/SDCBP/ACVR2A	3	down
7589	GO:0044262	cellular carbohydrate metabolic process	13/850	287/18800	0.537564	1	0.941926	DUSP12/NLN/NCOA2/CLK2/RB1CC1/PRKCE/EXT1/SORD/PYGB/ZNF692/STK11/XYLB/GYS1	13	down
7590	GO:0017015	regulation of transforming growth factor beta receptor signaling pathway	6/850	130/18800	0.538291	1	0.941926	HSP90AB1/ONECUT2/ZNF451/MIR17HG/STK11/SDCBP	6	down
7591	GO:0010657	muscle cell apoptotic process	4/850	85/18800	0.539624	1	0.941926	E2F3/LRP6/HSF1/NOL3	4	down
7592	GO:2000177	regulation of neural precursor cell proliferation	4/850	85/18800	0.539624	1	0.941926	KDM2B/KDM1A/ASPM/NAP1L1	4	down
7593	GO:2000243	positive regulation of reproductive process	4/850	85/18800	0.539624	1	0.941926	MAPK15/NR5A1/AGO2/ZP4	4	down
7594	GO:0000097	sulfur amino acid biosynthetic process	1/850	17/18800	0.544736	1	0.941926	MTR	1	down
7595	GO:0001845	phagolysosome assembly	1/850	17/18800	0.544736	1	0.941926	RAB7B	1	down
7596	GO:0001956	positive regulation of neurotransmitter secretion	1/850	17/18800	0.544736	1	0.941926	STXBP1	1	down
7597	GO:0002091	negative regulation of receptor internalization	1/850	17/18800	0.544736	1	0.941926	SDCBP	1	down
7598	GO:0002295	T-helper cell lineage commitment	1/850	17/18800	0.544736	1	0.941926	ZFPM1	1	down
7599	GO:0003198	epithelial to mesenchymal transition involved in endocardial cushion formation	1/850	17/18800	0.544736	1	0.941926	SNAI2	1	down
7600	GO:0006474	N-terminal protein amino acid acetylation	1/850	17/18800	0.544736	1	0.941926	NAA20	1	down
7601	GO:0006577	amino-acid betaine metabolic process	1/850	17/18800	0.544736	1	0.941926	ALDH9A1	1	down
7602	GO:0006677	glycosylceramide metabolic process	1/850	17/18800	0.544736	1	0.941926	B4GALT3	1	down
7603	GO:0006744	ubiquinone biosynthetic process	1/850	17/18800	0.544736	1	0.941926	COQ8A	1	down
7604	GO:0009084	glutamine family amino acid biosynthetic process	1/850	17/18800	0.544736	1	0.941926	PYCR3	1	down
7605	GO:0009226	nucleotide-sugar biosynthetic process	1/850	17/18800	0.544736	1	0.941926	GMDS	1	down
7606	GO:0010470	regulation of gastrulation	1/850	17/18800	0.544736	1	0.941926	HNF4A	1	down
7607	GO:0010566	regulation of ketone biosynthetic process	1/850	17/18800	0.544736	1	0.941926	CLCN2	1	down
7608	GO:0015812	gamma-aminobutyric acid transport	1/850	17/18800	0.544736	1	0.941926	GABBR1	1	down
7609	GO:0016114	terpenoid biosynthetic process	1/850	17/18800	0.544736	1	0.941926	FDPS	1	down
7610	GO:0016202	regulation of striated muscle tissue development	1/850	17/18800	0.544736	1	0.941926	CENPF	1	down
7611	GO:0020027	hemoglobin metabolic process	1/850	17/18800	0.544736	1	0.941926	ABCB10	1	down
7612	GO:0021542	dentate gyrus development	1/850	17/18800	0.544736	1	0.941926	ATAT1	1	down
7613	GO:0030949	positive regulation of vascular endothelial growth factor receptor signaling pathway	1/850	17/18800	0.544736	1	0.941926	FGF9	1	down
7614	GO:0032604	granulocyte macrophage colony-stimulating factor production	1/850	17/18800	0.544736	1	0.941926	IL17D	1	down
7615	GO:0032645	regulation of granulocyte macrophage colony-stimulating factor production	1/850	17/18800	0.544736	1	0.941926	IL17D	1	down
7616	GO:0033189	response to vitamin A	1/850	17/18800	0.544736	1	0.941926	DNMT3A	1	down
7617	GO:0033194	response to hydroperoxide	1/850	17/18800	0.544736	1	0.941926	OXR1	1	down
7618	GO:0035729	cellular response to hepatocyte growth factor stimulus	1/850	17/18800	0.544736	1	0.941926	GCLC	1	down
7619	GO:0035855	megakaryocyte development	1/850	17/18800	0.544736	1	0.941926	ZFPM1	1	down
7620	GO:0036159	inner dynein arm assembly	1/850	17/18800	0.544736	1	0.941926	DNAAF11	1	down
7621	GO:0045623	negative regulation of T-helper cell differentiation	1/850	17/18800	0.544736	1	0.941926	HLX	1	down
7622	GO:0045721	negative regulation of gluconeogenesis	1/850	17/18800	0.544736	1	0.941926	CLK2	1	down
7623	GO:0045956	positive regulation of calcium ion-dependent exocytosis	1/850	17/18800	0.544736	1	0.941926	STXBP1	1	down
7624	GO:0046325	negative regulation of glucose import	1/850	17/18800	0.544736	1	0.941926	MYC	1	down
7625	GO:0046827	positive regulation of protein export from nucleus	1/850	17/18800	0.544736	1	0.941926	TPR	1	down
7626	GO:0048557	embryonic digestive tract morphogenesis	1/850	17/18800	0.544736	1	0.941926	HLX	1	down
7627	GO:0048791	calcium ion-regulated exocytosis of neurotransmitter	1/850	17/18800	0.544736	1	0.941926	STXBP1	1	down
7628	GO:0050884	neuromuscular process controlling posture	1/850	17/18800	0.544736	1	0.941926	TCF15	1	down
7629	GO:0060382	regulation of DNA strand elongation	1/850	17/18800	0.544736	1	0.941926	UCHL5	1	down
7630	GO:0061158	3'-UTR-mediated mRNA destabilization	1/850	17/18800	0.544736	1	0.941926	KHSRP	1	down
7631	GO:0070206	protein trimerization	1/850	17/18800	0.544736	1	0.941926	DISP1	1	down
7632	GO:0070593	dendrite self-avoidance	1/850	17/18800	0.544736	1	0.941926	EXT1	1	down
7633	GO:0071732	cellular response to nitric oxide	1/850	17/18800	0.544736	1	0.941926	MTR	1	down
7634	GO:0090083	regulation of inclusion body assembly	1/850	17/18800	0.544736	1	0.941926	HSF1	1	down
7635	GO:0090231	regulation of spindle checkpoint	1/850	17/18800	0.544736	1	0.941926	TPR	1	down
7636	GO:0090266	regulation of mitotic cell cycle spindle assembly checkpoint	1/850	17/18800	0.544736	1	0.941926	TPR	1	down
7637	GO:0090399	replicative senescence	1/850	17/18800	0.544736	1	0.941926	CHEK2	1	down
7638	GO:0090494	dopamine uptake	1/850	17/18800	0.544736	1	0.941926	MAPK15	1	down
7639	GO:0090713	immunological memory process	1/850	17/18800	0.544736	1	0.941926	CD160	1	down
7640	GO:0097067	cellular response to thyroid hormone stimulus	1/850	17/18800	0.544736	1	0.941926	GCLC	1	down
7641	GO:0140374	antiviral innate immune response	1/850	17/18800	0.544736	1	0.941926	PHB2	1	down
7642	GO:1900006	positive regulation of dendrite development	1/850	17/18800	0.544736	1	0.941926	ELAVL4	1	down
7643	GO:1900034	regulation of cellular response to heat	1/850	17/18800	0.544736	1	0.941926	HSF1	1	down
7644	GO:1900037	regulation of cellular response to hypoxia	1/850	17/18800	0.544736	1	0.941926	NOL3	1	down
7645	GO:1901569	fatty acid derivative catabolic process	1/850	17/18800	0.544736	1	0.941926	ABHD16A	1	down
7646	GO:1901663	quinone biosynthetic process	1/850	17/18800	0.544736	1	0.941926	COQ8A	1	down
7647	GO:1902165	regulation of intrinsic apoptotic signaling pathway in response to DNA damage by p53 class mediator	1/850	17/18800	0.544736	1	0.941926	KDM1A	1	down
7648	GO:1903358	regulation of Golgi organization	1/850	17/18800	0.544736	1	0.941926	CAMSAP2	1	down
7649	GO:1903504	regulation of mitotic spindle checkpoint	1/850	17/18800	0.544736	1	0.941926	TPR	1	down
7650	GO:1903541	regulation of exosomal secretion	1/850	17/18800	0.544736	1	0.941926	SDCBP	1	down
7651	GO:1903830	magnesium ion transmembrane transport	1/850	17/18800	0.544736	1	0.941926	ZDHHC17	1	down
7652	GO:1904948	midbrain dopaminergic neuron differentiation	1/850	17/18800	0.544736	1	0.941926	LRP6	1	down
7653	GO:0043069	negative regulation of programmed cell death	41/850	914/18800	0.544777	1	0.941926	OPN3/PRKDC/MYC/HSP90AB1/COPS5/MDM4/OXR1/PTK2/HDGF/KDM2B/SLC39A10/CNTFR/BAG6/RB1CC1/GLO1/HSPD1/KDM1A/HAX1/LRP6/WNK3/HMGA2/MSH2/PHB2/URI1/MIR17HG/HSF1/GABRA5/GCLC/STXBP1/SOX8/CSNK2A1/NOL3/SNAI2/UBE2O/PIH1D1/ZNF16/ADNP/AURKB/MTDH/CDK1/MITF	41	down
7654	GO:0000266	mitochondrial fission	2/850	40/18800	0.545484	1	0.941926	MIEF1/MTFR1	2	down
7655	GO:0001953	negative regulation of cell-matrix adhesion	2/850	40/18800	0.545484	1	0.941926	BCAS3/DUSP22	2	down
7656	GO:0006730	one-carbon metabolic process	2/850	40/18800	0.545484	1	0.941926	CA14/AHCY	2	down
7657	GO:0007007	inner mitochondrial membrane organization	2/850	40/18800	0.545484	1	0.941926	MYC/TIMM8A	2	down
7658	GO:0007210	serotonin receptor signaling pathway	2/850	40/18800	0.545484	1	0.941926	OR10H1/CHRM1	2	down
7659	GO:0030513	positive regulation of BMP signaling pathway	2/850	40/18800	0.545484	1	0.941926	UBE2O/ZNF423	2	down
7660	GO:0035329	hippo signaling	2/850	40/18800	0.545484	1	0.941926	STK3/TEAD2	2	down
7661	GO:0043001	Golgi to plasma membrane protein transport	2/850	40/18800	0.545484	1	0.941926	LYPLA1/KIF13A	2	down
7662	GO:0051954	positive regulation of amine transport	2/850	40/18800	0.545484	1	0.941926	GABBR1/STXBP1	2	down
7663	GO:0051955	regulation of amino acid transport	2/850	40/18800	0.545484	1	0.941926	GABBR1/STXBP1	2	down
7664	GO:0072210	metanephric nephron development	2/850	40/18800	0.545484	1	0.941926	KIF26B/SOX8	2	down
7665	GO:0051893	regulation of focal adhesion assembly	3/850	63/18800	0.546947	1	0.941926	PTK2/BCAS3/DUSP22	3	down
7666	GO:0060675	ureteric bud morphogenesis	3/850	63/18800	0.546947	1	0.941926	MYC/KIF26B/SOX8	3	down
7667	GO:0090109	regulation of cell-substrate junction assembly	3/850	63/18800	0.546947	1	0.941926	PTK2/BCAS3/DUSP22	3	down
7668	GO:0042593	glucose homeostasis	11/850	244/18800	0.547552	1	0.941926	HNF4A/PRKCE/ADCY8/STK11/GCLC/ADIPOR2/CRTC2/SMARCB1/SLC16A1/RMI1/PIH1D1	11	down
7669	GO:0006112	energy reserve metabolic process	4/850	86/18800	0.548936	1	0.941926	MYC/RB1CC1/PYGB/GYS1	4	down
7670	GO:0090092	regulation of transmembrane receptor protein serine/threonine kinase signaling pathway	12/850	267/18800	0.550274	1	0.941926	CSNK2B/HSP90AB1/FGF9/ONECUT2/ZNF451/ZC3H3/MIR17HG/STK11/SDCBP/ACVR2A/UBE2O/ZNF423	12	down
7671	GO:0036503	ERAD pathway	5/850	109/18800	0.551114	1	0.941926	UBE4B/BAG6/RNF5/ANKZF1/FBXO17	5	down
7672	GO:0001659	temperature homeostasis	8/850	177/18800	0.551304	1	0.941926	PRKAB2/PPARGC1B/WNT10B/KDM1A/STK11/HSF1/ADIPOR2/ZNF423	8	down
7673	GO:0033500	carbohydrate homeostasis	11/850	245/18800	0.553071	1	0.941926	HNF4A/PRKCE/ADCY8/STK11/GCLC/ADIPOR2/CRTC2/SMARCB1/SLC16A1/RMI1/PIH1D1	11	down
7674	GO:0006612	protein targeting to membrane	6/850	132/18800	0.553343	1	0.941926	BAG6/PEX19/SRP9/MIEF1/SDCBP/SSR2	6	down
7675	GO:0032874	positive regulation of stress-activated MAPK cascade	6/850	132/18800	0.553343	1	0.941926	STK3/RB1CC1/SDCBP/STK25/TRAF5/DUSP22	6	down
7676	GO:1901214	regulation of neuron death	14/850	313/18800	0.555329	1	0.941926	HSP90AB1/OXR1/HDGF/KDM2B/CNTFR/DAXX/NSMF/MSH2/HSF1/GABRA5/GCLC/STXBP1/NENF/ADNP	14	down
7677	GO:0007338	single fertilization	7/850	155/18800	0.555565	1	0.941926	UBAP2L/CCT3/ZP4/ASH1L/STXBP1/EQTN/CDK1	7	down
7678	GO:0043271	negative regulation of ion transport	7/850	155/18800	0.555565	1	0.941926	ACTN2/ATP7A/TRIM27/OPRL1/GABBR1/PRKCE/WNK3	7	down
7679	GO:0014015	positive regulation of gliogenesis	3/850	64/18800	0.557701	1	0.941926	MYC/PLAG1/SOX8	3	down
7680	GO:0032507	maintenance of protein location in cell	3/850	64/18800	0.557701	1	0.941926	NR5A1/HNRNPU/TAF8	3	down
7681	GO:0034340	response to type I interferon	3/850	64/18800	0.557701	1	0.941926	YTHDF3/HSP90AB1/TTLL12	3	down
7682	GO:0072171	mesonephric tubule morphogenesis	3/850	64/18800	0.557701	1	0.941926	MYC/KIF26B/SOX8	3	down
7683	GO:0080164	regulation of nitric oxide metabolic process	3/850	64/18800	0.557701	1	0.941926	HSP90AB1/KHSRP/SIRPA	3	down
7684	GO:0098930	axonal transport	3/850	64/18800	0.557701	1	0.941926	KIF3A/AGBL4/KIF4A	3	down
7685	GO:0009144	purine nucleoside triphosphate metabolic process	4/850	87/18800	0.558148	1	0.941926	ITPA/MYC/STOML2/PKLR	4	down
7686	GO:0071695	anatomical structure maturation	11/850	246/18800	0.558564	1	0.941926	BRD1/WASHC5/PPP2R1A/EXT1/WNT10B/KDM1A/FLVCR1/SOX8/CATSPERE/ANKS1A/PLD6	11	down
7687	GO:0006458	'de novo' protein folding	2/850	41/18800	0.558956	1	0.941926	HSPD1/TOR2A	2	down
7688	GO:0010463	mesenchymal cell proliferation	2/850	41/18800	0.558956	1	0.941926	MYC/FGF9	2	down
7689	GO:0031297	replication fork processing	2/850	41/18800	0.558956	1	0.941926	TONSL/DDX11	2	down
7690	GO:0033574	response to testosterone	2/850	41/18800	0.558956	1	0.941926	MYC/HSF1	2	down
7691	GO:0034122	negative regulation of toll-like receptor signaling pathway	2/850	41/18800	0.558956	1	0.941926	RAB7B/NFKBIL1	2	down
7692	GO:0046461	neutral lipid catabolic process	2/850	41/18800	0.558956	1	0.941926	ABHD16A/ABHD12B	2	down
7693	GO:0046464	acylglycerol catabolic process	2/850	41/18800	0.558956	1	0.941926	ABHD16A/ABHD12B	2	down
7694	GO:1905521	regulation of macrophage migration	2/850	41/18800	0.558956	1	0.941926	PTK2/DDT	2	down
7695	GO:2000008	regulation of protein localization to cell surface	2/850	41/18800	0.558956	1	0.941926	HSP90AB1/ACTN2	2	down
7696	GO:0002062	chondrocyte differentiation	5/850	110/18800	0.559301	1	0.941926	FGF9/EXT1/WNT10B/HMGA2/SNAI2	5	down
7697	GO:0006006	glucose metabolic process	9/850	201/18800	0.559895	1	0.941926	MYC/DUSP12/NLN/NCOA2/CLK2/SORD/ZNF692/STK11/CRTC2	9	down
7698	GO:0048568	embryonic organ development	20/850	449/18800	0.560221	1	0.941926	SCRIB/FGF9/HLX/TTPA/UTP25/VPS52/HOXB3/LHFPL5/STK3/KDM2B/PPIL1/FOXF2/PTK7/HOXB5/CC2D2A/TEAD2/FLVCR1/MED12/ZFPM1/THOC5	20	down
7699	GO:0006091	generation of precursor metabolites and energy	22/850	494/18800	0.560566	1	0.941926	OPN3/MYC/ATP7A/OGDHL/UQCRB/IDH3B/CYC1/NDUFB9/STOML2/COX6C/RB1CC1/MSH2/PYGB/PHB2/PKLR/XYLB/GYS1/ND6/NQO2/CDK1/MDH2/MTFR1	22	down
7700	GO:1903844	regulation of cellular response to transforming growth factor beta stimulus	6/850	133/18800	0.560785	1	0.941926	HSP90AB1/ONECUT2/ZNF451/MIR17HG/STK11/SDCBP	6	down
7701	GO:0033157	regulation of intracellular protein transport	10/850	224/18800	0.561988	1	0.941926	HSP90AB1/UBR5/HPS4/HAX1/ZFAND1/MIEF1/CHRM1/TPR/BCAS3/CDK1	10	down
7702	GO:0030324	lung development	8/850	179/18800	0.564162	1	0.941926	FGF9/ATP7A/BAG6/EXT1/PTK7/MIR17HG/CLCN2/RIDA	8	down
7703	GO:0001675	acrosome assembly	1/850	18/18800	0.565338	1	0.941926	TBC1D20	1	down
7704	GO:0001696	gastric acid secretion	1/850	18/18800	0.565338	1	0.941926	OPRL1	1	down
7705	GO:0002281	macrophage activation involved in immune response	1/850	18/18800	0.565338	1	0.941926	PRKCE	1	down
7706	GO:0003128	heart field specification	1/850	18/18800	0.565338	1	0.941926	EXT1	1	down
7707	GO:0003159	morphogenesis of an endothelium	1/850	18/18800	0.565338	1	0.941926	CSNK2B	1	down
7708	GO:0006044	N-acetylglucosamine metabolic process	1/850	18/18800	0.565338	1	0.941926	NANP	1	down
7709	GO:0006309	apoptotic DNA fragmentation	1/850	18/18800	0.565338	1	0.941926	HSF1	1	down
7710	GO:0006488	dolichol-linked oligosaccharide biosynthetic process	1/850	18/18800	0.565338	1	0.941926	ALG14	1	down
7711	GO:0006595	polyamine metabolic process	1/850	18/18800	0.565338	1	0.941926	AZIN1	1	down
7712	GO:0006743	ubiquinone metabolic process	1/850	18/18800	0.565338	1	0.941926	COQ8A	1	down
7713	GO:0006851	mitochondrial calcium ion transmembrane transport	1/850	18/18800	0.565338	1	0.941926	STOML2	1	down
7714	GO:0006977	DNA damage response, signal transduction by p53 class mediator resulting in cell cycle arrest	1/850	18/18800	0.565338	1	0.941926	CHEK2	1	down
7715	GO:0009068	aspartate family amino acid catabolic process	1/850	18/18800	0.565338	1	0.941926	RIDA	1	down
7716	GO:0010759	positive regulation of macrophage chemotaxis	1/850	18/18800	0.565338	1	0.941926	PTK2	1	down
7717	GO:0015693	magnesium ion transport	1/850	18/18800	0.565338	1	0.941926	ZDHHC17	1	down
7718	GO:0019184	nonribosomal peptide biosynthetic process	1/850	18/18800	0.565338	1	0.941926	GCLC	1	down
7719	GO:0019896	axonal transport of mitochondrion	1/850	18/18800	0.565338	1	0.941926	AGBL4	1	down
7720	GO:0021692	cerebellar Purkinje cell layer morphogenesis	1/850	18/18800	0.565338	1	0.941926	ATP7A	1	down
7721	GO:0030903	notochord development	1/850	18/18800	0.565338	1	0.941926	TEAD2	1	down
7722	GO:0031145	anaphase-promoting complex-dependent catabolic process	1/850	18/18800	0.565338	1	0.941926	UBE2C	1	down
7723	GO:0031643	positive regulation of myelination	1/850	18/18800	0.565338	1	0.941926	MYRF	1	down
7724	GO:0032354	response to follicle-stimulating hormone	1/850	18/18800	0.565338	1	0.941926	GCLC	1	down
7725	GO:0032511	late endosome to vacuole transport via multivesicular body sorting pathway	1/850	18/18800	0.565338	1	0.941926	VPS28	1	down
7726	GO:0035372	protein localization to microtubule	1/850	18/18800	0.565338	1	0.941926	HNRNPU	1	down
7727	GO:0036507	protein demannosylation	1/850	18/18800	0.565338	1	0.941926	RNF5	1	down
7728	GO:0036508	protein alpha-1,2-demannosylation	1/850	18/18800	0.565338	1	0.941926	RNF5	1	down
7729	GO:0043217	myelin maintenance	1/850	18/18800	0.565338	1	0.941926	MYRF	1	down
7730	GO:0043649	dicarboxylic acid catabolic process	1/850	18/18800	0.565338	1	0.941926	GAD2	1	down
7731	GO:0045023	G0 to G1 transition	1/850	18/18800	0.565338	1	0.941926	MYC	1	down
7732	GO:0045653	negative regulation of megakaryocyte differentiation	1/850	18/18800	0.565338	1	0.941926	H4C8	1	down
7733	GO:0045722	positive regulation of gluconeogenesis	1/850	18/18800	0.565338	1	0.941926	STK11	1	down
7734	GO:0046040	IMP metabolic process	1/850	18/18800	0.565338	1	0.941926	ATIC	1	down
7735	GO:0046112	nucleobase biosynthetic process	1/850	18/18800	0.565338	1	0.941926	CAD	1	down
7736	GO:0050746	regulation of lipoprotein metabolic process	1/850	18/18800	0.565338	1	0.941926	RB1CC1	1	down
7737	GO:0060008	Sertoli cell differentiation	1/850	18/18800	0.565338	1	0.941926	SOX8	1	down
7738	GO:0060044	negative regulation of cardiac muscle cell proliferation	1/850	18/18800	0.565338	1	0.941926	MIR17HG	1	down
7739	GO:0061154	endothelial tube morphogenesis	1/850	18/18800	0.565338	1	0.941926	CSNK2B	1	down
7740	GO:0061687	detoxification of inorganic compound	1/850	18/18800	0.565338	1	0.941926	ATP7A	1	down
7741	GO:0071397	cellular response to cholesterol	1/850	18/18800	0.565338	1	0.941926	LRP6	1	down
7742	GO:0072189	ureter development	1/850	18/18800	0.565338	1	0.941926	SOX8	1	down
7743	GO:0072234	metanephric nephron tubule development	1/850	18/18800	0.565338	1	0.941926	SOX8	1	down
7744	GO:0090190	positive regulation of branching involved in ureteric bud morphogenesis	1/850	18/18800	0.565338	1	0.941926	SOX8	1	down
7745	GO:0090493	catecholamine uptake	1/850	18/18800	0.565338	1	0.941926	MAPK15	1	down
7746	GO:0110154	RNA decapping	1/850	18/18800	0.565338	1	0.941926	DXO	1	down
7747	GO:0000422	autophagy of mitochondrion	4/850	88/18800	0.567258	1	0.941926	RB1CC1/ATG14/HAX1/PHB2	4	down
7748	GO:0007029	endoplasmic reticulum organization	4/850	88/18800	0.567258	1	0.941926	MAPK15/VCPIP1/BAG6/EMC2	4	down
7749	GO:0031110	regulation of microtubule polymerization or depolymerization	4/850	88/18800	0.567258	1	0.941926	TPX2/STMN1/TBCD/CAMSAP2	4	down
7750	GO:0061726	mitochondrion disassembly	4/850	88/18800	0.567258	1	0.941926	RB1CC1/ATG14/HAX1/PHB2	4	down
7751	GO:0031532	actin cytoskeleton reorganization	5/850	111/18800	0.567412	1	0.941926	HMCN1/PIP5K1A/PTK7/HAX1/BCAS3	5	down
7752	GO:0001889	liver development	6/850	134/18800	0.568167	1	0.941926	HNF4A/MYC/HLX/ATP7A/ONECUT2/RB1CC1	6	down
7753	GO:0006661	phosphatidylinositol biosynthetic process	6/850	134/18800	0.568167	1	0.941926	PITPNM2/PIP5K1A/ATG14/PI4KB/PI4KAP1/IP6K3	6	down
7754	GO:0014074	response to purine-containing compound	6/850	134/18800	0.568167	1	0.941926	CARM1/HCN1/PPARGC1B/WNT10B/KDM1A/PKLR	6	down
7755	GO:0070304	positive regulation of stress-activated protein kinase signaling cascade	6/850	134/18800	0.568167	1	0.941926	STK3/RB1CC1/SDCBP/STK25/TRAF5/DUSP22	6	down
7756	GO:0003170	heart valve development	3/850	65/18800	0.568299	1	0.941926	MDM4/SNAI2/ZFPM1	3	down
7757	GO:0006749	glutathione metabolic process	3/850	65/18800	0.568299	1	0.941926	GLO1/GCLC/GSTA4	3	down
7758	GO:0017156	calcium-ion regulated exocytosis	3/850	65/18800	0.568299	1	0.941926	ZP4/STXBP1/EQTN	3	down
7759	GO:0031100	animal organ regeneration	3/850	65/18800	0.568299	1	0.941926	MYC/ATIC/CDK1	3	down
7760	GO:0042093	T-helper cell differentiation	3/850	65/18800	0.568299	1	0.941926	HLX/ATP7A/ZFPM1	3	down
7761	GO:0050767	regulation of neurogenesis	16/850	361/18800	0.569042	1	0.941926	MYC/CUL7/HOXB3/PLAG1/ANKRD27/DLL3/KDM1A/ASPM/STK11/SS18L1/SOX8/STK25/NAP1L1/CERS2/DIP2B/ADNP	16	down
7762	GO:0014070	response to organic cyclic compound	40/850	900/18800	0.56908	1	0.941926	EHMT2/MYC/HSP90AB1/UBR5/TOMM20/DNMT3A/CARM1/NCOA2/OR10H1/OPRL1/SAFB/DHX9/RXRB/TAF2/HCN1/DAXX/PRKCE/HNRNPU/PPARGC1B/WNT10B/ELAVL4/KDM1A/ZCCHC3/LRP6/EFTUD2/ADCY8/CHEK2/PHB2/URI1/CHRM1/TFAP4/HSF1/PKLR/GCLC/STXBP1/SNAI2/ND6/SLC16A1/GABRB3/CDK1	40	down
7763	GO:0055067	monovalent inorganic cation homeostasis	7/850	157/18800	0.569253	1	0.941926	SNX5/GPR89B/GPR89A/EXT1/DMXL1/TMEM9/ATP6V1H	7	down
7764	GO:0031400	negative regulation of protein modification process	23/850	519/18800	0.570273	1	0.941926	PRKDC/UBR5/RPS20/TRIM27/ADGRB1/OXR1/RPL23/PPP2R1A/ATG14/PRKCE/KDM1A/LRP6/VPS28/ZNF451/TFAP4/GCLC/KLHL31/SMARCB1/CDYL/PPP1R11/PIH1D1/SIRPA/DUSP22	23	down
7765	GO:0060541	respiratory system development	9/850	203/18800	0.571922	1	0.941926	FGF9/ATP7A/BAG6/EXT1/PTK7/MIR17HG/CLCN2/RIDA/DISP1	9	down
7766	GO:0002347	response to tumor cell	2/850	42/18800	0.572141	1	0.941926	HSPD1/CD160	2	down
7767	GO:0007099	centriole replication	2/850	42/18800	0.572141	1	0.941926	CCDC57/CEP72	2	down
7768	GO:0014003	oligodendrocyte development	2/850	42/18800	0.572141	1	0.941926	MYRF/MED12	2	down
7769	GO:0030501	positive regulation of bone mineralization	2/850	42/18800	0.572141	1	0.941926	WNT10B/ACVR2A	2	down
7770	GO:0031670	cellular response to nutrient	2/850	42/18800	0.572141	1	0.941926	BRIP1/SNAI2	2	down
7771	GO:0034142	toll-like receptor 4 signaling pathway	2/850	42/18800	0.572141	1	0.941926	RAB7B/PRKCE	2	down
7772	GO:0045022	early endosome to late endosome transport	2/850	42/18800	0.572141	1	0.941926	ANKRD27/ATG14	2	down
7773	GO:0051602	response to electrical stimulus	2/850	42/18800	0.572141	1	0.941926	BRD1/NSMF	2	down
7774	GO:0060412	ventricular septum morphogenesis	2/850	42/18800	0.572141	1	0.941926	MIR17HG/ZFPM1	2	down
7775	GO:2000249	regulation of actin cytoskeleton reorganization	2/850	42/18800	0.572141	1	0.941926	HAX1/BCAS3	2	down
7776	GO:0071375	cellular response to peptide hormone stimulus	13/850	294/18800	0.572966	1	0.941926	PRKDC/MYC/ACTN2/SNX5/PTK2/TBC1D4/ADCY8/GNRHR/HSF1/BRIP1/PKLR/GCLC/GLP1R	13	down
7777	GO:0009743	response to carbohydrate	10/850	226/18800	0.573383	1	0.941926	HNF4A/MYC/PRKCE/ADCY8/PKLR/GCLC/SMARCB1/RMI1/PIH1D1/ADNP	10	down
7778	GO:0034440	lipid oxidation	5/850	112/18800	0.575446	1	0.941926	PEX2/ILVBL/SAMD1/ADIPOR2/AUH	5	down
7779	GO:0001656	metanephros development	4/850	89/18800	0.576263	1	0.941926	MYC/KIF26B/APH1A/SOX8	4	down
7780	GO:0006081	cellular aldehyde metabolic process	3/850	66/18800	0.57874	1	0.941926	ALDH9A1/GLO1/CLCN2	3	down
7781	GO:0010812	negative regulation of cell-substrate adhesion	3/850	66/18800	0.57874	1	0.941926	TBCD/BCAS3/DUSP22	3	down
7782	GO:0030239	myofibril assembly	3/850	66/18800	0.57874	1	0.941926	ACTN2/OBSCN/MYLK3	3	down
7783	GO:0050854	regulation of antigen receptor-mediated signaling pathway	3/850	66/18800	0.57874	1	0.941926	SLC39A10/CD160/DUSP22	3	down
7784	GO:0060389	pathway-restricted SMAD protein phosphorylation	3/850	66/18800	0.57874	1	0.941926	CSNK2B/SDCBP/ACVR2A	3	down
7785	GO:1902476	chloride transmembrane transport	3/850	66/18800	0.57874	1	0.941926	CLCN7/GABRA5/GABRB3	3	down
7786	GO:1902808	positive regulation of cell cycle G1/S phase transition	3/850	66/18800	0.57874	1	0.941926	MTBP/PHB2/LSM11	3	down
7787	GO:0046034	ATP metabolic process	12/850	273/18800	0.581557	1	0.941926	MYC/ATP7A/OGDHL/UQCRB/CYC1/BEND3/NDUFB9/STOML2/MSH2/PKLR/ND6/CDK1	12	down
7788	GO:0021700	developmental maturation	13/850	296/18800	0.582883	1	0.941926	BRD1/ANKRD27/WASHC5/PPP2R1A/EXT1/WNT10B/KDM1A/FLVCR1/STXBP1/SOX8/CATSPERE/ANKS1A/PLD6	13	down
7789	GO:0007219	Notch signaling pathway	8/850	182/18800	0.58314	1	0.941926	GAS2/NOTCH2NLC/APH1A/GMDS/DLL3/WDR12/SNAI2/ZNF423	8	down
7790	GO:0030097	hemopoiesis	38/850	860/18800	0.583259	1	0.941926	PRKDC/RRS1/MYC/BRD1/HLX/HOXB3/ATP7A/ANKLE1/GPR89B/STK3/SOX12/H4C8/RAB7B/IL17D/NHEJ1/GPR89A/TCF15/PUS7/EXT1/GLO1/PPARGC1B/WNT10B/HAX1/MSH2/MIR17HG/STK11/PRRC2C/HSF1/FLVCR1/CDIN1/ZFPM1/ACVR2A/TCF3/GON4L/ZNF16/THOC5/MITF/ABCB10	38	down
7791	GO:0022904	respiratory electron transport chain	5/850	113/18800	0.583402	1	0.941926	UQCRB/CYC1/NDUFB9/ND6/CDK1	5	down
7792	GO:0007623	circadian rhythm	9/850	205/18800	0.583805	1	0.941926	OPN3/HNF4A/PRKDC/OPN5/NCOA2/OPRL1/HNRNPU/SRRD/CDK1	9	down
7793	GO:0000729	DNA double-strand break processing	1/850	19/18800	0.585009	1	0.941926	BRIP1	1	down
7794	GO:0001829	trophectodermal cell differentiation	1/850	19/18800	0.585009	1	0.941926	BYSL	1	down
7795	GO:0006144	purine nucleobase metabolic process	1/850	19/18800	0.585009	1	0.941926	KDM1A	1	down
7796	GO:0006490	oligosaccharide-lipid intermediate biosynthetic process	1/850	19/18800	0.585009	1	0.941926	ALG14	1	down
7797	GO:0007213	G protein-coupled acetylcholine receptor signaling pathway	1/850	19/18800	0.585009	1	0.941926	CHRM1	1	down
7798	GO:0009223	pyrimidine deoxyribonucleotide catabolic process	1/850	19/18800	0.585009	1	0.941926	NTHL1	1	down
7799	GO:0010985	negative regulation of lipoprotein particle clearance	1/850	19/18800	0.585009	1	0.941926	KHSRP	1	down
7800	GO:0016082	synaptic vesicle priming	1/850	19/18800	0.585009	1	0.941926	STXBP1	1	down
7801	GO:0034162	toll-like receptor 9 signaling pathway	1/850	19/18800	0.585009	1	0.941926	RAB7B	1	down
7802	GO:0035338	long-chain fatty-acyl-CoA biosynthetic process	1/850	19/18800	0.585009	1	0.941926	ELOVL5	1	down
7803	GO:0035728	response to hepatocyte growth factor	1/850	19/18800	0.585009	1	0.941926	GCLC	1	down
7804	GO:0042776	proton motive force-driven mitochondrial ATP synthesis	1/850	19/18800	0.585009	1	0.941926	STOML2	1	down
7805	GO:0043652	engulfment of apoptotic cell	1/850	19/18800	0.585009	1	0.941926	ADGRB1	1	down
7806	GO:0051797	regulation of hair follicle development	1/850	19/18800	0.585009	1	0.941926	WNT10B	1	down
7807	GO:0051900	regulation of mitochondrial depolarization	1/850	19/18800	0.585009	1	0.941926	GCLC	1	down
7808	GO:0055003	cardiac myofibril assembly	1/850	19/18800	0.585009	1	0.941926	MYLK3	1	down
7809	GO:0055070	copper ion homeostasis	1/850	19/18800	0.585009	1	0.941926	ATP7A	1	down
7810	GO:0060749	mammary gland alveolus development	1/850	19/18800	0.585009	1	0.941926	PHB2	1	down
7811	GO:0060977	coronary vasculature morphogenesis	1/850	19/18800	0.585009	1	0.941926	SGCD	1	down
7812	GO:0061377	mammary gland lobule development	1/850	19/18800	0.585009	1	0.941926	PHB2	1	down
7813	GO:0071625	vocalization behavior	1/850	19/18800	0.585009	1	0.941926	EXT1	1	down
7814	GO:0071800	podosome assembly	1/850	19/18800	0.585009	1	0.941926	ASAP1	1	down
7815	GO:0072074	kidney mesenchyme development	1/850	19/18800	0.585009	1	0.941926	MYC	1	down
7816	GO:0072079	nephron tubule formation	1/850	19/18800	0.585009	1	0.941926	SOX8	1	down
7817	GO:0097501	stress response to metal ion	1/850	19/18800	0.585009	1	0.941926	ATP7A	1	down
7818	GO:0098780	response to mitochondrial depolarisation	1/850	19/18800	0.585009	1	0.941926	ATG14	1	down
7819	GO:0099590	neurotransmitter receptor internalization	1/850	19/18800	0.585009	1	0.941926	SCRIB	1	down
7820	GO:1901386	negative regulation of voltage-gated calcium channel activity	1/850	19/18800	0.585009	1	0.941926	OPRL1	1	down
7821	GO:1901881	positive regulation of protein depolymerization	1/850	19/18800	0.585009	1	0.941926	ACTN2	1	down
7822	GO:1902170	cellular response to reactive nitrogen species	1/850	19/18800	0.585009	1	0.941926	MTR	1	down
7823	GO:1904262	negative regulation of TORC1 signaling	1/850	19/18800	0.585009	1	0.941926	STK11	1	down
7824	GO:1905146	lysosomal protein catabolic process	1/850	19/18800	0.585009	1	0.941926	LAPTM4B	1	down
7825	GO:2000042	negative regulation of double-strand break repair via homologous recombination	1/850	19/18800	0.585009	1	0.941926	FANCB	1	down
7826	GO:2001135	regulation of endocytic recycling	1/850	19/18800	0.585009	1	0.941926	ACTN2	1	down
7827	GO:0006775	fat-soluble vitamin metabolic process	2/850	43/18800	0.585037	1	0.941926	TTPA/SNAI2	2	down
7828	GO:0006903	vesicle targeting	2/850	43/18800	0.585037	1	0.941926	SCRIB/MAPK15	2	down
7829	GO:0042181	ketone biosynthetic process	2/850	43/18800	0.585037	1	0.941926	COQ8A/CLCN2	2	down
7830	GO:0048512	circadian behavior	2/850	43/18800	0.585037	1	0.941926	NCOA2/OPRL1	2	down
7831	GO:0071604	transforming growth factor beta production	2/850	43/18800	0.585037	1	0.941926	LAPTM4B/HSP90AB1	2	down
7832	GO:2001222	regulation of neuron migration	2/850	43/18800	0.585037	1	0.941926	NSMF/NRG3	2	down
7833	GO:0030901	midbrain development	4/850	90/18800	0.58516	1	0.941926	FGF9/KDM2B/LRP6/UCHL5	4	down
7834	GO:0010720	positive regulation of cell development	13/850	297/18800	0.587806	1	0.941926	PRKDC/MYC/CUL7/PLAG1/ANKRD27/KDM1A/ASPM/STK11/SS18L1/SOX8/STK25/NAP1L1/ADNP	13	down
7835	GO:0006644	phospholipid metabolic process	17/850	388/18800	0.588339	1	0.941926	PTDSS1/PITPNM2/PIP5K1A/STOML2/PIP4P2/MTMR10/ATG14/AGPAT2/PI4KB/PI4KAP1/PHB2/PRDX6/FDPS/AGPAT4/IP6K3/ABHD16A/ABHD12B	17	down
7836	GO:0002294	CD4-positive, alpha-beta T cell differentiation involved in immune response	3/850	67/18800	0.58902	1	0.941926	HLX/ATP7A/ZFPM1	3	down
7837	GO:0055002	striated muscle cell development	3/850	67/18800	0.58902	1	0.941926	ACTN2/OBSCN/MYLK3	3	down
7838	GO:0055021	regulation of cardiac muscle tissue growth	3/850	67/18800	0.58902	1	0.941926	FGF9/MIR17HG/CDK1	3	down
7839	GO:0070936	protein K48-linked ubiquitination	3/850	67/18800	0.58902	1	0.941926	UBR5/RNF5/UBE2C	3	down
7840	GO:0006109	regulation of carbohydrate metabolic process	8/850	183/18800	0.589379	1	0.941926	MYC/DUSP12/NLN/NCOA2/CLK2/PRKCE/ZNF692/STK11	8	down
7841	GO:0030323	respiratory tube development	8/850	183/18800	0.589379	1	0.941926	FGF9/ATP7A/BAG6/EXT1/PTK7/MIR17HG/CLCN2/RIDA	8	down
7842	GO:0055001	muscle cell development	8/850	183/18800	0.589379	1	0.941926	ACTN2/OBSCN/MYLK3/HNRNPU/WNT10B/KDM1A/SGCD/CDK1	8	down
7843	GO:0061008	hepaticobiliary system development	6/850	137/18800	0.589944	1	0.941926	HNF4A/MYC/HLX/ATP7A/ONECUT2/RB1CC1	6	down
7844	GO:0060021	roof of mouth development	4/850	91/18800	0.593949	1	0.941926	FOXF2/SNAI2/PAK1IP1/GABRB3	4	down
7845	GO:0090398	cellular senescence	4/850	91/18800	0.593949	1	0.941926	HMGA1/NSMCE2/HMGA2/SMC6	4	down
7846	GO:0009725	response to hormone	37/850	842/18800	0.596497	1	0.941926	PRKDC/MYC/CSNK2B/ACTN2/UBR5/SNX5/CARM1/PTK2/CYC1/NCOA2/SAFB/RXRB/NR5A1/DAXX/PRKCE/RBBP5/HNRNPU/PPARGC1B/TBC1D4/WNT10B/KDM1A/SORD/LRP6/NSMF/ADCY8/PHB2/GNRHR/URI1/TFAP4/STK11/HSF1/BRIP1/PKLR/GCLC/ADIPOR2/BCAS3/GLP1R	37	down
7847	GO:0008277	regulation of G protein-coupled receptor signaling pathway	6/850	138/18800	0.597075	1	0.941926	OPRL1/GRK3/GTF2H2/MGRN1/STMN1/RGS5	6	down
7848	GO:0006509	membrane protein ectodomain proteolysis	2/850	44/18800	0.597643	1	0.941926	APH1A/RBMX	2	down
7849	GO:0050856	regulation of T cell receptor signaling pathway	2/850	44/18800	0.597643	1	0.941926	CD160/DUSP22	2	down
7850	GO:1901381	positive regulation of potassium ion transmembrane transport	2/850	44/18800	0.597643	1	0.941926	ACTN2/WNK3	2	down
7851	GO:1903214	regulation of protein targeting to mitochondrion	2/850	44/18800	0.597643	1	0.941926	HPS4/HAX1	2	down
7852	GO:1903432	regulation of TORC1 signaling	2/850	44/18800	0.597643	1	0.941926	STK11/PIH1D1	2	down
7853	GO:1904752	regulation of vascular associated smooth muscle cell migration	2/850	44/18800	0.597643	1	0.941926	FGF9/ATP7A	2	down
7854	GO:2001239	regulation of extrinsic apoptotic signaling pathway in absence of ligand	2/850	44/18800	0.597643	1	0.941926	PPP2R1A/SNAI2	2	down
7855	GO:0002287	alpha-beta T cell activation involved in immune response	3/850	68/18800	0.599137	1	0.941926	HLX/ATP7A/ZFPM1	3	down
7856	GO:0002293	alpha-beta T cell differentiation involved in immune response	3/850	68/18800	0.599137	1	0.941926	HLX/ATP7A/ZFPM1	3	down
7857	GO:0009206	purine ribonucleoside triphosphate biosynthetic process	3/850	68/18800	0.599137	1	0.941926	MYC/STOML2/PKLR	3	down
7858	GO:0043627	response to estrogen	3/850	68/18800	0.599137	1	0.941926	MYC/RBBP5/BCAS3	3	down
7859	GO:0046503	glycerolipid catabolic process	3/850	68/18800	0.599137	1	0.941926	PRDX6/ABHD16A/ABHD12B	3	down
7860	GO:0150116	regulation of cell-substrate junction organization	3/850	68/18800	0.599137	1	0.941926	PTK2/BCAS3/DUSP22	3	down
7861	GO:0030099	myeloid cell differentiation	17/850	391/18800	0.601185	1	0.941926	PRKDC/MYC/BRD1/H4C8/RAB7B/GLO1/PPARGC1B/HAX1/HSF1/FLVCR1/CDIN1/ZFPM1/ACVR2A/ZNF16/THOC5/MITF/ABCB10	17	down
7862	GO:0000963	mitochondrial RNA processing	1/850	20/18800	0.603791	1	0.941926	FASTKD2	1	down
7863	GO:0003215	cardiac right ventricle morphogenesis	1/850	20/18800	0.603791	1	0.941926	MIR17HG	1	down
7864	GO:0006700	C21-steroid hormone biosynthetic process	1/850	20/18800	0.603791	1	0.941926	CLCN2	1	down
7865	GO:0006896	Golgi to vacuole transport	1/850	20/18800	0.603791	1	0.941926	VPS52	1	down
7866	GO:0006901	vesicle coating	1/850	20/18800	0.603791	1	0.941926	MAPK15	1	down
7867	GO:0009110	vitamin biosynthetic process	1/850	20/18800	0.603791	1	0.941926	SNAI2	1	down
7868	GO:0009168	purine ribonucleoside monophosphate biosynthetic process	1/850	20/18800	0.603791	1	0.941926	ATIC	1	down
7869	GO:0016553	base conversion or substitution editing	1/850	20/18800	0.603791	1	0.941926	ADARB2	1	down
7870	GO:0032211	negative regulation of telomere maintenance via telomerase	1/850	20/18800	0.603791	1	0.941926	HNRNPU	1	down
7871	GO:0035813	regulation of renal sodium excretion	1/850	20/18800	0.603791	1	0.941926	SNX5	1	down
7872	GO:0035902	response to immobilization stress	1/850	20/18800	0.603791	1	0.941926	BRD1	1	down
7873	GO:0036498	IRE1-mediated unfolded protein response	1/850	20/18800	0.603791	1	0.941926	COPS5	1	down
7874	GO:0039535	regulation of RIG-I signaling pathway	1/850	20/18800	0.603791	1	0.941926	ZCCHC3	1	down
7875	GO:0042359	vitamin D metabolic process	1/850	20/18800	0.603791	1	0.941926	SNAI2	1	down
7876	GO:0042953	lipoprotein transport	1/850	20/18800	0.603791	1	0.941926	ZDHHC17	1	down
7877	GO:0042985	negative regulation of amyloid precursor protein biosynthetic process	1/850	20/18800	0.603791	1	0.941926	AGO2	1	down
7878	GO:0043373	CD4-positive, alpha-beta T cell lineage commitment	1/850	20/18800	0.603791	1	0.941926	ZFPM1	1	down
7879	GO:0043586	tongue development	1/850	20/18800	0.603791	1	0.941926	WNT10B	1	down
7880	GO:0043651	linoleic acid metabolic process	1/850	20/18800	0.603791	1	0.941926	ELOVL5	1	down
7881	GO:0044827	modulation by host of viral genome replication	1/850	20/18800	0.603791	1	0.941926	TBC1D20	1	down
7882	GO:0045591	positive regulation of regulatory T cell differentiation	1/850	20/18800	0.603791	1	0.941926	SOX12	1	down
7883	GO:0045655	regulation of monocyte differentiation	1/850	20/18800	0.603791	1	0.941926	MYC	1	down
7884	GO:0045821	positive regulation of glycolytic process	1/850	20/18800	0.603791	1	0.941926	MYC	1	down
7885	GO:0046653	tetrahydrofolate metabolic process	1/850	20/18800	0.603791	1	0.941926	ATIC	1	down
7886	GO:0046794	transport of virus	1/850	20/18800	0.603791	1	0.941926	NUP153	1	down
7887	GO:0052695	cellular glucuronidation	1/850	20/18800	0.603791	1	0.941926	PRKCE	1	down
7888	GO:0060231	mesenchymal to epithelial transition	1/850	20/18800	0.603791	1	0.941926	TCF15	1	down
7889	GO:0071379	cellular response to prostaglandin stimulus	1/850	20/18800	0.603791	1	0.941926	PRKCE	1	down
7890	GO:0072170	metanephric tubule development	1/850	20/18800	0.603791	1	0.941926	SOX8	1	down
7891	GO:0090201	negative regulation of release of cytochrome c from mitochondria	1/850	20/18800	0.603791	1	0.941926	NOL3	1	down
7892	GO:0097320	plasma membrane tubulation	1/850	20/18800	0.603791	1	0.941926	ASAP1	1	down
7893	GO:1900221	regulation of amyloid-beta clearance	1/850	20/18800	0.603791	1	0.941926	TTPA	1	down
7894	GO:1900225	regulation of NLRP3 inflammasome complex assembly	1/850	20/18800	0.603791	1	0.941926	ATAT1	1	down
7895	GO:1901659	glycosyl compound biosynthetic process	1/850	20/18800	0.603791	1	0.941926	UCKL1	1	down
7896	GO:1902176	negative regulation of oxidative stress-induced intrinsic apoptotic signaling pathway	1/850	20/18800	0.603791	1	0.941926	NOL3	1	down
7897	GO:1902307	positive regulation of sodium ion transmembrane transport	1/850	20/18800	0.603791	1	0.941926	WNK3	1	down
7898	GO:1903204	negative regulation of oxidative stress-induced neuron death	1/850	20/18800	0.603791	1	0.941926	OXR1	1	down
7899	GO:1904263	positive regulation of TORC1 signaling	1/850	20/18800	0.603791	1	0.941926	PIH1D1	1	down
7900	GO:1904292	regulation of ERAD pathway	1/850	20/18800	0.603791	1	0.941926	BAG6	1	down
7901	GO:2000010	positive regulation of protein localization to cell surface	1/850	20/18800	0.603791	1	0.941926	HSP90AB1	1	down
7902	GO:2000738	positive regulation of stem cell differentiation	1/850	20/18800	0.603791	1	0.941926	TCF15	1	down
7903	GO:2001014	regulation of skeletal muscle cell differentiation	1/850	20/18800	0.603791	1	0.941926	NLN	1	down
7904	GO:0050680	negative regulation of epithelial cell proliferation	7/850	163/18800	0.609083	1	0.941926	MCC/PEX2/WNT10B/PHB2/STK11/SNAI2/RIDA	7	down
7905	GO:0061025	membrane fusion	7/850	163/18800	0.609083	1	0.941926	VCPIP1/RAB7B/ANKRD27/TBC1D4/TSNARE1/STXBP1/EQTN	7	down
7906	GO:0009145	purine nucleoside triphosphate biosynthetic process	3/850	69/18800	0.60909	1	0.941926	MYC/STOML2/PKLR	3	down
7907	GO:0009988	cell-cell recognition	3/850	69/18800	0.60909	1	0.941926	UBAP2L/CCT3/ZP4	3	down
7908	GO:0001754	eye photoreceptor cell differentiation	2/850	45/18800	0.609959	1	0.941926	HCN1/SOX8	2	down
7909	GO:0007622	rhythmic behavior	2/850	45/18800	0.609959	1	0.941926	NCOA2/OPRL1	2	down
7910	GO:0008631	intrinsic apoptotic signaling pathway in response to oxidative stress	2/850	45/18800	0.609959	1	0.941926	STK25/NOL3	2	down
7911	GO:0010171	body morphogenesis	2/850	45/18800	0.609959	1	0.941926	ZNF281/FLVCR1	2	down
7912	GO:0032892	positive regulation of organic acid transport	2/850	45/18800	0.609959	1	0.941926	GABBR1/STXBP1	2	down
7913	GO:0035384	thioester biosynthetic process	2/850	45/18800	0.609959	1	0.941926	PPT2/ELOVL5	2	down
7914	GO:0042551	neuron maturation	2/850	45/18800	0.609959	1	0.941926	KDM1A/ANKS1A	2	down
7915	GO:0045047	protein targeting to ER	2/850	45/18800	0.609959	1	0.941926	BAG6/SRP9	2	down
7916	GO:0046839	phospholipid dephosphorylation	2/850	45/18800	0.609959	1	0.941926	PIP4P2/MTMR10	2	down
7917	GO:0071616	acyl-CoA biosynthetic process	2/850	45/18800	0.609959	1	0.941926	PPT2/ELOVL5	2	down
7918	GO:0098927	vesicle-mediated transport between endosomal compartments	2/850	45/18800	0.609959	1	0.941926	ANKRD27/ATG14	2	down
7919	GO:1901861	regulation of muscle tissue development	2/850	45/18800	0.609959	1	0.941926	CENPF/WNT10B	2	down
7920	GO:1904738	vascular associated smooth muscle cell migration	2/850	45/18800	0.609959	1	0.941926	FGF9/ATP7A	2	down
7921	GO:2000785	regulation of autophagosome assembly	2/850	45/18800	0.609959	1	0.941926	EHMT2/RNF5	2	down
7922	GO:0016032	viral process	18/850	418/18800	0.618582	1	0.941926	PABPC1/HSP90AB1/SETDB1/TRIM27/DHX9/TBC1D20/EIF3D/SRPK1/VPS28/HMGA2/ILF3/TFAP4/NUP153/PTBP1/HACD3/EIF3L/SMARCB1/CDK1	18	down
7923	GO:0090407	organophosphate biosynthetic process	24/850	555/18800	0.619277	1	0.941926	MYC/UCKL1/UCK2/PPT2/PTDSS1/PITPNM2/FLAD1/PIP5K1A/STOML2/ATG14/AGPAT2/PI4KB/PI4KAP1/NAPRT/ADCY8/ELOVL5/FDPS/PKLR/ATIC/AGPAT4/XYLB/MOCS3/IP6K3/CAD	24	down
7924	GO:0033108	mitochondrial respiratory chain complex assembly	4/850	94/18800	0.619639	1	0.941926	NDUFB9/NDUFAF6/C12orf73/ND6	4	down
7925	GO:0048704	embryonic skeletal system morphogenesis	4/850	94/18800	0.619639	1	0.941926	HOXB3/HOXB5/FLVCR1/MED12	4	down
7926	GO:1901606	alpha-amino acid catabolic process	4/850	94/18800	0.619639	1	0.941926	GAD2/GCSH/AUH/RIDA	4	down
7927	GO:1901655	cellular response to ketone	4/850	94/18800	0.619639	1	0.941926	MYC/PRKCE/ADCY8/TFAP4	4	down
7928	GO:0006244	pyrimidine nucleotide catabolic process	1/850	21/18800	0.621724	1	0.941926	NTHL1	1	down
7929	GO:0007252	I-kappaB phosphorylation	1/850	21/18800	0.621724	1	0.941926	SIRPA	1	down
7930	GO:0008090	retrograde axonal transport	1/850	21/18800	0.621724	1	0.941926	AGBL4	1	down
7931	GO:0009067	aspartate family amino acid biosynthetic process	1/850	21/18800	0.621724	1	0.941926	MTR	1	down
7932	GO:0009083	branched-chain amino acid catabolic process	1/850	21/18800	0.621724	1	0.941926	AUH	1	down
7933	GO:0014850	response to muscle activity	1/850	21/18800	0.621724	1	0.941926	TOMM20	1	down
7934	GO:0015669	gas transport	1/850	21/18800	0.621724	1	0.941926	MYC	1	down
7935	GO:0019400	alditol metabolic process	1/850	21/18800	0.621724	1	0.941926	SORD	1	down
7936	GO:0031629	synaptic vesicle fusion to presynaptic active zone membrane	1/850	21/18800	0.621724	1	0.941926	STXBP1	1	down
7937	GO:0032069	regulation of nuclease activity	1/850	21/18800	0.621724	1	0.941926	DDX11	1	down
7938	GO:0032098	regulation of appetite	1/850	21/18800	0.621724	1	0.941926	NENF	1	down
7939	GO:0032482	Rab protein signal transduction	1/850	21/18800	0.621724	1	0.941926	DENND4B	1	down
7940	GO:0033005	positive regulation of mast cell activation	1/850	21/18800	0.621724	1	0.941926	STXBP1	1	down
7941	GO:0035809	regulation of urine volume	1/850	21/18800	0.621724	1	0.941926	OPRL1	1	down
7942	GO:0036092	phosphatidylinositol-3-phosphate biosynthetic process	1/850	21/18800	0.621724	1	0.941926	ATG14	1	down
7943	GO:0038083	peptidyl-tyrosine autophosphorylation	1/850	21/18800	0.621724	1	0.941926	SRMS	1	down
7944	GO:0043371	negative regulation of CD4-positive, alpha-beta T cell differentiation	1/850	21/18800	0.621724	1	0.941926	HLX	1	down
7945	GO:0044872	lipoprotein localization	1/850	21/18800	0.621724	1	0.941926	ZDHHC17	1	down
7946	GO:0045063	T-helper 1 cell differentiation	1/850	21/18800	0.621724	1	0.941926	HLX	1	down
7947	GO:0051882	mitochondrial depolarization	1/850	21/18800	0.621724	1	0.941926	GCLC	1	down
7948	GO:0060065	uterus development	1/850	21/18800	0.621724	1	0.941926	ASH1L	1	down
7949	GO:0060973	cell migration involved in heart development	1/850	21/18800	0.621724	1	0.941926	SNAI2	1	down
7950	GO:0070262	peptidyl-serine dephosphorylation	1/850	21/18800	0.621724	1	0.941926	PPP2R1A	1	down
7951	GO:0071731	response to nitric oxide	1/850	21/18800	0.621724	1	0.941926	MTR	1	down
7952	GO:0072111	cell proliferation involved in kidney development	1/850	21/18800	0.621724	1	0.941926	MYC	1	down
7953	GO:0072243	metanephric nephron epithelium development	1/850	21/18800	0.621724	1	0.941926	SOX8	1	down
7954	GO:0090141	positive regulation of mitochondrial fission	1/850	21/18800	0.621724	1	0.941926	MIEF1	1	down
7955	GO:0090189	regulation of branching involved in ureteric bud morphogenesis	1/850	21/18800	0.621724	1	0.941926	SOX8	1	down
7956	GO:0150105	protein localization to cell-cell junction	1/850	21/18800	0.621724	1	0.941926	SCRIB	1	down
7957	GO:0150146	cell junction disassembly	1/850	21/18800	0.621724	1	0.941926	SNAI2	1	down
7958	GO:1901739	regulation of myoblast fusion	1/850	21/18800	0.621724	1	0.941926	ADGRB1	1	down
7959	GO:2000178	negative regulation of neural precursor cell proliferation	1/850	21/18800	0.621724	1	0.941926	KDM2B	1	down
7960	GO:2000773	negative regulation of cellular senescence	1/850	21/18800	0.621724	1	0.941926	HMGA2	1	down
7961	GO:0051261	protein depolymerization	5/850	118/18800	0.62193	1	0.941926	ACTN2/TPX2/NCKAP5/STMN1/CAMSAP2	5	down
7962	GO:0071346	cellular response to interferon-gamma	5/850	118/18800	0.62193	1	0.941926	MYC/HSP90AB1/RAB7B/STXBP1/SIRPA	5	down
7963	GO:0010665	regulation of cardiac muscle cell apoptotic process	2/850	46/18800	0.621986	1	0.941926	HSF1/NOL3	2	down
7964	GO:0030521	androgen receptor signaling pathway	2/850	46/18800	0.621986	1	0.941926	DAXX/KDM1A	2	down
7965	GO:0031018	endocrine pancreas development	2/850	46/18800	0.621986	1	0.941926	HNF4A/ONECUT2	2	down
7966	GO:0035987	endodermal cell differentiation	2/850	46/18800	0.621986	1	0.941926	HMGA2/POU5F1	2	down
7967	GO:0061383	trabecula morphogenesis	2/850	46/18800	0.621986	1	0.941926	PPARGC1B/WNT10B	2	down
7968	GO:0098534	centriole assembly	2/850	46/18800	0.621986	1	0.941926	CCDC57/CEP72	2	down
7969	GO:0030183	B cell differentiation	6/850	142/18800	0.62492	1	0.941926	PRKDC/NHEJ1/MSH2/MIR17HG/TCF3/GON4L	6	down
7970	GO:0009749	response to glucose	8/850	189/18800	0.62583	1	0.941926	HNF4A/PRKCE/ADCY8/PKLR/GCLC/SMARCB1/RMI1/PIH1D1	8	down
7971	GO:0048872	homeostasis of number of cells	12/850	282/18800	0.626654	1	0.941926	UBAP2L/PRKDC/BRD1/EXT1/MIR17HG/FLVCR1/CDIN1/ZFPM1/ACVR2A/ZNF16/ZNF251/ABCB10	12	down
7972	GO:0014033	neural crest cell differentiation	4/850	95/18800	0.627971	1	0.941926	EXT1/LRP6/SOX8/SNAI2	4	down
7973	GO:0051881	regulation of mitochondrial membrane potential	3/850	71/18800	0.628495	1	0.941926	MYC/STOML2/GCLC	3	down
7974	GO:0099518	vesicle cytoskeletal trafficking	3/850	71/18800	0.628495	1	0.941926	KIF3A/KIF13A/STK11	3	down
7975	GO:0051897	positive regulation of protein kinase B signaling	5/850	119/18800	0.629376	1	0.941926	HSP90AB1/PTK2/STK3/HAX1/MTDH	5	down
7976	GO:0045444	fat cell differentiation	10/850	237/18800	0.633599	1	0.941926	CARM1/STK3/ATAT1/HNRNPU/WNT10B/HMGA2/TAF8/SOX8/SNAI2/ZFPM1	10	down
7977	GO:0003197	endocardial cushion development	2/850	47/18800	0.633723	1	0.941926	MDM4/SNAI2	2	down
7978	GO:0003254	regulation of membrane depolarization	2/850	47/18800	0.633723	1	0.941926	HCN1/GCLC	2	down
7979	GO:0032365	intracellular lipid transport	2/850	47/18800	0.633723	1	0.941926	LRP6/OSBPL2	2	down
7980	GO:0043618	regulation of transcription from RNA polymerase II promoter in response to stress	2/850	47/18800	0.633723	1	0.941926	HSF1/ATF6B	2	down
7981	GO:0045776	negative regulation of blood pressure	2/850	47/18800	0.633723	1	0.941926	SNX5/OPRL1	2	down
7982	GO:0090279	regulation of calcium ion import	2/850	47/18800	0.633723	1	0.941926	TRIM27/WNK3	2	down
7983	GO:0022900	electron transport chain	7/850	167/18800	0.634516	1	0.941926	UQCRB/IDH3B/CYC1/NDUFB9/ND6/NQO2/CDK1	7	down
7984	GO:0016311	dephosphorylation	18/850	422/18800	0.63466	1	0.941926	PPP2R5D/CSNK2B/HSP90AB1/NANP/TIMM50/DUSP12/SMG7/SLC39A10/PPP2R1A/PIP4P2/MTMR10/PPARGC1B/NSMF/URI1/STK11/PTBP1/PPP1R11/DUSP22	18	down
7985	GO:0070997	neuron death	15/850	353/18800	0.634747	1	0.941926	HSP90AB1/OXR1/HDGF/KDM2B/TBC1D24/CNTFR/DAXX/NSMF/MSH2/HSF1/GABRA5/GCLC/STXBP1/NENF/ADNP	15	down
7986	GO:0046474	glycerophospholipid biosynthetic process	9/850	214/18800	0.635284	1	0.941926	PTDSS1/PITPNM2/PIP5K1A/ATG14/AGPAT2/PI4KB/PI4KAP1/AGPAT4/IP6K3	9	down
7987	GO:0005996	monosaccharide metabolic process	11/850	261/18800	0.637401	1	0.941926	MYC/DUSP12/NLN/NCOA2/CLK2/SORD/ZNF692/STK11/GCLC/CRTC2/XYLB	11	down
7988	GO:0001736	establishment of planar polarity	3/850	72/18800	0.637945	1	0.941926	FOXF2/PTK7/MED12	3	down
7989	GO:0007164	establishment of tissue polarity	3/850	72/18800	0.637945	1	0.941926	FOXF2/PTK7/MED12	3	down
7990	GO:0014855	striated muscle cell proliferation	3/850	72/18800	0.637945	1	0.941926	FGF9/MIR17HG/CDK1	3	down
7991	GO:0033143	regulation of intracellular steroid hormone receptor signaling pathway	3/850	72/18800	0.637945	1	0.941926	CARM1/KDM1A/PHB2	3	down
7992	GO:0050810	regulation of steroid biosynthetic process	3/850	72/18800	0.637945	1	0.941926	NR5A1/SNAI2/CLCN2	3	down
7993	GO:0072078	nephron tubule morphogenesis	3/850	72/18800	0.637945	1	0.941926	MYC/KIF26B/SOX8	3	down
7994	GO:0014065	phosphatidylinositol 3-kinase signaling	6/850	144/18800	0.638419	1	0.941926	PTK2/PIP5K1A/HAX1/CD160/PRR5/NYAP1	6	down
7995	GO:0001919	regulation of receptor recycling	1/850	22/18800	0.638846	1	0.941926	SCRIB	1	down
7996	GO:0002089	lens morphogenesis in camera-type eye	1/850	22/18800	0.638846	1	0.941926	TBC1D20	1	down
7997	GO:0002363	alpha-beta T cell lineage commitment	1/850	22/18800	0.638846	1	0.941926	ZFPM1	1	down
7998	GO:0006907	pinocytosis	1/850	22/18800	0.638846	1	0.941926	SNX5	1	down
7999	GO:0007342	fusion of sperm to egg plasma membrane involved in single fertilization	1/850	22/18800	0.638846	1	0.941926	EQTN	1	down
8000	GO:0007351	tripartite regional subdivision	1/850	22/18800	0.638846	1	0.941926	PLD6	1	down
8001	GO:0007398	ectoderm development	1/850	22/18800	0.638846	1	0.941926	VPS52	1	down
8002	GO:0007620	copulation	1/850	22/18800	0.638846	1	0.941926	ACVR2A	1	down
8003	GO:0008595	anterior/posterior axis specification, embryo	1/850	22/18800	0.638846	1	0.941926	PLD6	1	down
8004	GO:0009127	purine nucleoside monophosphate biosynthetic process	1/850	22/18800	0.638846	1	0.941926	ATIC	1	down
8005	GO:0009190	cyclic nucleotide biosynthetic process	1/850	22/18800	0.638846	1	0.941926	ADCY8	1	down
8006	GO:0010042	response to manganese ion	1/850	22/18800	0.638846	1	0.941926	ATP7A	1	down
8007	GO:0010226	response to lithium ion	1/850	22/18800	0.638846	1	0.941926	PKLR	1	down
8008	GO:0010829	negative regulation of glucose transmembrane transport	1/850	22/18800	0.638846	1	0.941926	MYC	1	down
8009	GO:0010988	regulation of low-density lipoprotein particle clearance	1/850	22/18800	0.638846	1	0.941926	KHSRP	1	down
8010	GO:0021533	cell differentiation in hindbrain	1/850	22/18800	0.638846	1	0.941926	ATP7A	1	down
8011	GO:0021884	forebrain neuron development	1/850	22/18800	0.638846	1	0.941926	ATP7A	1	down
8012	GO:0032891	negative regulation of organic acid transport	1/850	22/18800	0.638846	1	0.941926	GABBR1	1	down
8013	GO:0034755	iron ion transmembrane transport	1/850	22/18800	0.638846	1	0.941926	ATP7A	1	down
8014	GO:0035024	negative regulation of Rho protein signal transduction	1/850	22/18800	0.638846	1	0.941926	STMN1	1	down
8015	GO:0035268	protein mannosylation	1/850	22/18800	0.638846	1	0.941926	DPY19L3	1	down
8016	GO:0035812	renal sodium excretion	1/850	22/18800	0.638846	1	0.941926	SNX5	1	down
8017	GO:0036158	outer dynein arm assembly	1/850	22/18800	0.638846	1	0.941926	DNAAF11	1	down
8018	GO:0039702	viral budding via host ESCRT complex	1/850	22/18800	0.638846	1	0.941926	VPS28	1	down
8019	GO:0043369	CD4-positive or CD8-positive, alpha-beta T cell lineage commitment	1/850	22/18800	0.638846	1	0.941926	ZFPM1	1	down
8020	GO:0044346	fibroblast apoptotic process	1/850	22/18800	0.638846	1	0.941926	MYC	1	down
8021	GO:0044546	NLRP3 inflammasome complex assembly	1/850	22/18800	0.638846	1	0.941926	ATAT1	1	down
8022	GO:0045061	thymic T cell selection	1/850	22/18800	0.638846	1	0.941926	STK11	1	down
8023	GO:0045624	positive regulation of T-helper cell differentiation	1/850	22/18800	0.638846	1	0.941926	HLX	1	down
8024	GO:0046628	positive regulation of insulin receptor signaling pathway	1/850	22/18800	0.638846	1	0.941926	SNX5	1	down
8025	GO:0046885	regulation of hormone biosynthetic process	1/850	22/18800	0.638846	1	0.941926	CLCN2	1	down
8026	GO:0048634	regulation of muscle organ development	1/850	22/18800	0.638846	1	0.941926	CENPF	1	down
8027	GO:0051151	negative regulation of smooth muscle cell differentiation	1/850	22/18800	0.638846	1	0.941926	FGF9	1	down
8028	GO:0051590	positive regulation of neurotransmitter transport	1/850	22/18800	0.638846	1	0.941926	STXBP1	1	down
8029	GO:0052652	cyclic purine nucleotide metabolic process	1/850	22/18800	0.638846	1	0.941926	ADCY8	1	down
8030	GO:0060445	branching involved in salivary gland morphogenesis	1/850	22/18800	0.638846	1	0.941926	SNAI2	1	down
8031	GO:0061042	vascular wound healing	1/850	22/18800	0.638846	1	0.941926	ADIPOR2	1	down
8032	GO:0061318	renal filtration cell differentiation	1/850	22/18800	0.638846	1	0.941926	EXT1	1	down
8033	GO:0070269	pyroptosis	1/850	22/18800	0.638846	1	0.941926	DHX9	1	down
8034	GO:0071305	cellular response to vitamin D	1/850	22/18800	0.638846	1	0.941926	SNAI2	1	down
8035	GO:0072112	podocyte differentiation	1/850	22/18800	0.638846	1	0.941926	EXT1	1	down
8036	GO:0090335	regulation of brown fat cell differentiation	1/850	22/18800	0.638846	1	0.941926	HNRNPU	1	down
8037	GO:0099500	vesicle fusion to plasma membrane	1/850	22/18800	0.638846	1	0.941926	STXBP1	1	down
8038	GO:1900273	positive regulation of long-term synaptic potentiation	1/850	22/18800	0.638846	1	0.941926	ADCY8	1	down
8039	GO:1903428	positive regulation of reactive oxygen species biosynthetic process	1/850	22/18800	0.638846	1	0.941926	ADGRB1	1	down
8040	GO:2000810	regulation of bicellular tight junction assembly	1/850	22/18800	0.638846	1	0.941926	SNAI2	1	down
8041	GO:0060271	cilium assembly	15/850	355/18800	0.643369	1	0.941926	TBC1D7/TBC1D7-LOC100130357/MAPK15/ASAP1/CEP83/RO60/KIF3A/ONECUT2/ATAT1/DNAAF11/CILK1/CC2D2A/CCDC57/ODF2/WDR35	15	down
8042	GO:0031398	positive regulation of protein ubiquitination	5/850	121/18800	0.643998	1	0.941926	TBC1D7/TBC1D7-LOC100130357/RPS2/KDM1A/UBE2C	5	down
8043	GO:0055007	cardiac muscle cell differentiation	5/850	121/18800	0.643998	1	0.941926	ACTN2/MYLK3/HNRNPU/SGCD/CDK1	5	down
8044	GO:0032755	positive regulation of interleukin-6 production	4/850	97/18800	0.644284	1	0.941926	DHX9/RAB7B/IL17D/HSPD1	4	down
8045	GO:0044264	cellular polysaccharide metabolic process	4/850	97/18800	0.644284	1	0.941926	RB1CC1/EXT1/PYGB/GYS1	4	down
8046	GO:2001237	negative regulation of extrinsic apoptotic signaling pathway	4/850	97/18800	0.644284	1	0.941926	RB1CC1/GCLC/NOL3/SNAI2	4	down
8047	GO:0031333	negative regulation of protein-containing complex assembly	6/850	145/18800	0.64506	1	0.941926	ARFGEF1/ANKRD27/STMN1/HSF1/TBCD/STXBP1	6	down
8048	GO:0010662	regulation of striated muscle cell apoptotic process	2/850	48/18800	0.645174	1	0.941926	HSF1/NOL3	2	down
8049	GO:0033628	regulation of cell adhesion mediated by integrin	2/850	48/18800	0.645174	1	0.941926	PTK2/SNAI2	2	down
8050	GO:0035272	exocrine system development	2/850	48/18800	0.645174	1	0.941926	SNAI2/CLCN2	2	down
8051	GO:0035305	negative regulation of dephosphorylation	2/850	48/18800	0.645174	1	0.941926	URI1/PPP1R11	2	down
8052	GO:0048146	positive regulation of fibroblast proliferation	2/850	48/18800	0.645174	1	0.941926	MYC/DHX9	2	down
8053	GO:0048483	autonomic nervous system development	2/850	48/18800	0.645174	1	0.941926	HLX/SOX8	2	down
8054	GO:0060976	coronary vasculature development	2/850	48/18800	0.645174	1	0.941926	PTK7/SGCD	2	down
8055	GO:1902108	regulation of mitochondrial membrane permeability involved in apoptotic process	2/850	48/18800	0.645174	1	0.941926	GCLC/NOL3	2	down
8056	GO:0001666	response to hypoxia	12/850	286/18800	0.645895	1	0.941926	MYC/MDM4/ATP7A/HIF3A/DNMT3A/PRKCE/PHB2/MIEF1/HSF1/BRIP1/PKLR/NOL3	12	down
8057	GO:0002381	immunoglobulin production involved in immunoglobulin-mediated immune response	3/850	73/18800	0.647225	1	0.941926	EXO1/HSPD1/MSH2	3	down
8058	GO:0005977	glycogen metabolic process	3/850	73/18800	0.647225	1	0.941926	RB1CC1/PYGB/GYS1	3	down
8059	GO:0036465	synaptic vesicle recycling	3/850	73/18800	0.647225	1	0.941926	SCRIB/STON1/ITSN1	3	down
8060	GO:0140029	exocytic process	3/850	73/18800	0.647225	1	0.941926	SCRIB/STXBP1/SCFD2	3	down
8061	GO:0009746	response to hexose	8/850	193/18800	0.649129	1	0.941926	HNF4A/PRKCE/ADCY8/PKLR/GCLC/SMARCB1/RMI1/PIH1D1	8	down
8062	GO:0030317	flagellated sperm motility	5/850	122/18800	0.651172	1	0.941926	INTS13/DNAAF11/SORD/ASH1L/CATSPERE	5	down
8063	GO:0048593	camera-type eye morphogenesis	5/850	122/18800	0.651172	1	0.941926	KDM2B/TBC1D20/HCN1/FOXF2/SOX8	5	down
8064	GO:0097722	sperm motility	5/850	122/18800	0.651172	1	0.941926	INTS13/DNAAF11/SORD/ASH1L/CATSPERE	5	down
8065	GO:0036473	cell death in response to oxidative stress	4/850	98/18800	0.652261	1	0.941926	OXR1/TBC1D24/STK25/NOL3	4	down
8066	GO:1904063	negative regulation of cation transmembrane transport	4/850	98/18800	0.652261	1	0.941926	ACTN2/ATP7A/OPRL1/PRKCE	4	down
8067	GO:0009152	purine ribonucleotide biosynthetic process	7/850	170/18800	0.652958	1	0.941926	MYC/PPT2/STOML2/ADCY8/ELOVL5/PKLR/ATIC	7	down
8068	GO:0002689	negative regulation of leukocyte chemotaxis	1/850	23/18800	0.655194	1	0.941926	DDT	1	down
8069	GO:0003323	type B pancreatic cell development	1/850	23/18800	0.655194	1	0.941926	HNF4A	1	down
8070	GO:0006622	protein targeting to lysosome	1/850	23/18800	0.655194	1	0.941926	NAGPA	1	down
8071	GO:0007039	protein catabolic process in the vacuole	1/850	23/18800	0.655194	1	0.941926	LAPTM4B	1	down
8072	GO:0010259	multicellular organism aging	1/850	23/18800	0.655194	1	0.941926	NR5A1	1	down
8073	GO:0019430	removal of superoxide radicals	1/850	23/18800	0.655194	1	0.941926	ATP7A	1	down
8074	GO:0021854	hypothalamus development	1/850	23/18800	0.655194	1	0.941926	MYC	1	down
8075	GO:0032042	mitochondrial DNA metabolic process	1/850	23/18800	0.655194	1	0.941926	STOML2	1	down
8076	GO:0032331	negative regulation of chondrocyte differentiation	1/850	23/18800	0.655194	1	0.941926	SNAI2	1	down
8077	GO:0034587	piRNA metabolic process	1/850	23/18800	0.655194	1	0.941926	PLD6	1	down
8078	GO:0034695	response to prostaglandin E	1/850	23/18800	0.655194	1	0.941926	PRKCE	1	down
8079	GO:0036315	cellular response to sterol	1/850	23/18800	0.655194	1	0.941926	LRP6	1	down
8080	GO:0040019	positive regulation of embryonic development	1/850	23/18800	0.655194	1	0.941926	UTP25	1	down
8081	GO:0045723	positive regulation of fatty acid biosynthetic process	1/850	23/18800	0.655194	1	0.941926	ELOVL5	1	down
8082	GO:0046697	decidualization	1/850	23/18800	0.655194	1	0.941926	ASH1L	1	down
8083	GO:0048199	vesicle targeting, to, from or within Golgi	1/850	23/18800	0.655194	1	0.941926	MAPK15	1	down
8084	GO:0060444	branching involved in mammary gland duct morphogenesis	1/850	23/18800	0.655194	1	0.941926	PHB2	1	down
8085	GO:0072311	glomerular epithelial cell differentiation	1/850	23/18800	0.655194	1	0.941926	EXT1	1	down
8086	GO:0097150	neuronal stem cell population maintenance	1/850	23/18800	0.655194	1	0.941926	ASPM	1	down
8087	GO:0097164	ammonium ion metabolic process	1/850	23/18800	0.655194	1	0.941926	ATP7A	1	down
8088	GO:0140632	inflammasome complex assembly	1/850	23/18800	0.655194	1	0.941926	ATAT1	1	down
8089	GO:1902254	negative regulation of intrinsic apoptotic signaling pathway by p53 class mediator	1/850	23/18800	0.655194	1	0.941926	KDM1A	1	down
8090	GO:1990840	response to lectin	1/850	23/18800	0.655194	1	0.941926	MYC	1	down
8091	GO:1990858	cellular response to lectin	1/850	23/18800	0.655194	1	0.941926	MYC	1	down
8092	GO:2001169	regulation of ATP biosynthetic process	1/850	23/18800	0.655194	1	0.941926	MYC	1	down
8093	GO:0006073	cellular glucan metabolic process	3/850	74/18800	0.656335	1	0.941926	RB1CC1/PYGB/GYS1	3	down
8094	GO:0044042	glucan metabolic process	3/850	74/18800	0.656335	1	0.941926	RB1CC1/PYGB/GYS1	3	down
8095	GO:0051298	centrosome duplication	3/850	74/18800	0.656335	1	0.941926	CCNF/CCDC57/CEP72	3	down
8096	GO:0060420	regulation of heart growth	3/850	74/18800	0.656335	1	0.941926	FGF9/MIR17HG/CDK1	3	down
8097	GO:0072088	nephron epithelium morphogenesis	3/850	74/18800	0.656335	1	0.941926	MYC/KIF26B/SOX8	3	down
8098	GO:1901568	fatty acid derivative metabolic process	3/850	74/18800	0.656335	1	0.941926	PPT2/ELOVL5/ABHD16A	3	down
8099	GO:0002762	negative regulation of myeloid leukocyte differentiation	2/850	49/18800	0.656339	1	0.941926	MYC/ZFPM1	2	down
8100	GO:0007602	phototransduction	2/850	49/18800	0.656339	1	0.941926	OPN3/OPN5	2	down
8101	GO:0009066	aspartate family amino acid metabolic process	2/850	49/18800	0.656339	1	0.941926	MTR/RIDA	2	down
8102	GO:0010659	cardiac muscle cell apoptotic process	2/850	49/18800	0.656339	1	0.941926	HSF1/NOL3	2	down
8103	GO:0018198	peptidyl-cysteine modification	2/850	49/18800	0.656339	1	0.941926	OXR1/ZDHHC17	2	down
8104	GO:0022602	ovulation cycle process	2/850	49/18800	0.656339	1	0.941926	GAS2/NR5A1	2	down
8105	GO:0030850	prostate gland development	2/850	49/18800	0.656339	1	0.941926	PLAG1/STK11	2	down
8106	GO:0031146	SCF-dependent proteasomal ubiquitin-dependent protein catabolic process	2/850	49/18800	0.656339	1	0.941926	CCNF/FBXO17	2	down
8107	GO:0035094	response to nicotine	2/850	49/18800	0.656339	1	0.941926	GABBR1/ND6	2	down
8108	GO:0043330	response to exogenous dsRNA	2/850	49/18800	0.656339	1	0.941926	DHX9/ZCCHC3	2	down
8109	GO:0045005	DNA-templated DNA replication maintenance of fidelity	2/850	49/18800	0.656339	1	0.941926	TONSL/DDX11	2	down
8110	GO:0045058	T cell selection	2/850	49/18800	0.656339	1	0.941926	STK11/ZFPM1	2	down
8111	GO:0072599	establishment of protein localization to endoplasmic reticulum	2/850	49/18800	0.656339	1	0.941926	BAG6/SRP9	2	down
8112	GO:0090102	cochlea development	2/850	49/18800	0.656339	1	0.941926	PTK7/GABRA5	2	down
8113	GO:1903793	positive regulation of anion transport	2/850	49/18800	0.656339	1	0.941926	GABBR1/STXBP1	2	down
8114	GO:0071322	cellular response to carbohydrate stimulus	6/850	147/18800	0.658118	1	0.941926	MYC/PRKCE/ADCY8/GCLC/SMARCB1/PIH1D1	6	down
8115	GO:0022612	gland morphogenesis	5/850	123/18800	0.658254	1	0.941926	SCRIB/PLAG1/PHB2/NRG3/SNAI2	5	down
8116	GO:0032355	response to estradiol	5/850	123/18800	0.658254	1	0.941926	MYC/DNMT3A/OPRL1/HSF1/STXBP1	5	down
8117	GO:0010256	endomembrane system organization	23/850	544/18800	0.660656	1	0.941926	LAPTM4B/MAPK15/CUL7/ASAP1/VCPIP1/ARFGEF1/TBC1D20/WASHC5/BAG6/VPS28/TMEM9/GOLGA8A/MYRF/STXBP1/STK25/BCAS3/PLEKHJ1/EQTN/OSBPL2/EMC2/CDK1/CAMSAP2/TJAP1	23	down
8118	GO:0010506	regulation of autophagy	14/850	336/18800	0.661432	1	0.941926	EHMT2/MAPK15/SNX5/SNX32/TRIM27/KIF25/ATP6V1C1/ATG14/RNF5/HAX1/STK11/ATP6V1H/DCAF12/MTDH	14	down
8119	GO:0010821	regulation of mitochondrion organization	6/850	148/18800	0.664534	1	0.941926	STOML2/HAX1/MIEF1/GCLC/NOL3/PLD6	6	down
8120	GO:0006809	nitric oxide biosynthetic process	3/850	75/18800	0.665274	1	0.941926	HSP90AB1/KHSRP/SIRPA	3	down
8121	GO:0010822	positive regulation of mitochondrion organization	3/850	75/18800	0.665274	1	0.941926	STOML2/MIEF1/PLD6	3	down
8122	GO:0070227	lymphocyte apoptotic process	3/850	75/18800	0.665274	1	0.941926	SLC39A10/MIR17HG/AURKB	3	down
8123	GO:0021872	forebrain generation of neurons	2/850	50/18800	0.667222	1	0.941926	ATP7A/ASPM	2	down
8124	GO:0034332	adherens junction organization	2/850	50/18800	0.667222	1	0.941926	TBCD/CDH7	2	down
8125	GO:0038202	TORC1 signaling	2/850	50/18800	0.667222	1	0.941926	STK11/PIH1D1	2	down
8126	GO:0061178	regulation of insulin secretion involved in cellular response to glucose stimulus	2/850	50/18800	0.667222	1	0.941926	PRKCE/ADCY8	2	down
8127	GO:0072666	establishment of protein localization to vacuole	2/850	50/18800	0.667222	1	0.941926	VPS28/NAGPA	2	down
8128	GO:0099054	presynapse assembly	2/850	50/18800	0.667222	1	0.941926	SDCBP/FARP1	2	down
8129	GO:1901570	fatty acid derivative biosynthetic process	2/850	50/18800	0.667222	1	0.941926	PPT2/ELOVL5	2	down
8130	GO:1903747	regulation of establishment of protein localization to mitochondrion	2/850	50/18800	0.667222	1	0.941926	HPS4/HAX1	2	down
8131	GO:2001238	positive regulation of extrinsic apoptotic signaling pathway	2/850	50/18800	0.667222	1	0.941926	STK3/PPP2R1A	2	down
8132	GO:0014013	regulation of gliogenesis	4/850	100/18800	0.667854	1	0.941926	MYC/PLAG1/SOX8/CERS2	4	down
8133	GO:1901653	cellular response to peptide	15/850	361/18800	0.668599	1	0.941926	PRKDC/MYC/ACTN2/SNX5/PTK2/DDX11/RPL23/TBC1D4/ADCY8/GNRHR/HSF1/BRIP1/PKLR/GCLC/GLP1R	15	down
8134	GO:0006470	protein dephosphorylation	12/850	291/18800	0.669186	1	0.941926	PPP2R5D/CSNK2B/HSP90AB1/TIMM50/DUSP12/SLC39A10/PPP2R1A/NSMF/STK11/PTBP1/PPP1R11/DUSP22	12	down
8135	GO:0000395	mRNA 5'-splice site recognition	1/850	24/18800	0.670803	1	0.941926	SNRPC	1	down
8136	GO:0002755	MyD88-dependent toll-like receptor signaling pathway	1/850	24/18800	0.670803	1	0.941926	HSPD1	1	down
8137	GO:0002922	positive regulation of humoral immune response	1/850	24/18800	0.670803	1	0.941926	ZP4	1	down
8138	GO:0006213	pyrimidine nucleoside metabolic process	1/850	24/18800	0.670803	1	0.941926	UCKL1	1	down
8139	GO:0006541	glutamine metabolic process	1/850	24/18800	0.670803	1	0.941926	CAD	1	down
8140	GO:0010560	positive regulation of glycoprotein biosynthetic process	1/850	24/18800	0.670803	1	0.941926	ARFGEF1	1	down
8141	GO:0018230	peptidyl-L-cysteine S-palmitoylation	1/850	24/18800	0.670803	1	0.941926	ZDHHC17	1	down
8142	GO:0018231	peptidyl-S-diacylglycerol-L-cysteine biosynthetic process from peptidyl-cysteine	1/850	24/18800	0.670803	1	0.941926	ZDHHC17	1	down
8143	GO:0022010	central nervous system myelination	1/850	24/18800	0.670803	1	0.941926	MYRF	1	down
8144	GO:0032291	axon ensheathment in central nervous system	1/850	24/18800	0.670803	1	0.941926	MYRF	1	down
8145	GO:0035994	response to muscle stretch	1/850	24/18800	0.670803	1	0.941926	PTK2	1	down
8146	GO:0036010	protein localization to endosome	1/850	24/18800	0.670803	1	0.941926	SCRIB	1	down
8147	GO:0039531	regulation of viral-induced cytoplasmic pattern recognition receptor signaling pathway	1/850	24/18800	0.670803	1	0.941926	ZCCHC3	1	down
8148	GO:0042026	protein refolding	1/850	24/18800	0.670803	1	0.941926	HSPD1	1	down
8149	GO:0043501	skeletal muscle adaptation	1/850	24/18800	0.670803	1	0.941926	GTF2IRD1	1	down
8150	GO:0044062	regulation of excretion	1/850	24/18800	0.670803	1	0.941926	SNX5	1	down
8151	GO:0045649	regulation of macrophage differentiation	1/850	24/18800	0.670803	1	0.941926	HSF1	1	down
8152	GO:0045672	positive regulation of osteoclast differentiation	1/850	24/18800	0.670803	1	0.941926	PPARGC1B	1	down
8153	GO:0048011	neurotrophin TRK receptor signaling pathway	1/850	24/18800	0.670803	1	0.941926	ZDHHC17	1	down
8154	GO:0050855	regulation of B cell receptor signaling pathway	1/850	24/18800	0.670803	1	0.941926	SLC39A10	1	down
8155	GO:0051923	sulfation	1/850	24/18800	0.670803	1	0.941926	EXT1	1	down
8156	GO:0060143	positive regulation of syncytium formation by plasma membrane fusion	1/850	24/18800	0.670803	1	0.941926	ADGRB1	1	down
8157	GO:0060547	negative regulation of necrotic cell death	1/850	24/18800	0.670803	1	0.941926	NOL3	1	down
8158	GO:0060563	neuroepithelial cell differentiation	1/850	24/18800	0.670803	1	0.941926	TUBB	1	down
8159	GO:0070841	inclusion body assembly	1/850	24/18800	0.670803	1	0.941926	HSF1	1	down
8160	GO:0071577	zinc ion transmembrane transport	1/850	24/18800	0.670803	1	0.941926	SLC39A10	1	down
8161	GO:0072207	metanephric epithelium development	1/850	24/18800	0.670803	1	0.941926	SOX8	1	down
8162	GO:0072530	purine-containing compound transmembrane transport	1/850	24/18800	0.670803	1	0.941926	SLC19A1	1	down
8163	GO:0090103	cochlea morphogenesis	1/850	24/18800	0.670803	1	0.941926	PTK7	1	down
8164	GO:0099637	neurotransmitter receptor transport	1/850	24/18800	0.670803	1	0.941926	SCRIB	1	down
8165	GO:0120255	olefinic compound biosynthetic process	1/850	24/18800	0.670803	1	0.941926	CLCN2	1	down
8166	GO:1901028	regulation of mitochondrial outer membrane permeabilization involved in apoptotic signaling pathway	1/850	24/18800	0.670803	1	0.941926	GCLC	1	down
8167	GO:1903792	negative regulation of anion transport	1/850	24/18800	0.670803	1	0.941926	GABBR1	1	down
8168	GO:2000353	positive regulation of endothelial cell apoptotic process	1/850	24/18800	0.670803	1	0.941926	CD160	1	down
8169	GO:2000637	positive regulation of miRNA-mediated gene silencing	1/850	24/18800	0.670803	1	0.941926	DHX9	1	down
8170	GO:0051650	establishment of vesicle localization	7/850	173/18800	0.670836	1	0.941926	SCRIB/MAPK15/COPS5/KIF3A/KIF13A/STK11/SDCBP	7	down
8171	GO:0019752	carboxylic acid metabolic process	39/850	914/18800	0.671176	1	0.941926	GAD2/HNF4A/MYC/SLC25A32/BPHL/LYPLA1/GCSH/NANP/PYCR3/AZIN1/ATP7A/OGDHL/VARS1/TARS2/IDH3B/SLC19A1/PRKAB2/VARS2/AARSD1/PEX2/PRKCE/RIMKLB/ELOVL5/ILVBL/MTR/SARS2/AARS2/DARS1/PKLR/GCLC/ATIC/ADIPOR2/XYLB/HACD3/CAD/AUH/OSBPL2/RIDA/MDH2	39	down
8172	GO:0002292	T cell differentiation involved in immune response	3/850	76/18800	0.674043	1	0.941926	HLX/ATP7A/ZFPM1	3	down
8173	GO:0030968	endoplasmic reticulum unfolded protein response	3/850	76/18800	0.674043	1	0.941926	CREB3L4/COPS5/ATF6B	3	down
8174	GO:0061333	renal tubule morphogenesis	3/850	76/18800	0.674043	1	0.941926	MYC/KIF26B/SOX8	3	down
8175	GO:0002520	immune system development	41/850	961/18800	0.674715	1	0.941926	PRKDC/RRS1/MYC/BRD1/HLX/HOXB3/EXO1/ATP7A/ANKLE1/RO60/GPR89B/STK3/SOX12/H4C8/RAB7B/IL17D/NHEJ1/GPR89A/TCF15/PUS7/EXT1/GLO1/PPARGC1B/WNT10B/HSPD1/HAX1/MSH2/MIR17HG/STK11/PRRC2C/HSF1/FLVCR1/CDIN1/ZFPM1/ACVR2A/TCF3/GON4L/ZNF16/THOC5/MITF/ABCB10	41	down
8176	GO:1904029	regulation of cyclin-dependent protein kinase activity	4/850	101/18800	0.675469	1	0.941926	HSP90AB1/CKS1B/CCNF/TFAP4	4	down
8177	GO:0010976	positive regulation of neuron projection development	6/850	150/18800	0.677138	1	0.941926	ANKRD27/ELAVL4/PTK7/KDM1A/ADNP/SF3A2	6	down
8178	GO:0002639	positive regulation of immunoglobulin production	2/850	51/18800	0.677824	1	0.941926	MSH2/PHB2	2	down
8179	GO:0006120	mitochondrial electron transport, NADH to ubiquinone	2/850	51/18800	0.677824	1	0.941926	NDUFB9/ND6	2	down
8180	GO:0008347	glial cell migration	2/850	51/18800	0.677824	1	0.941926	SCRIB/CERS2	2	down
8181	GO:0009409	response to cold	2/850	51/18800	0.677824	1	0.941926	HSPD1/SLC25A27	2	down
8182	GO:0009584	detection of visible light	2/850	51/18800	0.677824	1	0.941926	OPN3/OPN5	2	down
8183	GO:0010658	striated muscle cell apoptotic process	2/850	51/18800	0.677824	1	0.941926	HSF1/NOL3	2	down
8184	GO:0010823	negative regulation of mitochondrion organization	2/850	51/18800	0.677824	1	0.941926	GCLC/NOL3	2	down
8185	GO:0015872	dopamine transport	2/850	51/18800	0.677824	1	0.941926	MAPK15/GABBR1	2	down
8186	GO:0043268	positive regulation of potassium ion transport	2/850	51/18800	0.677824	1	0.941926	ACTN2/WNK3	2	down
8187	GO:0045778	positive regulation of ossification	2/850	51/18800	0.677824	1	0.941926	WNT10B/ACVR2A	2	down
8188	GO:0050982	detection of mechanical stimulus	2/850	51/18800	0.677824	1	0.941926	PTK2/LHFPL5	2	down
8189	GO:0051222	positive regulation of protein transport	12/850	293/18800	0.678255	1	0.941926	HSP90AB1/UBR5/HPS4/PRKCE/VPS28/ADCY8/ZFAND1/MIEF1/CHRM1/TPR/BCAS3/CDK1	12	down
8190	GO:0031401	positive regulation of protein modification process	42/850	986/18800	0.680246	1	0.941926	TBC1D7/TBC1D7-LOC100130357/PPP2R5D/CSNK2B/HSP90AB1/FGF9/PTK2/STK3/CKS1B/ARFGEF1/MRNIP/DBF4B/SLC39A10/DAXX/RB1CC1/ATG14/RPS2/KDM1A/HAX1/UBE2C/WNK3/PHF20/NSMF/ADCY8/HMGA2/CHEK2/PHB2/TPX2/NRG3/CHTOP/STK11/HSF1/SDCBP/PTBP1/NELFE/PRR5/SNAI2/SMARCB1/ACVR2A/DIP2B/PIH1D1/ADNP	42	down
8191	GO:0019058	viral life cycle	13/850	317/18800	0.680382	1	0.941926	PABPC1/HSP90AB1/SETDB1/TRIM27/TBC1D20/SRPK1/VPS28/HMGA2/ILF3/NUP153/HACD3/SMARCB1/CDK1	13	down
8192	GO:0009410	response to xenobiotic stimulus	17/850	411/18800	0.681953	1	0.941926	RAD54B/GAD2/HNF4A/EHMT2/MYC/HSP90AB1/BPHL/CENPF/DNMT3A/AGPAT2/SORD/EFTUD2/CHEK2/HSF1/GCLC/CDK1/GSTA4	17	down
8193	GO:0032720	negative regulation of tumor necrosis factor production	3/850	77/18800	0.682642	1	0.941926	TRIM27/NFKBIL1/SIRPA	3	down
8194	GO:0043154	negative regulation of cysteine-type endopeptidase activity involved in apoptotic process	3/850	77/18800	0.682642	1	0.941926	CSNK2A1/NOL3/PIH1D1	3	down
8195	GO:0045913	positive regulation of carbohydrate metabolic process	3/850	77/18800	0.682642	1	0.941926	MYC/PRKCE/STK11	3	down
8196	GO:0050772	positive regulation of axonogenesis	3/850	77/18800	0.682642	1	0.941926	STK11/STK25/ADNP	3	down
8197	GO:0051339	regulation of lyase activity	3/850	77/18800	0.682642	1	0.941926	GABBR1/GRM3/GLP1R	3	down
8198	GO:0072028	nephron morphogenesis	3/850	77/18800	0.682642	1	0.941926	MYC/KIF26B/SOX8	3	down
8199	GO:0090559	regulation of membrane permeability	3/850	77/18800	0.682642	1	0.941926	LAPTM4B/GCLC/NOL3	3	down
8200	GO:0048562	embryonic organ morphogenesis	12/850	294/18800	0.682736	1	0.941926	SCRIB/FGF9/HLX/HOXB3/LHFPL5/KDM2B/FOXF2/PTK7/HOXB5/TEAD2/FLVCR1/MED12	12	down
8201	GO:0043255	regulation of carbohydrate biosynthetic process	4/850	102/18800	0.682961	1	0.941926	NLN/CLK2/ZNF692/STK11	4	down
8202	GO:2001243	negative regulation of intrinsic apoptotic signaling pathway	4/850	102/18800	0.682961	1	0.941926	KDM1A/URI1/NOL3/SNAI2	4	down
8203	GO:0001539	cilium or flagellum-dependent cell motility	6/850	151/18800	0.683324	1	0.941926	INTS13/DNAAF11/SORD/DNAH14/ASH1L/CATSPERE	6	down
8204	GO:0060285	cilium-dependent cell motility	6/850	151/18800	0.683324	1	0.941926	INTS13/DNAAF11/SORD/DNAH14/ASH1L/CATSPERE	6	down
8205	GO:0009636	response to toxic substance	10/850	247/18800	0.684186	1	0.941926	EHMT2/TTPA/BPHL/ATP7A/DNMT3A/KDM1A/PRDX6/BRIP1/DHX15/CDK1	10	down
8206	GO:0002438	acute inflammatory response to antigenic stimulus	1/850	25/18800	0.685706	1	0.941926	EXT1	1	down
8207	GO:0006614	SRP-dependent cotranslational protein targeting to membrane	1/850	25/18800	0.685706	1	0.941926	SRP9	1	down
8208	GO:0009219	pyrimidine deoxyribonucleotide metabolic process	1/850	25/18800	0.685706	1	0.941926	NTHL1	1	down
8209	GO:0021697	cerebellar cortex formation	1/850	25/18800	0.685706	1	0.941926	ATP7A	1	down
8210	GO:0030810	positive regulation of nucleotide biosynthetic process	1/850	25/18800	0.685706	1	0.941926	MYC	1	down
8211	GO:0035336	long-chain fatty-acyl-CoA metabolic process	1/850	25/18800	0.685706	1	0.941926	ELOVL5	1	down
8212	GO:0042430	indole-containing compound metabolic process	1/850	25/18800	0.685706	1	0.941926	ATP7A	1	down
8213	GO:0043302	positive regulation of leukocyte degranulation	1/850	25/18800	0.685706	1	0.941926	STXBP1	1	down
8214	GO:0045662	negative regulation of myoblast differentiation	1/850	25/18800	0.685706	1	0.941926	SOX8	1	down
8215	GO:0046033	AMP metabolic process	1/850	25/18800	0.685706	1	0.941926	ATIC	1	down
8216	GO:0046639	negative regulation of alpha-beta T cell differentiation	1/850	25/18800	0.685706	1	0.941926	HLX	1	down
8217	GO:0046835	carbohydrate phosphorylation	1/850	25/18800	0.685706	1	0.941926	XYLB	1	down
8218	GO:0051647	nucleus localization	1/850	25/18800	0.685706	1	0.941926	KIF25	1	down
8219	GO:0060333	interferon-gamma-mediated signaling pathway	1/850	25/18800	0.685706	1	0.941926	HSP90AB1	1	down
8220	GO:0060396	growth hormone receptor signaling pathway	1/850	25/18800	0.685706	1	0.941926	PTK2	1	down
8221	GO:0061436	establishment of skin barrier	1/850	25/18800	0.685706	1	0.941926	STMN1	1	down
8222	GO:0071450	cellular response to oxygen radical	1/850	25/18800	0.685706	1	0.941926	ATP7A	1	down
8223	GO:0071451	cellular response to superoxide	1/850	25/18800	0.685706	1	0.941926	ATP7A	1	down
8224	GO:1900078	positive regulation of cellular response to insulin stimulus	1/850	25/18800	0.685706	1	0.941926	SNX5	1	down
8225	GO:1900373	positive regulation of purine nucleotide biosynthetic process	1/850	25/18800	0.685706	1	0.941926	MYC	1	down
8226	GO:1901071	glucosamine-containing compound metabolic process	1/850	25/18800	0.685706	1	0.941926	NANP	1	down
8227	GO:1903077	negative regulation of protein localization to plasma membrane	1/850	25/18800	0.685706	1	0.941926	LYPLA1	1	down
8228	GO:1905523	positive regulation of macrophage migration	1/850	25/18800	0.685706	1	0.941926	PTK2	1	down
8229	GO:0007179	transforming growth factor beta receptor signaling pathway	8/850	200/18800	0.687819	1	0.941926	HSP90AB1/PTK2/ONECUT2/ZNF451/MIR17HG/STK11/SDCBP/DUSP22	8	down
8230	GO:0034284	response to monosaccharide	8/850	200/18800	0.687819	1	0.941926	HNF4A/PRKCE/ADCY8/PKLR/GCLC/SMARCB1/RMI1/PIH1D1	8	down
8231	GO:0031103	axon regeneration	2/850	52/18800	0.68815	1	0.941926	MTR/CERS2	2	down
8232	GO:0035196	miRNA processing	2/850	52/18800	0.68815	1	0.941926	LIN28B/AGO2	2	down
8233	GO:0038093	Fc receptor signaling pathway	2/850	52/18800	0.68815	1	0.941926	PTK2/PRKCE	2	down
8234	GO:0048013	ephrin receptor signaling pathway	2/850	52/18800	0.68815	1	0.941926	PTK2/ANKS1A	2	down
8235	GO:0070169	positive regulation of biomineral tissue development	2/850	52/18800	0.68815	1	0.941926	WNT10B/ACVR2A	2	down
8236	GO:0099172	presynapse organization	2/850	52/18800	0.68815	1	0.941926	SDCBP/FARP1	2	down
8237	GO:0042472	inner ear morphogenesis	4/850	103/18800	0.690331	1	0.941926	SCRIB/FGF9/LHFPL5/PTK7	4	down
8238	GO:0031279	regulation of cyclase activity	3/850	78/18800	0.69107	1	0.941926	GABBR1/GRM3/GLP1R	3	down
8239	GO:1903533	regulation of protein targeting	3/850	78/18800	0.69107	1	0.941926	HPS4/HAX1/MIEF1	3	down
8240	GO:0031929	TOR signaling	5/850	128/18800	0.692255	1	0.941926	TBC1D7/TBC1D7-LOC100130357/STK11/PRR5/PIH1D1	5	down
8241	GO:0032886	regulation of microtubule-based process	10/850	249/18800	0.693781	1	0.941926	MAPK15/ATAT1/CCNF/HNRNPU/TPX2/STK11/STMN1/TBCD/TPR/CAMSAP2	10	down
8242	GO:0048534	hematopoietic or lymphoid organ development	38/850	900/18800	0.694335	1	0.941926	PRKDC/RRS1/MYC/BRD1/HLX/HOXB3/ATP7A/ANKLE1/GPR89B/STK3/SOX12/H4C8/RAB7B/IL17D/NHEJ1/GPR89A/TCF15/PUS7/EXT1/GLO1/PPARGC1B/WNT10B/HAX1/MSH2/MIR17HG/STK11/PRRC2C/HSF1/FLVCR1/CDIN1/ZFPM1/ACVR2A/TCF3/GON4L/ZNF16/THOC5/MITF/ABCB10	38	down
8243	GO:2001236	regulation of extrinsic apoptotic signaling pathway	6/850	153/18800	0.695462	1	0.941926	STK3/PPP2R1A/RB1CC1/GCLC/NOL3/SNAI2	6	down
8244	GO:0048667	cell morphogenesis involved in neuron differentiation	23/850	555/18800	0.697194	1	0.941926	SCRIB/HSP90AB1/CUL7/ADGRB1/PTK2/LHFPL5/ANKRD27/CTNND2/EXT1/ELAVL4/NSMF/STK11/STMN1/SS18L1/UNK/TBCD/STXBP1/ZDHHC17/STK25/FARP1/DPYSL5/DIP2B/ADNP	23	down
8245	GO:0006892	post-Golgi vesicle-mediated transport	4/850	104/18800	0.697579	1	0.941926	VPS52/LYPLA1/SCAMP3/KIF13A	4	down
8246	GO:0034766	negative regulation of ion transmembrane transport	4/850	104/18800	0.697579	1	0.941926	ACTN2/ATP7A/OPRL1/PRKCE	4	down
8247	GO:0043620	regulation of DNA-templated transcription in response to stress	2/850	53/18800	0.698201	1	0.941926	HSF1/ATF6B	2	down
8248	GO:0060071	Wnt signaling pathway, planar cell polarity pathway	2/850	53/18800	0.698201	1	0.941926	PTK7/MED12	2	down
8249	GO:0071385	cellular response to glucocorticoid stimulus	2/850	53/18800	0.698201	1	0.941926	HNRNPU/TFAP4	2	down
8250	GO:0110151	positive regulation of biomineralization	2/850	53/18800	0.698201	1	0.941926	WNT10B/ACVR2A	2	down
8251	GO:1900087	positive regulation of G1/S transition of mitotic cell cycle	2/850	53/18800	0.698201	1	0.941926	MTBP/LSM11	2	down
8252	GO:2000027	regulation of animal organ morphogenesis	5/850	129/18800	0.69877	1	0.941926	PTK7/PHB2/SOX8/MED12/SNAI2	5	down
8253	GO:0006970	response to osmotic stress	3/850	79/18800	0.699329	1	0.941926	HSP90AB1/SORD/WNK3	3	down
8254	GO:0014068	positive regulation of phosphatidylinositol 3-kinase signaling	3/850	79/18800	0.699329	1	0.941926	PTK2/HAX1/PRR5	3	down
8255	GO:0048145	regulation of fibroblast proliferation	3/850	79/18800	0.699329	1	0.941926	MYC/DHX9/PEX2	3	down
8256	GO:1903556	negative regulation of tumor necrosis factor superfamily cytokine production	3/850	79/18800	0.699329	1	0.941926	TRIM27/NFKBIL1/SIRPA	3	down
8257	GO:0000737	DNA catabolic process, endonucleolytic	1/850	26/18800	0.699935	1	0.941926	HSF1	1	down
8258	GO:0003094	glomerular filtration	1/850	26/18800	0.699935	1	0.941926	XPNPEP3	1	down
8259	GO:0006517	protein deglycosylation	1/850	26/18800	0.699935	1	0.941926	RNF5	1	down
8260	GO:0007350	blastoderm segmentation	1/850	26/18800	0.699935	1	0.941926	PLD6	1	down
8261	GO:0009435	NAD biosynthetic process	1/850	26/18800	0.699935	1	0.941926	NAPRT	1	down
8262	GO:0015012	heparan sulfate proteoglycan biosynthetic process	1/850	26/18800	0.699935	1	0.941926	EXT1	1	down
8263	GO:0015986	proton motive force-driven ATP synthesis	1/850	26/18800	0.699935	1	0.941926	STOML2	1	down
8264	GO:0030878	thyroid gland development	1/850	26/18800	0.699935	1	0.941926	HOXB3	1	down
8265	GO:0031664	regulation of lipopolysaccharide-mediated signaling pathway	1/850	26/18800	0.699935	1	0.941926	NFKBIL1	1	down
8266	GO:0032515	negative regulation of phosphoprotein phosphatase activity	1/850	26/18800	0.699935	1	0.941926	PPP1R11	1	down
8267	GO:0032682	negative regulation of chemokine production	1/850	26/18800	0.699935	1	0.941926	SIRPA	1	down
8268	GO:0033598	mammary gland epithelial cell proliferation	1/850	26/18800	0.699935	1	0.941926	PHB2	1	down
8269	GO:0034143	regulation of toll-like receptor 4 signaling pathway	1/850	26/18800	0.699935	1	0.941926	RAB7B	1	down
8270	GO:0034389	lipid droplet organization	1/850	26/18800	0.699935	1	0.941926	TBC1D20	1	down
8271	GO:0043931	ossification involved in bone maturation	1/850	26/18800	0.699935	1	0.941926	EXT1	1	down
8272	GO:0045026	plasma membrane fusion	1/850	26/18800	0.699935	1	0.941926	EQTN	1	down
8273	GO:0045324	late endosome to vacuole transport	1/850	26/18800	0.699935	1	0.941926	VPS28	1	down
8274	GO:0046037	GMP metabolic process	1/850	26/18800	0.699935	1	0.941926	ATIC	1	down
8275	GO:0046755	viral budding	1/850	26/18800	0.699935	1	0.941926	VPS28	1	down
8276	GO:0048499	synaptic vesicle membrane organization	1/850	26/18800	0.699935	1	0.941926	STXBP1	1	down
8277	GO:0048641	regulation of skeletal muscle tissue development	1/850	26/18800	0.699935	1	0.941926	WNT10B	1	down
8278	GO:0050857	positive regulation of antigen receptor-mediated signaling pathway	1/850	26/18800	0.699935	1	0.941926	SLC39A10	1	down
8279	GO:0051446	positive regulation of meiotic cell cycle	1/850	26/18800	0.699935	1	0.941926	MAPK15	1	down
8280	GO:0060384	innervation	1/850	26/18800	0.699935	1	0.941926	GABRA5	1	down
8281	GO:0060561	apoptotic process involved in morphogenesis	1/850	26/18800	0.699935	1	0.941926	SCRIB	1	down
8282	GO:0060706	cell differentiation involved in embryonic placenta development	1/850	26/18800	0.699935	1	0.941926	STK3	1	down
8283	GO:0071549	cellular response to dexamethasone stimulus	1/850	26/18800	0.699935	1	0.941926	TFAP4	1	down
8284	GO:0072010	glomerular epithelium development	1/850	26/18800	0.699935	1	0.941926	EXT1	1	down
8285	GO:0090382	phagosome maturation	1/850	26/18800	0.699935	1	0.941926	RAB7B	1	down
8286	GO:1905063	regulation of vascular associated smooth muscle cell differentiation	1/850	26/18800	0.699935	1	0.941926	FGF9	1	down
8287	GO:1901699	cellular response to nitrogen compound	29/850	695/18800	0.700236	1	0.941926	PRKDC/EHMT2/MYC/ACTN2/SNX5/ATP7A/DNMT3A/PTK2/OR10H1/DHX9/DDX11/RPL23/HCN1/DAXX/TBC1D4/WNT10B/KDM1A/ZCCHC3/NSMF/ADCY8/MTR/GNRHR/CHRM1/HSF1/BRIP1/PKLR/GCLC/GLP1R/GABRB3	29	down
8288	GO:0051960	regulation of nervous system development	18/850	440/18800	0.702663	1	0.941926	MYC/CUL7/HOXB3/PLAG1/ADGRB1/ANKRD27/DLL3/KDM1A/ASPM/MYRF/STK11/SS18L1/SOX8/STK25/NAP1L1/CERS2/DIP2B/ADNP	18	down
8289	GO:0000302	response to reactive oxygen species	8/850	203/18800	0.703555	1	0.941926	ATP7A/PPARGC1B/ANKZF1/HSF1/STK25/ND6/SIRPA/CDK1	8	down
8290	GO:0051338	regulation of transferase activity	37/850	881/18800	0.704521	1	0.941926	GINS1/MYC/HSP90AB1/MAPK15/RPS20/DSCC1/TRIM27/DUSP12/PTK2/STK3/CKS1B/MRNIP/DBF4B/RPL23/DAXX/CCNF/ATG14/NVL/HNRNPU/RPS2/UBE2C/LRP6/ADCY8/HMGA2/PHB2/TPX2/NRG3/TFAP4/STK11/PRIM2/DKC1/NEK2/PIH1D1/ZNF16/ADNP/AURKB/DUSP22	37	down
8291	GO:0036293	response to decreased oxygen levels	12/850	299/18800	0.704583	1	0.941926	MYC/MDM4/ATP7A/HIF3A/DNMT3A/PRKCE/PHB2/MIEF1/HSF1/BRIP1/PKLR/NOL3	12	down
8292	GO:0008361	regulation of cell size	7/850	179/18800	0.704835	1	0.941926	HSP90AB1/ATP7A/RB1CC1/KDM1A/WNK3/DIP2B/ADNP	7	down
8293	GO:0050777	negative regulation of immune response	7/850	179/18800	0.704835	1	0.941926	YTHDF3/HLX/PSMB4/TRIM27/TTLL12/CD160/DUSP22	7	down
8294	GO:0048565	digestive tract development	5/850	130/18800	0.705189	1	0.941926	FGF9/HLX/VPS52/EXT1/FOXF2	5	down
8295	GO:0008306	associative learning	3/850	80/18800	0.707419	1	0.941926	OPRL1/ELAVL4/GABRA5	3	down
8296	GO:0021954	central nervous system neuron development	3/850	80/18800	0.707419	1	0.941926	HSP90AB1/ATP7A/AGBL4	3	down
8297	GO:1902117	positive regulation of organelle assembly	3/850	80/18800	0.707419	1	0.941926	MAPK15/ASAP1/SDCBP	3	down
8298	GO:0002067	glandular epithelial cell differentiation	2/850	54/18800	0.707983	1	0.941926	HNF4A/EXT1	2	down
8299	GO:0021545	cranial nerve development	2/850	54/18800	0.707983	1	0.941926	HOXB3/EXT1	2	down
8300	GO:1903202	negative regulation of oxidative stress-induced cell death	2/850	54/18800	0.707983	1	0.941926	OXR1/NOL3	2	down
8301	GO:0007631	feeding behavior	4/850	106/18800	0.711708	1	0.941926	OPRL1/CNTFR/TCF15/RMI1	4	down
8302	GO:0019395	fatty acid oxidation	4/850	106/18800	0.711708	1	0.941926	PEX2/ILVBL/ADIPOR2/AUH	4	down
8303	GO:0032006	regulation of TOR signaling	4/850	106/18800	0.711708	1	0.941926	TBC1D7/TBC1D7-LOC100130357/STK11/PIH1D1	4	down
8304	GO:1903707	negative regulation of hemopoiesis	4/850	106/18800	0.711708	1	0.941926	MYC/HLX/IL17D/ZFPM1	4	down
8305	GO:0051258	protein polymerization	11/850	277/18800	0.712561	1	0.941926	SPIRE2/ARFGEF1/WASHC5/PRKCE/HAX1/UBE2C/TPX2/STMN1/TBCD/CCDC57/CAMSAP2	11	down
8306	GO:0002183	cytoplasmic translational initiation	1/850	27/18800	0.71352	1	0.941926	EIF3D	1	down
8307	GO:0002710	negative regulation of T cell mediated immunity	1/850	27/18800	0.71352	1	0.941926	DUSP22	1	down
8308	GO:0007205	protein kinase C-activating G protein-coupled receptor signaling pathway	1/850	27/18800	0.71352	1	0.941926	CHRM1	1	down
8309	GO:0009065	glutamine family amino acid catabolic process	1/850	27/18800	0.71352	1	0.941926	GAD2	1	down
8310	GO:0009651	response to salt stress	1/850	27/18800	0.71352	1	0.941926	HSP90AB1	1	down
8311	GO:0010561	negative regulation of glycoprotein biosynthetic process	1/850	27/18800	0.71352	1	0.941926	AGO2	1	down
8312	GO:0010894	negative regulation of steroid biosynthetic process	1/850	27/18800	0.71352	1	0.941926	SNAI2	1	down
8313	GO:0016540	protein autoprocessing	1/850	27/18800	0.71352	1	0.941926	MYRF	1	down
8314	GO:0021680	cerebellar Purkinje cell layer development	1/850	27/18800	0.71352	1	0.941926	ATP7A	1	down
8315	GO:0030262	apoptotic nuclear changes	1/850	27/18800	0.71352	1	0.941926	HSF1	1	down
8316	GO:0030325	adrenal gland development	1/850	27/18800	0.71352	1	0.941926	NR5A1	1	down
8317	GO:0035640	exploration behavior	1/850	27/18800	0.71352	1	0.941926	PRKCE	1	down
8318	GO:0035774	positive regulation of insulin secretion involved in cellular response to glucose stimulus	1/850	27/18800	0.71352	1	0.941926	ADCY8	1	down
8319	GO:0045954	positive regulation of natural killer cell mediated cytotoxicity	1/850	27/18800	0.71352	1	0.941926	CD160	1	down
8320	GO:0046174	polyol catabolic process	1/850	27/18800	0.71352	1	0.941926	SORD	1	down
8321	GO:0046426	negative regulation of receptor signaling pathway via JAK-STAT	1/850	27/18800	0.71352	1	0.941926	PPP2R1A	1	down
8322	GO:0051503	adenine nucleotide transport	1/850	27/18800	0.71352	1	0.941926	SLC19A1	1	down
8323	GO:0051953	negative regulation of amine transport	1/850	27/18800	0.71352	1	0.941926	GABBR1	1	down
8324	GO:0071425	hematopoietic stem cell proliferation	1/850	27/18800	0.71352	1	0.941926	WNT10B	1	down
8325	GO:0097205	renal filtration	1/850	27/18800	0.71352	1	0.941926	XPNPEP3	1	down
8326	GO:0097254	renal tubular secretion	1/850	27/18800	0.71352	1	0.941926	SNX5	1	down
8327	GO:1900017	positive regulation of cytokine production involved in inflammatory response	1/850	27/18800	0.71352	1	0.941926	IL17D	1	down
8328	GO:1901018	positive regulation of potassium ion transmembrane transporter activity	1/850	27/18800	0.71352	1	0.941926	ACTN2	1	down
8329	GO:1902883	negative regulation of response to oxidative stress	1/850	27/18800	0.71352	1	0.941926	OXR1	1	down
8330	GO:1903020	positive regulation of glycoprotein metabolic process	1/850	27/18800	0.71352	1	0.941926	ARFGEF1	1	down
8331	GO:1904357	negative regulation of telomere maintenance via telomere lengthening	1/850	27/18800	0.71352	1	0.941926	HNRNPU	1	down
8332	GO:1904376	negative regulation of protein localization to cell periphery	1/850	27/18800	0.71352	1	0.941926	LYPLA1	1	down
8333	GO:0046486	glycerolipid metabolic process	16/850	396/18800	0.713616	1	0.941926	PTDSS1/PITPNM2/PIP5K1A/STOML2/PIP4P2/MTMR10/ATG14/AGPAT2/PI4KB/PI4KAP1/PHB2/PRDX6/AGPAT4/IP6K3/ABHD16A/ABHD12B	16	down
8334	GO:0044703	multi-organism reproductive process	8/850	205/18800	0.713755	1	0.941926	YTHDF3/ATP7A/OR2H2/SLC19A1/AGO2/ASH1L/ACVR2A/DAZAP1	8	down
8335	GO:0048598	embryonic morphogenesis	25/850	607/18800	0.714246	1	0.941926	HNF4A/SALL4/SCRIB/FGF9/HLX/HOXB3/AFF3/RNF2/LHFPL5/STK3/KDM2B/BRD2/EXT1/ZNF281/FOXF2/PTK7/HOXB5/HMGA2/CC2D2A/TEAD2/FLVCR1/SOX8/MED12/ACVR2A/POU5F1	25	down
8336	GO:0006096	glycolytic process	3/850	81/18800	0.715342	1	0.941926	MYC/OGDHL/PKLR	3	down
8337	GO:0021675	nerve development	3/850	81/18800	0.715342	1	0.941926	HOXB3/EXT1/GABRA5	3	down
8338	GO:0030512	negative regulation of transforming growth factor beta receptor signaling pathway	3/850	81/18800	0.715342	1	0.941926	ONECUT2/ZNF451/MIR17HG	3	down
8339	GO:0032272	negative regulation of protein polymerization	3/850	81/18800	0.715342	1	0.941926	ARFGEF1/STMN1/TBCD	3	down
8340	GO:0046209	nitric oxide metabolic process	3/850	81/18800	0.715342	1	0.941926	HSP90AB1/KHSRP/SIRPA	3	down
8341	GO:0048144	fibroblast proliferation	3/850	81/18800	0.715342	1	0.941926	MYC/DHX9/PEX2	3	down
8342	GO:0120193	tight junction organization	3/850	81/18800	0.715342	1	0.941926	EXT1/TBCD/SNAI2	3	down
8343	GO:0001706	endoderm formation	2/850	55/18800	0.717498	1	0.941926	HMGA2/POU5F1	2	down
8344	GO:0097352	autophagosome maturation	2/850	55/18800	0.717498	1	0.941926	ATG14/VPS16	2	down
8345	GO:1905517	macrophage migration	2/850	55/18800	0.717498	1	0.941926	PTK2/DDT	2	down
8346	GO:0071333	cellular response to glucose stimulus	5/850	132/18800	0.717739	1	0.941926	PRKCE/ADCY8/GCLC/SMARCB1/PIH1D1	5	down
8347	GO:0000045	autophagosome assembly	4/850	107/18800	0.718589	1	0.941926	EHMT2/RB1CC1/ATG14/RNF5	4	down
8348	GO:0008637	apoptotic mitochondrial changes	4/850	107/18800	0.718589	1	0.941926	TIMM50/HSPD1/GCLC/NOL3	4	down
8349	GO:1902107	positive regulation of leukocyte differentiation	6/850	157/18800	0.718796	1	0.941926	PRKDC/HLX/SOX12/PPARGC1B/HAX1/HSF1	6	down
8350	GO:1903708	positive regulation of hemopoiesis	6/850	157/18800	0.718796	1	0.941926	PRKDC/HLX/SOX12/PPARGC1B/HAX1/HSF1	6	down
8351	GO:0006757	ATP generation from ADP	3/850	82/18800	0.723097	1	0.941926	MYC/OGDHL/PKLR	3	down
8352	GO:0008589	regulation of smoothened signaling pathway	3/850	82/18800	0.723097	1	0.941926	FGF9/UCHL5/MGRN1	3	down
8353	GO:0043367	CD4-positive, alpha-beta T cell differentiation	3/850	82/18800	0.723097	1	0.941926	HLX/ATP7A/ZFPM1	3	down
8354	GO:1905897	regulation of response to endoplasmic reticulum stress	3/850	82/18800	0.723097	1	0.941926	COPS5/BAG6/ATF6B	3	down
8355	GO:2001057	reactive nitrogen species metabolic process	3/850	82/18800	0.723097	1	0.941926	HSP90AB1/KHSRP/SIRPA	3	down
8356	GO:1902600	proton transmembrane transport	5/850	133/18800	0.72387	1	0.941926	ATP7A/CYC1/ATP6V1C1/PHB2/ATP6V1H	5	down
8357	GO:0016241	regulation of macroautophagy	6/850	158/18800	0.724432	1	0.941926	EHMT2/SNX5/SNX32/ATP6V1C1/ATG14/ATP6V1H	6	down
8358	GO:0005976	polysaccharide metabolic process	4/850	108/18800	0.725348	1	0.941926	RB1CC1/EXT1/PYGB/GYS1	4	down
8359	GO:2000060	positive regulation of ubiquitin-dependent protein catabolic process	4/850	108/18800	0.725348	1	0.941926	PTK2/COP1/AGBL4/GCLC	4	down
8360	GO:0000303	response to superoxide	1/850	28/18800	0.726491	1	0.941926	ATP7A	1	down
8361	GO:0001835	blastocyst hatching	1/850	28/18800	0.726491	1	0.941926	SMARCB1	1	down
8362	GO:0001958	endochondral ossification	1/850	28/18800	0.726491	1	0.941926	EXT1	1	down
8363	GO:0003272	endocardial cushion formation	1/850	28/18800	0.726491	1	0.941926	SNAI2	1	down
8364	GO:0003416	endochondral bone growth	1/850	28/18800	0.726491	1	0.941926	EXT1	1	down
8365	GO:0006516	glycoprotein catabolic process	1/850	28/18800	0.726491	1	0.941926	FBXO17	1	down
8366	GO:0006829	zinc ion transport	1/850	28/18800	0.726491	1	0.941926	SLC39A10	1	down
8367	GO:0010592	positive regulation of lamellipodium assembly	1/850	28/18800	0.726491	1	0.941926	ATP7A	1	down
8368	GO:0010800	positive regulation of peptidyl-threonine phosphorylation	1/850	28/18800	0.726491	1	0.941926	WNK3	1	down
8369	GO:0010804	negative regulation of tumor necrosis factor-mediated signaling pathway	1/850	28/18800	0.726491	1	0.941926	NOL3	1	down
8370	GO:0010955	negative regulation of protein processing	1/850	28/18800	0.726491	1	0.941926	NOL3	1	down
8371	GO:0015868	purine ribonucleotide transport	1/850	28/18800	0.726491	1	0.941926	SLC19A1	1	down
8372	GO:0019359	nicotinamide nucleotide biosynthetic process	1/850	28/18800	0.726491	1	0.941926	NAPRT	1	down
8373	GO:0019363	pyridine nucleotide biosynthetic process	1/850	28/18800	0.726491	1	0.941926	NAPRT	1	down
8374	GO:0031342	negative regulation of cell killing	1/850	28/18800	0.726491	1	0.941926	HSP90AB1	1	down
8375	GO:0032703	negative regulation of interleukin-2 production	1/850	28/18800	0.726491	1	0.941926	TRIM27	1	down
8376	GO:0032958	inositol phosphate biosynthetic process	1/850	28/18800	0.726491	1	0.941926	IP6K3	1	down
8377	GO:0033688	regulation of osteoblast proliferation	1/850	28/18800	0.726491	1	0.941926	SOX8	1	down
8378	GO:0035116	embryonic hindlimb morphogenesis	1/850	28/18800	0.726491	1	0.941926	AFF3	1	down
8379	GO:0035188	hatching	1/850	28/18800	0.726491	1	0.941926	SMARCB1	1	down
8380	GO:0036075	replacement ossification	1/850	28/18800	0.726491	1	0.941926	EXT1	1	down
8381	GO:0042059	negative regulation of epidermal growth factor receptor signaling pathway	1/850	28/18800	0.726491	1	0.941926	SNX5	1	down
8382	GO:0042634	regulation of hair cycle	1/850	28/18800	0.726491	1	0.941926	WNT10B	1	down
8383	GO:0042983	amyloid precursor protein biosynthetic process	1/850	28/18800	0.726491	1	0.941926	AGO2	1	down
8384	GO:0042984	regulation of amyloid precursor protein biosynthetic process	1/850	28/18800	0.726491	1	0.941926	AGO2	1	down
8385	GO:0045830	positive regulation of isotype switching	1/850	28/18800	0.726491	1	0.941926	MSH2	1	down
8386	GO:0050996	positive regulation of lipid catabolic process	1/850	28/18800	0.726491	1	0.941926	PRKCE	1	down
8387	GO:0060765	regulation of androgen receptor signaling pathway	1/850	28/18800	0.726491	1	0.941926	KDM1A	1	down
8388	GO:0070723	response to cholesterol	1/850	28/18800	0.726491	1	0.941926	LRP6	1	down
8389	GO:0071684	organism emergence from protective structure	1/850	28/18800	0.726491	1	0.941926	SMARCB1	1	down
8390	GO:0090314	positive regulation of protein targeting to membrane	1/850	28/18800	0.726491	1	0.941926	MIEF1	1	down
8391	GO:1901017	negative regulation of potassium ion transmembrane transporter activity	1/850	28/18800	0.726491	1	0.941926	ACTN2	1	down
8392	GO:1903318	negative regulation of protein maturation	1/850	28/18800	0.726491	1	0.941926	NOL3	1	down
8393	GO:1903779	regulation of cardiac conduction	1/850	28/18800	0.726491	1	0.941926	TMEM65	1	down
8394	GO:0001836	release of cytochrome c from mitochondria	2/850	56/18800	0.726751	1	0.941926	TIMM50/NOL3	2	down
8395	GO:0010676	positive regulation of cellular carbohydrate metabolic process	2/850	56/18800	0.726751	1	0.941926	PRKCE/STK11	2	down
8396	GO:0043331	response to dsRNA	2/850	56/18800	0.726751	1	0.941926	DHX9/ZCCHC3	2	down
8397	GO:0055078	sodium ion homeostasis	2/850	56/18800	0.726751	1	0.941926	SNX5/EXT1	2	down
8398	GO:0043467	regulation of generation of precursor metabolites and energy	5/850	134/18800	0.729905	1	0.941926	OPN3/MYC/ATP7A/PHB2/CDK1	5	down
8399	GO:0071331	cellular response to hexose stimulus	5/850	134/18800	0.729905	1	0.941926	PRKCE/ADCY8/GCLC/SMARCB1/PIH1D1	5	down
8400	GO:1903052	positive regulation of proteolysis involved in protein catabolic process	5/850	134/18800	0.729905	1	0.941926	PTK2/COP1/BAG6/AGBL4/GCLC	5	down
8401	GO:0034976	response to endoplasmic reticulum stress	10/850	257/18800	0.73033	1	0.941926	CREB3L4/COPS5/UBE4B/BAG6/UFC1/RNF5/ELAVL4/ANKZF1/FBXO17/ATF6B	10	down
8402	GO:0014910	regulation of smooth muscle cell migration	3/850	83/18800	0.730686	1	0.941926	MYC/FGF9/ATP7A	3	down
8403	GO:0032413	negative regulation of ion transmembrane transporter activity	3/850	83/18800	0.730686	1	0.941926	ACTN2/OPRL1/PRKCE	3	down
8404	GO:0033273	response to vitamin	3/850	83/18800	0.730686	1	0.941926	DNMT3A/BRIP1/SNAI2	3	down
8405	GO:0048678	response to axon injury	3/850	83/18800	0.730686	1	0.941926	MTR/CERS2/CDK1	3	down
8406	GO:0045732	positive regulation of protein catabolic process	9/850	233/18800	0.731512	1	0.941926	ASB11/PTK2/COP1/BAG6/AGBL4/DTL/VPS28/GCLC/CSNK2A1	9	down
8407	GO:0016051	carbohydrate biosynthetic process	8/850	209/18800	0.733454	1	0.941926	NLN/CLK2/EXT1/SORD/ZNF692/STK11/CRTC2/GYS1	8	down
8408	GO:0016236	macroautophagy	12/850	306/18800	0.733572	1	0.941926	EHMT2/SNX5/SNX32/ATP6V1C1/RB1CC1/ATG14/UFC1/RNF5/VPS28/PHB2/ATP6V1H/VPS16	12	down
8409	GO:0043436	oxoacid metabolic process	39/850	939/18800	0.733717	1	0.941926	GAD2/HNF4A/MYC/SLC25A32/BPHL/LYPLA1/GCSH/NANP/PYCR3/AZIN1/ATP7A/OGDHL/VARS1/TARS2/IDH3B/SLC19A1/PRKAB2/VARS2/AARSD1/PEX2/PRKCE/RIMKLB/ELOVL5/ILVBL/MTR/SARS2/AARS2/DARS1/PKLR/GCLC/ATIC/ADIPOR2/XYLB/HACD3/CAD/AUH/OSBPL2/RIDA/MDH2	39	down
8410	GO:0008654	phospholipid biosynthetic process	10/850	258/18800	0.734689	1	0.941926	PTDSS1/PITPNM2/PIP5K1A/ATG14/AGPAT2/PI4KB/PI4KAP1/FDPS/AGPAT4/IP6K3	10	down
8411	GO:0001541	ovarian follicle development	2/850	57/18800	0.735746	1	0.941926	GAS2/MYC	2	down
8412	GO:0001658	branching involved in ureteric bud morphogenesis	2/850	57/18800	0.735746	1	0.941926	MYC/SOX8	2	down
8413	GO:0007566	embryo implantation	2/850	57/18800	0.735746	1	0.941926	YTHDF3/AGO2	2	down
8414	GO:0009948	anterior/posterior axis specification	2/850	57/18800	0.735746	1	0.941926	RNF2/PLD6	2	down
8415	GO:0032768	regulation of monooxygenase activity	2/850	57/18800	0.735746	1	0.941926	ATP7A/ACVR2A	2	down
8416	GO:0043551	regulation of phosphatidylinositol 3-kinase activity	2/850	57/18800	0.735746	1	0.941926	PTK2/ATG14	2	down
8417	GO:0044458	motile cilium assembly	2/850	57/18800	0.735746	1	0.941926	DNAAF11/CC2D2A	2	down
8418	GO:0060042	retina morphogenesis in camera-type eye	2/850	57/18800	0.735746	1	0.941926	HCN1/SOX8	2	down
8419	GO:0090175	regulation of establishment of planar polarity	2/850	57/18800	0.735746	1	0.941926	PTK7/MED12	2	down
8420	GO:0002573	myeloid leukocyte differentiation	8/850	210/18800	0.738231	1	0.941926	MYC/GLO1/PPARGC1B/HAX1/HSF1/ZFPM1/THOC5/MITF	8	down
8421	GO:0030148	sphingolipid biosynthetic process	4/850	110/18800	0.738502	1	0.941926	B4GALT3/ELOVL5/HACD3/CERS2	4	down
8422	GO:0000305	response to oxygen radical	1/850	29/18800	0.738876	1	0.941926	ATP7A	1	down
8423	GO:0002021	response to dietary excess	1/850	29/18800	0.738876	1	0.941926	RMI1	1	down
8424	GO:0002068	glandular epithelial cell development	1/850	29/18800	0.738876	1	0.941926	HNF4A	1	down
8425	GO:0002825	regulation of T-helper 1 type immune response	1/850	29/18800	0.738876	1	0.941926	HLX	1	down
8426	GO:0003209	cardiac atrium morphogenesis	1/850	29/18800	0.738876	1	0.941926	ZFPM1	1	down
8427	GO:0003309	type B pancreatic cell differentiation	1/850	29/18800	0.738876	1	0.941926	HNF4A	1	down
8428	GO:0006921	cellular component disassembly involved in execution phase of apoptosis	1/850	29/18800	0.738876	1	0.941926	HSF1	1	down
8429	GO:0009264	deoxyribonucleotide catabolic process	1/850	29/18800	0.738876	1	0.941926	NTHL1	1	down
8430	GO:0010453	regulation of cell fate commitment	1/850	29/18800	0.738876	1	0.941926	ESRP1	1	down
8431	GO:0015865	purine nucleotide transport	1/850	29/18800	0.738876	1	0.941926	SLC19A1	1	down
8432	GO:0021602	cranial nerve morphogenesis	1/850	29/18800	0.738876	1	0.941926	HOXB3	1	down
8433	GO:0033561	regulation of water loss via skin	1/850	29/18800	0.738876	1	0.941926	STMN1	1	down
8434	GO:0043153	entrainment of circadian clock by photoperiod	1/850	29/18800	0.738876	1	0.941926	OPN5	1	down
8435	GO:0048679	regulation of axon regeneration	1/850	29/18800	0.738876	1	0.941926	CERS2	1	down
8436	GO:0051491	positive regulation of filopodium assembly	1/850	29/18800	0.738876	1	0.941926	BCAS3	1	down
8437	GO:0051968	positive regulation of synaptic transmission, glutamatergic	1/850	29/18800	0.738876	1	0.941926	STXBP1	1	down
8438	GO:0055022	negative regulation of cardiac muscle tissue growth	1/850	29/18800	0.738876	1	0.941926	MIR17HG	1	down
8439	GO:0060441	epithelial tube branching involved in lung morphogenesis	1/850	29/18800	0.738876	1	0.941926	EXT1	1	down
8440	GO:0061117	negative regulation of heart growth	1/850	29/18800	0.738876	1	0.941926	MIR17HG	1	down
8441	GO:0070977	bone maturation	1/850	29/18800	0.738876	1	0.941926	EXT1	1	down
8442	GO:0095500	acetylcholine receptor signaling pathway	1/850	29/18800	0.738876	1	0.941926	CHRM1	1	down
8443	GO:0097421	liver regeneration	1/850	29/18800	0.738876	1	0.941926	MYC	1	down
8444	GO:1902175	regulation of oxidative stress-induced intrinsic apoptotic signaling pathway	1/850	29/18800	0.738876	1	0.941926	NOL3	1	down
8445	GO:1903203	regulation of oxidative stress-induced neuron death	1/850	29/18800	0.738876	1	0.941926	OXR1	1	down
8446	GO:0071326	cellular response to monosaccharide stimulus	5/850	136/18800	0.741688	1	0.941926	PRKCE/ADCY8/GCLC/SMARCB1/PIH1D1	5	down
8447	GO:0043434	response to peptide hormone	16/850	404/18800	0.742123	1	0.941926	PRKDC/MYC/ACTN2/SNX5/PTK2/CYC1/TBC1D4/LRP6/ADCY8/GNRHR/STK11/HSF1/BRIP1/PKLR/GCLC/GLP1R	16	down
8448	GO:0002090	regulation of receptor internalization	2/850	58/18800	0.744488	1	0.941926	SCRIB/SDCBP	2	down
8449	GO:0010559	regulation of glycoprotein biosynthetic process	2/850	58/18800	0.744488	1	0.941926	ARFGEF1/AGO2	2	down
8450	GO:0033619	membrane protein proteolysis	2/850	58/18800	0.744488	1	0.941926	APH1A/RBMX	2	down
8451	GO:0048010	vascular endothelial growth factor receptor signaling pathway	2/850	58/18800	0.744488	1	0.941926	FGF9/PTK2	2	down
8452	GO:0050732	negative regulation of peptidyl-tyrosine phosphorylation	2/850	58/18800	0.744488	1	0.941926	PPP2R1A/DUSP22	2	down
8453	GO:0060135	maternal process involved in female pregnancy	2/850	58/18800	0.744488	1	0.941926	ASH1L/DAZAP1	2	down
8454	GO:2000649	regulation of sodium ion transmembrane transporter activity	2/850	58/18800	0.744488	1	0.941926	PRKCE/WNK3	2	down
8455	GO:0007507	heart development	24/850	594/18800	0.744674	1	0.941926	SALL4/PRKDC/ACTN2/FGF9/MDM4/PTK2/CACYBP/STK3/MYLK3/RB1CC1/EXT1/HNRNPU/PTK7/SGCD/CC2D2A/MIR17HG/SMYD2/TEAD2/MED12/GYS1/SNAI2/ZFPM1/TMEM65/CDK1	24	down
8456	GO:0006821	chloride transport	4/850	111/18800	0.744898	1	0.941926	CLCN7/GABRA5/CLCN2/GABRB3	4	down
8457	GO:0014066	regulation of phosphatidylinositol 3-kinase signaling	4/850	111/18800	0.744898	1	0.941926	PTK2/PIP5K1A/HAX1/PRR5	4	down
8458	GO:0071347	cellular response to interleukin-1	4/850	111/18800	0.744898	1	0.941926	MYC/MYLK3/RBMX/SIRPA	4	down
8459	GO:0072009	nephron epithelium development	4/850	111/18800	0.744898	1	0.941926	MYC/KIF26B/EXT1/SOX8	4	down
8460	GO:1905037	autophagosome organization	4/850	111/18800	0.744898	1	0.941926	EHMT2/RB1CC1/ATG14/RNF5	4	down
8461	GO:0010507	negative regulation of autophagy	3/850	85/18800	0.745373	1	0.941926	EHMT2/KIF25/RNF5	3	down
8462	GO:0098586	cellular response to virus	3/850	85/18800	0.745373	1	0.941926	EXT1/ZCCHC3/PHB2	3	down
8463	GO:2000106	regulation of leukocyte apoptotic process	3/850	85/18800	0.745373	1	0.941926	SLC39A10/MIR17HG/AURKB	3	down
8464	GO:2000117	negative regulation of cysteine-type endopeptidase activity	3/850	85/18800	0.745373	1	0.941926	CSNK2A1/NOL3/PIH1D1	3	down
8465	GO:0001837	epithelial to mesenchymal transition	6/850	162/18800	0.746182	1	0.941926	CUL7/FOXF2/LRP6/HMGA2/SDCBP/SNAI2	6	down
8466	GO:0044403	biological process involved in symbiotic interaction	11/850	286/18800	0.750208	1	0.941926	HSP90AB1/TRIM27/DDX39B/TBC1D20/HSPD1/HMGA2/TFAP4/NUP153/SMARCB1/THOC5/CDK1	11	down
8467	GO:0000132	establishment of mitotic spindle orientation	1/850	30/18800	0.7507	1	0.941926	SPDL1	1	down
8468	GO:0007190	activation of adenylate cyclase activity	1/850	30/18800	0.7507	1	0.941926	GLP1R	1	down
8469	GO:0007202	activation of phospholipase C activity	1/850	30/18800	0.7507	1	0.941926	PHB2	1	down
8470	GO:0007628	adult walking behavior	1/850	30/18800	0.7507	1	0.941926	OXR1	1	down
8471	GO:0008299	isoprenoid biosynthetic process	1/850	30/18800	0.7507	1	0.941926	FDPS	1	down
8472	GO:0030204	chondroitin sulfate metabolic process	1/850	30/18800	0.7507	1	0.941926	EXT1	1	down
8473	GO:0031365	N-terminal protein amino acid modification	1/850	30/18800	0.7507	1	0.941926	NAA20	1	down
8474	GO:0033198	response to ATP	1/850	30/18800	0.7507	1	0.941926	PKLR	1	down
8475	GO:0036258	multivesicular body assembly	1/850	30/18800	0.7507	1	0.941926	VPS28	1	down
8476	GO:0043032	positive regulation of macrophage activation	1/850	30/18800	0.7507	1	0.941926	HSPD1	1	down
8477	GO:0045939	negative regulation of steroid metabolic process	1/850	30/18800	0.7507	1	0.941926	SNAI2	1	down
8478	GO:0045948	positive regulation of translational initiation	1/850	30/18800	0.7507	1	0.941926	YTHDF3	1	down
8479	GO:0046386	deoxyribose phosphate catabolic process	1/850	30/18800	0.7507	1	0.941926	NTHL1	1	down
8480	GO:0060142	regulation of syncytium formation by plasma membrane fusion	1/850	30/18800	0.7507	1	0.941926	ADGRB1	1	down
8481	GO:0061037	negative regulation of cartilage development	1/850	30/18800	0.7507	1	0.941926	SNAI2	1	down
8482	GO:0090140	regulation of mitochondrial fission	1/850	30/18800	0.7507	1	0.941926	MIEF1	1	down
8483	GO:1903019	negative regulation of glycoprotein metabolic process	1/850	30/18800	0.7507	1	0.941926	AGO2	1	down
8484	GO:0009063	cellular amino acid catabolic process	4/850	112/18800	0.751174	1	0.941926	GAD2/GCSH/AUH/RIDA	4	down
8485	GO:0009185	ribonucleoside diphosphate metabolic process	4/850	112/18800	0.751174	1	0.941926	MYC/OGDHL/PKLR/CAD	4	down
8486	GO:0010927	cellular component assembly involved in morphogenesis	4/850	112/18800	0.751174	1	0.941926	ACTN2/OBSCN/TBC1D20/MYLK3	4	down
8487	GO:0021987	cerebral cortex development	4/850	112/18800	0.751174	1	0.941926	NOTCH2NLC/KDM1A/ASPM/ATIC	4	down
8488	GO:0031099	regeneration	7/850	188/18800	0.751316	1	0.941926	MYC/WNT10B/ELAVL4/MTR/ATIC/CERS2/CDK1	7	down
8489	GO:0043123	positive regulation of I-kappaB kinase/NF-kappaB signaling	7/850	188/18800	0.751316	1	0.941926	TRIM27/GPR89A/EEF1D/PRKCE/ZDHHC17/TRAF5/MTDH	7	down
8490	GO:0007568	aging	6/850	163/18800	0.751422	1	0.941926	DNMT3A/CARM1/NR5A1/ELAVL4/GCLC/AURKB	6	down
8491	GO:0002312	B cell activation involved in immune response	3/850	86/18800	0.752473	1	0.941926	EXO1/HSPD1/MSH2	3	down
8492	GO:0033627	cell adhesion mediated by integrin	3/850	86/18800	0.752473	1	0.941926	PTK2/EXT1/SNAI2	3	down
8493	GO:0048732	gland development	17/850	431/18800	0.752718	1	0.941926	HNF4A/MYC/SCRIB/HLX/HOXB3/PLAG1/ATP7A/ONECUT2/NR5A1/RB1CC1/EXT1/PHB2/NRG3/STK11/ASH1L/SNAI2/CLCN2	17	down
8494	GO:0002218	activation of innate immune response	2/850	59/18800	0.75298	1	0.941926	PRKDC/ZCCHC3	2	down
8495	GO:0006826	iron ion transport	2/850	59/18800	0.75298	1	0.941926	ATP7A/FLVCR1	2	down
8496	GO:0031102	neuron projection regeneration	2/850	59/18800	0.75298	1	0.941926	MTR/CERS2	2	down
8497	GO:0035773	insulin secretion involved in cellular response to glucose stimulus	2/850	59/18800	0.75298	1	0.941926	PRKCE/ADCY8	2	down
8498	GO:0045599	negative regulation of fat cell differentiation	2/850	59/18800	0.75298	1	0.941926	WNT10B/ZFPM1	2	down
8499	GO:0050891	multicellular organismal water homeostasis	2/850	59/18800	0.75298	1	0.941926	EXT1/STMN1	2	down
8500	GO:0071384	cellular response to corticosteroid stimulus	2/850	59/18800	0.75298	1	0.941926	HNRNPU/TFAP4	2	down
8501	GO:0060294	cilium movement involved in cell motility	5/850	138/18800	0.753088	1	0.941926	INTS13/DNAAF11/SORD/ASH1L/CATSPERE	5	down
8502	GO:0044782	cilium organization	15/850	384/18800	0.755572	1	0.941926	TBC1D7/TBC1D7-LOC100130357/MAPK15/ASAP1/CEP83/RO60/KIF3A/ONECUT2/ATAT1/DNAAF11/CILK1/CC2D2A/CCDC57/ODF2/WDR35	15	down
8503	GO:0051648	vesicle localization	7/850	189/18800	0.756142	1	0.941926	SCRIB/MAPK15/COPS5/KIF3A/KIF13A/STK11/SDCBP	7	down
8504	GO:0031623	receptor internalization	4/850	113/18800	0.75733	1	0.941926	SCRIB/GRK3/GTF2H2/SDCBP	4	down
8505	GO:0044344	cellular response to fibroblast growth factor stimulus	4/850	113/18800	0.75733	1	0.941926	MYC/FGF9/EXT1/GCLC	4	down
8506	GO:0007249	I-kappaB kinase/NF-kappaB signaling	11/850	288/18800	0.758103	1	0.941926	TRIM27/GPR89A/EEF1D/PRKCE/NFKBIL1/ASH1L/ZDHHC17/HACD3/TRAF5/SIRPA/MTDH	11	down
8507	GO:0001960	negative regulation of cytokine-mediated signaling pathway	3/850	87/18800	0.759413	1	0.941926	YTHDF3/TTLL12/NOL3	3	down
8508	GO:0050829	defense response to Gram-negative bacterium	3/850	87/18800	0.759413	1	0.941926	RPL30/ADGRB1/CD160	3	down
8509	GO:0055017	cardiac muscle tissue growth	3/850	87/18800	0.759413	1	0.941926	FGF9/MIR17HG/CDK1	3	down
8510	GO:0002753	cytoplasmic pattern recognition receptor signaling pathway	2/850	60/18800	0.761228	1	0.941926	ZCCHC3/PHB2	2	down
8511	GO:0006893	Golgi to plasma membrane transport	2/850	60/18800	0.761228	1	0.941926	LYPLA1/KIF13A	2	down
8512	GO:0033866	nucleoside bisphosphate biosynthetic process	2/850	60/18800	0.761228	1	0.941926	PPT2/ELOVL5	2	down
8513	GO:0034030	ribonucleoside bisphosphate biosynthetic process	2/850	60/18800	0.761228	1	0.941926	PPT2/ELOVL5	2	down
8514	GO:0034033	purine nucleoside bisphosphate biosynthetic process	2/850	60/18800	0.761228	1	0.941926	PPT2/ELOVL5	2	down
8515	GO:0046324	regulation of glucose import	2/850	60/18800	0.761228	1	0.941926	OPN3/MYC	2	down
8516	GO:1903078	positive regulation of protein localization to plasma membrane	2/850	60/18800	0.761228	1	0.941926	PRKCE/WNK3	2	down
8517	GO:0051494	negative regulation of cytoskeleton organization	6/850	165/18800	0.761664	1	0.941926	ARFGEF1/CCNF/TPX2/STMN1/TBCD/CAMSAP2	6	down
8518	GO:0000002	mitochondrial genome maintenance	1/850	31/18800	0.76199	1	0.941926	STOML2	1	down
8519	GO:0001782	B cell homeostasis	1/850	31/18800	0.76199	1	0.941926	MIR17HG	1	down
8520	GO:0002862	negative regulation of inflammatory response to antigenic stimulus	1/850	31/18800	0.76199	1	0.941926	PSMB4	1	down
8521	GO:0006884	cell volume homeostasis	1/850	31/18800	0.76199	1	0.941926	WNK3	1	down
8522	GO:0009072	aromatic amino acid family metabolic process	1/850	31/18800	0.76199	1	0.941926	ATP7A	1	down
8523	GO:0010039	response to iron ion	1/850	31/18800	0.76199	1	0.941926	ATP7A	1	down
8524	GO:0014044	Schwann cell development	1/850	31/18800	0.76199	1	0.941926	MED12	1	down
8525	GO:0015721	bile acid and bile salt transport	1/850	31/18800	0.76199	1	0.941926	SLC10A5	1	down
8526	GO:0018200	peptidyl-glutamic acid modification	1/850	31/18800	0.76199	1	0.941926	AGBL4	1	down
8527	GO:0021772	olfactory bulb development	1/850	31/18800	0.76199	1	0.941926	EXT1	1	down
8528	GO:0034694	response to prostaglandin	1/850	31/18800	0.76199	1	0.941926	PRKCE	1	down
8529	GO:0036257	multivesicular body organization	1/850	31/18800	0.76199	1	0.941926	VPS28	1	down
8530	GO:0045577	regulation of B cell differentiation	1/850	31/18800	0.76199	1	0.941926	MIR17HG	1	down
8531	GO:0045737	positive regulation of cyclin-dependent protein serine/threonine kinase activity	1/850	31/18800	0.76199	1	0.941926	CKS1B	1	down
8532	GO:0046825	regulation of protein export from nucleus	1/850	31/18800	0.76199	1	0.941926	TPR	1	down
8533	GO:0048240	sperm capacitation	1/850	31/18800	0.76199	1	0.941926	CATSPERE	1	down
8534	GO:0048384	retinoic acid receptor signaling pathway	1/850	31/18800	0.76199	1	0.941926	RXRB	1	down
8535	GO:0060055	angiogenesis involved in wound healing	1/850	31/18800	0.76199	1	0.941926	ADIPOR2	1	down
8536	GO:0060351	cartilage development involved in endochondral bone morphogenesis	1/850	31/18800	0.76199	1	0.941926	EXT1	1	down
8537	GO:0061099	negative regulation of protein tyrosine kinase activity	1/850	31/18800	0.76199	1	0.941926	DUSP22	1	down
8538	GO:0061311	cell surface receptor signaling pathway involved in heart development	1/850	31/18800	0.76199	1	0.941926	SNAI2	1	down
8539	GO:0070633	transepithelial transport	1/850	31/18800	0.76199	1	0.941926	CLCN7	1	down
8540	GO:0072525	pyridine-containing compound biosynthetic process	1/850	31/18800	0.76199	1	0.941926	NAPRT	1	down
8541	GO:0090659	walking behavior	1/850	31/18800	0.76199	1	0.941926	OXR1	1	down
8542	GO:0098868	bone growth	1/850	31/18800	0.76199	1	0.941926	EXT1	1	down
8543	GO:1905145	cellular response to acetylcholine	1/850	31/18800	0.76199	1	0.941926	CHRM1	1	down
8544	GO:2000515	negative regulation of CD4-positive, alpha-beta T cell activation	1/850	31/18800	0.76199	1	0.941926	HLX	1	down
8545	GO:0034341	response to interferon-gamma	5/850	140/18800	0.764109	1	0.941926	MYC/HSP90AB1/RAB7B/STXBP1/SIRPA	5	down
8546	GO:0042157	lipoprotein metabolic process	5/850	140/18800	0.764109	1	0.941926	LYPLA1/LYPLAL1/RB1CC1/ZDHHC17/SAMD1	5	down
8547	GO:0045089	positive regulation of innate immune response	5/850	140/18800	0.764109	1	0.941926	PRKDC/POLR3C/DHX9/ZCCHC3/CD160	5	down
8548	GO:1903322	positive regulation of protein modification by small protein conjugation or removal	5/850	140/18800	0.764109	1	0.941926	TBC1D7/TBC1D7-LOC100130357/RPS2/KDM1A/UBE2C	5	down
8549	GO:0046849	bone remodeling	3/850	88/18800	0.766195	1	0.941926	EXT1/PPARGC1B/MITF	3	down
8550	GO:1901879	regulation of protein depolymerization	3/850	88/18800	0.766195	1	0.941926	ACTN2/TPX2/CAMSAP2	3	down
8551	GO:0007405	neuroblast proliferation	2/850	61/18800	0.769236	1	0.941926	KDM1A/ASPM	2	down
8552	GO:0032387	negative regulation of intracellular transport	2/850	61/18800	0.769236	1	0.941926	NUP153/TPR	2	down
8553	GO:0043112	receptor metabolic process	2/850	61/18800	0.769236	1	0.941926	SCRIB/PLEKHJ1	2	down
8554	GO:0046916	cellular transition metal ion homeostasis	4/850	115/18800	0.76929	1	0.941926	MYC/ATP7A/SLC39A10/FLVCR1	4	down
8555	GO:0034763	negative regulation of transmembrane transport	5/850	141/18800	0.769479	1	0.941926	MYC/ACTN2/ATP7A/OPRL1/PRKCE	5	down
8556	GO:0070555	response to interleukin-1	5/850	141/18800	0.769479	1	0.941926	MYC/MYLK3/GCLC/RBMX/SIRPA	5	down
8557	GO:0006164	purine nucleotide biosynthetic process	7/850	192/18800	0.770216	1	0.941926	MYC/PPT2/STOML2/ADCY8/ELOVL5/PKLR/ATIC	7	down
8558	GO:0007626	locomotory behavior	7/850	192/18800	0.770216	1	0.941926	ATP7A/OXR1/NCOA2/OPRL1/PRKCE/ELAVL4/ADCY8	7	down
8559	GO:0019318	hexose metabolic process	9/850	242/18800	0.770623	1	0.941926	MYC/DUSP12/NLN/NCOA2/CLK2/SORD/ZNF692/STK11/CRTC2	9	down
8560	GO:0003205	cardiac chamber development	6/850	167/18800	0.771592	1	0.941926	SALL4/MDM4/PTK7/MIR17HG/ZFPM1/TMEM65	6	down
8561	GO:0060538	skeletal muscle organ development	6/850	167/18800	0.771592	1	0.941926	HLX/NLN/CNTFR/WNT10B/SOX8/DISP1	6	down
8562	GO:0002063	chondrocyte development	1/850	32/18800	0.772769	1	0.941926	EXT1	1	down
8563	GO:0002717	positive regulation of natural killer cell mediated immunity	1/850	32/18800	0.772769	1	0.941926	CD160	1	down
8564	GO:0002828	regulation of type 2 immune response	1/850	32/18800	0.772769	1	0.941926	HLX	1	down
8565	GO:0003180	aortic valve morphogenesis	1/850	32/18800	0.772769	1	0.941926	SNAI2	1	down
8566	GO:0006308	DNA catabolic process	1/850	32/18800	0.772769	1	0.941926	HSF1	1	down
8567	GO:0006335	DNA replication-dependent chromatin assembly	1/850	32/18800	0.772769	1	0.941926	H4C8	1	down
8568	GO:0019362	pyridine nucleotide metabolic process	1/850	32/18800	0.772769	1	0.941926	NAPRT	1	down
8569	GO:0030201	heparan sulfate proteoglycan metabolic process	1/850	32/18800	0.772769	1	0.941926	EXT1	1	down
8570	GO:0030947	regulation of vascular endothelial growth factor receptor signaling pathway	1/850	32/18800	0.772769	1	0.941926	FGF9	1	down
8571	GO:0032480	negative regulation of type I interferon production	1/850	32/18800	0.772769	1	0.941926	SIRPA	1	down
8572	GO:0032770	positive regulation of monooxygenase activity	1/850	32/18800	0.772769	1	0.941926	ATP7A	1	down
8573	GO:0034367	protein-containing complex remodeling	1/850	32/18800	0.772769	1	0.941926	TAF8	1	down
8574	GO:0035883	enteroendocrine cell differentiation	1/850	32/18800	0.772769	1	0.941926	HNF4A	1	down
8575	GO:0036474	cell death in response to hydrogen peroxide	1/850	32/18800	0.772769	1	0.941926	STK25	1	down
8576	GO:0040020	regulation of meiotic nuclear division	1/850	32/18800	0.772769	1	0.941926	FBXO43	1	down
8577	GO:0042044	fluid transport	1/850	32/18800	0.772769	1	0.941926	EXT1	1	down
8578	GO:0043304	regulation of mast cell degranulation	1/850	32/18800	0.772769	1	0.941926	STXBP1	1	down
8579	GO:0043372	positive regulation of CD4-positive, alpha-beta T cell differentiation	1/850	32/18800	0.772769	1	0.941926	HLX	1	down
8580	GO:0044788	modulation by host of viral process	1/850	32/18800	0.772769	1	0.941926	TBC1D20	1	down
8581	GO:0046496	nicotinamide nucleotide metabolic process	1/850	32/18800	0.772769	1	0.941926	NAPRT	1	down
8582	GO:0051085	chaperone cofactor-dependent protein refolding	1/850	32/18800	0.772769	1	0.941926	TOR2A	1	down
8583	GO:0051482	positive regulation of cytosolic calcium ion concentration involved in phospholipase C-activating G protein-coupled signaling pathway	1/850	32/18800	0.772769	1	0.941926	OPRL1	1	down
8584	GO:0060795	cell fate commitment involved in formation of primary germ layer	1/850	32/18800	0.772769	1	0.941926	POU5F1	1	down
8585	GO:0060914	heart formation	1/850	32/18800	0.772769	1	0.941926	EXT1	1	down
8586	GO:0070570	regulation of neuron projection regeneration	1/850	32/18800	0.772769	1	0.941926	CERS2	1	down
8587	GO:0071353	cellular response to interleukin-4	1/850	32/18800	0.772769	1	0.941926	HSP90AB1	1	down
8588	GO:1901185	negative regulation of ERBB signaling pathway	1/850	32/18800	0.772769	1	0.941926	SNX5	1	down
8589	GO:1901380	negative regulation of potassium ion transmembrane transport	1/850	32/18800	0.772769	1	0.941926	ACTN2	1	down
8590	GO:1903955	positive regulation of protein targeting to mitochondrion	1/850	32/18800	0.772769	1	0.941926	HPS4	1	down
8591	GO:1905144	response to acetylcholine	1/850	32/18800	0.772769	1	0.941926	CHRM1	1	down
8592	GO:0001942	hair follicle development	3/850	89/18800	0.77282	1	0.941926	ATP7A/EXT1/WNT10B	3	down
8593	GO:0007589	body fluid secretion	3/850	89/18800	0.77282	1	0.941926	ATP7A/PRKCE/CHRM1	3	down
8594	GO:1903578	regulation of ATP metabolic process	3/850	89/18800	0.77282	1	0.941926	MYC/ATP7A/BEND3	3	down
8595	GO:0071396	cellular response to lipid	23/850	581/18800	0.774128	1	0.941926	MYC/UBR5/CARM1/SAFB/RXRB/DAXX/PRKCE/HNRNPU/PPARGC1B/WNT10B/PTK7/KDM1A/LRP6/ADCY8/PHB2/NFKBIL1/URI1/TFAP4/HSF1/TEAD2/SNAI2/SIRPA/MTDH	23	down
8596	GO:0035107	appendage morphogenesis	5/850	142/18800	0.774755	1	0.941926	SALL4/FGF9/AFF3/EXT1/FLVCR1	5	down
8597	GO:0035108	limb morphogenesis	5/850	142/18800	0.774755	1	0.941926	SALL4/FGF9/AFF3/EXT1/FLVCR1	5	down
8598	GO:0055123	digestive system development	5/850	142/18800	0.774755	1	0.941926	FGF9/HLX/VPS52/EXT1/FOXF2	5	down
8599	GO:0090090	negative regulation of canonical Wnt signaling pathway	5/850	142/18800	0.774755	1	0.941926	MCC/STK3/STK11/TLE4/SNAI2	5	down
8600	GO:0002009	morphogenesis of an epithelium	20/850	510/18800	0.775282	1	0.941926	SALL4/MYC/CSNK2B/SCRIB/KIF26B/ATP7A/STK3/KDM2B/BRD2/TCF15/EXT1/FOXF2/PTK7/CC2D2A/PHB2/TEAD2/SOX8/MED12/FKBPL/SNAI2	20	down
8601	GO:0030199	collagen fibril organization	2/850	62/18800	0.777009	1	0.941926	ATP7A/EXT1	2	down
8602	GO:0046530	photoreceptor cell differentiation	2/850	62/18800	0.777009	1	0.941926	HCN1/SOX8	2	down
8603	GO:0046902	regulation of mitochondrial membrane permeability	2/850	62/18800	0.777009	1	0.941926	GCLC/NOL3	2	down
8604	GO:0048762	mesenchymal cell differentiation	9/850	244/18800	0.778737	1	0.941926	CUL7/EXT1/FOXF2/LRP6/HMGA2/SDCBP/ZFP64/SOX8/SNAI2	9	down
8605	GO:0046031	ADP metabolic process	3/850	90/18800	0.779291	1	0.941926	MYC/OGDHL/PKLR	3	down
8606	GO:0098661	inorganic anion transmembrane transport	3/850	90/18800	0.779291	1	0.941926	CLCN7/GABRA5/GABRB3	3	down
8607	GO:1902904	negative regulation of supramolecular fiber organization	6/850	169/18800	0.781208	1	0.941926	ARFGEF1/TPX2/STMN1/TBCD/PFDN6/CAMSAP2	6	down
8608	GO:0006082	organic acid metabolic process	39/850	961/18800	0.782535	1	0.941926	GAD2/HNF4A/MYC/SLC25A32/BPHL/LYPLA1/GCSH/NANP/PYCR3/AZIN1/ATP7A/OGDHL/VARS1/TARS2/IDH3B/SLC19A1/PRKAB2/VARS2/AARSD1/PEX2/PRKCE/RIMKLB/ELOVL5/ILVBL/MTR/SARS2/AARS2/DARS1/PKLR/GCLC/ATIC/ADIPOR2/XYLB/HACD3/CAD/AUH/OSBPL2/RIDA/MDH2	39	down
8609	GO:0060341	regulation of cellular localization	32/850	797/18800	0.782613	1	0.941926	HSP90AB1/ACTN2/MAPK15/CCT3/UBR5/LYPLA1/VCPIP1/HPS4/DHX9/BYSL/TBC1D20/NVL/PRKCE/HNRNPU/HAX1/WNK3/VPS28/ADCY8/ZFAND1/MIEF1/CHRM1/STK11/SDCBP/NUP153/TPR/DKC1/STXBP1/BCAS3/CEP72/IWS1/AURKB/CDK1	32	down
8610	GO:0001662	behavioral fear response	1/850	33/18800	0.78306	1	0.941926	GABRA5	1	down
8611	GO:0006688	glycosphingolipid biosynthetic process	1/850	33/18800	0.78306	1	0.941926	B4GALT3	1	down
8612	GO:0009225	nucleotide-sugar metabolic process	1/850	33/18800	0.78306	1	0.941926	GMDS	1	down
8613	GO:0009648	photoperiodism	1/850	33/18800	0.78306	1	0.941926	OPN5	1	down
8614	GO:0010661	positive regulation of muscle cell apoptotic process	1/850	33/18800	0.78306	1	0.941926	E2F3	1	down
8615	GO:0010765	positive regulation of sodium ion transport	1/850	33/18800	0.78306	1	0.941926	WNK3	1	down
8616	GO:0018345	protein palmitoylation	1/850	33/18800	0.78306	1	0.941926	ZDHHC17	1	down
8617	GO:0021988	olfactory lobe development	1/850	33/18800	0.78306	1	0.941926	EXT1	1	down
8618	GO:0032633	interleukin-4 production	1/850	33/18800	0.78306	1	0.941926	ZFPM1	1	down
8619	GO:0032673	regulation of interleukin-4 production	1/850	33/18800	0.78306	1	0.941926	ZFPM1	1	down
8620	GO:0033687	osteoblast proliferation	1/850	33/18800	0.78306	1	0.941926	SOX8	1	down
8621	GO:0036314	response to sterol	1/850	33/18800	0.78306	1	0.941926	LRP6	1	down
8622	GO:0036336	dendritic cell migration	1/850	33/18800	0.78306	1	0.941926	EXT1	1	down
8623	GO:0045589	regulation of regulatory T cell differentiation	1/850	33/18800	0.78306	1	0.941926	SOX12	1	down
8624	GO:0045736	negative regulation of cyclin-dependent protein serine/threonine kinase activity	1/850	33/18800	0.78306	1	0.941926	TFAP4	1	down
8625	GO:0045879	negative regulation of smoothened signaling pathway	1/850	33/18800	0.78306	1	0.941926	MGRN1	1	down
8626	GO:0048333	mesodermal cell differentiation	1/850	33/18800	0.78306	1	0.941926	HMGA2	1	down
8627	GO:0048799	animal organ maturation	1/850	33/18800	0.78306	1	0.941926	EXT1	1	down
8628	GO:0050901	leukocyte tethering or rolling	1/850	33/18800	0.78306	1	0.941926	EXT1	1	down
8629	GO:0050974	detection of mechanical stimulus involved in sensory perception	1/850	33/18800	0.78306	1	0.941926	LHFPL5	1	down
8630	GO:0051497	negative regulation of stress fiber assembly	1/850	33/18800	0.78306	1	0.941926	STMN1	1	down
8631	GO:0051930	regulation of sensory perception of pain	1/850	33/18800	0.78306	1	0.941926	OPRL1	1	down
8632	GO:0051931	regulation of sensory perception	1/850	33/18800	0.78306	1	0.941926	OPRL1	1	down
8633	GO:0060317	cardiac epithelial to mesenchymal transition	1/850	33/18800	0.78306	1	0.941926	SNAI2	1	down
8634	GO:0098801	regulation of renal system process	1/850	33/18800	0.78306	1	0.941926	SNX5	1	down
8635	GO:1901099	negative regulation of signal transduction in absence of ligand	1/850	33/18800	0.78306	1	0.941926	SNAI2	1	down
8636	GO:1904030	negative regulation of cyclin-dependent protein kinase activity	1/850	33/18800	0.78306	1	0.941926	TFAP4	1	down
8637	GO:1905476	negative regulation of protein localization to membrane	1/850	33/18800	0.78306	1	0.941926	LYPLA1	1	down
8638	GO:2001240	negative regulation of extrinsic apoptotic signaling pathway in absence of ligand	1/850	33/18800	0.78306	1	0.941926	SNAI2	1	down
8639	GO:0051216	cartilage development	7/850	195/18800	0.783687	1	0.941926	FGF9/HOXB3/ATP7A/EXT1/WNT10B/HMGA2/SNAI2	7	down
8640	GO:0051495	positive regulation of cytoskeleton organization	7/850	195/18800	0.783687	1	0.941926	ACTN2/MAPK15/TRIM27/MYLK3/PRKCE/HAX1/BCAS3	7	down
8641	GO:0097193	intrinsic apoptotic signaling pathway	11/850	295/18800	0.784377	1	0.941926	FHIT/PRKDC/MYC/BAG6/KDM1A/CHEK2/URI1/STK11/STK25/NOL3/SNAI2	11	down
8642	GO:0015800	acidic amino acid transport	2/850	63/18800	0.784552	1	0.941926	GABBR1/STXBP1	2	down
8643	GO:0032623	interleukin-2 production	2/850	63/18800	0.784552	1	0.941926	TRIM27/STOML2	2	down
8644	GO:0032663	regulation of interleukin-2 production	2/850	63/18800	0.784552	1	0.941926	TRIM27/STOML2	2	down
8645	GO:0045453	bone resorption	2/850	63/18800	0.784552	1	0.941926	EXT1/PPARGC1B	2	down
8646	GO:0048663	neuron fate commitment	2/850	63/18800	0.784552	1	0.941926	EHMT2/ESRP1	2	down
8647	GO:0051965	positive regulation of synapse assembly	2/850	63/18800	0.784552	1	0.941926	ADGRB1/ADNP	2	down
8648	GO:0014909	smooth muscle cell migration	3/850	91/18800	0.78561	1	0.941926	MYC/FGF9/ATP7A	3	down
8649	GO:0045638	negative regulation of myeloid cell differentiation	3/850	91/18800	0.78561	1	0.941926	MYC/H4C8/ZFPM1	3	down
8650	GO:0072080	nephron tubule development	3/850	91/18800	0.78561	1	0.941926	MYC/KIF26B/SOX8	3	down
8651	GO:0090277	positive regulation of peptide hormone secretion	3/850	91/18800	0.78561	1	0.941926	GABBR1/PRKCE/ADCY8	3	down
8652	GO:0010035	response to inorganic substance	21/850	539/18800	0.789338	1	0.941926	MYC/ATP7A/CPNE7/DNMT3A/DDX11/DAXX/SORD/ADCY8/MTR/ZFAND1/ANKZF1/HSF1/CUTA/PKLR/GCLC/ATIC/STK25/ND6/SIRPA/ADNP/CDK1	21	down
8653	GO:0072006	nephron development	5/850	145/18800	0.790027	1	0.941926	MYC/KIF26B/EXT1/NUP133/SOX8	5	down
8654	GO:0021537	telencephalon development	9/850	247/18800	0.790516	1	0.941926	NOTCH2NLC/ATAT1/KDM2B/EXT1/KDM1A/UCHL5/NRG3/ASPM/ATIC	9	down
8655	GO:0002065	columnar/cuboidal epithelial cell differentiation	3/850	92/18800	0.791778	1	0.941926	HNF4A/TUBB/EXT1	3	down
8656	GO:0022404	molting cycle process	3/850	92/18800	0.791778	1	0.941926	ATP7A/EXT1/WNT10B	3	down
8657	GO:0022405	hair cycle process	3/850	92/18800	0.791778	1	0.941926	ATP7A/EXT1/WNT10B	3	down
8658	GO:0060761	negative regulation of response to cytokine stimulus	3/850	92/18800	0.791778	1	0.941926	YTHDF3/TTLL12/NOL3	3	down
8659	GO:0030326	embryonic limb morphogenesis	4/850	119/18800	0.791816	1	0.941926	SALL4/FGF9/AFF3/FLVCR1	4	down
8660	GO:0035113	embryonic appendage morphogenesis	4/850	119/18800	0.791816	1	0.941926	SALL4/FGF9/AFF3/FLVCR1	4	down
8661	GO:0071774	response to fibroblast growth factor	4/850	119/18800	0.791816	1	0.941926	MYC/FGF9/EXT1/GCLC	4	down
8662	GO:0006900	vesicle budding from membrane	2/850	64/18800	0.79187	1	0.941926	MAPK15/TBC1D20	2	down
8663	GO:0009116	nucleoside metabolic process	2/850	64/18800	0.79187	1	0.941926	UCKL1/ATIC	2	down
8664	GO:0045670	regulation of osteoclast differentiation	2/850	64/18800	0.79187	1	0.941926	PPARGC1B/MITF	2	down
8665	GO:0048857	neural nucleus development	2/850	64/18800	0.79187	1	0.941926	SCRIB/FGF9	2	down
8666	GO:0060760	positive regulation of response to cytokine stimulus	2/850	64/18800	0.79187	1	0.941926	DHX9/AGPAT2	2	down
8667	GO:1903018	regulation of glycoprotein metabolic process	2/850	64/18800	0.79187	1	0.941926	ARFGEF1/AGO2	2	down
8668	GO:0002209	behavioral defense response	1/850	34/18800	0.792886	1	0.941926	GABRA5	1	down
8669	GO:0007435	salivary gland morphogenesis	1/850	34/18800	0.792886	1	0.941926	SNAI2	1	down
8670	GO:0009649	entrainment of circadian clock	1/850	34/18800	0.792886	1	0.941926	OPN5	1	down
8671	GO:0010984	regulation of lipoprotein particle clearance	1/850	34/18800	0.792886	1	0.941926	KHSRP	1	down
8672	GO:0016486	peptide hormone processing	1/850	34/18800	0.792886	1	0.941926	DISP1	1	down
8673	GO:0021696	cerebellar cortex morphogenesis	1/850	34/18800	0.792886	1	0.941926	ATP7A	1	down
8674	GO:0031128	developmental induction	1/850	34/18800	0.792886	1	0.941926	SOX8	1	down
8675	GO:0032743	positive regulation of interleukin-2 production	1/850	34/18800	0.792886	1	0.941926	STOML2	1	down
8676	GO:0033006	regulation of mast cell activation involved in immune response	1/850	34/18800	0.792886	1	0.941926	STXBP1	1	down
8677	GO:0034383	low-density lipoprotein particle clearance	1/850	34/18800	0.792886	1	0.941926	KHSRP	1	down
8678	GO:0035308	negative regulation of protein dephosphorylation	1/850	34/18800	0.792886	1	0.941926	PPP1R11	1	down
8679	GO:0043162	ubiquitin-dependent protein catabolic process via the multivesicular body sorting pathway	1/850	34/18800	0.792886	1	0.941926	VPS28	1	down
8680	GO:0048536	spleen development	1/850	34/18800	0.792886	1	0.941926	FLVCR1	1	down
8681	GO:0050850	positive regulation of calcium-mediated signaling	1/850	34/18800	0.792886	1	0.941926	PTBP1	1	down
8682	GO:0060323	head morphogenesis	1/850	34/18800	0.792886	1	0.941926	FLVCR1	1	down
8683	GO:0070670	response to interleukin-4	1/850	34/18800	0.792886	1	0.941926	HSP90AB1	1	down
8684	GO:0090313	regulation of protein targeting to membrane	1/850	34/18800	0.792886	1	0.941926	MIEF1	1	down
8685	GO:0099174	regulation of presynapse organization	1/850	34/18800	0.792886	1	0.941926	FARP1	1	down
8686	GO:0110110	positive regulation of animal organ morphogenesis	1/850	34/18800	0.792886	1	0.941926	SOX8	1	down
8687	GO:1904893	negative regulation of receptor signaling pathway via STAT	1/850	34/18800	0.792886	1	0.941926	PPP2R1A	1	down
8688	GO:1905606	regulation of presynapse assembly	1/850	34/18800	0.792886	1	0.941926	FARP1	1	down
8689	GO:1990000	amyloid fibril formation	1/850	34/18800	0.792886	1	0.941926	PFDN6	1	down
8690	GO:0014706	striated muscle tissue development	9/850	248/18800	0.794339	1	0.941926	ACTN2/FGF9/CENPF/MYLK3/HNRNPU/SGCD/MIR17HG/ZFPM1/CDK1	9	down
8691	GO:0045860	positive regulation of protein kinase activity	15/850	396/18800	0.79439	1	0.941926	HSP90AB1/PTK2/STK3/CKS1B/MRNIP/DBF4B/DAXX/ADCY8/HMGA2/PHB2/TPX2/NRG3/STK11/PIH1D1/ADNP	15	down
8692	GO:0044283	small molecule biosynthetic process	22/850	566/18800	0.797308	1	0.941926	NANP/PYCR3/COQ8A/UCKL1/NLN/PRKAB2/CLK2/SORD/ELOVL5/ILVBL/MTR/ZNF692/STK11/FDPS/PKLR/CRTC2/HACD3/IP6K3/CAD/SNAI2/CLCN2/OSBPL2	22	down
8693	GO:0002793	positive regulation of peptide secretion	3/850	93/18800	0.797798	1	0.941926	GABBR1/PRKCE/ADCY8	3	down
8694	GO:0045185	maintenance of protein location	3/850	93/18800	0.797798	1	0.941926	NR5A1/HNRNPU/TAF8	3	down
8695	GO:0060993	kidney morphogenesis	3/850	93/18800	0.797798	1	0.941926	MYC/KIF26B/SOX8	3	down
8696	GO:0098773	skin epidermis development	3/850	93/18800	0.797798	1	0.941926	ATP7A/EXT1/WNT10B	3	down
8697	GO:0035914	skeletal muscle cell differentiation	2/850	65/18800	0.798967	1	0.941926	NLN/SOX8	2	down
8698	GO:0070482	response to oxygen levels	12/850	324/18800	0.799283	1	0.941926	MYC/MDM4/ATP7A/HIF3A/DNMT3A/PRKCE/PHB2/MIEF1/HSF1/BRIP1/PKLR/NOL3	12	down
8699	GO:0071417	cellular response to organonitrogen compound	25/850	639/18800	0.800506	1	0.941926	PRKDC/EHMT2/MYC/ACTN2/SNX5/ATP7A/DNMT3A/PTK2/OR10H1/DDX11/RPL23/HCN1/TBC1D4/WNT10B/KDM1A/NSMF/ADCY8/GNRHR/CHRM1/HSF1/BRIP1/PKLR/GCLC/GLP1R/GABRB3	25	down
8700	GO:0001569	branching involved in blood vessel morphogenesis	1/850	35/18800	0.802267	1	0.941926	FKBPL	1	down
8701	GO:0006471	protein ADP-ribosylation	1/850	35/18800	0.802267	1	0.941926	ADNP	1	down
8702	GO:0014808	release of sequestered calcium ion into cytosol by sarcoplasmic reticulum	1/850	35/18800	0.802267	1	0.941926	NOL3	1	down
8703	GO:0016242	negative regulation of macroautophagy	1/850	35/18800	0.802267	1	0.941926	EHMT2	1	down
8704	GO:0021955	central nervous system neuron axonogenesis	1/850	35/18800	0.802267	1	0.941926	HSP90AB1	1	down
8705	GO:0032205	negative regulation of telomere maintenance	1/850	35/18800	0.802267	1	0.941926	HNRNPU	1	down
8706	GO:0033280	response to vitamin D	1/850	35/18800	0.802267	1	0.941926	SNAI2	1	down
8707	GO:0035137	hindlimb morphogenesis	1/850	35/18800	0.802267	1	0.941926	AFF3	1	down
8708	GO:0035633	maintenance of blood-brain barrier	1/850	35/18800	0.802267	1	0.941926	WNK3	1	down
8709	GO:0042462	eye photoreceptor cell development	1/850	35/18800	0.802267	1	0.941926	HCN1	1	down
8710	GO:0043243	positive regulation of protein-containing complex disassembly	1/850	35/18800	0.802267	1	0.941926	ACTN2	1	down
8711	GO:0048741	skeletal muscle fiber development	1/850	35/18800	0.802267	1	0.941926	WNT10B	1	down
8712	GO:0050654	chondroitin sulfate proteoglycan metabolic process	1/850	35/18800	0.802267	1	0.941926	EXT1	1	down
8713	GO:0070884	regulation of calcineurin-NFAT signaling cascade	1/850	35/18800	0.802267	1	0.941926	PTBP1	1	down
8714	GO:0097345	mitochondrial outer membrane permeabilization	1/850	35/18800	0.802267	1	0.941926	GCLC	1	down
8715	GO:0097502	mannosylation	1/850	35/18800	0.802267	1	0.941926	DPY19L3	1	down
8716	GO:0098751	bone cell development	1/850	35/18800	0.802267	1	0.941926	ZFPM1	1	down
8717	GO:1903539	protein localization to postsynaptic membrane	1/850	35/18800	0.802267	1	0.941926	SCRIB	1	down
8718	GO:1905898	positive regulation of response to endoplasmic reticulum stress	1/850	35/18800	0.802267	1	0.941926	BAG6	1	down
8719	GO:0070201	regulation of establishment of protein localization	20/850	520/18800	0.802589	1	0.941926	HNF4A/HSP90AB1/CCT3/UBR5/LYPLA1/HPS4/PRKCE/HAX1/VPS28/ADCY8/ZFAND1/MIEF1/CHRM1/TPR/DKC1/BCAS3/SLC16A1/RAB11FIP3/DISP1/CDK1	20	down
8720	GO:0001657	ureteric bud development	3/850	94/18800	0.803671	1	0.941926	MYC/KIF26B/SOX8	3	down
8721	GO:0035249	synaptic transmission, glutamatergic	3/850	94/18800	0.803671	1	0.941926	EXT1/GRM3/STXBP1	3	down
8722	GO:0048709	oligodendrocyte differentiation	3/850	94/18800	0.803671	1	0.941926	MYRF/SOX8/MED12	3	down
8723	GO:0061326	renal tubule development	3/850	94/18800	0.803671	1	0.941926	MYC/KIF26B/SOX8	3	down
8724	GO:0030178	negative regulation of Wnt signaling pathway	6/850	174/18800	0.803905	1	0.941926	FGF9/MCC/STK3/STK11/TLE4/SNAI2	6	down
8725	GO:0006879	cellular iron ion homeostasis	2/850	66/18800	0.805849	1	0.941926	MYC/FLVCR1	2	down
8726	GO:0030104	water homeostasis	2/850	66/18800	0.805849	1	0.941926	EXT1/STMN1	2	down
8727	GO:0038034	signal transduction in absence of ligand	2/850	66/18800	0.805849	1	0.941926	PPP2R1A/SNAI2	2	down
8728	GO:0046847	filopodium assembly	2/850	66/18800	0.805849	1	0.941926	FGD1/BCAS3	2	down
8729	GO:0097192	extrinsic apoptotic signaling pathway in absence of ligand	2/850	66/18800	0.805849	1	0.941926	PPP2R1A/SNAI2	2	down
8730	GO:2000514	regulation of CD4-positive, alpha-beta T cell activation	2/850	66/18800	0.805849	1	0.941926	HLX/CD160	2	down
8731	GO:1901888	regulation of cell junction assembly	7/850	201/18800	0.808846	1	0.941926	ADGRB1/PTK2/BCAS3/SNAI2/FARP1/ADNP/DUSP22	7	down
8732	GO:0044272	sulfur compound biosynthetic process	5/850	149/18800	0.809119	1	0.941926	PPT2/EXT1/ELOVL5/MTR/GCLC	5	down
8733	GO:0042982	amyloid precursor protein metabolic process	3/850	95/18800	0.8094	1	0.941926	APH1A/AGO2/TMCC2	3	down
8734	GO:0043502	regulation of muscle adaptation	3/850	95/18800	0.8094	1	0.941926	GTF2IRD1/MIR17HG/NOL3	3	down
8735	GO:0072163	mesonephric epithelium development	3/850	95/18800	0.8094	1	0.941926	MYC/KIF26B/SOX8	3	down
8736	GO:0072164	mesonephric tubule development	3/850	95/18800	0.8094	1	0.941926	MYC/KIF26B/SOX8	3	down
8737	GO:0001655	urogenital system development	13/850	352/18800	0.809777	1	0.941926	MYC/KIF26B/CENPF/PLAG1/APH1A/BAG6/EXT1/PTK7/CC2D2A/STK11/NUP133/SOX8/RIDA	13	down
8738	GO:0006699	bile acid biosynthetic process	1/850	36/18800	0.811224	1	0.941926	OSBPL2	1	down
8739	GO:0010837	regulation of keratinocyte proliferation	1/850	36/18800	0.811224	1	0.941926	SNAI2	1	down
8740	GO:0015695	organic cation transport	1/850	36/18800	0.811224	1	0.941926	SLC19A2	1	down
8741	GO:0017004	cytochrome complex assembly	1/850	36/18800	0.811224	1	0.941926	C12orf73	1	down
8742	GO:0019934	cGMP-mediated signaling	1/850	36/18800	0.811224	1	0.941926	ADNP	1	down
8743	GO:0021532	neural tube patterning	1/850	36/18800	0.811224	1	0.941926	KDM2B	1	down
8744	GO:0032232	negative regulation of actin filament bundle assembly	1/850	36/18800	0.811224	1	0.941926	STMN1	1	down
8745	GO:0032350	regulation of hormone metabolic process	1/850	36/18800	0.811224	1	0.941926	CLCN2	1	down
8746	GO:0045066	regulatory T cell differentiation	1/850	36/18800	0.811224	1	0.941926	SOX12	1	down
8747	GO:0045777	positive regulation of blood pressure	1/850	36/18800	0.811224	1	0.941926	GLP1R	1	down
8748	GO:0048261	negative regulation of receptor-mediated endocytosis	1/850	36/18800	0.811224	1	0.941926	SDCBP	1	down
8749	GO:0048854	brain morphogenesis	1/850	36/18800	0.811224	1	0.941926	UCHL5	1	down
8750	GO:0062237	protein localization to postsynapse	1/850	36/18800	0.811224	1	0.941926	SCRIB	1	down
8751	GO:0071108	protein K48-linked deubiquitination	1/850	36/18800	0.811224	1	0.941926	VCPIP1	1	down
8752	GO:0097484	dendrite extension	1/850	36/18800	0.811224	1	0.941926	STK11	1	down
8753	GO:0106056	regulation of calcineurin-mediated signaling	1/850	36/18800	0.811224	1	0.941926	PTBP1	1	down
8754	GO:0140448	signaling receptor ligand precursor processing	1/850	36/18800	0.811224	1	0.941926	DISP1	1	down
8755	GO:1902745	positive regulation of lamellipodium organization	1/850	36/18800	0.811224	1	0.941926	ATP7A	1	down
8756	GO:1903146	regulation of autophagy of mitochondrion	1/850	36/18800	0.811224	1	0.941926	HAX1	1	down
8757	GO:1903514	release of sequestered calcium ion into cytosol by endoplasmic reticulum	1/850	36/18800	0.811224	1	0.941926	NOL3	1	down
8758	GO:1903749	positive regulation of establishment of protein localization to mitochondrion	1/850	36/18800	0.811224	1	0.941926	HPS4	1	down
8759	GO:1905332	positive regulation of morphogenesis of an epithelium	1/850	36/18800	0.811224	1	0.941926	SOX8	1	down
8760	GO:0001822	kidney development	11/850	303/18800	0.811835	1	0.941926	MYC/KIF26B/CENPF/APH1A/BAG6/EXT1/PTK7/CC2D2A/NUP133/SOX8/RIDA	11	down
8761	GO:0002221	pattern recognition receptor signaling pathway	6/850	176/18800	0.812456	1	0.941926	RAB7B/PRKCE/HSPD1/ZCCHC3/PHB2/NFKBIL1	6	down
8762	GO:0007187	G protein-coupled receptor signaling pathway, coupled to cyclic nucleotide second messenger	2/850	67/18800	0.812521	1	0.941926	OR10H1/CHRM1	2	down
8763	GO:0009583	detection of light stimulus	2/850	67/18800	0.812521	1	0.941926	OPN3/OPN5	2	down
8764	GO:0032024	positive regulation of insulin secretion	2/850	67/18800	0.812521	1	0.941926	PRKCE/ADCY8	2	down
8765	GO:0033692	cellular polysaccharide biosynthetic process	2/850	67/18800	0.812521	1	0.941926	EXT1/GYS1	2	down
8766	GO:0046513	ceramide biosynthetic process	2/850	67/18800	0.812521	1	0.941926	B4GALT3/CERS2	2	down
8767	GO:0051926	negative regulation of calcium ion transport	2/850	67/18800	0.812521	1	0.941926	TRIM27/OPRL1	2	down
8768	GO:1902305	regulation of sodium ion transmembrane transport	2/850	67/18800	0.812521	1	0.941926	PRKCE/WNK3	2	down
8769	GO:1904377	positive regulation of protein localization to cell periphery	2/850	67/18800	0.812521	1	0.941926	PRKCE/WNK3	2	down
8770	GO:0001952	regulation of cell-matrix adhesion	4/850	123/18800	0.812544	1	0.941926	PTK2/ONECUT2/BCAS3/DUSP22	4	down
8771	GO:0002224	toll-like receptor signaling pathway	4/850	123/18800	0.812544	1	0.941926	RAB7B/PRKCE/HSPD1/NFKBIL1	4	down
8772	GO:0042471	ear morphogenesis	4/850	123/18800	0.812544	1	0.941926	SCRIB/FGF9/LHFPL5/PTK7	4	down
8773	GO:0045017	glycerolipid biosynthetic process	9/850	253/18800	0.812681	1	0.941926	PTDSS1/PITPNM2/PIP5K1A/ATG14/AGPAT2/PI4KB/PI4KAP1/AGPAT4/IP6K3	9	down
8774	GO:0072522	purine-containing compound biosynthetic process	7/850	202/18800	0.812812	1	0.941926	MYC/PPT2/STOML2/ADCY8/ELOVL5/PKLR/ATIC	7	down
8775	GO:0030902	hindbrain development	5/850	150/18800	0.813671	1	0.941926	SCRIB/HOXB3/ATP7A/KDM2B/ATIC	5	down
8776	GO:0033674	positive regulation of kinase activity	18/850	476/18800	0.814115	1	0.941926	HSP90AB1/DUSP12/PTK2/STK3/CKS1B/MRNIP/DBF4B/DAXX/ATG14/ADCY8/HMGA2/PHB2/TPX2/NRG3/STK11/PIH1D1/ZNF16/ADNP	18	down
8777	GO:0048705	skeletal system morphogenesis	8/850	228/18800	0.814173	1	0.941926	HOXB3/TCF15/EXT1/PPARGC1B/WNT10B/HOXB5/FLVCR1/MED12	8	down
8778	GO:0048729	tissue morphogenesis	24/850	621/18800	0.814411	1	0.941926	SALL4/MYC/CSNK2B/SCRIB/KIF26B/VPS52/MDM4/ATP7A/STK3/KDM2B/BRD2/TCF15/EXT1/FOXF2/PTK7/HMGA2/CC2D2A/PHB2/TEAD2/SOX8/MED12/FKBPL/SNAI2/ZFPM1	24	down
8779	GO:0005975	carbohydrate metabolic process	23/850	597/18800	0.814457	1	0.941926	MYC/NANP/OGDHL/DUSP12/NLN/NCOA2/CLK2/B4GALT3/RB1CC1/PRKCE/EXT1/GLO1/SORD/PYGB/ZNF692/STK11/PKLR/GCLC/NAGPA/CRTC2/XYLB/GYS1/MDH2	23	down
8780	GO:0120031	plasma membrane bounded cell projection assembly	21/850	549/18800	0.814904	1	0.941926	TBC1D7/TBC1D7-LOC100130357/ACTN2/MAPK15/ASAP1/CEP83/ATP7A/RO60/FGD1/KIF3A/ONECUT2/ATAT1/PIP5K1A/DNAAF11/CILK1/CC2D2A/SDCBP/BCAS3/CCDC57/ODF2/WDR35	21	down
8781	GO:1905114	cell surface receptor signaling pathway involved in cell-cell signaling	21/850	549/18800	0.814904	1	0.941926	CSNK2B/FGF9/UBR5/MCC/STK3/PPP2R1A/CTNND2/EXT1/WNT10B/PTK7/JRK/LRP6/TMEM9/ASPM/FAM53B/STK11/TLE4/MED12/CSNK2A1/SNAI2/MITF	21	down
8782	GO:0001708	cell fate specification	3/850	96/18800	0.814988	1	0.941926	EHMT2/ESRP1/POU5F1	3	down
8783	GO:0030316	osteoclast differentiation	3/850	96/18800	0.814988	1	0.941926	GLO1/PPARGC1B/MITF	3	down
8784	GO:0060419	heart growth	3/850	96/18800	0.814988	1	0.941926	FGF9/MIR17HG/CDK1	3	down
8785	GO:0003002	regionalization	13/850	354/18800	0.81583	1	0.941926	PRKDC/HOXB3/RNF2/KDM2B/TCF15/EXT1/DLL3/HOXB5/LRP6/MED12/ACVR2A/PLD6/DISP1	13	down
8786	GO:0072329	monocarboxylic acid catabolic process	4/850	124/18800	0.817454	1	0.941926	PEX2/ILVBL/XYLB/AUH	4	down
8787	GO:0048545	response to steroid hormone	12/850	330/18800	0.818357	1	0.941926	UBR5/CARM1/NCOA2/SAFB/RXRB/DAXX/HNRNPU/PPARGC1B/KDM1A/PHB2/URI1/TFAP4	12	down
8788	GO:0051148	negative regulation of muscle cell differentiation	2/850	68/18800	0.818987	1	0.941926	FGF9/PTBP1	2	down
8789	GO:0061180	mammary gland epithelium development	2/850	68/18800	0.818987	1	0.941926	SCRIB/PHB2	2	down
8790	GO:0072665	protein localization to vacuole	2/850	68/18800	0.818987	1	0.941926	VPS28/NAGPA	2	down
8791	GO:0003176	aortic valve development	1/850	37/18800	0.819775	1	0.941926	SNAI2	1	down
8792	GO:0006623	protein targeting to vacuole	1/850	37/18800	0.819775	1	0.941926	NAGPA	1	down
8793	GO:0008207	C21-steroid hormone metabolic process	1/850	37/18800	0.819775	1	0.941926	CLCN2	1	down
8794	GO:0010092	specification of animal organ identity	1/850	37/18800	0.819775	1	0.941926	EXT1	1	down
8795	GO:0014046	dopamine secretion	1/850	37/18800	0.819775	1	0.941926	GABBR1	1	down
8796	GO:0014059	regulation of dopamine secretion	1/850	37/18800	0.819775	1	0.941926	GABBR1	1	down
8797	GO:0033144	negative regulation of intracellular steroid hormone receptor signaling pathway	1/850	37/18800	0.819775	1	0.941926	PHB2	1	down
8798	GO:0038179	neurotrophin signaling pathway	1/850	37/18800	0.819775	1	0.941926	ZDHHC17	1	down
8799	GO:0042092	type 2 immune response	1/850	37/18800	0.819775	1	0.941926	HLX	1	down
8800	GO:0045762	positive regulation of adenylate cyclase activity	1/850	37/18800	0.819775	1	0.941926	GLP1R	1	down
8801	GO:0046326	positive regulation of glucose import	1/850	37/18800	0.819775	1	0.941926	OPN3	1	down
8802	GO:0051084	'de novo' post-translational protein folding	1/850	37/18800	0.819775	1	0.941926	TOR2A	1	down
8803	GO:0071542	dopaminergic neuron differentiation	1/850	37/18800	0.819775	1	0.941926	LRP6	1	down
8804	GO:0072529	pyrimidine-containing compound catabolic process	1/850	37/18800	0.819775	1	0.941926	NTHL1	1	down
8805	GO:2000279	negative regulation of DNA biosynthetic process	1/850	37/18800	0.819775	1	0.941926	HNRNPU	1	down
8806	GO:0032642	regulation of chemokine production	3/850	97/18800	0.820436	1	0.941926	SNAI2/ZFPM1/SIRPA	3	down
8807	GO:1902807	negative regulation of cell cycle G1/S phase transition	3/850	97/18800	0.820436	1	0.941926	PRKDC/METTL13/CHEK2	3	down
8808	GO:0043281	regulation of cysteine-type endopeptidase activity involved in apoptotic process	7/850	204/18800	0.820552	1	0.941926	MYC/HSPD1/TFAP4/HSF1/CSNK2A1/NOL3/PIH1D1	7	down
8809	GO:0010562	positive regulation of phosphorus metabolic process	35/850	886/18800	0.820628	1	0.941926	PPP2R5D/MYC/CSNK2B/HSP90AB1/FGF9/DUSP12/PTK2/STK3/CKS1B/MRNIP/DBF4B/SLC39A10/STOML2/DAXX/RB1CC1/ATG14/PPARGC1B/HAX1/WNK3/NSMF/ADCY8/HMGA2/CHEK2/PHB2/TPX2/NRG3/STK11/HSF1/SDCBP/PTBP1/PRR5/ACVR2A/PIH1D1/ZNF16/ADNP	35	down
8810	GO:0045937	positive regulation of phosphate metabolic process	35/850	886/18800	0.820628	1	0.941926	PPP2R5D/MYC/CSNK2B/HSP90AB1/FGF9/DUSP12/PTK2/STK3/CKS1B/MRNIP/DBF4B/SLC39A10/STOML2/DAXX/RB1CC1/ATG14/PPARGC1B/HAX1/WNK3/NSMF/ADCY8/HMGA2/CHEK2/PHB2/TPX2/NRG3/STK11/HSF1/SDCBP/PTBP1/PRR5/ACVR2A/PIH1D1/ZNF16/ADNP	35	down
8811	GO:0060759	regulation of response to cytokine stimulus	6/850	178/18800	0.820712	1	0.941926	YTHDF3/HSP90AB1/TTLL12/DHX9/AGPAT2/NOL3	6	down
8812	GO:2001234	negative regulation of apoptotic signaling pathway	8/850	230/18800	0.821458	1	0.941926	RB1CC1/KDM1A/URI1/GCLC/CSNK2A1/NOL3/SNAI2/PIH1D1	8	down
8813	GO:0043280	positive regulation of cysteine-type endopeptidase activity involved in apoptotic process	4/850	125/18800	0.822258	1	0.941926	MYC/HSPD1/TFAP4/HSF1	4	down
8814	GO:0050868	negative regulation of T cell activation	4/850	125/18800	0.822258	1	0.941926	SCRIB/HLX/PAG1/DUSP22	4	down
8815	GO:0045927	positive regulation of growth	9/850	256/18800	0.823078	1	0.941926	FGF9/HLX/EXOSC4/KDM2B/MIR17HG/SDCBP/CSNK2A1/ADNP/CDK1	9	down
8816	GO:0010975	regulation of neuron projection development	16/850	431/18800	0.824313	1	0.941926	CUL7/CARM1/CSMD3/ANKRD27/ELAVL4/PTK7/KDM1A/NSMF/STK11/SS18L1/STK25/CERS2/DIP2B/ADNP/SF3A2/CAMSAP2	16	down
8817	GO:0062197	cellular response to chemical stress	12/850	332/18800	0.824406	1	0.941926	MYC/ATP7A/OXR1/TBC1D24/PPARGC1B/WNK3/ANKZF1/HSF1/STK25/NOL3/SIRPA/CDK1	12	down
8818	GO:0043409	negative regulation of MAPK cascade	6/850	179/18800	0.824731	1	0.941926	MYC/PPP2R1A/ASH1L/KLHL31/FOXM1/SIRPA	6	down
8819	GO:0045088	regulation of innate immune response	8/850	231/18800	0.825018	1	0.941926	YTHDF3/PRKDC/HSP90AB1/POLR3C/TTLL12/DHX9/ZCCHC3/CD160	8	down
8820	GO:0032922	circadian regulation of gene expression	2/850	69/18800	0.825253	1	0.941926	NCOA2/HNRNPU	2	down
8821	GO:0034394	protein localization to cell surface	2/850	69/18800	0.825253	1	0.941926	HSP90AB1/ACTN2	2	down
8822	GO:0043550	regulation of lipid kinase activity	2/850	69/18800	0.825253	1	0.941926	PTK2/ATG14	2	down
8823	GO:0046635	positive regulation of alpha-beta T cell activation	2/850	69/18800	0.825253	1	0.941926	HLX/CD160	2	down
8824	GO:0070830	bicellular tight junction assembly	2/850	69/18800	0.825253	1	0.941926	TBCD/SNAI2	2	down
8825	GO:0000079	regulation of cyclin-dependent protein serine/threonine kinase activity	3/850	98/18800	0.825747	1	0.941926	CKS1B/CCNF/TFAP4	3	down
8826	GO:0032602	chemokine production	3/850	98/18800	0.825747	1	0.941926	SNAI2/ZFPM1/SIRPA	3	down
8827	GO:0035051	cardiocyte differentiation	5/850	153/18800	0.826804	1	0.941926	ACTN2/MYLK3/HNRNPU/SGCD/CDK1	5	down
8828	GO:0045834	positive regulation of lipid metabolic process	5/850	153/18800	0.826804	1	0.941926	PTK2/STOML2/ATG14/PRKCE/ELOVL5	5	down
8829	GO:0048754	branching morphogenesis of an epithelial tube	5/850	153/18800	0.826804	1	0.941926	MYC/EXT1/PHB2/SOX8/FKBPL	5	down
8830	GO:0045597	positive regulation of cell differentiation	34/850	866/18800	0.827678	1	0.941926	PRKDC/MYC/BRD1/HSP90AB1/HLX/CUL7/PLAG1/CARM1/STK3/SOX12/RAB7B/ANKRD27/TCF15/MYLK3/HNRNPU/PPARGC1B/WNT10B/KDM1A/HAX1/ASPM/HSF4/STK11/HSF1/SDCBP/SS18L1/SOX8/STK25/NAP1L1/SNAI2/ACVR2A/TCF3/ZNF16/ADNP/ABCB10	34	down
8831	GO:0002385	mucosal immune response	1/850	38/18800	0.82794	1	0.941926	CD160	1	down
8832	GO:0007617	mating behavior	1/850	38/18800	0.82794	1	0.941926	ACVR2A	1	down
8833	GO:0033363	secretory granule organization	1/850	38/18800	0.82794	1	0.941926	TBC1D20	1	down
8834	GO:0035886	vascular associated smooth muscle cell differentiation	1/850	38/18800	0.82794	1	0.941926	FGF9	1	down
8835	GO:0043403	skeletal muscle tissue regeneration	1/850	38/18800	0.82794	1	0.941926	WNT10B	1	down
8836	GO:0045191	regulation of isotype switching	1/850	38/18800	0.82794	1	0.941926	MSH2	1	down
8837	GO:0045622	regulation of T-helper cell differentiation	1/850	38/18800	0.82794	1	0.941926	HLX	1	down
8838	GO:0070286	axonemal dynein complex assembly	1/850	38/18800	0.82794	1	0.941926	DNAAF11	1	down
8839	GO:0072524	pyridine-containing compound metabolic process	1/850	38/18800	0.82794	1	0.941926	NAPRT	1	down
8840	GO:0098926	postsynaptic signal transduction	1/850	38/18800	0.82794	1	0.941926	CHRM1	1	down
8841	GO:1901385	regulation of voltage-gated calcium channel activity	1/850	38/18800	0.82794	1	0.941926	OPRL1	1	down
8842	GO:1904037	positive regulation of epithelial cell apoptotic process	1/850	38/18800	0.82794	1	0.941926	CD160	1	down
8843	GO:1902105	regulation of leukocyte differentiation	10/850	283/18800	0.828378	1	0.941926	PRKDC/MYC/HLX/SOX12/PPARGC1B/HAX1/MIR17HG/HSF1/ZFPM1/MITF	10	down
8844	GO:0002833	positive regulation of response to biotic stimulus	6/850	180/18800	0.828678	1	0.941926	PRKDC/POLR3C/DHX9/HSPD1/ZCCHC3/CD160	6	down
8845	GO:0009259	ribonucleotide metabolic process	14/850	384/18800	0.83069	1	0.941926	ITPA/MYC/OGDHL/UCKL1/UCK2/PPT2/PDE7A/STOML2/ADCY8/ELOVL5/PKLR/ATIC/CAD/PDE4C	14	down
8846	GO:0001823	mesonephros development	3/850	99/18800	0.830922	1	0.941926	MYC/KIF26B/SOX8	3	down
8847	GO:0006165	nucleoside diphosphate phosphorylation	3/850	99/18800	0.830922	1	0.941926	MYC/OGDHL/PKLR	3	down
8848	GO:0001678	cellular glucose homeostasis	5/850	154/18800	0.831012	1	0.941926	PRKCE/ADCY8/GCLC/SMARCB1/PIH1D1	5	down
8849	GO:0048592	eye morphogenesis	5/850	154/18800	0.831012	1	0.941926	KDM2B/TBC1D20/HCN1/FOXF2/SOX8	5	down
8850	GO:0051092	positive regulation of NF-kappaB transcription factor activity	5/850	154/18800	0.831012	1	0.941926	TRIM27/DHX9/RAB7B/TRAF5/MTDH	5	down
8851	GO:0003407	neural retina development	2/850	70/18800	0.831323	1	0.941926	HCN1/SOX8	2	down
8852	GO:0006487	protein N-linked glycosylation	2/850	70/18800	0.831323	1	0.941926	KRTCAP2/ALG14	2	down
8853	GO:0032890	regulation of organic acid transport	2/850	70/18800	0.831323	1	0.941926	GABBR1/STXBP1	2	down
8854	GO:0051966	regulation of synaptic transmission, glutamatergic	2/850	70/18800	0.831323	1	0.941926	GRM3/STXBP1	2	down
8855	GO:1904888	cranial skeletal system development	2/850	70/18800	0.831323	1	0.941926	EXT1/MED12	2	down
8856	GO:0034599	cellular response to oxidative stress	10/850	284/18800	0.831525	1	0.941926	ATP7A/OXR1/TBC1D24/PPARGC1B/ANKZF1/HSF1/STK25/NOL3/SIRPA/CDK1	10	down
8857	GO:0048738	cardiac muscle tissue development	8/850	234/18800	0.835366	1	0.941926	ACTN2/FGF9/MYLK3/HNRNPU/SGCD/MIR17HG/ZFPM1/CDK1	8	down
8858	GO:0060560	developmental growth involved in morphogenesis	8/850	234/18800	0.835366	1	0.941926	HSP90AB1/KIF26B/EXT1/PTK7/STK11/MED12/DIP2B/ADNP	8	down
8859	GO:0003016	respiratory system process	1/850	39/18800	0.835735	1	0.941926	TCF15	1	down
8860	GO:0006882	cellular zinc ion homeostasis	1/850	39/18800	0.835735	1	0.941926	SLC39A10	1	down
8861	GO:0014904	myotube cell development	1/850	39/18800	0.835735	1	0.941926	WNT10B	1	down
8862	GO:0032570	response to progesterone	1/850	39/18800	0.835735	1	0.941926	NCOA2	1	down
8863	GO:0042401	cellular biogenic amine biosynthetic process	1/850	39/18800	0.835735	1	0.941926	AZIN1	1	down
8864	GO:0043267	negative regulation of potassium ion transport	1/850	39/18800	0.835735	1	0.941926	ACTN2	1	down
8865	GO:0045773	positive regulation of axon extension	1/850	39/18800	0.835735	1	0.941926	ADNP	1	down
8866	GO:0045923	positive regulation of fatty acid metabolic process	1/850	39/18800	0.835735	1	0.941926	ELOVL5	1	down
8867	GO:0046365	monosaccharide catabolic process	1/850	39/18800	0.835735	1	0.941926	XYLB	1	down
8868	GO:0071470	cellular response to osmotic stress	1/850	39/18800	0.835735	1	0.941926	WNK3	1	down
8869	GO:0090077	foam cell differentiation	1/850	39/18800	0.835735	1	0.941926	SAMD1	1	down
8870	GO:0097242	amyloid-beta clearance	1/850	39/18800	0.835735	1	0.941926	TTPA	1	down
8871	GO:1900016	negative regulation of cytokine production involved in inflammatory response	1/850	39/18800	0.835735	1	0.941926	SIRPA	1	down
8872	GO:1901020	negative regulation of calcium ion transmembrane transporter activity	1/850	39/18800	0.835735	1	0.941926	OPRL1	1	down
8873	GO:0046939	nucleotide phosphorylation	3/850	100/18800	0.835966	1	0.941926	MYC/OGDHL/PKLR	3	down
8874	GO:0007368	determination of left/right symmetry	4/850	128/18800	0.836046	1	0.941926	DNAAF11/CC2D2A/ACVR2A/DISP1	4	down
8875	GO:0015698	inorganic anion transport	6/850	182/18800	0.836358	1	0.941926	GPR89B/CLCN7/GPR89A/GABRA5/CLCN2/GABRB3	6	down
8876	GO:0060411	cardiac septum morphogenesis	2/850	71/18800	0.837202	1	0.941926	MIR17HG/ZFPM1	2	down
8877	GO:0097305	response to alcohol	8/850	235/18800	0.838707	1	0.941926	EHMT2/MYC/DNMT3A/GABBR1/PRKCE/LRP6/ADCY8/CDK1	8	down
8878	GO:0072001	renal system development	11/850	312/18800	0.839524	1	0.941926	MYC/KIF26B/CENPF/APH1A/BAG6/EXT1/PTK7/CC2D2A/NUP133/SOX8/RIDA	11	down
8879	GO:0035601	protein deacylation	4/850	129/18800	0.840439	1	0.941926	LYPLA1/LYPLAL1/RCOR3/SIN3B	4	down
8880	GO:0000041	transition metal ion transport	3/850	101/18800	0.840879	1	0.941926	ATP7A/SLC39A10/FLVCR1	3	down
8881	GO:0009117	nucleotide metabolic process	18/850	487/18800	0.841326	1	0.941926	FHIT/ITPA/MYC/OGDHL/UCKL1/UCK2/PPT2/PDE7A/FLAD1/STOML2/NAPRT/ADCY8/ELOVL5/PKLR/ATIC/CAD/NTHL1/PDE4C	18	down
8882	GO:0035567	non-canonical Wnt signaling pathway	2/850	72/18800	0.842895	1	0.941926	PTK7/MED12	2	down
8883	GO:0042267	natural killer cell mediated cytotoxicity	2/850	72/18800	0.842895	1	0.941926	TUBB/CD160	2	down
8884	GO:0045665	negative regulation of neuron differentiation	2/850	72/18800	0.842895	1	0.941926	ASPM/SOX8	2	down
8885	GO:0051937	catecholamine transport	2/850	72/18800	0.842895	1	0.941926	MAPK15/GABBR1	2	down
8886	GO:1901880	negative regulation of protein depolymerization	2/850	72/18800	0.842895	1	0.941926	TPX2/CAMSAP2	2	down
8887	GO:0000413	protein peptidyl-prolyl isomerization	1/850	40/18800	0.843177	1	0.941926	PPIL1	1	down
8888	GO:0009309	amine biosynthetic process	1/850	40/18800	0.843177	1	0.941926	AZIN1	1	down
8889	GO:0010863	positive regulation of phospholipase C activity	1/850	40/18800	0.843177	1	0.941926	PHB2	1	down
8890	GO:0017158	regulation of calcium ion-dependent exocytosis	1/850	40/18800	0.843177	1	0.941926	STXBP1	1	down
8891	GO:0021587	cerebellum morphogenesis	1/850	40/18800	0.843177	1	0.941926	ATP7A	1	down
8892	GO:0030866	cortical actin cytoskeleton organization	1/850	40/18800	0.843177	1	0.941926	FMNL2	1	down
8893	GO:0071392	cellular response to estradiol stimulus	1/850	40/18800	0.843177	1	0.941926	HSF1	1	down
8894	GO:0006914	autophagy	20/850	537/18800	0.843504	1	0.941926	EHMT2/MAPK15/SNX5/SNX32/TRIM27/KIF25/ATP6V1C1/RB1CC1/ATG14/UFC1/RNF5/HAX1/VPS28/PHB2/STK11/ATP6V1H/BCAS3/VPS16/DCAF12/MTDH	20	down
8895	GO:0061919	process utilizing autophagic mechanism	20/850	537/18800	0.843504	1	0.941926	EHMT2/MAPK15/SNX5/SNX32/TRIM27/KIF25/ATP6V1C1/RB1CC1/ATG14/UFC1/RNF5/HAX1/VPS28/PHB2/STK11/ATP6V1H/BCAS3/VPS16/DCAF12/MTDH	20	down
8896	GO:0043087	regulation of GTPase activity	13/850	364/18800	0.843971	1	0.941926	TBC1D7/TBC1D7-LOC100130357/SCRIB/ASAP1/FGD1/PTK2/ARFGEF1/GARNL3/PIP5K1A/TBC1D20/TBC1D4/STMN1/BCAS3	13	down
8897	GO:0009132	nucleoside diphosphate metabolic process	4/850	130/18800	0.844732	1	0.941926	MYC/OGDHL/PKLR/CAD	4	down
8898	GO:0051051	negative regulation of transport	17/850	464/18800	0.845157	1	0.941926	MYC/ACTN2/LYPLA1/ATP7A/TRIM27/OPRL1/ANKRD27/GABBR1/PIP4P2/PRKCE/TBC1D4/WNK3/SDCBP/NUP153/TPR/RAB11FIP3/SIRPA	17	down
8899	GO:0051604	protein maturation	11/850	314/18800	0.84523	1	0.941926	GCSH/APH1A/STOML2/KLK2/HSPD1/XPNPEP3/MYRF/CPXM1/NOL3/NAA20/DISP1	11	down
8900	GO:0030217	T cell differentiation	9/850	263/18800	0.845613	1	0.941926	PRKDC/HLX/ATP7A/GPR89B/SOX12/NHEJ1/GPR89A/STK11/ZFPM1	9	down
8901	GO:0009062	fatty acid catabolic process	3/850	102/18800	0.845664	1	0.941926	PEX2/ILVBL/AUH	3	down
8902	GO:1902106	negative regulation of leukocyte differentiation	3/850	102/18800	0.845664	1	0.941926	MYC/HLX/ZFPM1	3	down
8903	GO:0030031	cell projection assembly	21/850	563/18800	0.846868	1	0.941926	TBC1D7/TBC1D7-LOC100130357/ACTN2/MAPK15/ASAP1/CEP83/ATP7A/RO60/FGD1/KIF3A/ONECUT2/ATAT1/PIP5K1A/DNAAF11/CILK1/CC2D2A/SDCBP/BCAS3/CCDC57/ODF2/WDR35	21	down
8904	GO:0046631	alpha-beta T cell activation	5/850	158/18800	0.847017	1	0.941926	HLX/ATP7A/STOML2/CD160/ZFPM1	5	down
8905	GO:0007565	female pregnancy	6/850	185/18800	0.847357	1	0.941926	YTHDF3/ATP7A/SLC19A1/AGO2/ASH1L/DAZAP1	6	down
8906	GO:0061138	morphogenesis of a branching epithelium	6/850	185/18800	0.847357	1	0.941926	MYC/EXT1/PHB2/SOX8/FKBPL/SNAI2	6	down
8907	GO:0018105	peptidyl-serine phosphorylation	11/850	315/18800	0.848024	1	0.941926	PRKDC/HSP90AB1/SGK3/PRKCE/HAX1/HMGA2/CHEK2/CSNK2A1/STK32C/AURKB/CDK1	11	down
8908	GO:0033555	multicellular organismal response to stress	2/850	73/18800	0.848407	1	0.941926	EXT1/GABRA5	2	down
8909	GO:0045123	cellular extravasation	2/850	73/18800	0.848407	1	0.941926	EXT1/SIRPA	2	down
8910	GO:0045824	negative regulation of innate immune response	2/850	73/18800	0.848407	1	0.941926	YTHDF3/TTLL12	2	down
8911	GO:0031346	positive regulation of cell projection organization	12/850	341/18800	0.849765	1	0.941926	CUL7/ATP7A/ANKRD27/ELAVL4/PTK7/KDM1A/STK11/SS18L1/STK25/BCAS3/ADNP/SF3A2	12	down
8912	GO:0002251	organ or tissue specific immune response	1/850	41/18800	0.850283	1	0.941926	CD160	1	down
8913	GO:0002714	positive regulation of B cell mediated immunity	1/850	41/18800	0.850283	1	0.941926	MSH2	1	down
8914	GO:0002891	positive regulation of immunoglobulin mediated immune response	1/850	41/18800	0.850283	1	0.941926	MSH2	1	down
8915	GO:0003351	epithelial cilium movement involved in extracellular fluid movement	1/850	41/18800	0.850283	1	0.941926	DNAAF11	1	down
8916	GO:0006040	amino sugar metabolic process	1/850	41/18800	0.850283	1	0.941926	NANP	1	down
8917	GO:0010591	regulation of lamellipodium assembly	1/850	41/18800	0.850283	1	0.941926	ATP7A	1	down
8918	GO:0014014	negative regulation of gliogenesis	1/850	41/18800	0.850283	1	0.941926	CERS2	1	down
8919	GO:0021879	forebrain neuron differentiation	1/850	41/18800	0.850283	1	0.941926	ATP7A	1	down
8920	GO:0032733	positive regulation of interleukin-10 production	1/850	41/18800	0.850283	1	0.941926	HSPD1	1	down
8921	GO:0045124	regulation of bone resorption	1/850	41/18800	0.850283	1	0.941926	PPARGC1B	1	down
8922	GO:0045429	positive regulation of nitric oxide biosynthetic process	1/850	41/18800	0.850283	1	0.941926	HSP90AB1	1	down
8923	GO:0055069	zinc ion homeostasis	1/850	41/18800	0.850283	1	0.941926	SLC39A10	1	down
8924	GO:0071548	response to dexamethasone	1/850	41/18800	0.850283	1	0.941926	TFAP4	1	down
8925	GO:0120178	steroid hormone biosynthetic process	1/850	41/18800	0.850283	1	0.941926	CLCN2	1	down
8926	GO:1902110	positive regulation of mitochondrial membrane permeability involved in apoptotic process	1/850	41/18800	0.850283	1	0.941926	GCLC	1	down
8927	GO:1902742	apoptotic process involved in development	1/850	41/18800	0.850283	1	0.941926	SCRIB	1	down
8928	GO:1905314	semi-lunar valve development	1/850	41/18800	0.850283	1	0.941926	SNAI2	1	down
8929	GO:0009135	purine nucleoside diphosphate metabolic process	3/850	103/18800	0.850324	1	0.941926	MYC/OGDHL/PKLR	3	down
8930	GO:0009179	purine ribonucleoside diphosphate metabolic process	3/850	103/18800	0.850324	1	0.941926	MYC/OGDHL/PKLR	3	down
8931	GO:0035335	peptidyl-tyrosine dephosphorylation	3/850	103/18800	0.850324	1	0.941926	TIMM50/DUSP12/DUSP22	3	down
8932	GO:0051963	regulation of synapse assembly	3/850	103/18800	0.850324	1	0.941926	ADGRB1/FARP1/ADNP	3	down
8933	GO:1903076	regulation of protein localization to plasma membrane	3/850	103/18800	0.850324	1	0.941926	LYPLA1/PRKCE/WNK3	3	down
8934	GO:1905477	positive regulation of protein localization to membrane	3/850	103/18800	0.850324	1	0.941926	PRKCE/WNK3/MIEF1	3	down
8935	GO:1901652	response to peptide	18/850	491/18800	0.850448	1	0.941926	PRKDC/MYC/ACTN2/SNX5/PTK2/CYC1/DDX11/RPL23/TBC1D4/LRP6/ADCY8/GNRHR/STK11/HSF1/BRIP1/PKLR/GCLC/GLP1R	18	down
8936	GO:0009615	response to virus	14/850	392/18800	0.851435	1	0.941926	POLR3C/TRIM27/EXOSC4/DHX9/EXOSC5/EXT1/HNRNPUL1/AGBL4/ZCCHC3/HMGA2/PHB2/ILF3/URI1/STMN1	14	down
8937	GO:0044706	multi-multicellular organism process	7/850	213/18800	0.852326	1	0.941926	YTHDF3/ATP7A/SLC19A1/AGO2/ASH1L/ACVR2A/DAZAP1	7	down
8938	GO:0035270	endocrine system development	4/850	132/18800	0.853028	1	0.941926	HNF4A/HOXB3/ONECUT2/NR5A1	4	down
8939	GO:0000271	polysaccharide biosynthetic process	2/850	74/18800	0.853742	1	0.941926	EXT1/GYS1	2	down
8940	GO:0002637	regulation of immunoglobulin production	2/850	74/18800	0.853742	1	0.941926	MSH2/PHB2	2	down
8941	GO:0009880	embryonic pattern specification	2/850	74/18800	0.853742	1	0.941926	PLD6/DISP1	2	down
8942	GO:0045669	positive regulation of osteoblast differentiation	2/850	74/18800	0.853742	1	0.941926	WNT10B/ACVR2A	2	down
8943	GO:0051896	regulation of protein kinase B signaling	6/850	187/18800	0.85435	1	0.941926	HSP90AB1/PTK2/STK3/HAX1/STK11/MTDH	6	down
8944	GO:0090596	sensory organ morphogenesis	9/850	266/18800	0.854553	1	0.941926	SCRIB/FGF9/LHFPL5/KDM2B/TBC1D20/HCN1/FOXF2/PTK7/SOX8	9	down
8945	GO:0007200	phospholipase C-activating G protein-coupled receptor signaling pathway	3/850	104/18800	0.854861	1	0.941926	ACTN2/OPRL1/CHRM1	3	down
8946	GO:0014812	muscle cell migration	3/850	104/18800	0.854861	1	0.941926	MYC/FGF9/ATP7A	3	down
8947	GO:0019218	regulation of steroid metabolic process	3/850	104/18800	0.854861	1	0.941926	NR5A1/SNAI2/CLCN2	3	down
8948	GO:0019693	ribose phosphate metabolic process	14/850	394/18800	0.856303	1	0.941926	ITPA/MYC/OGDHL/UCKL1/UCK2/PPT2/PDE7A/STOML2/ADCY8/ELOVL5/PKLR/ATIC/CAD/PDE4C	14	down
8949	GO:0009167	purine ribonucleoside monophosphate metabolic process	1/850	42/18800	0.857066	1	0.941926	ATIC	1	down
8950	GO:0010907	positive regulation of glucose metabolic process	1/850	42/18800	0.857066	1	0.941926	STK11	1	down
8951	GO:0030890	positive regulation of B cell proliferation	1/850	42/18800	0.857066	1	0.941926	SLC39A10	1	down
8952	GO:0032735	positive regulation of interleukin-12 production	1/850	42/18800	0.857066	1	0.941926	HSPD1	1	down
8953	GO:0034314	Arp2/3 complex-mediated actin nucleation	1/850	42/18800	0.857066	1	0.941926	TRIM27	1	down
8954	GO:0042417	dopamine metabolic process	1/850	42/18800	0.857066	1	0.941926	ATP7A	1	down
8955	GO:0046636	negative regulation of alpha-beta T cell activation	1/850	42/18800	0.857066	1	0.941926	HLX	1	down
8956	GO:0050691	regulation of defense response to virus by host	1/850	42/18800	0.857066	1	0.941926	DHX9	1	down
8957	GO:0050999	regulation of nitric-oxide synthase activity	1/850	42/18800	0.857066	1	0.941926	ACVR2A	1	down
8958	GO:0055090	acylglycerol homeostasis	1/850	42/18800	0.857066	1	0.941926	HNF4A	1	down
8959	GO:0070296	sarcoplasmic reticulum calcium ion transport	1/850	42/18800	0.857066	1	0.941926	NOL3	1	down
8960	GO:0070328	triglyceride homeostasis	1/850	42/18800	0.857066	1	0.941926	HNF4A	1	down
8961	GO:0090207	regulation of triglyceride metabolic process	1/850	42/18800	0.857066	1	0.941926	ATG14	1	down
8962	GO:1900274	regulation of phospholipase C activity	1/850	42/18800	0.857066	1	0.941926	PHB2	1	down
8963	GO:1900371	regulation of purine nucleotide biosynthetic process	1/850	42/18800	0.857066	1	0.941926	MYC	1	down
8964	GO:0002819	regulation of adaptive immune response	6/850	188/18800	0.857747	1	0.941926	HLX/TRIM27/HSPD1/CD160/MSH2/DUSP22	6	down
8965	GO:1902806	regulation of cell cycle G1/S phase transition	6/850	188/18800	0.857747	1	0.941926	MTBP/PRKDC/METTL13/CHEK2/PHB2/LSM11	6	down
8966	GO:0006665	sphingolipid metabolic process	5/850	161/18800	0.858181	1	0.941926	B4GALT3/PPP2R1A/ELOVL5/HACD3/CERS2	5	down
8967	GO:0002228	natural killer cell mediated immunity	2/850	75/18800	0.858906	1	0.941926	TUBB/CD160	2	down
8968	GO:0002437	inflammatory response to antigenic stimulus	2/850	75/18800	0.858906	1	0.941926	PSMB4/EXT1	2	down
8969	GO:0002534	cytokine production involved in inflammatory response	2/850	75/18800	0.858906	1	0.941926	IL17D/SIRPA	2	down
8970	GO:0120192	tight junction assembly	2/850	75/18800	0.858906	1	0.941926	TBCD/SNAI2	2	down
8971	GO:1900015	regulation of cytokine production involved in inflammatory response	2/850	75/18800	0.858906	1	0.941926	IL17D/SIRPA	2	down
8972	GO:0006753	nucleoside phosphate metabolic process	18/850	495/18800	0.859168	1	0.941926	FHIT/ITPA/MYC/OGDHL/UCKL1/UCK2/PPT2/PDE7A/FLAD1/STOML2/NAPRT/ADCY8/ELOVL5/PKLR/ATIC/CAD/NTHL1/PDE4C	18	down
8973	GO:0051223	regulation of protein transport	18/850	495/18800	0.859168	1	0.941926	HNF4A/HSP90AB1/UBR5/LYPLA1/HPS4/PRKCE/HAX1/VPS28/ADCY8/ZFAND1/MIEF1/CHRM1/TPR/BCAS3/SLC16A1/RAB11FIP3/DISP1/CDK1	18	down
8974	GO:0006672	ceramide metabolic process	3/850	105/18800	0.859278	1	0.941926	B4GALT3/PPP2R1A/CERS2	3	down
8975	GO:0008585	female gonad development	3/850	105/18800	0.859278	1	0.941926	GAS2/MYC/NR5A1	3	down
8976	GO:0071868	cellular response to monoamine stimulus	3/850	105/18800	0.859278	1	0.941926	OR10H1/CHRM1/PKLR	3	down
8977	GO:0071870	cellular response to catecholamine stimulus	3/850	105/18800	0.859278	1	0.941926	OR10H1/CHRM1/PKLR	3	down
8978	GO:1903829	positive regulation of protein localization	16/850	446/18800	0.860741	1	0.941926	HSP90AB1/CCT3/UBR5/HPS4/PRKCE/WNK3/VPS28/ADCY8/ZFAND1/MIEF1/CHRM1/STK11/TPR/DKC1/BCAS3/CDK1	16	down
8979	GO:0030509	BMP signaling pathway	5/850	162/18800	0.861748	1	0.941926	EXT1/ZNF8/ACVR2A/UBE2O/ZNF423	5	down
8980	GO:0030258	lipid modification	7/850	216/18800	0.86185	1	0.941926	PIP4P2/MTMR10/PEX2/ILVBL/SAMD1/ADIPOR2/AUH	7	down
8981	GO:0016485	protein processing	8/850	243/18800	0.863541	1	0.941926	APH1A/STOML2/KLK2/XPNPEP3/MYRF/CPXM1/NOL3/DISP1	8	down
8982	GO:1901617	organic hydroxy compound biosynthetic process	8/850	243/18800	0.863541	1	0.941926	OPN3/ATP7A/FDPS/DDT/IP6K3/SNAI2/CLCN2/OSBPL2	8	down
8983	GO:0000578	embryonic axis specification	1/850	43/18800	0.863543	1	0.941926	PLD6	1	down
8984	GO:0001709	cell fate determination	1/850	43/18800	0.863543	1	0.941926	POU6F2	1	down
8985	GO:0009394	2'-deoxyribonucleotide metabolic process	1/850	43/18800	0.863543	1	0.941926	NTHL1	1	down
8986	GO:0014075	response to amine	1/850	43/18800	0.863543	1	0.941926	CDK1	1	down
8987	GO:0016339	calcium-dependent cell-cell adhesion via plasma membrane cell adhesion molecules	1/850	43/18800	0.863543	1	0.941926	CDH7	1	down
8988	GO:0016601	Rac protein signal transduction	1/850	43/18800	0.863543	1	0.941926	HACD3	1	down
8989	GO:0021575	hindbrain morphogenesis	1/850	43/18800	0.863543	1	0.941926	ATP7A	1	down
8990	GO:0030808	regulation of nucleotide biosynthetic process	1/850	43/18800	0.863543	1	0.941926	MYC	1	down
8991	GO:0044058	regulation of digestive system process	1/850	43/18800	0.863543	1	0.941926	OPRL1	1	down
8992	GO:0046596	regulation of viral entry into host cell	1/850	43/18800	0.863543	1	0.941926	TRIM27	1	down
8993	GO:0051150	regulation of smooth muscle cell differentiation	1/850	43/18800	0.863543	1	0.941926	FGF9	1	down
8994	GO:1902686	mitochondrial outer membrane permeabilization involved in programmed cell death	1/850	43/18800	0.863543	1	0.941926	GCLC	1	down
8995	GO:1904407	positive regulation of nitric oxide metabolic process	1/850	43/18800	0.863543	1	0.941926	HSP90AB1	1	down
8996	GO:0006090	pyruvate metabolic process	3/850	106/18800	0.863576	1	0.941926	MYC/OGDHL/PKLR	3	down
8997	GO:0032410	negative regulation of transporter activity	3/850	106/18800	0.863576	1	0.941926	ACTN2/OPRL1/PRKCE	3	down
8998	GO:0051341	regulation of oxidoreductase activity	3/850	106/18800	0.863576	1	0.941926	ATP7A/PHB2/ACVR2A	3	down
8999	GO:0062207	regulation of pattern recognition receptor signaling pathway	3/850	106/18800	0.863576	1	0.941926	RAB7B/ZCCHC3/NFKBIL1	3	down
9000	GO:0006635	fatty acid beta-oxidation	2/850	76/18800	0.863902	1	0.941926	PEX2/AUH	2	down
9001	GO:0034121	regulation of toll-like receptor signaling pathway	2/850	76/18800	0.863902	1	0.941926	RAB7B/NFKBIL1	2	down
9002	GO:0007369	gastrulation	6/850	190/18800	0.864345	1	0.941926	HNF4A/RNF2/EXT1/HMGA2/ACVR2A/POU5F1	6	down
9003	GO:0043433	negative regulation of DNA-binding transcription factor activity	6/850	190/18800	0.864345	1	0.941926	RNF2/SETD6/KDM1A/PHB2/NFKBIL1/ZNF431	6	down
9004	GO:1901654	response to ketone	6/850	190/18800	0.864345	1	0.941926	MYC/NCOA2/PRKCE/ADCY8/TFAP4/HSF1	6	down
9005	GO:0030879	mammary gland development	4/850	135/18800	0.864764	1	0.941926	SCRIB/ATP7A/PHB2/NRG3	4	down
9006	GO:0030307	positive regulation of cell growth	5/850	163/18800	0.865239	1	0.941926	EXOSC4/KDM2B/SDCBP/CSNK2A1/ADNP	5	down
9007	GO:0019637	organophosphate metabolic process	36/850	936/18800	0.86571	1	0.941926	FHIT/ITPA/MYC/OGDHL/UCKL1/UCK2/PPT2/PTDSS1/PDE7A/PITPNM2/FLAD1/PIP5K1A/STOML2/PIP4P2/MTMR10/ATG14/AGPAT2/PI4KB/PI4KAP1/NAPRT/ADCY8/ELOVL5/PHB2/PRDX6/FDPS/PKLR/ATIC/AGPAT4/XYLB/MOCS3/IP6K3/CAD/ABHD16A/ABHD12B/NTHL1/PDE4C	36	down
9008	GO:0022037	metencephalon development	3/850	107/18800	0.867758	1	0.941926	SCRIB/ATP7A/ATIC	3	down
9009	GO:0033209	tumor necrosis factor-mediated signaling pathway	3/850	107/18800	0.867758	1	0.941926	EXT1/NOL3/TRAF5	3	down
9010	GO:0045621	positive regulation of lymphocyte differentiation	3/850	107/18800	0.867758	1	0.941926	PRKDC/HLX/SOX12	3	down
9011	GO:0002377	immunoglobulin production	7/850	218/18800	0.867917	1	0.941926	PRKDC/EXO1/NHEJ1/HSPD1/MSH2/PHB2/TCF3	7	down
9012	GO:0009581	detection of external stimulus	4/850	136/18800	0.868494	1	0.941926	OPN3/OPN5/PTK2/LHFPL5	4	down
9013	GO:0045667	regulation of osteoblast differentiation	4/850	136/18800	0.868494	1	0.941926	PTK2/WNT10B/SNAI2/ACVR2A	4	down
9014	GO:0043297	apical junction assembly	2/850	77/18800	0.868736	1	0.941926	TBCD/SNAI2	2	down
9015	GO:0070972	protein localization to endoplasmic reticulum	2/850	77/18800	0.868736	1	0.941926	BAG6/SRP9	2	down
9016	GO:1903201	regulation of oxidative stress-induced cell death	2/850	77/18800	0.868736	1	0.941926	OXR1/NOL3	2	down
9017	GO:0060284	regulation of cell development	18/850	500/18800	0.869514	1	0.941926	PRKDC/MYC/TTPA/CUL7/HOXB3/PLAG1/ANKRD27/DLL3/KDM1A/ASPM/STK11/SS18L1/SOX8/STK25/NAP1L1/CERS2/DIP2B/ADNP	18	down
9018	GO:0002066	columnar/cuboidal epithelial cell development	1/850	44/18800	0.869727	1	0.941926	HNF4A	1	down
9019	GO:0006858	extracellular transport	1/850	44/18800	0.869727	1	0.941926	DNAAF11	1	down
9020	GO:0007595	lactation	1/850	44/18800	0.869727	1	0.941926	ATP7A	1	down
9021	GO:0009126	purine nucleoside monophosphate metabolic process	1/850	44/18800	0.869727	1	0.941926	ATIC	1	down
9022	GO:0009262	deoxyribonucleotide metabolic process	1/850	44/18800	0.869727	1	0.941926	NTHL1	1	down
9023	GO:0010799	regulation of peptidyl-threonine phosphorylation	1/850	44/18800	0.869727	1	0.941926	WNK3	1	down
9024	GO:0010828	positive regulation of glucose transmembrane transport	1/850	44/18800	0.869727	1	0.941926	OPN3	1	down
9025	GO:0019098	reproductive behavior	1/850	44/18800	0.869727	1	0.941926	ACVR2A	1	down
9026	GO:0021762	substantia nigra development	1/850	44/18800	0.869727	1	0.941926	FGF9	1	down
9027	GO:0030517	negative regulation of axon extension	1/850	44/18800	0.869727	1	0.941926	DIP2B	1	down
9028	GO:0033173	calcineurin-NFAT signaling cascade	1/850	44/18800	0.869727	1	0.941926	PTBP1	1	down
9029	GO:0045981	positive regulation of nucleotide metabolic process	1/850	44/18800	0.869727	1	0.941926	MYC	1	down
9030	GO:0048286	lung alveolus development	1/850	44/18800	0.869727	1	0.941926	ATP7A	1	down
9031	GO:0062208	positive regulation of pattern recognition receptor signaling pathway	1/850	44/18800	0.869727	1	0.941926	ZCCHC3	1	down
9032	GO:0097178	ruffle assembly	1/850	44/18800	0.869727	1	0.941926	PIP5K1A	1	down
9033	GO:1900544	positive regulation of purine nucleotide metabolic process	1/850	44/18800	0.869727	1	0.941926	MYC	1	down
9034	GO:1903573	negative regulation of response to endoplasmic reticulum stress	1/850	44/18800	0.869727	1	0.941926	ATF6B	1	down
9035	GO:0048839	inner ear development	6/850	192/18800	0.870687	1	0.941926	SCRIB/FGF9/LHFPL5/ESRP1/PTK7/GABRA5	6	down
9036	GO:0043583	ear development	7/850	219/18800	0.870867	1	0.941926	SCRIB/FGF9/LHFPL5/ESRP1/TCF15/PTK7/GABRA5	7	down
9037	GO:0043547	positive regulation of GTPase activity	9/850	272/18800	0.871194	1	0.941926	TBC1D7/TBC1D7-LOC100130357/SCRIB/ASAP1/GARNL3/PIP5K1A/TBC1D20/TBC1D4/BCAS3	9	down
9038	GO:0006805	xenobiotic metabolic process	3/850	108/18800	0.871827	1	0.941926	HNF4A/BPHL/GSTA4	3	down
9039	GO:0071867	response to monoamine	3/850	108/18800	0.871827	1	0.941926	OR10H1/CHRM1/PKLR	3	down
9040	GO:0071869	response to catecholamine	3/850	108/18800	0.871827	1	0.941926	OR10H1/CHRM1/PKLR	3	down
9041	GO:0045861	negative regulation of proteolysis	12/850	350/18800	0.872191	1	0.941926	FHIT/HSP90AB1/EIF3H/RPL23/BAG6/SIMC1/UCHL5/SDCBP/CSNK2A1/NOL3/UBE2O/PIH1D1	12	down
9042	GO:0043254	regulation of protein-containing complex assembly	14/850	401/18800	0.872373	1	0.941926	MAPK15/ASAP1/ARFGEF1/ATAT1/ANKRD27/PRKCE/WNT10B/HAX1/STMN1/HSF1/TBCD/STXBP1/PIH1D1/CAMSAP2	14	down
9043	GO:0030900	forebrain development	13/850	376/18800	0.873254	1	0.941926	MYC/ATP7A/NOTCH2NLC/ATAT1/KDM2B/EXT1/ELAVL4/KDM1A/UCHL5/NRG3/ASPM/ATIC/CHD5	13	down
9044	GO:0010827	regulation of glucose transmembrane transport	2/850	78/18800	0.873411	1	0.941926	OPN3/MYC	2	down
9045	GO:0033077	T cell differentiation in thymus	2/850	78/18800	0.873411	1	0.941926	PRKDC/STK11	2	down
9046	GO:0051056	regulation of small GTPase mediated signal transduction	10/850	299/18800	0.873566	1	0.941926	ARHGAP39/OBSCN/FGD1/ARFGEF1/GARNL3/DENND4B/PSD/STMN1/FOXM1/ITSN1	10	down
9047	GO:0002521	leukocyte differentiation	20/850	552/18800	0.874052	1	0.941926	PRKDC/MYC/HLX/ATP7A/GPR89B/SOX12/NHEJ1/GPR89A/GLO1/PPARGC1B/HAX1/MSH2/MIR17HG/STK11/HSF1/ZFPM1/TCF3/GON4L/THOC5/MITF	20	down
9048	GO:0032535	regulation of cellular component size	12/850	351/18800	0.874509	1	0.941926	HSP90AB1/ACTN2/ATP7A/ARFGEF1/WASHC5/RB1CC1/PRKCE/KDM1A/HAX1/WNK3/DIP2B/ADNP	12	down
9049	GO:0001959	regulation of cytokine-mediated signaling pathway	5/850	166/18800	0.875271	1	0.941926	YTHDF3/HSP90AB1/TTLL12/AGPAT2/NOL3	5	down
9050	GO:1903034	regulation of response to wounding	5/850	166/18800	0.875271	1	0.941926	ATP7A/PTK2/ARFGEF1/PRKCE/CERS2	5	down
9051	GO:0002861	regulation of inflammatory response to antigenic stimulus	1/850	45/18800	0.875631	1	0.941926	PSMB4	1	down
9052	GO:0002920	regulation of humoral immune response	1/850	45/18800	0.875631	1	0.941926	ZP4	1	down
9053	GO:0006110	regulation of glycolytic process	1/850	45/18800	0.875631	1	0.941926	MYC	1	down
9054	GO:0006984	ER-nucleus signaling pathway	1/850	45/18800	0.875631	1	0.941926	ATF6B	1	down
9055	GO:0007520	myoblast fusion	1/850	45/18800	0.875631	1	0.941926	ADGRB1	1	down
9056	GO:0009268	response to pH	1/850	45/18800	0.875631	1	0.941926	CLCN7	1	down
9057	GO:0010677	negative regulation of cellular carbohydrate metabolic process	1/850	45/18800	0.875631	1	0.941926	CLK2	1	down
9058	GO:0019692	deoxyribose phosphate metabolic process	1/850	45/18800	0.875631	1	0.941926	NTHL1	1	down
9059	GO:0031295	T cell costimulation	1/850	45/18800	0.875631	1	0.941926	CD160	1	down
9060	GO:0033003	regulation of mast cell activation	1/850	45/18800	0.875631	1	0.941926	STXBP1	1	down
9061	GO:0042088	T-helper 1 type immune response	1/850	45/18800	0.875631	1	0.941926	HLX	1	down
9062	GO:0046006	regulation of activated T cell proliferation	1/850	45/18800	0.875631	1	0.941926	SCRIB	1	down
9063	GO:0060612	adipose tissue development	1/850	45/18800	0.875631	1	0.941926	SOX8	1	down
9064	GO:0072583	clathrin-dependent endocytosis	1/850	45/18800	0.875631	1	0.941926	ITSN1	1	down
9065	GO:1900271	regulation of long-term synaptic potentiation	1/850	45/18800	0.875631	1	0.941926	ADCY8	1	down
9066	GO:1902895	positive regulation of miRNA transcription	1/850	45/18800	0.875631	1	0.941926	MYC	1	down
9067	GO:1903170	negative regulation of calcium ion transmembrane transport	1/850	45/18800	0.875631	1	0.941926	OPRL1	1	down
9068	GO:1990090	cellular response to nerve growth factor stimulus	1/850	45/18800	0.875631	1	0.941926	ELAVL4	1	down
9069	GO:0009855	determination of bilateral symmetry	4/850	138/18800	0.875688	1	0.941926	DNAAF11/CC2D2A/ACVR2A/DISP1	4	down
9070	GO:0046545	development of primary female sexual characteristics	3/850	109/18800	0.875785	1	0.941926	GAS2/MYC/NR5A1	3	down
9071	GO:0071887	leukocyte apoptotic process	3/850	109/18800	0.875785	1	0.941926	SLC39A10/MIR17HG/AURKB	3	down
9072	GO:0002429	immune response-activating cell surface receptor signaling pathway	10/850	300/18800	0.876039	1	0.941926	PTK2/SLC39A10/STOML2/BAG6/PRKCE/CD160/STK11/BTNL9/BTN2A3P/DUSP22	10	down
9073	GO:0002757	immune response-activating signal transduction	10/850	300/18800	0.876039	1	0.941926	PTK2/SLC39A10/STOML2/BAG6/PRKCE/CD160/STK11/BTNL9/BTN2A3P/DUSP22	10	down
9074	GO:0071241	cellular response to inorganic substance	7/850	221/18800	0.876605	1	0.941926	ATP7A/CPNE7/DDX11/DAXX/ADCY8/MTR/HSF1	7	down
9075	GO:0097191	extrinsic apoptotic signaling pathway	7/850	221/18800	0.876605	1	0.941926	STK3/DAXX/PPP2R1A/RB1CC1/GCLC/NOL3/SNAI2	7	down
9076	GO:0030301	cholesterol transport	2/850	79/18800	0.877933	1	0.941926	LRP6/OSBPL2	2	down
9077	GO:0034637	cellular carbohydrate biosynthetic process	2/850	79/18800	0.877933	1	0.941926	EXT1/GYS1	2	down
9078	GO:0046323	glucose import	2/850	79/18800	0.877933	1	0.941926	OPN3/MYC	2	down
9079	GO:0009582	detection of abiotic stimulus	4/850	139/18800	0.879156	1	0.941926	OPN3/OPN5/PTK2/LHFPL5	4	down
9080	GO:0009799	specification of symmetry	4/850	139/18800	0.879156	1	0.941926	DNAAF11/CC2D2A/ACVR2A/DISP1	4	down
9081	GO:0055076	transition metal ion homeostasis	4/850	139/18800	0.879156	1	0.941926	MYC/ATP7A/SLC39A10/FLVCR1	4	down
9082	GO:0120032	regulation of plasma membrane bounded cell projection assembly	6/850	195/18800	0.879736	1	0.941926	TBC1D7/TBC1D7-LOC100130357/MAPK15/ATP7A/BCAS3/ODF2	6	down
9083	GO:0005978	glycogen biosynthetic process	1/850	46/18800	0.881267	1	0.941926	GYS1	1	down
9084	GO:0009250	glucan biosynthetic process	1/850	46/18800	0.881267	1	0.941926	GYS1	1	down
9085	GO:0010830	regulation of myotube differentiation	1/850	46/18800	0.881267	1	0.941926	NLN	1	down
9086	GO:0010939	regulation of necrotic cell death	1/850	46/18800	0.881267	1	0.941926	NOL3	1	down
9087	GO:0031640	killing of cells of another organism	1/850	46/18800	0.881267	1	0.941926	RPL30	1	down
9088	GO:0035794	positive regulation of mitochondrial membrane permeability	1/850	46/18800	0.881267	1	0.941926	GCLC	1	down
9089	GO:0042269	regulation of natural killer cell mediated cytotoxicity	1/850	46/18800	0.881267	1	0.941926	CD160	1	down
9090	GO:0045581	negative regulation of T cell differentiation	1/850	46/18800	0.881267	1	0.941926	HLX	1	down
9091	GO:0048701	embryonic cranial skeleton morphogenesis	1/850	46/18800	0.881267	1	0.941926	MED12	1	down
9092	GO:0048806	genitalia development	1/850	46/18800	0.881267	1	0.941926	FOXF2	1	down
9093	GO:0061462	protein localization to lysosome	1/850	46/18800	0.881267	1	0.941926	NAGPA	1	down
9094	GO:0085029	extracellular matrix assembly	1/850	46/18800	0.881267	1	0.941926	ATP7A	1	down
9095	GO:0090199	regulation of release of cytochrome c from mitochondria	1/850	46/18800	0.881267	1	0.941926	NOL3	1	down
9096	GO:1904707	positive regulation of vascular associated smooth muscle cell proliferation	1/850	46/18800	0.881267	1	0.941926	FGF9	1	down
9097	GO:0001570	vasculogenesis	2/850	80/18800	0.882305	1	0.941926	CUL7/TEAD2	2	down
9098	GO:0003151	outflow tract morphogenesis	2/850	80/18800	0.882305	1	0.941926	MIR17HG/ZFPM1	2	down
9099	GO:0048644	muscle organ morphogenesis	2/850	80/18800	0.882305	1	0.941926	TCF15/ZFPM1	2	down
9100	GO:0072073	kidney epithelium development	4/850	140/18800	0.88254	1	0.941926	MYC/KIF26B/EXT1/SOX8	4	down
9101	GO:0046632	alpha-beta T cell differentiation	3/850	111/18800	0.883377	1	0.941926	HLX/ATP7A/ZFPM1	3	down
9102	GO:0048640	negative regulation of developmental growth	3/850	111/18800	0.883377	1	0.941926	STK3/MIR17HG/DIP2B	3	down
9103	GO:0021543	pallium development	5/850	169/18800	0.884661	1	0.941926	NOTCH2NLC/ATAT1/KDM1A/ASPM/ATIC	5	down
9104	GO:0021953	central nervous system neuron differentiation	5/850	169/18800	0.884661	1	0.941926	HSP90AB1/ATP7A/ELAVL4/AGBL4/CHD5	5	down
9105	GO:0030041	actin filament polymerization	5/850	169/18800	0.884661	1	0.941926	SPIRE2/ARFGEF1/WASHC5/PRKCE/HAX1	5	down
9106	GO:0048639	positive regulation of developmental growth	5/850	169/18800	0.884661	1	0.941926	FGF9/HLX/MIR17HG/ADNP/CDK1	5	down
9107	GO:1901136	carbohydrate derivative catabolic process	5/850	169/18800	0.884661	1	0.941926	ITPA/PDE7A/FBXO17/NTHL1/PDE4C	5	down
9108	GO:0060491	regulation of cell projection assembly	6/850	197/18800	0.885468	1	0.941926	TBC1D7/TBC1D7-LOC100130357/MAPK15/ATP7A/BCAS3/ODF2	6	down
9109	GO:1903131	mononuclear cell differentiation	15/850	433/18800	0.886085	1	0.941926	PRKDC/MYC/HLX/ATP7A/GPR89B/SOX12/NHEJ1/GPR89A/MSH2/MIR17HG/STK11/ZFPM1/TCF3/GON4L/THOC5	15	down
9110	GO:0030098	lymphocyte differentiation	13/850	382/18800	0.886167	1	0.941926	PRKDC/HLX/ATP7A/GPR89B/SOX12/NHEJ1/GPR89A/MSH2/MIR17HG/STK11/ZFPM1/TCF3/GON4L	13	down
9111	GO:0042327	positive regulation of phosphorylation	30/850	805/18800	0.886491	1	0.941926	MYC/CSNK2B/HSP90AB1/FGF9/DUSP12/PTK2/STK3/CKS1B/MRNIP/DBF4B/DAXX/RB1CC1/ATG14/PPARGC1B/HAX1/WNK3/ADCY8/HMGA2/CHEK2/PHB2/TPX2/NRG3/STK11/HSF1/SDCBP/PRR5/ACVR2A/PIH1D1/ZNF16/ADNP	30	down
9112	GO:0030500	regulation of bone mineralization	2/850	81/18800	0.886532	1	0.941926	WNT10B/ACVR2A	2	down
9113	GO:0031016	pancreas development	2/850	81/18800	0.886532	1	0.941926	HNF4A/ONECUT2	2	down
9114	GO:0045445	myoblast differentiation	2/850	81/18800	0.886532	1	0.941926	WNT10B/SOX8	2	down
9115	GO:0002673	regulation of acute inflammatory response	1/850	47/18800	0.886649	1	0.941926	ASH1L	1	down
9116	GO:0010824	regulation of centrosome duplication	1/850	47/18800	0.886649	1	0.941926	CCNF	1	down
9117	GO:0031294	lymphocyte costimulation	1/850	47/18800	0.886649	1	0.941926	CD160	1	down
9118	GO:0032008	positive regulation of TOR signaling	1/850	47/18800	0.886649	1	0.941926	PIH1D1	1	down
9119	GO:0042908	xenobiotic transport	1/850	47/18800	0.886649	1	0.941926	SLC19A1	1	down
9120	GO:0043616	keratinocyte proliferation	1/850	47/18800	0.886649	1	0.941926	SNAI2	1	down
9121	GO:0050919	negative chemotaxis	1/850	47/18800	0.886649	1	0.941926	NRG3	1	down
9122	GO:1990089	response to nerve growth factor	1/850	47/18800	0.886649	1	0.941926	ELAVL4	1	down
9123	GO:0010633	negative regulation of epithelial cell migration	3/850	112/18800	0.887015	1	0.941926	CSNK2B/MCC/ADGRB1	3	down
9124	GO:0006486	protein glycosylation	7/850	225/18800	0.887446	1	0.941926	ARFGEF1/B4GALT3/EXT1/KRTCAP2/NAGPA/ALG14/DPY19L3	7	down
9125	GO:0043413	macromolecule glycosylation	7/850	225/18800	0.887446	1	0.941926	ARFGEF1/B4GALT3/EXT1/KRTCAP2/NAGPA/ALG14/DPY19L3	7	down
9126	GO:0071560	cellular response to transforming growth factor beta stimulus	8/850	252/18800	0.887678	1	0.941926	HSP90AB1/PTK2/ONECUT2/ZNF451/MIR17HG/STK11/SDCBP/DUSP22	8	down
9127	GO:0046942	carboxylic acid transport	9/850	279/18800	0.888622	1	0.941926	MYC/SLC25A32/SLC19A2/SLC19A1/SLC17A4/GABBR1/SLC10A5/STXBP1/SLC16A1	9	down
9128	GO:0002526	acute inflammatory response	3/850	113/18800	0.890552	1	0.941926	MYLK3/EXT1/ASH1L	3	down
9129	GO:0002832	negative regulation of response to biotic stimulus	3/850	113/18800	0.890552	1	0.941926	YTHDF3/TTLL12/NFKBIL1	3	down
9130	GO:0018958	phenol-containing compound metabolic process	3/850	113/18800	0.890552	1	0.941926	OPN3/ATP7A/DDT	3	down
9131	GO:1904659	glucose transmembrane transport	3/850	113/18800	0.890552	1	0.941926	OPN3/MYC/SLC5A4	3	down
9132	GO:2001242	regulation of intrinsic apoptotic signaling pathway	5/850	171/18800	0.89058	1	0.941926	MYC/KDM1A/URI1/NOL3/SNAI2	5	down
9133	GO:0043242	negative regulation of protein-containing complex disassembly	2/850	82/18800	0.890617	1	0.941926	TPX2/CAMSAP2	2	down
9134	GO:0001763	morphogenesis of a branching structure	6/850	199/18800	0.890968	1	0.941926	MYC/EXT1/PHB2/SOX8/FKBPL/SNAI2	6	down
9135	GO:0008154	actin polymerization or depolymerization	6/850	199/18800	0.890968	1	0.941926	ACTN2/SPIRE2/ARFGEF1/WASHC5/PRKCE/HAX1	6	down
9136	GO:0008285	negative regulation of cell population proliferation	29/850	784/18800	0.891394	1	0.941926	MTBP/HNF4A/MYC/CSNK2B/SCRIB/MCC/HMGA1/MDM4/ADGRB1/STK3/E2F3/KDM2B/GABBR1/PEX2/RB1CC1/WNT10B/AGBL4/PHB2/CTCF/MIR17HG/TFAP4/STK11/SMYD2/BRIP1/CERS2/CHD5/SNAI2/SMARCB1/RIDA	29	down
9137	GO:0031641	regulation of myelination	1/850	48/18800	0.891787	1	0.941926	MYRF	1	down
9138	GO:0035850	epithelial cell differentiation involved in kidney development	1/850	48/18800	0.891787	1	0.941926	EXT1	1	down
9139	GO:0042311	vasodilation	1/850	48/18800	0.891787	1	0.941926	EXT1	1	down
9140	GO:0043114	regulation of vascular permeability	1/850	48/18800	0.891787	1	0.941926	MYLK3	1	down
9141	GO:0045747	positive regulation of Notch signaling pathway	1/850	48/18800	0.891787	1	0.941926	NOTCH2NLC	1	down
9142	GO:0050798	activated T cell proliferation	1/850	48/18800	0.891787	1	0.941926	SCRIB	1	down
9143	GO:0060324	face development	1/850	48/18800	0.891787	1	0.941926	HOXB3	1	down
9144	GO:0097720	calcineurin-mediated signaling	1/850	48/18800	0.891787	1	0.941926	PTBP1	1	down
9145	GO:1903426	regulation of reactive oxygen species biosynthetic process	1/850	48/18800	0.891787	1	0.941926	ADGRB1	1	down
9146	GO:0035264	multicellular organism growth	4/850	143/18800	0.892201	1	0.941926	PLAG1/EXT1/FLVCR1/RMI1	4	down
9147	GO:0061351	neural precursor cell proliferation	4/850	143/18800	0.892201	1	0.941926	KDM2B/KDM1A/ASPM/NAP1L1	4	down
9148	GO:2001056	positive regulation of cysteine-type endopeptidase activity	4/850	143/18800	0.892201	1	0.941926	MYC/HSPD1/TFAP4/HSF1	4	down
9149	GO:0000904	cell morphogenesis involved in differentiation	26/850	711/18800	0.892207	1	0.941926	PRKDC/SCRIB/HSP90AB1/CUL7/ADGRB1/PTK2/LHFPL5/ANKRD27/TBC1D20/CTNND2/EXT1/ELAVL4/NSMF/STK11/STMN1/SS18L1/UNK/TBCD/STXBP1/ZDHHC17/STK25/FARP1/ZFPM1/DPYSL5/DIP2B/ADNP	26	down
9150	GO:0043122	regulation of I-kappaB kinase/NF-kappaB signaling	8/850	254/18800	0.892531	1	0.941926	TRIM27/GPR89A/EEF1D/PRKCE/ASH1L/ZDHHC17/TRAF5/MTDH	8	down
9151	GO:0051146	striated muscle cell differentiation	9/850	281/18800	0.893228	1	0.941926	ACTN2/OBSCN/ADGRB1/NLN/MYLK3/HNRNPU/WNT10B/SGCD/CDK1	9	down
9152	GO:0055086	nucleobase-containing small molecule metabolic process	20/850	563/18800	0.893353	1	0.941926	FHIT/ITPA/MYC/OGDHL/UCKL1/UCK2/PPT2/PDE7A/GMDS/FLAD1/STOML2/KDM1A/NAPRT/ADCY8/ELOVL5/PKLR/ATIC/CAD/NTHL1/PDE4C	20	down
9153	GO:0032635	interleukin-6 production	5/850	172/18800	0.89344	1	0.941926	DHX9/RAB7B/IL17D/HSPD1/SIRPA	5	down
9154	GO:0032675	regulation of interleukin-6 production	5/850	172/18800	0.89344	1	0.941926	DHX9/RAB7B/IL17D/HSPD1/SIRPA	5	down
9155	GO:0007517	muscle organ development	11/850	334/18800	0.893951	1	0.941926	HLX/CENPF/ADGRB1/NLN/CNTFR/TCF15/WNT10B/SGCD/SOX8/ZFPM1/DISP1	11	down
9156	GO:0003014	renal system process	3/850	114/18800	0.893989	1	0.941926	SNX5/OPRL1/XPNPEP3	3	down
9157	GO:0042303	molting cycle	3/850	114/18800	0.893989	1	0.941926	ATP7A/EXT1/WNT10B	3	down
9158	GO:0042633	hair cycle	3/850	114/18800	0.893989	1	0.941926	ATP7A/EXT1/WNT10B	3	down
9159	GO:0014032	neural crest cell development	2/850	83/18800	0.894566	1	0.941926	SOX8/SNAI2	2	down
9160	GO:0015844	monoamine transport	2/850	83/18800	0.894566	1	0.941926	MAPK15/GABBR1	2	down
9161	GO:0042509	regulation of tyrosine phosphorylation of STAT protein	2/850	83/18800	0.894566	1	0.941926	PPP2R1A/HSF1	2	down
9162	GO:0045921	positive regulation of exocytosis	2/850	83/18800	0.894566	1	0.941926	SDCBP/STXBP1	2	down
9163	GO:0007389	pattern specification process	16/850	463/18800	0.894654	1	0.941926	PRKDC/HOXB3/RNF2/KDM2B/TCF15/EXT1/DNAAF11/DLL3/HOXB5/LRP6/CC2D2A/NRG3/MED12/ACVR2A/PLD6/DISP1	16	down
9164	GO:0044843	cell cycle G1/S phase transition	8/850	255/18800	0.894891	1	0.941926	MTBP/PRKDC/MYC/E2F3/METTL13/CHEK2/PHB2/LSM11	8	down
9165	GO:1903038	negative regulation of leukocyte cell-cell adhesion	4/850	144/18800	0.895263	1	0.941926	SCRIB/HLX/PAG1/DUSP22	4	down
9166	GO:0071772	response to BMP	5/850	173/18800	0.896235	1	0.941926	EXT1/ZNF8/ACVR2A/UBE2O/ZNF423	5	down
9167	GO:0071773	cellular response to BMP stimulus	5/850	173/18800	0.896235	1	0.941926	EXT1/ZNF8/ACVR2A/UBE2O/ZNF423	5	down
9168	GO:0002285	lymphocyte activation involved in immune response	6/850	201/18800	0.896241	1	0.941926	HLX/EXO1/ATP7A/HSPD1/MSH2/ZFPM1	6	down
9169	GO:0032271	regulation of protein polymerization	6/850	201/18800	0.896241	1	0.941926	ARFGEF1/PRKCE/HAX1/STMN1/TBCD/CAMSAP2	6	down
9170	GO:0008038	neuron recognition	1/850	49/18800	0.896692	1	0.941926	EXT1	1	down
9171	GO:0008206	bile acid metabolic process	1/850	49/18800	0.896692	1	0.941926	OSBPL2	1	down
9172	GO:0030225	macrophage differentiation	1/850	49/18800	0.896692	1	0.941926	HSF1	1	down
9173	GO:0042304	regulation of fatty acid biosynthetic process	1/850	49/18800	0.896692	1	0.941926	ELOVL5	1	down
9174	GO:0042461	photoreceptor cell development	1/850	49/18800	0.896692	1	0.941926	HCN1	1	down
9175	GO:0043300	regulation of leukocyte degranulation	1/850	49/18800	0.896692	1	0.941926	STXBP1	1	down
9176	GO:0046850	regulation of bone remodeling	1/850	49/18800	0.896692	1	0.941926	PPARGC1B	1	down
9177	GO:0048546	digestive tract morphogenesis	1/850	49/18800	0.896692	1	0.941926	HLX	1	down
9178	GO:0050873	brown fat cell differentiation	1/850	49/18800	0.896692	1	0.941926	HNRNPU	1	down
9179	GO:0050885	neuromuscular process controlling balance	1/850	49/18800	0.896692	1	0.941926	IGDCC3	1	down
9180	GO:0051489	regulation of filopodium assembly	1/850	49/18800	0.896692	1	0.941926	BCAS3	1	down
9181	GO:0060986	endocrine hormone secretion	1/850	49/18800	0.896692	1	0.941926	RAB11FIP3	1	down
9182	GO:2000772	regulation of cellular senescence	1/850	49/18800	0.896692	1	0.941926	HMGA2	1	down
9183	GO:1901137	carbohydrate derivative biosynthetic process	22/850	615/18800	0.896692	1	0.941926	MYC/NANP/ATP7A/UCKL1/UCK2/PPT2/ARFGEF1/GMDS/B4GALT3/STOML2/AGO2/EXT1/ADCY8/ELOVL5/KRTCAP2/PKLR/ATIC/NAGPA/XYLB/CAD/ALG14/DPY19L3	22	down
9184	GO:2000116	regulation of cysteine-type endopeptidase activity	7/850	229/18800	0.897477	1	0.941926	MYC/HSPD1/TFAP4/HSF1/CSNK2A1/NOL3/PIH1D1	7	down
9185	GO:0072659	protein localization to plasma membrane	9/850	283/18800	0.897675	1	0.941926	SCRIB/ACTN2/LYPLA1/PIP5K1A/PRKCE/KIF13A/LRP6/WNK3/STXBP1	9	down
9186	GO:0097190	apoptotic signaling pathway	21/850	591/18800	0.898146	1	0.941926	FHIT/PRKDC/MYC/TIMM50/STK3/UBE4B/BAG6/DAXX/PPP2R1A/DAP3/RB1CC1/KDM1A/CHEK2/URI1/STK11/GCLC/STK25/CSNK2A1/NOL3/SNAI2/PIH1D1	21	down
9187	GO:0015748	organophosphate ester transport	4/850	145/18800	0.898249	1	0.941926	SLC25A32/PITPNM2/SLC19A1/OSBPL2	4	down
9188	GO:0051899	membrane depolarization	2/850	84/18800	0.898382	1	0.941926	HCN1/GCLC	2	down
9189	GO:0071277	cellular response to calcium ion	2/850	84/18800	0.898382	1	0.941926	CPNE7/ADCY8	2	down
9190	GO:0048589	developmental growth	23/850	641/18800	0.898401	1	0.941926	GAS2/SALL4/GINS1/EHMT2/HSP90AB1/FGF9/KIF26B/HLX/PLAG1/STK3/EXT1/WNT10B/PTK7/TAF8/ASPM/MIR17HG/STK11/FLVCR1/MED12/DIP2B/RMI1/ADNP/CDK1	23	down
9191	GO:0010950	positive regulation of endopeptidase activity	5/850	174/18800	0.898967	1	0.941926	MYC/APH1A/HSPD1/TFAP4/HSF1	5	down
9192	GO:0048771	tissue remodeling	5/850	174/18800	0.898967	1	0.941926	ATP7A/EXT1/PPARGC1B/NOL3/MITF	5	down
9193	GO:0002286	T cell activation involved in immune response	3/850	116/18800	0.900575	1	0.941926	HLX/ATP7A/ZFPM1	3	down
9194	GO:1901800	positive regulation of proteasomal protein catabolic process	3/850	116/18800	0.900575	1	0.941926	COP1/BAG6/GCLC	3	down
9195	GO:0062013	positive regulation of small molecule metabolic process	4/850	146/18800	0.901159	1	0.941926	MYC/PRKCE/ELOVL5/STK11	4	down
9196	GO:0002715	regulation of natural killer cell mediated immunity	1/850	50/18800	0.901375	1	0.941926	CD160	1	down
9197	GO:0021695	cerebellar cortex development	1/850	50/18800	0.901375	1	0.941926	ATP7A	1	down
9198	GO:0031281	positive regulation of cyclase activity	1/850	50/18800	0.901375	1	0.941926	GLP1R	1	down
9199	GO:0042149	cellular response to glucose starvation	1/850	50/18800	0.901375	1	0.941926	ATG14	1	down
9200	GO:0043303	mast cell degranulation	1/850	50/18800	0.901375	1	0.941926	STXBP1	1	down
9201	GO:0043370	regulation of CD4-positive, alpha-beta T cell differentiation	1/850	50/18800	0.901375	1	0.941926	HLX	1	down
9202	GO:0046580	negative regulation of Ras protein signal transduction	1/850	50/18800	0.901375	1	0.941926	STMN1	1	down
9203	GO:0046638	positive regulation of alpha-beta T cell differentiation	1/850	50/18800	0.901375	1	0.941926	HLX	1	down
9204	GO:0048168	regulation of neuronal synaptic plasticity	1/850	50/18800	0.901375	1	0.941926	NSMF	1	down
9205	GO:0052372	modulation by symbiont of entry into host	1/850	50/18800	0.901375	1	0.941926	TRIM27	1	down
9206	GO:0060425	lung morphogenesis	1/850	50/18800	0.901375	1	0.941926	EXT1	1	down
9207	GO:1902041	regulation of extrinsic apoptotic signaling pathway via death domain receptors	1/850	50/18800	0.901375	1	0.941926	STK3	1	down
9208	GO:1903053	regulation of extracellular matrix organization	1/850	50/18800	0.901375	1	0.941926	TCF15	1	down
9209	GO:1903307	positive regulation of regulated secretory pathway	1/850	50/18800	0.901375	1	0.941926	STXBP1	1	down
9210	GO:1990573	potassium ion import across plasma membrane	1/850	50/18800	0.901375	1	0.941926	WNK3	1	down
9211	GO:1902532	negative regulation of intracellular signal transduction	19/850	543/18800	0.901545	1	0.941926	TBC1D7/TBC1D7-LOC100130357/MYC/DDX39B/OPRL1/PPP2R1A/KDM1A/CHEK2/URI1/MGRN1/STK11/STMN1/ASH1L/NOL3/KLHL31/SNAI2/FOXM1/THOC5/SIRPA	19	down
9212	GO:0006694	steroid biosynthetic process	5/850	175/18800	0.901636	1	0.941926	NR5A1/FDPS/SNAI2/CLCN2/OSBPL2	5	down
9213	GO:0071559	response to transforming growth factor beta	8/850	258/18800	0.901712	1	0.941926	HSP90AB1/PTK2/ONECUT2/ZNF451/MIR17HG/STK11/SDCBP/DUSP22	8	down
9214	GO:0018209	peptidyl-serine modification	11/850	338/18800	0.902005	1	0.941926	PRKDC/HSP90AB1/SGK3/PRKCE/HAX1/HMGA2/CHEK2/CSNK2A1/STK32C/AURKB/CDK1	11	down
9215	GO:0008543	fibroblast growth factor receptor signaling pathway	2/850	85/18800	0.902069	1	0.941926	FGF9/EXT1	2	down
9216	GO:0008625	extrinsic apoptotic signaling pathway via death domain receptors	2/850	85/18800	0.902069	1	0.941926	STK3/DAXX	2	down
9217	GO:0055072	iron ion homeostasis	2/850	85/18800	0.902069	1	0.941926	MYC/FLVCR1	2	down
9218	GO:0002708	positive regulation of lymphocyte mediated immunity	3/850	117/18800	0.903727	1	0.941926	HSPD1/CD160/MSH2	3	down
9219	GO:0008645	hexose transmembrane transport	3/850	117/18800	0.903727	1	0.941926	OPN3/MYC/SLC5A4	3	down
9220	GO:0015718	monocarboxylic acid transport	3/850	117/18800	0.903727	1	0.941926	MYC/SLC10A5/SLC16A1	3	down
9221	GO:0006790	sulfur compound metabolic process	11/850	339/18800	0.903937	1	0.941926	LYRM4/SLC19A2/PPT2/AHCY/EXT1/GLO1/ELOVL5/MTR/GCLC/IBA57/GSTA4	11	down
9222	GO:0019216	regulation of lipid metabolic process	11/850	339/18800	0.903937	1	0.941926	HNF4A/PTK2/NR5A1/STOML2/ATG14/PRKCE/ELOVL5/PHB2/CERS2/SNAI2/CLCN2	11	down
9223	GO:0050796	regulation of insulin secretion	4/850	147/18800	0.903996	1	0.941926	HNF4A/PRKCE/ADCY8/SLC16A1	4	down
9224	GO:2000134	negative regulation of G1/S transition of mitotic cell cycle	2/850	86/18800	0.905631	1	0.941926	PRKDC/CHEK2	2	down
9225	GO:0007157	heterophilic cell-cell adhesion via plasma membrane cell adhesion molecules	1/850	51/18800	0.905846	1	0.941926	HMCN1	1	down
9226	GO:0032330	regulation of chondrocyte differentiation	1/850	51/18800	0.905846	1	0.941926	SNAI2	1	down
9227	GO:0043124	negative regulation of I-kappaB kinase/NF-kappaB signaling	1/850	51/18800	0.905846	1	0.941926	ASH1L	1	down
9228	GO:0043277	apoptotic cell clearance	1/850	51/18800	0.905846	1	0.941926	ADGRB1	1	down
9229	GO:0045912	negative regulation of carbohydrate metabolic process	1/850	51/18800	0.905846	1	0.941926	CLK2	1	down
9230	GO:0051349	positive regulation of lyase activity	1/850	51/18800	0.905846	1	0.941926	GLP1R	1	down
9231	GO:0071622	regulation of granulocyte chemotaxis	1/850	51/18800	0.905846	1	0.941926	PTK2	1	down
9232	GO:1905710	positive regulation of membrane permeability	1/850	51/18800	0.905846	1	0.941926	GCLC	1	down
9233	GO:0061448	connective tissue development	8/850	260/18800	0.906049	1	0.941926	FGF9/HOXB3/ATP7A/EXT1/WNT10B/HMGA2/SOX8/SNAI2	8	down
9234	GO:0042886	amide transport	9/850	287/18800	0.906106	1	0.941926	HNF4A/SLC25A32/SLC19A2/SLC19A1/GABBR1/PRKCE/ADCY8/SLC16A1/DISP1	9	down
9235	GO:0032869	cellular response to insulin stimulus	6/850	205/18800	0.906136	1	0.941926	PRKDC/MYC/SNX5/TBC1D4/PKLR/GCLC	6	down
9236	GO:0090287	regulation of cellular response to growth factor stimulus	10/850	314/18800	0.906707	1	0.941926	HSP90AB1/FGF9/ONECUT2/ZNF451/MIR17HG/STK11/SDCBP/ZDHHC17/UBE2O/ZNF423	10	down
9237	GO:0046467	membrane lipid biosynthetic process	4/850	148/18800	0.90676	1	0.941926	B4GALT3/ELOVL5/HACD3/CERS2	4	down
9238	GO:0001578	microtubule bundle formation	3/850	118/18800	0.906789	1	0.941926	DNAAF11/CC2D2A/NCKAP5	3	down
9239	GO:0043500	muscle adaptation	3/850	118/18800	0.906789	1	0.941926	GTF2IRD1/MIR17HG/NOL3	3	down
9240	GO:1904019	epithelial cell apoptotic process	3/850	118/18800	0.906789	1	0.941926	DNMT3A/STK3/CD160	3	down
9241	GO:0035725	sodium ion transmembrane transport	5/850	177/18800	0.906791	1	0.941926	SLC6A16/SLC17A4/HCN1/PRKCE/WNK3	5	down
9242	GO:0048736	appendage development	5/850	177/18800	0.906791	1	0.941926	SALL4/FGF9/AFF3/EXT1/FLVCR1	5	down
9243	GO:0060173	limb development	5/850	177/18800	0.906791	1	0.941926	SALL4/FGF9/AFF3/EXT1/FLVCR1	5	down
9244	GO:0090276	regulation of peptide hormone secretion	5/850	177/18800	0.906791	1	0.941926	HNF4A/GABBR1/PRKCE/ADCY8/SLC16A1	5	down
9245	GO:0120035	regulation of plasma membrane bounded cell projection organization	22/850	622/18800	0.907025	1	0.941926	TBC1D7/TBC1D7-LOC100130357/MAPK15/CUL7/ATP7A/CARM1/CSMD3/ANKRD27/ELAVL4/PTK7/KDM1A/NSMF/STK11/SS18L1/STK25/CERS2/BCAS3/ODF2/DIP2B/ADNP/SF3A2/CAMSAP2	22	down
9246	GO:0034329	cell junction assembly	14/850	420/18800	0.90889	1	0.941926	ACTN2/ADGRB1/PTK2/PIP5K1A/CTNND2/SDCBP/TBCD/BCAS3/SNAI2/FARP1/CDH7/ADNP/GABRB3/DUSP22	14	down
9247	GO:0001892	embryonic placenta development	2/850	87/18800	0.909072	1	0.941926	TTPA/STK3	2	down
9248	GO:0002088	lens development in camera-type eye	2/850	87/18800	0.909072	1	0.941926	TBC1D20/HSF4	2	down
9249	GO:0007260	tyrosine phosphorylation of STAT protein	2/850	87/18800	0.909072	1	0.941926	PPP2R1A/HSF1	2	down
9250	GO:0009791	post-embryonic development	2/850	87/18800	0.909072	1	0.941926	AGO2/ASH1L	2	down
9251	GO:0010232	vascular transport	2/850	87/18800	0.909072	1	0.941926	SLC19A1/SLC16A1	2	down
9252	GO:0035082	axoneme assembly	2/850	87/18800	0.909072	1	0.941926	DNAAF11/CC2D2A	2	down
9253	GO:0150104	transport across blood-brain barrier	2/850	87/18800	0.909072	1	0.941926	SLC19A1/SLC16A1	2	down
9254	GO:0007043	cell-cell junction assembly	4/850	149/18800	0.909454	1	0.941926	CTNND2/TBCD/SNAI2/CDH7	4	down
9255	GO:0062012	regulation of small molecule metabolic process	11/850	342/18800	0.909544	1	0.941926	MYC/DUSP12/NLN/NCOA2/CLK2/PRKCE/ELOVL5/ZNF692/STK11/SNAI2/CLCN2	11	down
9256	GO:0015749	monosaccharide transmembrane transport	3/850	119/18800	0.909763	1	0.941926	OPN3/MYC/SLC5A4	3	down
9257	GO:0002279	mast cell activation involved in immune response	1/850	52/18800	0.910114	1	0.941926	STXBP1	1	down
9258	GO:0002448	mast cell mediated immunity	1/850	52/18800	0.910114	1	0.941926	STXBP1	1	down
9259	GO:0002686	negative regulation of leukocyte migration	1/850	52/18800	0.910114	1	0.941926	DDT	1	down
9260	GO:0006636	unsaturated fatty acid biosynthetic process	1/850	52/18800	0.910114	1	0.941926	ELOVL5	1	down
9261	GO:0007215	glutamate receptor signaling pathway	1/850	52/18800	0.910114	1	0.941926	GRM3	1	down
9262	GO:0035176	social behavior	1/850	52/18800	0.910114	1	0.941926	EXT1	1	down
9263	GO:0046605	regulation of centrosome cycle	1/850	52/18800	0.910114	1	0.941926	CCNF	1	down
9264	GO:1902930	regulation of alcohol biosynthetic process	1/850	52/18800	0.910114	1	0.941926	CLCN2	1	down
9265	GO:0001934	positive regulation of protein phosphorylation	26/850	724/18800	0.910199	1	0.941926	CSNK2B/HSP90AB1/FGF9/PTK2/STK3/CKS1B/MRNIP/DBF4B/DAXX/RB1CC1/ATG14/HAX1/WNK3/ADCY8/HMGA2/CHEK2/PHB2/TPX2/NRG3/STK11/HSF1/SDCBP/PRR5/ACVR2A/PIH1D1/ADNP	26	down
9266	GO:0046394	carboxylic acid biosynthetic process	10/850	316/18800	0.910522	1	0.941926	NANP/PYCR3/PRKAB2/ELOVL5/ILVBL/MTR/PKLR/HACD3/CAD/OSBPL2	10	down
9267	GO:0051607	defense response to virus	9/850	290/18800	0.912039	1	0.941926	POLR3C/TRIM27/EXOSC4/DHX9/EXOSC5/AGBL4/ZCCHC3/PHB2/ILF3	9	down
9268	GO:0040007	growth	35/850	947/18800	0.912208	1	0.941926	GAS2/HNF4A/SALL4/GINS1/EHMT2/HSP90AB1/FGF9/KIF26B/HLX/PLAG1/STK3/EXOSC4/SGK3/KDM2B/PPP2R1A/EXT1/WNT10B/PTK7/HMGA2/NRG3/TAF8/URI1/ASPM/MRGBP/MIR17HG/STK11/SDCBP/FLVCR1/MED12/CSNK2A1/DIP2B/RMI1/ADNP/CDK1/TMEM97	35	down
9269	GO:0002709	regulation of T cell mediated immunity	2/850	88/18800	0.912394	1	0.941926	HSPD1/DUSP22	2	down
9270	GO:0014031	mesenchymal cell development	2/850	88/18800	0.912394	1	0.941926	SOX8/SNAI2	2	down
9271	GO:0048864	stem cell development	2/850	88/18800	0.912394	1	0.941926	SOX8/SNAI2	2	down
9272	GO:0002702	positive regulation of production of molecular mediator of immune response	3/850	120/18800	0.91265	1	0.941926	CD160/MSH2/PHB2	3	down
9273	GO:0071902	positive regulation of protein serine/threonine kinase activity	6/850	208/18800	0.913013	1	0.941926	HSP90AB1/STK3/CKS1B/DBF4B/HMGA2/PIH1D1	6	down
9274	GO:0042063	gliogenesis	9/850	291/18800	0.913944	1	0.941926	MYC/SCRIB/PLAG1/CHRM1/MYRF/SOX8/MED12/CERS2/CDK1	9	down
9275	GO:0140546	defense response to symbiont	9/850	291/18800	0.913944	1	0.941926	POLR3C/TRIM27/EXOSC4/DHX9/EXOSC5/AGBL4/ZCCHC3/PHB2/ILF3	9	down
9276	GO:0002791	regulation of peptide secretion	5/850	180/18800	0.91408	1	0.941926	HNF4A/GABBR1/PRKCE/ADCY8/SLC16A1	5	down
9277	GO:0007416	synapse assembly	5/850	180/18800	0.91408	1	0.941926	ADGRB1/SDCBP/FARP1/ADNP/GABRB3	5	down
9278	GO:0051493	regulation of cytoskeleton organization	18/850	526/18800	0.914083	1	0.941926	ACTN2/MAPK15/TRIM27/PTK2/ARFGEF1/ATAT1/WASHC5/MYLK3/CCNF/PRKCE/HNRNPU/HAX1/TPX2/STMN1/TBCD/TPR/BCAS3/CAMSAP2	18	down
9279	GO:0002931	response to ischemia	1/850	53/18800	0.91419	1	0.941926	NOL3	1	down
9280	GO:0010043	response to zinc ion	1/850	53/18800	0.91419	1	0.941926	ATP7A	1	down
9281	GO:0010718	positive regulation of epithelial to mesenchymal transition	1/850	53/18800	0.91419	1	0.941926	SDCBP	1	down
9282	GO:0030838	positive regulation of actin filament polymerization	1/850	53/18800	0.91419	1	0.941926	PRKCE	1	down
9283	GO:0034381	plasma lipoprotein particle clearance	1/850	53/18800	0.91419	1	0.941926	KHSRP	1	down
9284	GO:1902743	regulation of lamellipodium organization	1/850	53/18800	0.91419	1	0.941926	ATP7A	1	down
9285	GO:0016053	organic acid biosynthetic process	10/850	318/18800	0.914204	1	0.941926	NANP/PYCR3/PRKAB2/ELOVL5/ILVBL/MTR/PKLR/HACD3/CAD/OSBPL2	10	down
9286	GO:0008360	regulation of cell shape	4/850	151/18800	0.914634	1	0.941926	GAS2/FGD1/PTK2/FMNL2	4	down
9287	GO:0048675	axon extension	3/850	121/18800	0.915453	1	0.941926	HSP90AB1/DIP2B/ADNP	3	down
9288	GO:0044070	regulation of anion transport	2/850	89/18800	0.915603	1	0.941926	GABBR1/STXBP1	2	down
9289	GO:1905039	carboxylic acid transmembrane transport	4/850	152/18800	0.917124	1	0.941926	MYC/SLC25A32/SLC19A1/SLC16A1	4	down
9290	GO:0046395	carboxylic acid catabolic process	7/850	238/18800	0.917306	1	0.941926	GAD2/GCSH/PEX2/ILVBL/XYLB/AUH/RIDA	7	down
9291	GO:0002823	negative regulation of adaptive immune response based on somatic recombination of immune receptors built from immunoglobulin superfamily domains	1/850	54/18800	0.91808	1	0.941926	DUSP22	1	down
9292	GO:0014888	striated muscle adaptation	1/850	54/18800	0.91808	1	0.941926	GTF2IRD1	1	down
9293	GO:0030834	regulation of actin filament depolymerization	1/850	54/18800	0.91808	1	0.941926	ACTN2	1	down
9294	GO:0045661	regulation of myoblast differentiation	1/850	54/18800	0.91808	1	0.941926	SOX8	1	down
9295	GO:0051155	positive regulation of striated muscle cell differentiation	1/850	54/18800	0.91808	1	0.941926	MYLK3	1	down
9296	GO:0051703	biological process involved in intraspecies interaction between organisms	1/850	54/18800	0.91808	1	0.941926	EXT1	1	down
9297	GO:0060632	regulation of microtubule-based movement	1/850	54/18800	0.91808	1	0.941926	STK11	1	down
9298	GO:0072348	sulfur compound transport	1/850	54/18800	0.91808	1	0.941926	SLC19A2	1	down
9299	GO:0007613	memory	3/850	122/18800	0.918173	1	0.941926	EHMT2/ADCY8/ADNP	3	down
9300	GO:0014902	myotube differentiation	3/850	122/18800	0.918173	1	0.941926	ADGRB1/NLN/WNT10B	3	down
9301	GO:0046887	positive regulation of hormone secretion	3/850	122/18800	0.918173	1	0.941926	GABBR1/PRKCE/ADCY8	3	down
9302	GO:0032640	tumor necrosis factor production	5/850	182/18800	0.918658	1	0.941926	TRIM27/DHX9/NFKBIL1/DDT/SIRPA	5	down
9303	GO:0032680	regulation of tumor necrosis factor production	5/850	182/18800	0.918658	1	0.941926	TRIM27/DHX9/NFKBIL1/DDT/SIRPA	5	down
9304	GO:0002028	regulation of sodium ion transport	2/850	90/18800	0.918701	1	0.941926	PRKCE/WNK3	2	down
9305	GO:1901657	glycosyl compound metabolic process	2/850	90/18800	0.918701	1	0.941926	UCKL1/ATIC	2	down
9306	GO:0042180	cellular ketone metabolic process	6/850	211/18800	0.919449	1	0.941926	COQ8A/PRKCE/GLO1/ELOVL5/NQO2/CLCN2	6	down
9307	GO:0051147	regulation of muscle cell differentiation	4/850	153/18800	0.919548	1	0.941926	FGF9/NLN/MYLK3/PTBP1	4	down
9308	GO:1903825	organic acid transmembrane transport	4/850	153/18800	0.919548	1	0.941926	MYC/SLC25A32/SLC19A1/SLC16A1	4	down
9309	GO:0044087	regulation of cellular component biogenesis	35/850	955/18800	0.920792	1	0.941926	TBC1D7/TBC1D7-LOC100130357/EHMT2/MAPK15/SETDB1/ASAP1/ATP7A/ADGRB1/PTK2/ARFGEF1/ATAT1/GPATCH4/ANKRD27/PRKCE/HNRNPU/RNF5/WNT10B/KDM1A/HAX1/STMN1/HSF1/SDCBP/TBCD/TPR/STXBP1/SAMD1/BCAS3/SNAI2/FARP1/ODF2/PIH1D1/ADNP/DUSP22/PPHLN1/CAMSAP2	35	down
9310	GO:0008217	regulation of blood pressure	5/850	183/18800	0.920864	1	0.941926	SNX5/OPRL1/KLK2/EXT1/GLP1R	5	down
9311	GO:0090087	regulation of peptide transport	5/850	183/18800	0.920864	1	0.941926	HNF4A/GABBR1/PRKCE/ADCY8/SLC16A1	5	down
9312	GO:0060996	dendritic spine development	2/850	91/18800	0.921692	1	0.941926	ASAP1/CTNND2	2	down
9313	GO:0070509	calcium ion import	2/850	91/18800	0.921692	1	0.941926	TRIM27/WNK3	2	down
9314	GO:1903351	cellular response to dopamine	2/850	91/18800	0.921692	1	0.941926	OR10H1/CHRM1	2	down
9315	GO:0002707	negative regulation of lymphocyte mediated immunity	1/850	55/18800	0.921795	1	0.941926	DUSP22	1	down
9316	GO:0010518	positive regulation of phospholipase activity	1/850	55/18800	0.921795	1	0.941926	PHB2	1	down
9317	GO:0043470	regulation of carbohydrate catabolic process	1/850	55/18800	0.921795	1	0.941926	MYC	1	down
9318	GO:0043647	inositol phosphate metabolic process	1/850	55/18800	0.921795	1	0.941926	IP6K3	1	down
9319	GO:0045620	negative regulation of lymphocyte differentiation	1/850	55/18800	0.921795	1	0.941926	HLX	1	down
9320	GO:0046164	alcohol catabolic process	1/850	55/18800	0.921795	1	0.941926	SORD	1	down
9321	GO:0060998	regulation of dendritic spine development	1/850	55/18800	0.921795	1	0.941926	ASAP1	1	down
9322	GO:0042110	T cell activation	17/850	506/18800	0.921899	1	0.941926	PRKDC/SCRIB/HLX/ATP7A/GPR89B/SOX12/NHEJ1/STOML2/GPR89A/HSPD1/CD160/ZP4/PAG1/STK11/ZFPM1/SIRPA/DUSP22	17	down
9323	GO:0050770	regulation of axonogenesis	4/850	154/18800	0.921909	1	0.941926	STK11/STK25/DIP2B/ADNP	4	down
9324	GO:1902903	regulation of supramolecular fiber organization	12/850	376/18800	0.922274	1	0.941926	ACTN2/TRIM27/ARFGEF1/WASHC5/MYLK3/PRKCE/HAX1/TPX2/STMN1/TBCD/PFDN6/CAMSAP2	12	down
9325	GO:0043588	skin development	9/850	296/18800	0.922955	1	0.941926	OPN3/ATP7A/PIP5K1A/TCF15/EXT1/WNT10B/STMN1/ASH1L/PPHLN1	9	down
9326	GO:0046660	female sex differentiation	3/850	124/18800	0.923377	1	0.941926	GAS2/MYC/NR5A1	3	down
9327	GO:1904375	regulation of protein localization to cell periphery	3/850	124/18800	0.923377	1	0.941926	LYPLA1/PRKCE/WNK3	3	down
9328	GO:0007189	adenylate cyclase-activating G protein-coupled receptor signaling pathway	4/850	155/18800	0.924208	1	0.941926	ADGRB1/OPRL1/ADCY8/GLP1R	4	down
9329	GO:0007519	skeletal muscle tissue development	4/850	155/18800	0.924208	1	0.941926	HLX/NLN/WNT10B/SOX8	4	down
9330	GO:0032436	positive regulation of proteasomal ubiquitin-dependent protein catabolic process	2/850	92/18800	0.924579	1	0.941926	COP1/GCLC	2	down
9331	GO:0051952	regulation of amine transport	2/850	92/18800	0.924579	1	0.941926	GABBR1/STXBP1	2	down
9332	GO:1900407	regulation of cellular response to oxidative stress	2/850	92/18800	0.924579	1	0.941926	OXR1/NOL3	2	down
9333	GO:1903350	response to dopamine	2/850	92/18800	0.924579	1	0.941926	OR10H1/CHRM1	2	down
9334	GO:0010038	response to metal ion	11/850	351/18800	0.924747	1	0.941926	ATP7A/CPNE7/DNMT3A/DAXX/SORD/ADCY8/HSF1/CUTA/PKLR/GCLC/CDK1	11	down
9335	GO:0016054	organic acid catabolic process	7/850	242/18800	0.924998	1	0.941926	GAD2/GCSH/PEX2/ILVBL/XYLB/AUH/RIDA	7	down
9336	GO:0018208	peptidyl-proline modification	1/850	56/18800	0.925341	1	0.941926	PPIL1	1	down
9337	GO:0030166	proteoglycan biosynthetic process	1/850	56/18800	0.925341	1	0.941926	EXT1	1	down
9338	GO:0031529	ruffle organization	1/850	56/18800	0.925341	1	0.941926	PIP5K1A	1	down
9339	GO:0034205	amyloid-beta formation	1/850	56/18800	0.925341	1	0.941926	APH1A	1	down
9340	GO:0043113	receptor clustering	1/850	56/18800	0.925341	1	0.941926	SCRIB	1	down
9341	GO:0043903	regulation of biological process involved in symbiotic interaction	1/850	56/18800	0.925341	1	0.941926	TRIM27	1	down
9342	GO:0045806	negative regulation of endocytosis	1/850	56/18800	0.925341	1	0.941926	SDCBP	1	down
9343	GO:0048016	inositol phosphate-mediated signaling	1/850	56/18800	0.925341	1	0.941926	PTBP1	1	down
9344	GO:0050433	regulation of catecholamine secretion	1/850	56/18800	0.925341	1	0.941926	GABBR1	1	down
9345	GO:0061756	leukocyte adhesion to vascular endothelial cell	1/850	56/18800	0.925341	1	0.941926	EXT1	1	down
9346	GO:0097120	receptor localization to synapse	1/850	56/18800	0.925341	1	0.941926	SCRIB	1	down
9347	GO:0099072	regulation of postsynaptic membrane neurotransmitter receptor levels	1/850	56/18800	0.925341	1	0.941926	SCRIB	1	down
9348	GO:0043244	regulation of protein-containing complex disassembly	3/850	125/18800	0.925863	1	0.941926	ACTN2/TPX2/CAMSAP2	3	down
9349	GO:0060537	muscle tissue development	13/850	405/18800	0.926149	1	0.941926	ACTN2/FGF9/HLX/CENPF/NLN/MYLK3/HNRNPU/WNT10B/SGCD/MIR17HG/SOX8/ZFPM1/CDK1	13	down
9350	GO:0007009	plasma membrane organization	4/850	156/18800	0.926446	1	0.941926	ASAP1/MYRF/EQTN/OSBPL2	4	down
9351	GO:0007605	sensory perception of sound	4/850	156/18800	0.926446	1	0.941926	LHFPL5/NDUFB9/GABRA5/SNAI2	4	down
9352	GO:0008643	carbohydrate transport	4/850	156/18800	0.926446	1	0.941926	OPN3/MYC/SLC5A4/SLC45A4	4	down
9353	GO:0001654	eye development	12/850	379/18800	0.926811	1	0.941926	FGF9/OPN5/ANHX/KDM2B/TBC1D20/HCN1/FOXF2/CC2D2A/HSF4/SOX8/CLCN2/MITF	12	down
9354	GO:0002275	myeloid cell activation involved in immune response	2/850	93/18800	0.927365	1	0.941926	PRKCE/STXBP1	2	down
9355	GO:0006637	acyl-CoA metabolic process	2/850	93/18800	0.927365	1	0.941926	PPT2/ELOVL5	2	down
9356	GO:0030101	natural killer cell activation	2/850	93/18800	0.927365	1	0.941926	SNX27/BAG6	2	down
9357	GO:0030516	regulation of axon extension	2/850	93/18800	0.927365	1	0.941926	DIP2B/ADNP	2	down
9358	GO:0035383	thioester metabolic process	2/850	93/18800	0.927365	1	0.941926	PPT2/ELOVL5	2	down
9359	GO:0006979	response to oxidative stress	14/850	433/18800	0.928535	1	0.941926	ATP7A/OXR1/TBC1D24/PPARGC1B/NAPRT/PRDX6/ANKZF1/HSF1/GCLC/STK25/NOL3/ND6/SIRPA/CDK1	14	down
9360	GO:0007188	adenylate cyclase-modulating G protein-coupled receptor signaling pathway	7/850	244/18800	0.928605	1	0.941926	ADGRB1/OPRL1/GABBR1/ADCY8/GRM3/CHRM1/GLP1R	7	down
9361	GO:0050851	antigen receptor-mediated signaling pathway	7/850	244/18800	0.928605	1	0.941926	SLC39A10/STOML2/CD160/STK11/BTNL9/BTN2A3P/DUSP22	7	down
9362	GO:0070085	glycosylation	7/850	244/18800	0.928605	1	0.941926	ARFGEF1/B4GALT3/EXT1/KRTCAP2/NAGPA/ALG14/DPY19L3	7	down
9363	GO:0031344	regulation of cell projection organization	22/850	639/18800	0.928668	1	0.941926	TBC1D7/TBC1D7-LOC100130357/MAPK15/CUL7/ATP7A/CARM1/CSMD3/ANKRD27/ELAVL4/PTK7/KDM1A/NSMF/STK11/SS18L1/STK25/CERS2/BCAS3/ODF2/DIP2B/ADNP/SF3A2/CAMSAP2	22	down
9364	GO:0001961	positive regulation of cytokine-mediated signaling pathway	1/850	57/18800	0.928727	1	0.941926	AGPAT2	1	down
9365	GO:0010803	regulation of tumor necrosis factor-mediated signaling pathway	1/850	57/18800	0.928727	1	0.941926	NOL3	1	down
9366	GO:0031122	cytoplasmic microtubule organization	1/850	57/18800	0.928727	1	0.941926	CAMSAP2	1	down
9367	GO:0043388	positive regulation of DNA binding	1/850	57/18800	0.928727	1	0.941926	MYC	1	down
9368	GO:0050432	catecholamine secretion	1/850	57/18800	0.928727	1	0.941926	GABBR1	1	down
9369	GO:0051058	negative regulation of small GTPase mediated signal transduction	1/850	57/18800	0.928727	1	0.941926	STMN1	1	down
9370	GO:0060350	endochondral bone morphogenesis	1/850	57/18800	0.928727	1	0.941926	EXT1	1	down
9371	GO:2001258	negative regulation of cation channel activity	1/850	57/18800	0.928727	1	0.941926	OPRL1	1	down
9372	GO:0003341	cilium movement	5/850	187/18800	0.929171	1	0.941926	INTS13/DNAAF11/SORD/ASH1L/CATSPERE	5	down
9373	GO:0046578	regulation of Ras protein signal transduction	5/850	187/18800	0.929171	1	0.941926	ARFGEF1/DENND4B/PSD/STMN1/FOXM1	5	down
9374	GO:0071706	tumor necrosis factor superfamily cytokine production	5/850	187/18800	0.929171	1	0.941926	TRIM27/DHX9/NFKBIL1/DDT/SIRPA	5	down
9375	GO:1903555	regulation of tumor necrosis factor superfamily cytokine production	5/850	187/18800	0.929171	1	0.941926	TRIM27/DHX9/NFKBIL1/DDT/SIRPA	5	down
9376	GO:0043491	protein kinase B signaling	6/850	216/18800	0.929253	1	0.941926	HSP90AB1/PTK2/STK3/HAX1/STK11/MTDH	6	down
9377	GO:0009798	axis specification	2/850	94/18800	0.930054	1	0.941926	RNF2/PLD6	2	down
9378	GO:0015918	sterol transport	2/850	94/18800	0.930054	1	0.941926	LRP6/OSBPL2	2	down
9379	GO:0045582	positive regulation of T cell differentiation	2/850	94/18800	0.930054	1	0.941926	HLX/SOX12	2	down
9380	GO:0070848	response to growth factor	25/850	716/18800	0.930098	1	0.941926	TBC1D7/TBC1D7-LOC100130357/MYC/HSP90AB1/FGF9/ATP7A/PTK2/ONECUT2/EXT1/ELAVL4/ZNF451/URI1/ZNF8/MIR17HG/STK11/SDCBP/TPR/GCLC/ZDHHC17/SNAI2/ACVR2A/UBE2O/ZNF423/KNSTRN/DUSP22	25	down
9381	GO:0008064	regulation of actin polymerization or depolymerization	4/850	158/18800	0.930743	1	0.941926	ACTN2/ARFGEF1/PRKCE/HAX1	4	down
9382	GO:0002768	immune response-regulating cell surface receptor signaling pathway	10/850	328/18800	0.930749	1	0.941926	PTK2/SLC39A10/STOML2/BAG6/PRKCE/CD160/STK11/BTNL9/BTN2A3P/DUSP22	10	down
9383	GO:0010810	regulation of cell-substrate adhesion	6/850	217/18800	0.931082	1	0.941926	PTK2/ONECUT2/PRKCE/TBCD/BCAS3/DUSP22	6	down
9384	GO:0031345	negative regulation of cell projection organization	5/850	188/18800	0.931123	1	0.941926	TBC1D7/TBC1D7-LOC100130357/CARM1/CERS2/DIP2B	5	down
9385	GO:0007423	sensory organ development	19/850	565/18800	0.931517	1	0.941926	SCRIB/FGF9/OPN5/ANHX/LHFPL5/KDM2B/TBC1D20/ESRP1/HCN1/TCF15/FOXF2/WNT10B/PTK7/CC2D2A/HSF4/GABRA5/SOX8/CLCN2/MITF	19	down
9386	GO:0001912	positive regulation of leukocyte mediated cytotoxicity	1/850	58/18800	0.931959	1	0.941926	CD160	1	down
9387	GO:0006584	catecholamine metabolic process	1/850	58/18800	0.931959	1	0.941926	ATP7A	1	down
9388	GO:0006695	cholesterol biosynthetic process	1/850	58/18800	0.931959	1	0.941926	FDPS	1	down
9389	GO:0009712	catechol-containing compound metabolic process	1/850	58/18800	0.931959	1	0.941926	ATP7A	1	down
9390	GO:0022029	telencephalon cell migration	1/850	58/18800	0.931959	1	0.941926	NRG3	1	down
9391	GO:0042733	embryonic digit morphogenesis	1/850	58/18800	0.931959	1	0.941926	FLVCR1	1	down
9392	GO:0045604	regulation of epidermal cell differentiation	1/850	58/18800	0.931959	1	0.941926	ESRP1	1	down
9393	GO:0060997	dendritic spine morphogenesis	1/850	58/18800	0.931959	1	0.941926	CTNND2	1	down
9394	GO:0061005	cell differentiation involved in kidney development	1/850	58/18800	0.931959	1	0.941926	EXT1	1	down
9395	GO:1900024	regulation of substrate adhesion-dependent cell spreading	1/850	58/18800	0.931959	1	0.941926	PTK2	1	down
9396	GO:1902653	secondary alcohol biosynthetic process	1/850	58/18800	0.931959	1	0.941926	FDPS	1	down
9397	GO:0006898	receptor-mediated endocytosis	7/850	246/18800	0.93206	1	0.941926	SCRIB/GRK3/GTF2H2/PI4KB/LRP6/SDCBP/ITSN1	7	down
9398	GO:0150063	visual system development	12/850	383/18800	0.93251	1	0.941926	FGF9/OPN5/ANHX/KDM2B/TBC1D20/HCN1/FOXF2/CC2D2A/HSF4/SOX8/CLCN2/MITF	12	down
9399	GO:0032088	negative regulation of NF-kappaB transcription factor activity	2/850	95/18800	0.932649	1	0.941926	SETD6/NFKBIL1	2	down
9400	GO:0048661	positive regulation of smooth muscle cell proliferation	2/850	95/18800	0.932649	1	0.941926	MYC/FGF9	2	down
9401	GO:1901379	regulation of potassium ion transmembrane transport	2/850	95/18800	0.932649	1	0.941926	ACTN2/WNK3	2	down
9402	GO:0030832	regulation of actin filament length	4/850	159/18800	0.932806	1	0.941926	ACTN2/ARFGEF1/PRKCE/HAX1	4	down
9403	GO:0043010	camera-type eye development	10/850	330/18800	0.933707	1	0.941926	OPN5/KDM2B/TBC1D20/HCN1/FOXF2/CC2D2A/HSF4/SOX8/CLCN2/MITF	10	down
9404	GO:0098656	anion transmembrane transport	7/850	247/18800	0.933732	1	0.941926	MYC/SLC25A32/SLC19A1/CLCN7/GABRA5/SLC16A1/GABRB3	7	down
9405	GO:0044242	cellular lipid catabolic process	6/850	219/18800	0.934617	1	0.941926	PEX2/PRDX6/ILVBL/AUH/ABHD16A/ABHD12B	6	down
9406	GO:0051651	maintenance of location in cell	6/850	219/18800	0.934617	1	0.941926	NR5A1/PRKCE/HNRNPU/TAF8/ASPM/NOL3	6	down
9407	GO:2000045	regulation of G1/S transition of mitotic cell cycle	4/850	160/18800	0.934813	1	0.941926	MTBP/PRKDC/CHEK2/LSM11	4	down
9408	GO:0000768	syncytium formation by plasma membrane fusion	1/850	59/18800	0.935045	1	0.941926	ADGRB1	1	down
9409	GO:0001755	neural crest cell migration	1/850	59/18800	0.935045	1	0.941926	SOX8	1	down
9410	GO:0002711	positive regulation of T cell mediated immunity	1/850	59/18800	0.935045	1	0.941926	HSPD1	1	down
9411	GO:0002886	regulation of myeloid leukocyte mediated immunity	1/850	59/18800	0.935045	1	0.941926	STXBP1	1	down
9412	GO:0030042	actin filament depolymerization	1/850	59/18800	0.935045	1	0.941926	ACTN2	1	down
9413	GO:0051353	positive regulation of oxidoreductase activity	1/850	59/18800	0.935045	1	0.941926	ATP7A	1	down
9414	GO:0140253	cell-cell fusion	1/850	59/18800	0.935045	1	0.941926	ADGRB1	1	down
9415	GO:2000351	regulation of endothelial cell apoptotic process	1/850	59/18800	0.935045	1	0.941926	CD160	1	down
9416	GO:0006497	protein lipidation	2/850	96/18800	0.935152	1	0.941926	RB1CC1/ZDHHC17	2	down
9417	GO:0051153	regulation of striated muscle cell differentiation	2/850	96/18800	0.935152	1	0.941926	NLN/MYLK3	2	down
9418	GO:1902414	protein localization to cell junction	2/850	96/18800	0.935152	1	0.941926	SCRIB/KIF3A	2	down
9419	GO:0015850	organic hydroxy compound transport	7/850	248/18800	0.935367	1	0.941926	MYC/MAPK15/GABBR1/SLC10A5/LRP6/SLC16A1/OSBPL2	7	down
9420	GO:0048812	neuron projection morphogenesis	21/850	620/18800	0.935751	1	0.941926	HSP90AB1/CUL7/ATP7A/ADGRB1/PTK2/ANKRD27/CTNND2/EXT1/ELAVL4/NSMF/STK11/STMN1/SS18L1/STXBP1/ZDHHC17/STK25/FARP1/DPYSL5/DIP2B/NYAP1/ADNP	21	down
9421	GO:0071345	cellular response to cytokine stimulus	29/850	822/18800	0.935865	1	0.941926	YTHDF3/MYC/CSNK2B/HSP90AB1/RO60/TTLL12/HDGF/CACYBP/MRPL15/DHX9/RAB7B/CNTFR/MYLK3/AGPAT2/EXT1/KHSRP/HNRNPU/HAX1/SRSF3/TPR/ATIC/STXBP1/ADIPOR2/TLE4/NOL3/RBMX/TRAF5/SIRPA/WDR35	29	down
9422	GO:0002253	activation of immune response	12/850	386/18800	0.936531	1	0.941926	PRKDC/PTK2/SLC39A10/STOML2/BAG6/PRKCE/ZCCHC3/CD160/STK11/BTNL9/BTN2A3P/DUSP22	12	down
9423	GO:0051701	biological process involved in interaction with host	5/850	191/18800	0.936692	1	0.941926	TRIM27/DDX39B/NUP153/THOC5/CDK1	5	down
9424	GO:0071248	cellular response to metal ion	5/850	191/18800	0.936692	1	0.941926	ATP7A/CPNE7/DAXX/ADCY8/HSF1	5	down
9425	GO:0051250	negative regulation of lymphocyte activation	4/850	161/18800	0.936765	1	0.941926	SCRIB/HLX/PAG1/DUSP22	4	down
9426	GO:0006814	sodium ion transport	7/850	249/18800	0.936967	1	0.941926	SLC6A16/SLC17A4/HCN1/PRKCE/SLC10A5/WNK3/SLC5A4	7	down
9427	GO:0022604	regulation of cell morphogenesis	9/850	305/18800	0.937142	1	0.941926	GAS2/PRKDC/CUL7/FGD1/PTK2/ANKRD27/FMNL2/SS18L1/ZMYM3	9	down
9428	GO:0002532	production of molecular mediator involved in inflammatory response	2/850	97/18800	0.937567	1	0.941926	IL17D/SIRPA	2	down
9429	GO:0008593	regulation of Notch signaling pathway	2/850	97/18800	0.937567	1	0.941926	GAS2/NOTCH2NLC	2	down
9430	GO:0010596	negative regulation of endothelial cell migration	2/850	97/18800	0.937567	1	0.941926	CSNK2B/ADGRB1	2	down
9431	GO:0042692	muscle cell differentiation	12/850	387/18800	0.937825	1	0.941926	ACTN2/FGF9/OBSCN/ADGRB1/NLN/MYLK3/HNRNPU/WNT10B/KDM1A/SGCD/PTBP1/CDK1	12	down
9432	GO:0006687	glycosphingolipid metabolic process	1/850	60/18800	0.937991	1	0.941926	B4GALT3	1	down
9433	GO:0046888	negative regulation of hormone secretion	1/850	60/18800	0.937991	1	0.941926	RAB11FIP3	1	down
9434	GO:0055008	cardiac muscle tissue morphogenesis	1/850	60/18800	0.937991	1	0.941926	ZFPM1	1	down
9435	GO:0010952	positive regulation of peptidase activity	5/850	192/18800	0.938457	1	0.941926	MYC/APH1A/HSPD1/TFAP4/HSF1	5	down
9436	GO:0006639	acylglycerol metabolic process	3/850	131/18800	0.93929	1	0.941926	ATG14/ABHD16A/ABHD12B	3	down
9437	GO:0034219	carbohydrate transmembrane transport	3/850	131/18800	0.93929	1	0.941926	OPN3/MYC/SLC5A4	3	down
9438	GO:0060078	regulation of postsynaptic membrane potential	3/850	131/18800	0.93929	1	0.941926	GABBR1/CHRM1/GABRA5	3	down
9439	GO:0001558	regulation of cell growth	13/850	415/18800	0.939412	1	0.941926	HNF4A/EXOSC4/SGK3/KDM2B/PPP2R1A/NRG3/URI1/STK11/SDCBP/CSNK2A1/DIP2B/ADNP/TMEM97	13	down
9440	GO:0016575	histone deacetylation	2/850	98/18800	0.939897	1	0.941926	RCOR3/SIN3B	2	down
9441	GO:0021549	cerebellum development	2/850	98/18800	0.939897	1	0.941926	ATP7A/ATIC	2	down
9442	GO:0042632	cholesterol homeostasis	2/850	98/18800	0.939897	1	0.941926	HNF4A/TMEM97	2	down
9443	GO:0031175	neuron projection development	34/850	951/18800	0.939933	1	0.941926	SCRIB/HSP90AB1/CUL7/ASAP1/ATP7A/ADGRB1/CARM1/PTK2/LHFPL5/CSMD3/TBC1D24/ANKRD27/CTNND2/EXT1/ELAVL4/PSD/PTK7/KDM1A/NSMF/MTR/STK11/STMN1/SS18L1/STXBP1/ZDHHC17/STK25/CERS2/FARP1/DPYSL5/DIP2B/NYAP1/ADNP/SF3A2/CAMSAP2	34	down
9444	GO:0048880	sensory system development	12/850	389/18800	0.940345	1	0.941926	FGF9/OPN5/ANHX/KDM2B/TBC1D20/HCN1/FOXF2/CC2D2A/HSF4/SOX8/CLCN2/MITF	12	down
9445	GO:0099173	postsynapse organization	4/850	163/18800	0.940512	1	0.941926	ARHGAP39/CTNND2/LRFN2/FARP1	4	down
9446	GO:0072521	purine-containing compound metabolic process	13/850	416/18800	0.940619	1	0.941926	FHIT/ITPA/MYC/OGDHL/PPT2/PDE7A/STOML2/KDM1A/ADCY8/ELOVL5/PKLR/ATIC/PDE4C	13	down
9447	GO:0021885	forebrain cell migration	1/850	61/18800	0.940803	1	0.941926	NRG3	1	down
9448	GO:0030865	cortical cytoskeleton organization	1/850	61/18800	0.940803	1	0.941926	FMNL2	1	down
9449	GO:0034113	heterotypic cell-cell adhesion	1/850	61/18800	0.940803	1	0.941926	SIRPA	1	down
9450	GO:0050994	regulation of lipid catabolic process	1/850	61/18800	0.940803	1	0.941926	PRKCE	1	down
9451	GO:0051055	negative regulation of lipid biosynthetic process	1/850	61/18800	0.940803	1	0.941926	SNAI2	1	down
9452	GO:1903409	reactive oxygen species biosynthetic process	1/850	61/18800	0.940803	1	0.941926	ADGRB1	1	down
9453	GO:2001244	positive regulation of intrinsic apoptotic signaling pathway	1/850	61/18800	0.940803	1	0.941926	MYC	1	down
9454	GO:0050870	positive regulation of T cell activation	6/850	223/18800	0.941207	1	0.941926	HLX/SOX12/HSPD1/CD160/ZP4/SIRPA	6	down
9455	GO:0006638	neutral lipid metabolic process	3/850	132/18800	0.941296	1	0.941926	ATG14/ABHD16A/ABHD12B	3	down
9456	GO:0010565	regulation of cellular ketone metabolic process	3/850	132/18800	0.941296	1	0.941926	PRKCE/ELOVL5/CLCN2	3	down
9457	GO:0031334	positive regulation of protein-containing complex assembly	5/850	194/18800	0.941855	1	0.941926	ASAP1/ATAT1/PRKCE/WNT10B/PIH1D1	5	down
9458	GO:0042113	B cell activation	10/850	336/18800	0.941935	1	0.941926	PRKDC/EXO1/NHEJ1/SLC39A10/HSPD1/MSH2/PHB2/MIR17HG/TCF3/GON4L	10	down
9459	GO:0021510	spinal cord development	2/850	99/18800	0.942144	1	0.941926	SOX12/MED12	2	down
9460	GO:0050764	regulation of phagocytosis	2/850	99/18800	0.942144	1	0.941926	PIP4P2/SIRPA	2	down
9461	GO:0055092	sterol homeostasis	2/850	99/18800	0.942144	1	0.941926	HNF4A/TMEM97	2	down
9462	GO:0001764	neuron migration	4/850	164/18800	0.942308	1	0.941926	NSMF/NRG3/ASPM/UNK	4	down
9463	GO:0051668	localization within membrane	22/850	653/18800	0.943189	1	0.941926	SCRIB/ACTN2/VPS52/LYPLA1/TOMM22/SNX27/PIP5K1A/ANKRD27/BAG6/PRKCE/KIF13A/PEX19/LRP6/WNK3/SRP9/MIEF1/SDCBP/STXBP1/TIMM8A/RAB11FIP3/EMC2/SSR2	22	down
9464	GO:0061041	regulation of wound healing	3/850	133/18800	0.943241	1	0.941926	PTK2/ARFGEF1/PRKCE	3	down
9465	GO:0051345	positive regulation of hydrolase activity	19/850	576/18800	0.943373	1	0.941926	TBC1D7/TBC1D7-LOC100130357/MYC/SCRIB/HSP90AB1/ASAP1/APH1A/GARNL3/SLC39A10/PIP5K1A/DDX11/TBC1D20/PPARGC1B/TBC1D4/HSPD1/PHB2/TFAP4/HSF1/BCAS3	19	down
9466	GO:0002712	regulation of B cell mediated immunity	1/850	62/18800	0.943489	1	0.941926	MSH2	1	down
9467	GO:0002889	regulation of immunoglobulin mediated immune response	1/850	62/18800	0.943489	1	0.941926	MSH2	1	down
9468	GO:0032757	positive regulation of interleukin-8 production	1/850	62/18800	0.943489	1	0.941926	IL17D	1	down
9469	GO:0043030	regulation of macrophage activation	1/850	62/18800	0.943489	1	0.941926	HSPD1	1	down
9470	GO:0000082	G1/S transition of mitotic cell cycle	6/850	225/18800	0.944274	1	0.941926	MTBP/PRKDC/MYC/E2F3/CHEK2/LSM11	6	down
9471	GO:0015837	amine transport	2/850	100/18800	0.944311	1	0.941926	GABBR1/STXBP1	2	down
9472	GO:0031341	regulation of cell killing	2/850	100/18800	0.944311	1	0.941926	HSP90AB1/CD160	2	down
9473	GO:0042100	B cell proliferation	2/850	100/18800	0.944311	1	0.941926	SLC39A10/HSPD1	2	down
9474	GO:0098869	cellular oxidant detoxification	2/850	100/18800	0.944311	1	0.941926	ATP7A/PRDX6	2	down
9475	GO:0003007	heart morphogenesis	7/850	254/18800	0.944453	1	0.941926	MDM4/PTK2/EXT1/MIR17HG/TEAD2/SNAI2/ZFPM1	7	down
9476	GO:0031667	response to nutrient levels	14/850	446/18800	0.944474	1	0.941926	EHMT2/DNMT3A/PRKAB2/ATG14/SORD/HSF1/BRIP1/PKLR/GCLC/BCAS3/SNAI2/SLC16A1/NENF/RMI1	14	down
9477	GO:0032880	regulation of protein localization	29/850	832/18800	0.944652	1	0.941926	HNF4A/HSP90AB1/ACTN2/CCT3/UBR5/LYPLA1/TRIM27/VCPIP1/HPS4/BYSL/NVL/PRKCE/KDM1A/HAX1/WNK3/VPS28/ADCY8/ZFAND1/MIEF1/CHRM1/STK11/TPR/DKC1/BCAS3/SLC16A1/RAB11FIP3/CEP72/DISP1/CDK1	29	down
9478	GO:2001235	positive regulation of apoptotic signaling pathway	3/850	134/18800	0.945126	1	0.941926	MYC/STK3/PPP2R1A	3	down
9479	GO:0001503	ossification	13/850	420/18800	0.94524	1	0.941926	FGF9/PTK2/FBL/DHX9/GABBR1/EXT1/HNRNPU/PPARGC1B/WNT10B/SOX8/SNAI2/ACVR2A/RBMX	13	down
9480	GO:0009150	purine ribonucleotide metabolic process	11/850	366/18800	0.945255	1	0.941926	ITPA/MYC/OGDHL/PPT2/PDE7A/STOML2/ADCY8/ELOVL5/PKLR/ATIC/PDE4C	11	down
9481	GO:0006949	syncytium formation	1/850	63/18800	0.946052	1	0.941926	ADGRB1	1	down
9482	GO:0032613	interleukin-10 production	1/850	63/18800	0.946052	1	0.941926	HSPD1	1	down
9483	GO:0032615	interleukin-12 production	1/850	63/18800	0.946052	1	0.941926	HSPD1	1	down
9484	GO:0032653	regulation of interleukin-10 production	1/850	63/18800	0.946052	1	0.941926	HSPD1	1	down
9485	GO:0032655	regulation of interleukin-12 production	1/850	63/18800	0.946052	1	0.941926	HSPD1	1	down
9486	GO:0046173	polyol biosynthetic process	1/850	63/18800	0.946052	1	0.941926	IP6K3	1	down
9487	GO:0050909	sensory perception of taste	1/850	63/18800	0.946052	1	0.941926	WNT10B	1	down
9488	GO:0070059	intrinsic apoptotic signaling pathway in response to endoplasmic reticulum stress	1/850	63/18800	0.946052	1	0.941926	BAG6	1	down
9489	GO:1905515	non-motile cilium assembly	1/850	63/18800	0.946052	1	0.941926	CC2D2A	1	down
9490	GO:0006163	purine nucleotide metabolic process	12/850	394/18800	0.946262	1	0.941926	FHIT/ITPA/MYC/OGDHL/PPT2/PDE7A/STOML2/ADCY8/ELOVL5/PKLR/ATIC/PDE4C	12	down
9491	GO:0008284	positive regulation of cell population proliferation	34/850	959/18800	0.946274	1	0.941926	MYC/FGF9/MAPK15/HLX/PLAG1/ATP7A/CARM1/PTK2/E2F3/DHX9/NOP2/DBF4B/SLC39A10/RPL23/CNTFR/SINHCAF/HNRNPU/WNT10B/KDM1A/ZP4/HMGA2/ASPM/MIR17HG/HSF4/CHTOP/HSF1/SDCBP/SOX8/NAP1L1/CSNK2A1/FOXM1/TRAF5/ZNF16/CDK1	34	down
9492	GO:0042158	lipoprotein biosynthetic process	2/850	101/18800	0.9464	1	0.941926	RB1CC1/ZDHHC17	2	down
9493	GO:0070167	regulation of biomineral tissue development	2/850	101/18800	0.9464	1	0.941926	WNT10B/ACVR2A	2	down
9494	GO:0110020	regulation of actomyosin structure organization	2/850	101/18800	0.9464	1	0.941926	MYLK3/STMN1	2	down
9495	GO:1902882	regulation of response to oxidative stress	2/850	101/18800	0.9464	1	0.941926	OXR1/NOL3	2	down
9496	GO:0090101	negative regulation of transmembrane receptor protein serine/threonine kinase signaling pathway	3/850	135/18800	0.946952	1	0.941926	ONECUT2/ZNF451/MIR17HG	3	down
9497	GO:0001501	skeletal system development	17/850	528/18800	0.94739	1	0.941926	FGF9/HOXB3/ATP7A/PAX1/TCF15/EXT1/DLL3/PPARGC1B/WNT10B/HOXB5/HMGA2/ASH1L/FLVCR1/MED12/SNAI2/ZFPM1/ACVR2A	17	down
9498	GO:0002366	leukocyte activation involved in immune response	8/850	285/18800	0.947892	1	0.941926	HLX/EXO1/ATP7A/PRKCE/HSPD1/MSH2/STXBP1/ZFPM1	8	down
9499	GO:0015914	phospholipid transport	2/850	102/18800	0.948415	1	0.941926	PITPNM2/OSBPL2	2	down
9500	GO:0062014	negative regulation of small molecule metabolic process	2/850	102/18800	0.948415	1	0.941926	CLK2/SNAI2	2	down
9501	GO:0030888	regulation of B cell proliferation	1/850	64/18800	0.948499	1	0.941926	SLC39A10	1	down
9502	GO:0031638	zymogen activation	1/850	64/18800	0.948499	1	0.941926	KLK2	1	down
9503	GO:0050771	negative regulation of axonogenesis	1/850	64/18800	0.948499	1	0.941926	DIP2B	1	down
9504	GO:0050918	positive chemotaxis	1/850	64/18800	0.948499	1	0.941926	SCRIB	1	down
9505	GO:0010508	positive regulation of autophagy	3/850	136/18800	0.948722	1	0.941926	TRIM27/STK11/MTDH	3	down
9506	GO:0010977	negative regulation of neuron projection development	3/850	136/18800	0.948722	1	0.941926	CARM1/CERS2/DIP2B	3	down
9507	GO:0022408	negative regulation of cell-cell adhesion	5/850	199/18800	0.949621	1	0.941926	SCRIB/HLX/PTK2/PAG1/DUSP22	5	down
9508	GO:2001233	regulation of apoptotic signaling pathway	11/850	370/18800	0.949825	1	0.941926	MYC/STK3/PPP2R1A/RB1CC1/KDM1A/URI1/GCLC/CSNK2A1/NOL3/SNAI2/PIH1D1	11	down
9509	GO:0120039	plasma membrane bounded cell projection morphogenesis	21/850	635/18800	0.950111	1	0.941926	HSP90AB1/CUL7/ATP7A/ADGRB1/PTK2/ANKRD27/CTNND2/EXT1/ELAVL4/NSMF/STK11/STMN1/SS18L1/STXBP1/ZDHHC17/STK25/FARP1/DPYSL5/DIP2B/NYAP1/ADNP	21	down
9510	GO:0032760	positive regulation of tumor necrosis factor production	2/850	103/18800	0.950357	1	0.941926	DHX9/DDT	2	down
9511	GO:0110149	regulation of biomineralization	2/850	103/18800	0.950357	1	0.941926	WNT10B/ACVR2A	2	down
9512	GO:0099024	plasma membrane invagination	3/850	137/18800	0.950436	1	0.941926	ADGRB1/SPIRE2/AURKB	3	down
9513	GO:0002683	negative regulation of immune system process	13/850	425/18800	0.950576	1	0.941926	YTHDF3/MYC/SCRIB/HLX/PSMB4/TRIM27/TTLL12/IL17D/CD160/PAG1/DDT/ZFPM1/DUSP22	13	down
9514	GO:0002260	lymphocyte homeostasis	1/850	65/18800	0.950836	1	0.941926	MIR17HG	1	down
9515	GO:0007588	excretion	1/850	65/18800	0.950836	1	0.941926	SNX5	1	down
9516	GO:0016126	sterol biosynthetic process	1/850	65/18800	0.950836	1	0.941926	FDPS	1	down
9517	GO:0030858	positive regulation of epithelial cell differentiation	1/850	65/18800	0.950836	1	0.941926	WNT10B	1	down
9518	GO:0031343	positive regulation of cell killing	1/850	65/18800	0.950836	1	0.941926	CD160	1	down
9519	GO:0042446	hormone biosynthetic process	1/850	65/18800	0.950836	1	0.941926	CLCN2	1	down
9520	GO:0045576	mast cell activation	1/850	65/18800	0.950836	1	0.941926	STXBP1	1	down
9521	GO:0045682	regulation of epidermis development	1/850	65/18800	0.950836	1	0.941926	ESRP1	1	down
9522	GO:0048645	animal organ formation	1/850	65/18800	0.950836	1	0.941926	EXT1	1	down
9523	GO:0070613	regulation of protein processing	1/850	65/18800	0.950836	1	0.941926	NOL3	1	down
9524	GO:0072577	endothelial cell apoptotic process	1/850	65/18800	0.950836	1	0.941926	CD160	1	down
9525	GO:0009611	response to wounding	18/850	558/18800	0.950951	1	0.941926	HNF4A/MYC/SCRIB/ATP7A/PTK2/HPS4/ARFGEF1/PRKCE/EXT1/PTK7/PHB2/MTR/STXBP1/ADIPOR2/CERS2/NOL3/CDK1/POU5F1	18	down
9526	GO:0009991	response to extracellular stimulus	15/850	479/18800	0.951052	1	0.941926	EHMT2/DNMT3A/PRKAB2/ATG14/SORD/HSF1/BRIP1/PKLR/GCLC/BCAS3/SNAI2/SLC16A1/NENF/RMI1/ADNP	15	down
9527	GO:0061564	axon development	15/850	479/18800	0.951052	1	0.941926	HSP90AB1/ADGRB1/PTK2/EXT1/MTR/STK11/STMN1/STXBP1/ZDHHC17/STK25/CERS2/DPYSL5/DIP2B/ADNP/CAMSAP2	15	down
9528	GO:0009913	epidermal cell differentiation	6/850	230/18800	0.951326	1	0.941926	OPN3/SCRIB/LHFPL5/PIP5K1A/ESRP1/PPHLN1	6	down
9529	GO:0009101	glycoprotein biosynthetic process	9/850	316/18800	0.951349	1	0.941926	ATP7A/ARFGEF1/B4GALT3/AGO2/EXT1/KRTCAP2/NAGPA/ALG14/DPY19L3	9	down
9530	GO:0002705	positive regulation of leukocyte mediated immunity	3/850	138/18800	0.952097	1	0.941926	HSPD1/CD160/MSH2	3	down
9531	GO:0022600	digestive system process	2/850	104/18800	0.95223	1	0.941926	OPRL1/CHRM1	2	down
9532	GO:0046883	regulation of hormone secretion	6/850	231/18800	0.952636	1	0.941926	HNF4A/GABBR1/PRKCE/ADCY8/SLC16A1/RAB11FIP3	6	down
9533	GO:0002263	cell activation involved in immune response	8/850	289/18800	0.952776	1	0.941926	HLX/EXO1/ATP7A/PRKCE/HSPD1/MSH2/STXBP1/ZFPM1	8	down
9534	GO:0010517	regulation of phospholipase activity	1/850	66/18800	0.953066	1	0.941926	PHB2	1	down
9535	GO:0030837	negative regulation of actin filament polymerization	1/850	66/18800	0.953066	1	0.941926	ARFGEF1	1	down
9536	GO:0032835	glomerulus development	1/850	66/18800	0.953066	1	0.941926	EXT1	1	down
9537	GO:0050435	amyloid-beta metabolic process	1/850	66/18800	0.953066	1	0.941926	APH1A	1	down
9538	GO:0070265	necrotic cell death	1/850	66/18800	0.953066	1	0.941926	NOL3	1	down
9539	GO:1900076	regulation of cellular response to insulin stimulus	1/850	66/18800	0.953066	1	0.941926	SNX5	1	down
9540	GO:0048858	cell projection morphogenesis	21/850	639/18800	0.953442	1	0.941926	HSP90AB1/CUL7/ATP7A/ADGRB1/PTK2/ANKRD27/CTNND2/EXT1/ELAVL4/NSMF/STK11/STMN1/SS18L1/STXBP1/ZDHHC17/STK25/FARP1/DPYSL5/DIP2B/NYAP1/ADNP	21	down
9541	GO:0030336	negative regulation of cell migration	10/850	346/18800	0.953678	1	0.941926	CSNK2B/MAPK15/MCC/ADGRB1/SINHCAF/NRG3/DDT/CERS2/DUSP22/MITF	10	down
9542	GO:0030833	regulation of actin filament polymerization	3/850	139/18800	0.953706	1	0.941926	ARFGEF1/PRKCE/HAX1	3	down
9543	GO:0051384	response to glucocorticoid	3/850	139/18800	0.953706	1	0.941926	HNRNPU/PPARGC1B/TFAP4	3	down
9544	GO:0002764	immune response-regulating signaling pathway	15/850	482/18800	0.953856	1	0.941926	PTK2/RAB7B/SLC39A10/STOML2/BAG6/PRKCE/HSPD1/ZCCHC3/CD160/PHB2/NFKBIL1/STK11/BTNL9/BTN2A3P/DUSP22	15	down
9545	GO:0006576	cellular biogenic amine metabolic process	2/850	105/18800	0.954035	1	0.941926	AZIN1/ATP7A	2	down
9546	GO:0030510	regulation of BMP signaling pathway	2/850	105/18800	0.954035	1	0.941926	UBE2O/ZNF423	2	down
9547	GO:0046634	regulation of alpha-beta T cell activation	2/850	105/18800	0.954035	1	0.941926	HLX/CD160	2	down
9548	GO:1901890	positive regulation of cell junction assembly	2/850	105/18800	0.954035	1	0.941926	ADGRB1/ADNP	2	down
9549	GO:1905475	regulation of protein localization to membrane	4/850	172/18800	0.95499	1	0.941926	LYPLA1/PRKCE/WNK3/MIEF1	4	down
9550	GO:1990138	neuron projection extension	4/850	172/18800	0.95499	1	0.941926	HSP90AB1/STK11/DIP2B/ADNP	4	down
9551	GO:0002704	negative regulation of leukocyte mediated immunity	1/850	67/18800	0.955196	1	0.941926	DUSP22	1	down
9552	GO:0035418	protein localization to synapse	1/850	67/18800	0.955196	1	0.941926	SCRIB	1	down
9553	GO:0042531	positive regulation of tyrosine phosphorylation of STAT protein	1/850	67/18800	0.955196	1	0.941926	HSF1	1	down
9554	GO:0046637	regulation of alpha-beta T cell differentiation	1/850	67/18800	0.955196	1	0.941926	HLX	1	down
9555	GO:1901016	regulation of potassium ion transmembrane transporter activity	1/850	67/18800	0.955196	1	0.941926	ACTN2	1	down
9556	GO:1901224	positive regulation of NIK/NF-kappaB signaling	1/850	67/18800	0.955196	1	0.941926	PHB2	1	down
9557	GO:0050768	negative regulation of neurogenesis	3/850	140/18800	0.955265	1	0.941926	DLL3/CERS2/DIP2B	3	down
9558	GO:0016049	cell growth	15/850	484/18800	0.955648	1	0.941926	HNF4A/HSP90AB1/EXOSC4/SGK3/KDM2B/PPP2R1A/EXT1/NRG3/URI1/STK11/SDCBP/CSNK2A1/DIP2B/ADNP/TMEM97	15	down
9559	GO:0032414	positive regulation of ion transmembrane transporter activity	2/850	106/18800	0.955774	1	0.941926	ACTN2/WNK3	2	down
9560	GO:0042116	macrophage activation	2/850	106/18800	0.955774	1	0.941926	PRKCE/HSPD1	2	down
9561	GO:0120034	positive regulation of plasma membrane bounded cell projection assembly	2/850	106/18800	0.955774	1	0.941926	ATP7A/BCAS3	2	down
9562	GO:0002822	regulation of adaptive immune response based on somatic recombination of immune receptors built from immunoglobulin superfamily domains	4/850	173/18800	0.95638	1	0.941926	HLX/HSPD1/MSH2/DUSP22	4	down
9563	GO:0050778	positive regulation of immune response	19/850	591/18800	0.956692	1	0.941926	PRKDC/HLX/POLR3C/PTK2/DHX9/SLC39A10/STOML2/BAG6/PRKCE/HSPD1/ZCCHC3/CD160/ZP4/MSH2/STK11/STXBP1/BTNL9/BTN2A3P/DUSP22	19	down
9564	GO:0007611	learning or memory	7/850	264/18800	0.957097	1	0.941926	EHMT2/OPRL1/ELAVL4/ADCY8/GABRA5/GLP1R/ADNP	7	down
9565	GO:0002720	positive regulation of cytokine production involved in immune response	1/850	68/18800	0.957229	1	0.941926	CD160	1	down
9566	GO:0042130	negative regulation of T cell proliferation	1/850	68/18800	0.957229	1	0.941926	SCRIB	1	down
9567	GO:0042987	amyloid precursor protein catabolic process	1/850	68/18800	0.957229	1	0.941926	APH1A	1	down
9568	GO:0046626	regulation of insulin receptor signaling pathway	1/850	68/18800	0.957229	1	0.941926	SNX5	1	down
9569	GO:0050709	negative regulation of protein secretion	1/850	68/18800	0.957229	1	0.941926	RAB11FIP3	1	down
9570	GO:0060193	positive regulation of lipase activity	1/850	68/18800	0.957229	1	0.941926	PHB2	1	down
9571	GO:1903317	regulation of protein maturation	1/850	68/18800	0.957229	1	0.941926	NOL3	1	down
9572	GO:0016079	synaptic vesicle exocytosis	2/850	107/18800	0.957451	1	0.941926	SCRIB/STXBP1	2	down
9573	GO:0033138	positive regulation of peptidyl-serine phosphorylation	2/850	107/18800	0.957451	1	0.941926	HSP90AB1/HAX1	2	down
9574	GO:1903557	positive regulation of tumor necrosis factor superfamily cytokine production	2/850	107/18800	0.957451	1	0.941926	DHX9/DDT	2	down
9575	GO:0007160	cell-matrix adhesion	6/850	235/18800	0.957563	1	0.941926	ACTN2/PTK2/ONECUT2/PIP5K1A/BCAS3/DUSP22	6	down
9576	GO:0045216	cell-cell junction organization	5/850	205/18800	0.957693	1	0.941926	CTNND2/EXT1/TBCD/SNAI2/CDH7	5	down
9577	GO:0048193	Golgi vesicle transport	8/850	294/18800	0.958307	1	0.941926	MAPK15/VPS52/LYPLA1/SPIRE2/RAB7B/TBC1D20/SCAMP3/KIF13A	8	down
9578	GO:0007420	brain development	25/850	749/18800	0.958589	1	0.941926	PRKDC/MYC/SCRIB/FGF9/CENPF/HOXB3/ATP7A/NOTCH2NLC/SNRPB/ATAT1/KDM2B/BAG6/EXT1/UFC1/ELAVL4/KDM1A/LRP6/UCHL5/NRG3/ASPM/PAFAH1B3/GABRA5/ATIC/CHD5/RIDA	25	down
9579	GO:0002831	regulation of response to biotic stimulus	10/850	351/18800	0.958722	1	0.941926	YTHDF3/PRKDC/HSP90AB1/POLR3C/TTLL12/DHX9/HSPD1/ZCCHC3/CD160/NFKBIL1	10	down
9580	GO:0002706	regulation of lymphocyte mediated immunity	4/850	175/18800	0.959043	1	0.941926	HSPD1/CD160/MSH2/DUSP22	4	down
9581	GO:0046890	regulation of lipid biosynthetic process	4/850	175/18800	0.959043	1	0.941926	NR5A1/ELOVL5/SNAI2/CLCN2	4	down
9582	GO:0007173	epidermal growth factor receptor signaling pathway	2/850	108/18800	0.959066	1	0.941926	SNX5/PTK2	2	down
9583	GO:0021761	limbic system development	2/850	108/18800	0.959066	1	0.941926	MYC/ATAT1	2	down
9584	GO:0061387	regulation of extent of cell growth	2/850	108/18800	0.959066	1	0.941926	DIP2B/ADNP	2	down
9585	GO:0032715	negative regulation of interleukin-6 production	1/850	69/18800	0.95917	1	0.941926	SIRPA	1	down
9586	GO:0050795	regulation of behavior	1/850	69/18800	0.95917	1	0.941926	OPRL1	1	down
9587	GO:0050922	negative regulation of chemotaxis	1/850	69/18800	0.95917	1	0.941926	DDT	1	down
9588	GO:0070527	platelet aggregation	1/850	69/18800	0.95917	1	0.941926	STXBP1	1	down
9589	GO:0046165	alcohol biosynthetic process	3/850	143/18800	0.95965	1	0.941926	FDPS/IP6K3/CLCN2	3	down
9590	GO:0006643	membrane lipid metabolic process	5/850	207/18800	0.960109	1	0.941926	B4GALT3/PPP2R1A/ELOVL5/HACD3/CERS2	5	down
9591	GO:1902905	positive regulation of supramolecular fiber organization	4/850	176/18800	0.960318	1	0.941926	ACTN2/TRIM27/MYLK3/PRKCE	4	down
9592	GO:0010324	membrane invagination	3/850	144/18800	0.96102	1	0.941926	ADGRB1/SPIRE2/AURKB	3	down
9593	GO:0003143	embryonic heart tube morphogenesis	1/850	70/18800	0.961023	1	0.941926	TEAD2	1	down
9594	GO:0007585	respiratory gaseous exchange by respiratory system	1/850	70/18800	0.961023	1	0.941926	TCF15	1	down
9595	GO:0061035	regulation of cartilage development	1/850	70/18800	0.961023	1	0.941926	SNAI2	1	down
9596	GO:0071260	cellular response to mechanical stimulus	1/850	70/18800	0.961023	1	0.941926	GCLC	1	down
9597	GO:0032989	cellular component morphogenesis	25/850	753/18800	0.961245	1	0.941926	HSP90AB1/ACTN2/CUL7/OBSCN/ATP7A/ADGRB1/PTK2/ANKRD27/TBC1D20/CTNND2/MYLK3/EXT1/ELAVL4/NSMF/STK11/STMN1/SS18L1/STXBP1/ZDHHC17/STK25/FARP1/DPYSL5/DIP2B/NYAP1/ADNP	25	down
9598	GO:0050954	sensory perception of mechanical stimulus	4/850	177/18800	0.961556	1	0.941926	LHFPL5/NDUFB9/GABRA5/SNAI2	4	down
9599	GO:0050678	regulation of epithelial cell proliferation	11/850	382/18800	0.96159	1	0.941926	PRKDC/MYC/FGF9/MCC/ATP7A/PEX2/WNT10B/PHB2/STK11/SNAI2/RIDA	11	down
9600	GO:0002824	positive regulation of adaptive immune response based on somatic recombination of immune receptors built from immunoglobulin superfamily domains	2/850	110/18800	0.962123	1	0.941926	HSPD1/MSH2	2	down
9601	GO:0043266	regulation of potassium ion transport	2/850	110/18800	0.962123	1	0.941926	ACTN2/WNK3	2	down
9602	GO:0048259	regulation of receptor-mediated endocytosis	2/850	110/18800	0.962123	1	0.941926	SCRIB/SDCBP	2	down
9603	GO:1901222	regulation of NIK/NF-kappaB signaling	2/850	110/18800	0.962123	1	0.941926	PHB2/NOL3	2	down
9604	GO:0006865	amino acid transport	3/850	145/18800	0.962347	1	0.941926	MYC/GABBR1/STXBP1	3	down
9605	GO:0007612	learning	3/850	145/18800	0.962347	1	0.941926	OPRL1/ELAVL4/GABRA5	3	down
9606	GO:0051961	negative regulation of nervous system development	3/850	145/18800	0.962347	1	0.941926	DLL3/CERS2/DIP2B	3	down
9607	GO:0050807	regulation of synapse organization	5/850	209/18800	0.962398	1	0.941926	TUBB/ADGRB1/LRFN2/FARP1/ADNP	5	down
9608	GO:0008544	epidermis development	10/850	355/18800	0.962399	1	0.941926	OPN3/SCRIB/ATP7A/LHFPL5/PIP5K1A/ESRP1/AGPAT2/EXT1/WNT10B/PPHLN1	10	down
9609	GO:0016042	lipid catabolic process	9/850	327/18800	0.962638	1	0.941926	PEX2/PRKCE/PRDX6/ILVBL/PAFAH1B3/AUH/ABHD16A/PLD6/ABHD12B	9	down
9610	GO:0009247	glycolipid biosynthetic process	1/850	71/18800	0.962791	1	0.941926	B4GALT3	1	down
9611	GO:0030032	lamellipodium assembly	1/850	71/18800	0.962791	1	0.941926	ATP7A	1	down
9612	GO:0050766	positive regulation of phagocytosis	1/850	71/18800	0.962791	1	0.941926	SIRPA	1	down
9613	GO:2000379	positive regulation of reactive oxygen species metabolic process	1/850	71/18800	0.962791	1	0.941926	ADGRB1	1	down
9614	GO:2001259	positive regulation of cation channel activity	1/850	71/18800	0.962791	1	0.941926	ACTN2	1	down
9615	GO:0051348	negative regulation of transferase activity	7/850	270/18800	0.963378	1	0.941926	RPS20/TRIM27/RPL23/HNRNPU/LRP6/TFAP4/DUSP22	7	down
9616	GO:0110053	regulation of actin filament organization	7/850	270/18800	0.963378	1	0.941926	ACTN2/TRIM27/ARFGEF1/WASHC5/PRKCE/HAX1/STMN1	7	down
9617	GO:0072657	protein localization to membrane	18/850	574/18800	0.963603	1	0.941926	SCRIB/ACTN2/LYPLA1/TOMM22/PIP5K1A/BAG6/PRKCE/KIF13A/PEX19/LRP6/WNK3/SRP9/MIEF1/SDCBP/STXBP1/TIMM8A/EMC2/SSR2	18	down
9618	GO:0046718	viral entry into host cell	3/850	146/18800	0.96363	1	0.941926	TRIM27/NUP153/CDK1	3	down
9619	GO:0044089	positive regulation of cellular component biogenesis	15/850	494/18800	0.963722	1	0.941926	MAPK15/SETDB1/ASAP1/ATP7A/ADGRB1/ATAT1/PRKCE/WNT10B/HSF1/SDCBP/TPR/BCAS3/PIH1D1/ADNP/PPHLN1	15	down
9620	GO:0030073	insulin secretion	4/850	179/18800	0.963924	1	0.941926	HNF4A/PRKCE/ADCY8/SLC16A1	4	down
9621	GO:0003208	cardiac ventricle morphogenesis	1/850	72/18800	0.96448	1	0.941926	MIR17HG	1	down
9622	GO:0006801	superoxide metabolic process	1/850	72/18800	0.96448	1	0.941926	ATP7A	1	down
9623	GO:0042246	tissue regeneration	1/850	72/18800	0.96448	1	0.941926	WNT10B	1	down
9624	GO:0009100	glycoprotein metabolic process	11/850	386/18800	0.964928	1	0.941926	ATP7A/ARFGEF1/B4GALT3/AGO2/EXT1/RNF5/KRTCAP2/NAGPA/FBXO17/ALG14/DPY19L3	11	down
9625	GO:0002456	T cell mediated immunity	2/850	112/18800	0.96496	1	0.941926	HSPD1/DUSP22	2	down
9626	GO:0002698	negative regulation of immune effector process	2/850	112/18800	0.96496	1	0.941926	HLX/DUSP22	2	down
9627	GO:0001707	mesoderm formation	1/850	73/18800	0.966092	1	0.941926	HMGA2	1	down
9628	GO:0042058	regulation of epidermal growth factor receptor signaling pathway	1/850	73/18800	0.966092	1	0.941926	SNX5	1	down
9629	GO:0051145	smooth muscle cell differentiation	1/850	73/18800	0.966092	1	0.941926	FGF9	1	down
9630	GO:0060415	muscle tissue morphogenesis	1/850	73/18800	0.966092	1	0.941926	ZFPM1	1	down
9631	GO:0150076	neuroinflammatory response	1/850	73/18800	0.966092	1	0.941926	ADCY8	1	down
9632	GO:0010721	negative regulation of cell development	4/850	181/18800	0.966157	1	0.941926	TTPA/DLL3/CERS2/DIP2B	4	down
9633	GO:0045619	regulation of lymphocyte differentiation	4/850	181/18800	0.966157	1	0.941926	PRKDC/HLX/SOX12/MIR17HG	4	down
9634	GO:0031669	cellular response to nutrient levels	5/850	213/18800	0.966618	1	0.941926	EHMT2/PRKAB2/ATG14/BRIP1/SNAI2	5	down
9635	GO:0032990	cell part morphogenesis	21/850	658/18800	0.966772	1	0.941926	HSP90AB1/CUL7/ATP7A/ADGRB1/PTK2/ANKRD27/CTNND2/EXT1/ELAVL4/NSMF/STK11/STMN1/SS18L1/STXBP1/ZDHHC17/STK25/FARP1/DPYSL5/DIP2B/NYAP1/ADNP	21	down
9636	GO:0034097	response to cytokine	31/850	916/18800	0.966815	1	0.941926	YTHDF3/MYC/CSNK2B/HSP90AB1/AFF3/RO60/TTLL12/HDGF/CACYBP/MRPL15/DHX9/RAB7B/CNTFR/MYLK3/AGPAT2/EXT1/KHSRP/HNRNPU/HAX1/SRSF3/TPR/GCLC/ATIC/STXBP1/ADIPOR2/TLE4/NOL3/RBMX/TRAF5/SIRPA/WDR35	31	down
9637	GO:0019932	second-messenger-mediated signaling	8/850	303/18800	0.966816	1	0.941926	PDE7A/OPRL1/PPP2R1A/SGCD/MGRN1/PTBP1/GLP1R/ADNP	8	down
9638	GO:0060041	retina development in camera-type eye	3/850	149/18800	0.967238	1	0.941926	HCN1/SOX8/CLCN2	3	down
9639	GO:2000146	negative regulation of cell motility	10/850	361/18800	0.967368	1	0.941926	CSNK2B/MAPK15/MCC/ADGRB1/SINHCAF/NRG3/DDT/CERS2/DUSP22/MITF	10	down
9640	GO:0050688	regulation of defense response to virus	1/850	74/18800	0.967631	1	0.941926	DHX9	1	down
9641	GO:0031668	cellular response to extracellular stimulus	6/850	245/18800	0.967913	1	0.941926	EHMT2/PRKAB2/ATG14/BRIP1/SNAI2/ADNP	6	down
9642	GO:0045926	negative regulation of growth	6/850	245/18800	0.967913	1	0.941926	HNF4A/STK3/PPP2R1A/MIR17HG/STK11/DIP2B	6	down
9643	GO:1903039	positive regulation of leukocyte cell-cell adhesion	6/850	245/18800	0.967913	1	0.941926	HLX/SOX12/HSPD1/CD160/ZP4/SIRPA	6	down
9644	GO:0040008	regulation of growth	21/850	660/18800	0.967959	1	0.941926	HNF4A/FGF9/HLX/STK3/EXOSC4/SGK3/KDM2B/PPP2R1A/HMGA2/NRG3/URI1/MRGBP/MIR17HG/STK11/SDCBP/FLVCR1/CSNK2A1/DIP2B/ADNP/CDK1/TMEM97	21	down
9645	GO:0099504	synaptic vesicle cycle	4/850	183/18800	0.96826	1	0.941926	SCRIB/STON1/STXBP1/ITSN1	4	down
9646	GO:0007162	negative regulation of cell adhesion	8/850	305/18800	0.968479	1	0.941926	SCRIB/HLX/PTK2/PAG1/TBCD/BCAS3/SNAI2/DUSP22	8	down
9647	GO:0050803	regulation of synapse structure or activity	5/850	215/18800	0.96856	1	0.941926	TUBB/ADGRB1/LRFN2/FARP1/ADNP	5	down
9648	GO:0072330	monocarboxylic acid biosynthetic process	5/850	215/18800	0.96856	1	0.941926	PRKAB2/ELOVL5/PKLR/HACD3/OSBPL2	5	down
9649	GO:0002821	positive regulation of adaptive immune response	2/850	115/18800	0.968835	1	0.941926	HSPD1/MSH2	2	down
9650	GO:0021782	glial cell development	2/850	115/18800	0.968835	1	0.941926	MYRF/MED12	2	down
9651	GO:1990748	cellular detoxification	2/850	115/18800	0.968835	1	0.941926	ATP7A/PRDX6	2	down
9652	GO:0071363	cellular response to growth factor stimulus	22/850	688/18800	0.968967	1	0.941926	MYC/HSP90AB1/FGF9/ATP7A/PTK2/ONECUT2/EXT1/ELAVL4/ZNF451/URI1/ZNF8/MIR17HG/STK11/SDCBP/GCLC/ZDHHC17/SNAI2/ACVR2A/UBE2O/ZNF423/KNSTRN/DUSP22	22	down
9653	GO:0021536	diencephalon development	1/850	75/18800	0.969101	1	0.941926	MYC	1	down
9654	GO:0045685	regulation of glial cell differentiation	1/850	75/18800	0.969101	1	0.941926	CDK1	1	down
9655	GO:0048332	mesoderm morphogenesis	1/850	75/18800	0.969101	1	0.941926	HMGA2	1	down
9656	GO:0050848	regulation of calcium-mediated signaling	1/850	75/18800	0.969101	1	0.941926	PTBP1	1	down
9657	GO:0086003	cardiac muscle cell contraction	1/850	75/18800	0.969101	1	0.941926	SGCD	1	down
9658	GO:0050890	cognition	8/850	306/18800	0.969282	1	0.941926	EHMT2/OPRL1/ELAVL4/ADCY8/CHRM1/GABRA5/GLP1R/ADNP	8	down
9659	GO:0050866	negative regulation of cell activation	5/850	216/18800	0.969491	1	0.941926	SCRIB/HLX/PAG1/GCLC/DUSP22	5	down
9660	GO:0060322	head development	26/850	794/18800	0.969986	1	0.941926	PRKDC/MYC/SCRIB/FGF9/CENPF/HOXB3/ATP7A/NOTCH2NLC/SNRPB/ATAT1/KDM2B/BAG6/EXT1/UFC1/ELAVL4/KDM1A/LRP6/UCHL5/NRG3/ASPM/PAFAH1B3/FLVCR1/GABRA5/ATIC/CHD5/RIDA	26	down
9661	GO:0019751	polyol metabolic process	2/850	116/18800	0.970033	1	0.941926	SORD/IP6K3	2	down
9662	GO:0044106	cellular amine metabolic process	2/850	116/18800	0.970033	1	0.941926	AZIN1/ATP7A	2	down
9663	GO:0001906	cell killing	4/850	185/18800	0.970241	1	0.941926	HSP90AB1/RPL30/TUBB/CD160	4	down
9664	GO:0007601	visual perception	5/850	217/18800	0.970397	1	0.941926	OPN5/HMCN1/POU6F2/HSF4/GPR179	5	down
9665	GO:0071222	cellular response to lipopolysaccharide	5/850	217/18800	0.970397	1	0.941926	PRKCE/NFKBIL1/HSF1/SIRPA/MTDH	5	down
9666	GO:0006024	glycosaminoglycan biosynthetic process	1/850	76/18800	0.970503	1	0.941926	EXT1	1	down
9667	GO:0008344	adult locomotory behavior	1/850	76/18800	0.970503	1	0.941926	OXR1	1	down
9668	GO:0043299	leukocyte degranulation	1/850	76/18800	0.970503	1	0.941926	STXBP1	1	down
9669	GO:0002699	positive regulation of immune effector process	6/850	248/18800	0.970533	1	0.941926	HLX/HSPD1/CD160/MSH2/PHB2/STXBP1	6	down
9670	GO:1990778	protein localization to cell periphery	9/850	337/18800	0.970799	1	0.941926	SCRIB/ACTN2/LYPLA1/PIP5K1A/PRKCE/KIF13A/LRP6/WNK3/STXBP1	9	down
9671	GO:0032411	positive regulation of transporter activity	2/850	117/18800	0.971186	1	0.941926	ACTN2/WNK3	2	down
9672	GO:0030308	negative regulation of cell growth	4/850	186/18800	0.971188	1	0.941926	HNF4A/PPP2R1A/STK11/DIP2B	4	down
9673	GO:0015833	peptide transport	6/850	249/18800	0.971362	1	0.941926	HNF4A/GABBR1/PRKCE/ADCY8/SLC16A1/DISP1	6	down
9674	GO:0046649	lymphocyte activation	26/850	797/18800	0.971479	1	0.941926	PRKDC/SCRIB/HLX/EXO1/ATP7A/GPR89B/SOX12/SNX27/NHEJ1/SLC39A10/STOML2/BAG6/GPR89A/HSPD1/CD160/ZP4/PAG1/MSH2/PHB2/MIR17HG/STK11/ZFPM1/TCF3/GON4L/SIRPA/DUSP22	26	down
9675	GO:0044409	entry into host	3/850	153/18800	0.971526	1	0.941926	TRIM27/NUP153/CDK1	3	down
9676	GO:0006919	activation of cysteine-type endopeptidase activity involved in apoptotic process	1/850	77/18800	0.971842	1	0.941926	HSPD1	1	down
9677	GO:0051149	positive regulation of muscle cell differentiation	1/850	77/18800	0.971842	1	0.941926	MYLK3	1	down
9678	GO:0070373	negative regulation of ERK1 and ERK2 cascade	1/850	77/18800	0.971842	1	0.941926	SIRPA	1	down
9679	GO:0006476	protein deacetylation	2/850	118/18800	0.972296	1	0.941926	RCOR3/SIN3B	2	down
9680	GO:0030278	regulation of ossification	2/850	118/18800	0.972296	1	0.941926	WNT10B/ACVR2A	2	down
9681	GO:0098659	inorganic cation import across plasma membrane	2/850	118/18800	0.972296	1	0.941926	SLC39A10/WNK3	2	down
9682	GO:0099587	inorganic ion import across plasma membrane	2/850	118/18800	0.972296	1	0.941926	SLC39A10/WNK3	2	down
9683	GO:0006909	phagocytosis	8/850	310/18800	0.972312	1	0.941926	ADGRB1/PTK2/C1orf43/RAB7B/PIP5K1A/PIP4P2/PRKCE/SIRPA	8	down
9684	GO:0030072	peptide hormone secretion	5/850	220/18800	0.972967	1	0.941926	HNF4A/GABBR1/PRKCE/ADCY8/SLC16A1	5	down
9685	GO:0045862	positive regulation of proteolysis	10/850	369/18800	0.973073	1	0.941926	MYC/APH1A/PTK2/COP1/BAG6/AGBL4/HSPD1/TFAP4/HSF1/GCLC	10	down
9686	GO:0043537	negative regulation of blood vessel endothelial cell migration	1/850	78/18800	0.973121	1	0.941926	CSNK2B	1	down
9687	GO:1901264	carbohydrate derivative transport	1/850	78/18800	0.973121	1	0.941926	SLC19A1	1	down
9688	GO:1901616	organic hydroxy compound catabolic process	1/850	78/18800	0.973121	1	0.941926	SORD	1	down
9689	GO:0001933	negative regulation of protein phosphorylation	9/850	341/18800	0.973585	1	0.941926	PRKDC/TRIM27/PPP2R1A/ATG14/LRP6/TFAP4/KLHL31/SIRPA/DUSP22	9	down
9690	GO:0050708	regulation of protein secretion	6/850	252/18800	0.973721	1	0.941926	HNF4A/PRKCE/ADCY8/SLC16A1/RAB11FIP3/DISP1	6	down
9691	GO:0002440	production of molecular mediator of immune response	8/850	312/18800	0.973722	1	0.941926	PRKDC/EXO1/NHEJ1/HSPD1/CD160/MSH2/PHB2/TCF3	8	down
9692	GO:0050953	sensory perception of light stimulus	5/850	221/18800	0.973777	1	0.941926	OPN5/HMCN1/POU6F2/HSF4/GPR179	5	down
9693	GO:0045859	regulation of protein kinase activity	20/850	645/18800	0.974103	1	0.941926	HSP90AB1/TRIM27/PTK2/STK3/CKS1B/MRNIP/DBF4B/DAXX/CCNF/LRP6/ADCY8/HMGA2/PHB2/TPX2/NRG3/TFAP4/STK11/PIH1D1/ADNP/DUSP22	20	down
9694	GO:0050863	regulation of T cell activation	9/850	342/18800	0.974242	1	0.941926	SCRIB/HLX/SOX12/HSPD1/CD160/ZP4/PAG1/SIRPA/DUSP22	9	down
9695	GO:0032418	lysosome localization	1/850	79/18800	0.974341	1	0.941926	STXBP1	1	down
9696	GO:0048708	astrocyte differentiation	1/850	79/18800	0.974341	1	0.941926	SOX8	1	down
9697	GO:0061844	antimicrobial humoral immune response mediated by antimicrobial peptide	1/850	79/18800	0.974341	1	0.941926	RPL30	1	down
9698	GO:1901184	regulation of ERBB signaling pathway	1/850	79/18800	0.974341	1	0.941926	SNX5	1	down
9699	GO:1990849	vacuolar localization	1/850	79/18800	0.974341	1	0.941926	STXBP1	1	down
9700	GO:0051346	negative regulation of hydrolase activity	10/850	371/18800	0.974351	1	0.941926	ARFGEF1/SIMC1/UCHL5/URI1/CSNK2A1/BCAS3/NOL3/UBE2O/PPP1R11/PIH1D1	10	down
9701	GO:0031960	response to corticosteroid	3/850	157/18800	0.975279	1	0.941926	HNRNPU/PPARGC1B/TFAP4	3	down
9702	GO:0009308	amine metabolic process	2/850	121/18800	0.975385	1	0.941926	AZIN1/ATP7A	2	down
9703	GO:0030282	bone mineralization	2/850	121/18800	0.975385	1	0.941926	WNT10B/ACVR2A	2	down
9704	GO:0038127	ERBB signaling pathway	2/850	121/18800	0.975385	1	0.941926	SNX5/PTK2	2	down
9705	GO:0051209	release of sequestered calcium ion into cytosol	2/850	121/18800	0.975385	1	0.941926	PRKCE/NOL3	2	down
9706	GO:0006023	aminoglycan biosynthetic process	1/850	80/18800	0.975506	1	0.941926	EXT1	1	down
9707	GO:0006029	proteoglycan metabolic process	1/850	80/18800	0.975506	1	0.941926	EXT1	1	down
9708	GO:0021766	hippocampus development	1/850	80/18800	0.975506	1	0.941926	ATAT1	1	down
9709	GO:0051279	regulation of release of sequestered calcium ion into cytosol	1/850	80/18800	0.975506	1	0.941926	PRKCE	1	down
9710	GO:0097061	dendritic spine organization	1/850	80/18800	0.975506	1	0.941926	CTNND2	1	down
9711	GO:1903037	regulation of leukocyte cell-cell adhesion	9/850	344/18800	0.975512	1	0.941926	SCRIB/HLX/SOX12/HSPD1/CD160/ZP4/PAG1/SIRPA/DUSP22	9	down
9712	GO:0007409	axonogenesis	12/850	430/18800	0.975692	1	0.941926	HSP90AB1/ADGRB1/PTK2/EXT1/STK11/STMN1/STXBP1/ZDHHC17/STK25/DPYSL5/DIP2B/ADNP	12	down
9713	GO:0006820	anion transport	15/850	514/18800	0.976078	1	0.941926	MYC/SLC25A32/SLC19A2/GPR89B/SLC19A1/SLC17A4/CLCN7/GPR89A/GABBR1/SLC10A5/GABRA5/STXBP1/SLC16A1/CLCN2/GABRB3	15	down
9714	GO:0070665	positive regulation of leukocyte proliferation	3/850	158/18800	0.976141	1	0.941926	PTK2/SLC39A10/ZP4	3	down
9715	GO:0045664	regulation of neuron differentiation	4/850	192/18800	0.976301	1	0.941926	ESRP1/ASPM/SOX8/TCF3	4	down
9716	GO:0051283	negative regulation of sequestering of calcium ion	2/850	122/18800	0.976338	1	0.941926	PRKCE/NOL3	2	down
9717	GO:0071901	negative regulation of protein serine/threonine kinase activity	2/850	122/18800	0.976338	1	0.941926	LRP6/TFAP4	2	down
9718	GO:0090066	regulation of anatomical structure size	14/850	487/18800	0.976362	1	0.941926	HSP90AB1/ACTN2/ATP7A/ARFGEF1/WASHC5/RB1CC1/PRKCE/EXT1/KDM1A/HAX1/WNK3/GCLC/DIP2B/ADNP	14	down
9719	GO:0033993	response to lipid	29/850	886/18800	0.97648	1	0.941926	MYC/UBR5/DNMT3A/CARM1/NCOA2/OPRL1/SAFB/RXRB/DAXX/PRKCE/HNRNPU/PPARGC1B/WNT10B/PTK7/KDM1A/LRP6/ADCY8/PHB2/NFKBIL1/URI1/TFAP4/STK11/HSF1/TEAD2/STXBP1/SNAI2/RIDA/SIRPA/MTDH	29	down
9720	GO:0002790	peptide secretion	5/850	225/18800	0.976796	1	0.941926	HNF4A/GABBR1/PRKCE/ADCY8/SLC16A1	5	down
9721	GO:0002695	negative regulation of leukocyte activation	4/850	193/18800	0.977065	1	0.941926	SCRIB/HLX/PAG1/DUSP22	4	down
9722	GO:0001704	formation of primary germ layer	2/850	123/18800	0.977256	1	0.941926	HMGA2/POU5F1	2	down
9723	GO:0097237	cellular response to toxic substance	2/850	123/18800	0.977256	1	0.941926	ATP7A/PRDX6	2	down
9724	GO:0015849	organic acid transport	8/850	318/18800	0.977568	1	0.941926	MYC/SLC25A32/SLC19A2/SLC19A1/GABBR1/SLC10A5/STXBP1/SLC16A1	8	down
9725	GO:0002688	regulation of leukocyte chemotaxis	2/850	124/18800	0.978139	1	0.941926	PTK2/DDT	2	down
9726	GO:0051224	negative regulation of protein transport	2/850	124/18800	0.978139	1	0.941926	LYPLA1/RAB11FIP3	2	down
9727	GO:0051282	regulation of sequestering of calcium ion	2/850	124/18800	0.978139	1	0.941926	PRKCE/NOL3	2	down
9728	GO:0048588	developmental cell growth	5/850	227/18800	0.97818	1	0.941926	HSP90AB1/EXT1/STK11/DIP2B/ADNP	5	down
9729	GO:0032868	response to insulin	6/850	259/18800	0.978546	1	0.941926	PRKDC/MYC/SNX5/TBC1D4/PKLR/GCLC	6	down
9730	GO:0050806	positive regulation of synaptic transmission	3/850	161/18800	0.978558	1	0.941926	PRKCE/ADCY8/STXBP1	3	down
9731	GO:0060395	SMAD protein signal transduction	1/850	83/18800	0.978693	1	0.941926	HNF4A	1	down
9732	GO:0008037	cell recognition	5/850	228/18800	0.978843	1	0.941926	UBAP2L/CCT3/ADGRB1/EXT1/ZP4	5	down
9733	GO:0033865	nucleoside bisphosphate metabolic process	2/850	125/18800	0.978989	1	0.941926	PPT2/ELOVL5	2	down
9734	GO:0033875	ribonucleoside bisphosphate metabolic process	2/850	125/18800	0.978989	1	0.941926	PPT2/ELOVL5	2	down
9735	GO:0034032	purine nucleoside bisphosphate metabolic process	2/850	125/18800	0.978989	1	0.941926	PPT2/ELOVL5	2	down
9736	GO:0006633	fatty acid biosynthetic process	3/850	162/18800	0.979311	1	0.941926	PRKAB2/ELOVL5/HACD3	3	down
9737	GO:0043549	regulation of kinase activity	24/850	763/18800	0.979332	1	0.941926	HSP90AB1/TRIM27/DUSP12/PTK2/STK3/CKS1B/MRNIP/DBF4B/DAXX/CCNF/ATG14/HNRNPU/LRP6/ADCY8/HMGA2/PHB2/TPX2/NRG3/TFAP4/STK11/PIH1D1/ZNF16/ADNP/DUSP22	24	down
9738	GO:0022409	positive regulation of cell-cell adhesion	7/850	291/18800	0.979336	1	0.941926	KIF26B/HLX/SOX12/HSPD1/CD160/ZP4/SIRPA	7	down
9739	GO:0071219	cellular response to molecule of bacterial origin	5/850	229/18800	0.979488	1	0.941926	PRKCE/NFKBIL1/HSF1/SIRPA/MTDH	5	down
9740	GO:0035050	embryonic heart tube development	1/850	84/18800	0.979661	1	0.941926	TEAD2	1	down
9741	GO:0050672	negative regulation of lymphocyte proliferation	1/850	84/18800	0.979661	1	0.941926	SCRIB	1	down
9742	GO:0097006	regulation of plasma lipoprotein particle levels	1/850	84/18800	0.979661	1	0.941926	KHSRP	1	down
9743	GO:0097194	execution phase of apoptosis	1/850	84/18800	0.979661	1	0.941926	HSF1	1	down
9744	GO:0050730	regulation of peptidyl-tyrosine phosphorylation	6/850	261/18800	0.979765	1	0.941926	PPP2R1A/PRKCE/HAX1/HSF1/ADNP/DUSP22	6	down
9745	GO:0003206	cardiac chamber morphogenesis	2/850	126/18800	0.979807	1	0.941926	MIR17HG/ZFPM1	2	down
9746	GO:0099003	vesicle-mediated transport in synapse	4/850	197/18800	0.979897	1	0.941926	SCRIB/STON1/STXBP1/ITSN1	4	down
9747	GO:0007159	leukocyte cell-cell adhesion	10/850	381/18800	0.979951	1	0.941926	SCRIB/HLX/SOX12/EXT1/HSPD1/CD160/ZP4/PAG1/SIRPA/DUSP22	10	down
9748	GO:0032956	regulation of actin cytoskeleton organization	9/850	352/18800	0.980043	1	0.941926	ACTN2/TRIM27/ARFGEF1/WASHC5/MYLK3/PRKCE/HAX1/STMN1/BCAS3	9	down
9749	GO:0010466	negative regulation of peptidase activity	6/850	262/18800	0.98035	1	0.941926	SIMC1/UCHL5/CSNK2A1/NOL3/UBE2O/PIH1D1	6	down
9750	GO:0099537	trans-synaptic signaling	22/850	713/18800	0.980441	1	0.941926	GAD2/SCRIB/APBA2/ADGRB1/OR10H1/GABBR1/PRKCE/EXT1/ELAVL4/LRP6/NSMF/ADCY8/GRM3/NRG3/CHRM1/LRFN2/SDCBP/GABRA5/STXBP1/FARP1/ADNP/GABRB3	22	down
9751	GO:0042326	negative regulation of phosphorylation	10/850	382/18800	0.980444	1	0.941926	PRKDC/TRIM27/PPP2R1A/ATG14/HNRNPU/LRP6/TFAP4/KLHL31/SIRPA/DUSP22	10	down
9752	GO:0048167	regulation of synaptic plasticity	4/850	198/18800	0.980552	1	0.941926	ADGRB1/NSMF/ADCY8/STXBP1	4	down
9753	GO:0001910	regulation of leukocyte mediated cytotoxicity	1/850	85/18800	0.980585	1	0.941926	CD160	1	down
9754	GO:0031424	keratinization	1/850	85/18800	0.980585	1	0.941926	PPHLN1	1	down
9755	GO:0032945	negative regulation of mononuclear cell proliferation	1/850	85/18800	0.980585	1	0.941926	SCRIB	1	down
9756	GO:0046889	positive regulation of lipid biosynthetic process	1/850	85/18800	0.980585	1	0.941926	ELOVL5	1	down
9757	GO:0050886	endocrine process	1/850	85/18800	0.980585	1	0.941926	RAB11FIP3	1	down
9758	GO:0045936	negative regulation of phosphate metabolic process	12/850	440/18800	0.980734	1	0.941926	PRKDC/TRIM27/PPP2R1A/ATG14/HNRNPU/LRP6/URI1/TFAP4/KLHL31/PPP1R11/SIRPA/DUSP22	12	down
9759	GO:0032412	regulation of ion transmembrane transporter activity	6/850	263/18800	0.98092	1	0.941926	ACTN2/ATP7A/OPRL1/PRKCE/WNK3/PHB2	6	down
9760	GO:0010563	negative regulation of phosphorus metabolic process	12/850	441/18800	0.981181	1	0.941926	PRKDC/TRIM27/PPP2R1A/ATG14/HNRNPU/LRP6/URI1/TFAP4/KLHL31/PPP1R11/SIRPA/DUSP22	12	down
9761	GO:0031032	actomyosin structure organization	4/850	199/18800	0.981186	1	0.941926	ACTN2/OBSCN/MYLK3/STMN1	4	down
9762	GO:0050714	positive regulation of protein secretion	2/850	128/18800	0.981351	1	0.941926	PRKCE/ADCY8	2	down
9763	GO:0051208	sequestering of calcium ion	2/850	128/18800	0.981351	1	0.941926	PRKCE/NOL3	2	down
9764	GO:1904950	negative regulation of establishment of protein localization	2/850	128/18800	0.981351	1	0.941926	LYPLA1/RAB11FIP3	2	down
9765	GO:0034103	regulation of tissue remodeling	1/850	86/18800	0.981467	1	0.941926	PPARGC1B	1	down
9766	GO:0046928	regulation of neurotransmitter secretion	1/850	86/18800	0.981467	1	0.941926	STXBP1	1	down
9767	GO:0099175	regulation of postsynapse organization	1/850	86/18800	0.981467	1	0.941926	LRFN2	1	down
9768	GO:1900542	regulation of purine nucleotide metabolic process	1/850	86/18800	0.981467	1	0.941926	MYC	1	down
9769	GO:1904705	regulation of vascular associated smooth muscle cell proliferation	1/850	86/18800	0.981467	1	0.941926	FGF9	1	down
9770	GO:0061024	membrane organization	26/850	822/18800	0.981585	1	0.941926	LAPTM4B/MYC/MAPK15/TTPA/ASAP1/TOMM22/TIMM50/VCPIP1/ADGRB1/SPIRE2/PITPNM2/RAB7B/ANKRD27/TBC1D20/BAG6/TBC1D4/TSNARE1/MYRF/GCLC/STXBP1/TIMM8A/NOL3/EQTN/OSBPL2/EMC2/AURKB	26	down
9771	GO:0030162	regulation of proteolysis	23/850	743/18800	0.981659	1	0.941926	FHIT/MYC/HSP90AB1/EIF3H/APH1A/PTK2/COP1/RPL23/BAG6/FOXF2/WNT10B/AGBL4/SIMC1/HSPD1/UCHL5/TFAP4/HSF1/SDCBP/GCLC/CSNK2A1/NOL3/UBE2O/PIH1D1	23	down
9772	GO:0033002	muscle cell proliferation	5/850	233/18800	0.981885	1	0.941926	PRKDC/MYC/FGF9/MIR17HG/CDK1	5	down
9773	GO:0050673	epithelial cell proliferation	12/850	443/18800	0.982049	1	0.941926	PRKDC/MYC/FGF9/MCC/ATP7A/PEX2/WNT10B/PHB2/STK11/SNAI2/ACVR2A/RIDA	12	down
9774	GO:0006888	endoplasmic reticulum to Golgi vesicle-mediated transport	2/850	129/18800	0.98208	1	0.941926	MAPK15/TBC1D20	2	down
9775	GO:0035023	regulation of Rho protein signal transduction	1/850	87/18800	0.982308	1	0.941926	STMN1	1	down
9776	GO:0035278	miRNA-mediated gene silencing by inhibition of translation	1/850	87/18800	0.982308	1	0.941926	AGO2	1	down
9777	GO:1901216	positive regulation of neuron death	1/850	87/18800	0.982308	1	0.941926	DAXX	1	down
9778	GO:1990874	vascular associated smooth muscle cell proliferation	1/850	87/18800	0.982308	1	0.941926	FGF9	1	down
9779	GO:0006887	exocytosis	9/850	357/18800	0.982469	1	0.941926	SCRIB/COPS5/ARFGEF1/ZP4/SDCBP/STXBP1/SCFD2/EQTN/ITSN1	9	down
9780	GO:0007264	small GTPase mediated signal transduction	14/850	501/18800	0.98267	1	0.941926	CHML/ARHGAP39/OBSCN/SETDB1/FGD1/ARFGEF1/GARNL3/DENND4B/PSD/STMN1/SDCBP/HACD3/FOXM1/ITSN1	14	down
9781	GO:0002700	regulation of production of molecular mediator of immune response	3/850	167/18800	0.982712	1	0.941926	CD160/MSH2/PHB2	3	down
9782	GO:0030216	keratinocyte differentiation	3/850	167/18800	0.982712	1	0.941926	OPN3/PIP5K1A/PPHLN1	3	down
9783	GO:0006140	regulation of nucleotide metabolic process	1/850	88/18800	0.983112	1	0.941926	MYC	1	down
9784	GO:1903510	mucopolysaccharide metabolic process	1/850	88/18800	0.983112	1	0.941926	EXT1	1	down
9785	GO:0048638	regulation of developmental growth	8/850	329/18800	0.983307	1	0.941926	FGF9/HLX/STK3/MIR17HG/FLVCR1/DIP2B/ADNP/CDK1	8	down
9786	GO:0001909	leukocyte mediated cytotoxicity	2/850	131/18800	0.983455	1	0.941926	TUBB/CD160	2	down
9787	GO:0001819	positive regulation of cytokine production	13/850	475/18800	0.983503	1	0.941926	SCRIB/POLR3C/TRIM27/DHX9/RAB7B/IL17D/STOML2/AGPAT2/HSPD1/ZCCHC3/CD160/DDT/ZFPM1	13	down
9788	GO:0002703	regulation of leukocyte mediated immunity	5/850	236/18800	0.983508	1	0.941926	HSPD1/CD160/MSH2/STXBP1/DUSP22	5	down
9789	GO:0033673	negative regulation of kinase activity	5/850	236/18800	0.983508	1	0.941926	TRIM27/HNRNPU/LRP6/TFAP4/DUSP22	5	down
9790	GO:0002064	epithelial cell development	4/850	203/18800	0.983534	1	0.941926	HNF4A/ONECUT2/TBC1D20/SOX8	4	down
9791	GO:0001776	leukocyte homeostasis	1/850	89/18800	0.983879	1	0.941926	MIR17HG	1	down
9792	GO:0097581	lamellipodium organization	1/850	89/18800	0.983879	1	0.941926	ATP7A	1	down
9793	GO:0106027	neuron projection organization	1/850	89/18800	0.983879	1	0.941926	CTNND2	1	down
9794	GO:0051047	positive regulation of secretion	7/850	300/18800	0.983962	1	0.941926	SNX5/OPRL1/GABBR1/PRKCE/ADCY8/SDCBP/STXBP1	7	down
9795	GO:0061061	muscle structure development	19/850	643/18800	0.984142	1	0.941926	ACTN2/FGF9/HLX/CENPF/OBSCN/ADGRB1/NLN/CNTFR/TCF15/MYLK3/HNRNPU/WNT10B/KDM1A/SGCD/SOX8/PTBP1/ZFPM1/DISP1/CDK1	19	down
9796	GO:0015711	organic anion transport	9/850	361/18800	0.984212	1	0.941926	MYC/SLC25A32/SLC19A2/SLC19A1/SLC17A4/GABBR1/SLC10A5/STXBP1/SLC16A1	9	down
9797	GO:0035239	tube morphogenesis	30/850	936/18800	0.984388	1	0.941926	SALL4/MYC/CSNK2B/SCRIB/FGF9/KIF26B/HLX/CUL7/HOXB3/HIF3A/ADGRB1/PTK2/STK3/KDM2B/BRD2/AGO2/EXT1/PTK7/SGCD/CD160/HMGA2/CC2D2A/PHB2/TEAD2/ADIPOR2/SOX8/MED12/FKBPL/BCAS3/MTDH	30	down
9798	GO:0048660	regulation of smooth muscle cell proliferation	3/850	170/18800	0.984488	1	0.941926	PRKDC/MYC/FGF9	3	down
9799	GO:0098657	import into cell	5/850	238/18800	0.984513	1	0.941926	MAPK15/SLC19A1/SLC39A10/WNK3/VPS28	5	down
9800	GO:0042475	odontogenesis of dentin-containing tooth	1/850	90/18800	0.984611	1	0.941926	ACVR2A	1	down
9801	GO:0060191	regulation of lipase activity	1/850	90/18800	0.984611	1	0.941926	PHB2	1	down
9802	GO:0061097	regulation of protein tyrosine kinase activity	1/850	90/18800	0.984611	1	0.941926	DUSP22	1	down
9803	GO:0003158	endothelium development	2/850	133/18800	0.984728	1	0.941926	CSNK2B/HOXB5	2	down
9804	GO:0045666	positive regulation of neuron differentiation	1/850	91/18800	0.985311	1	0.941926	TCF3	1	down
9805	GO:0070664	negative regulation of leukocyte proliferation	1/850	91/18800	0.985311	1	0.941926	SCRIB	1	down
9806	GO:1901019	regulation of calcium ion transmembrane transporter activity	1/850	91/18800	0.985311	1	0.941926	OPRL1	1	down
9807	GO:0022898	regulation of transmembrane transporter activity	6/850	273/18800	0.985827	1	0.941926	ACTN2/ATP7A/OPRL1/PRKCE/WNK3/PHB2	6	down
9808	GO:0009953	dorsal/ventral pattern formation	1/850	92/18800	0.985978	1	0.941926	DISP1	1	down
9809	GO:0019217	regulation of fatty acid metabolic process	1/850	92/18800	0.985978	1	0.941926	ELOVL5	1	down
9810	GO:0051492	regulation of stress fiber assembly	1/850	92/18800	0.985978	1	0.941926	STMN1	1	down
9811	GO:1903035	negative regulation of response to wounding	1/850	92/18800	0.985978	1	0.941926	CERS2	1	down
9812	GO:0030100	regulation of endocytosis	4/850	208/18800	0.986079	1	0.941926	SCRIB/STON1/VPS28/SDCBP	4	down
9813	GO:0048659	smooth muscle cell proliferation	3/850	173/18800	0.986089	1	0.941926	PRKDC/MYC/FGF9	3	down
9814	GO:0040013	negative regulation of locomotion	10/850	396/18800	0.98628	1	0.941926	CSNK2B/MAPK15/MCC/ADGRB1/SINHCAF/NRG3/DDT/CERS2/DUSP22/MITF	10	down
9815	GO:0007268	chemical synaptic transmission	21/850	705/18800	0.986439	1	0.941926	GAD2/SCRIB/APBA2/ADGRB1/OR10H1/GABBR1/PRKCE/EXT1/ELAVL4/LRP6/NSMF/ADCY8/GRM3/NRG3/CHRM1/LRFN2/SDCBP/GABRA5/STXBP1/ADNP/GABRB3	21	down
9816	GO:0098916	anterograde trans-synaptic signaling	21/850	705/18800	0.986439	1	0.941926	GAD2/SCRIB/APBA2/ADGRB1/OR10H1/GABBR1/PRKCE/EXT1/ELAVL4/LRP6/NSMF/ADCY8/GRM3/NRG3/CHRM1/LRFN2/SDCBP/GABRA5/STXBP1/ADNP/GABRB3	21	down
9817	GO:0030534	adult behavior	2/850	136/18800	0.98646	1	0.941926	EHMT2/OXR1	2	down
9818	GO:0032273	positive regulation of protein polymerization	1/850	93/18800	0.986615	1	0.941926	PRKCE	1	down
9819	GO:0034109	homotypic cell-cell adhesion	1/850	93/18800	0.986615	1	0.941926	STXBP1	1	down
9820	GO:0030198	extracellular matrix organization	7/850	307/18800	0.986873	1	0.941926	GAS2/COL6A6/ATP7A/HMCN1/TCF15/EXT1/FOXF2	7	down
9821	GO:0007586	digestion	2/850	137/18800	0.986993	1	0.941926	OPRL1/CHRM1	2	down
9822	GO:0000165	MAPK cascade	24/850	788/18800	0.987044	1	0.941926	MYC/MAPK15/COPS5/STK3/DAXX/PPP2R1A/RB1CC1/PRKCE/PHB2/HSF1/ASH1L/SDCBP/DDT/ZDHHC17/STK25/HACD3/NELFE/KLHL31/NENF/FOXM1/TRAF5/SIRPA/CDK1/DUSP22	24	down
9823	GO:0002690	positive regulation of leukocyte chemotaxis	1/850	94/18800	0.987223	1	0.941926	PTK2	1	down
9824	GO:1904035	regulation of epithelial cell apoptotic process	1/850	94/18800	0.987223	1	0.941926	CD160	1	down
9825	GO:0043062	extracellular structure organization	7/850	308/18800	0.987246	1	0.941926	GAS2/COL6A6/ATP7A/HMCN1/TCF15/EXT1/FOXF2	7	down
9826	GO:0050804	modulation of chemical synaptic transmission	11/850	429/18800	0.987494	1	0.941926	ADGRB1/GABBR1/PRKCE/ELAVL4/NSMF/ADCY8/GRM3/NRG3/LRFN2/STXBP1/ADNP	11	down
9827	GO:0007266	Rho protein signal transduction	2/850	138/18800	0.987507	1	0.941926	STMN1/HACD3	2	down
9828	GO:0031644	regulation of nervous system process	2/850	138/18800	0.987507	1	0.941926	OPRL1/MYRF	2	down
9829	GO:0071496	cellular response to external stimulus	7/850	309/18800	0.987609	1	0.941926	EHMT2/PRKAB2/ATG14/BRIP1/GCLC/SNAI2/ADNP	7	down
9830	GO:0099536	synaptic signaling	22/850	737/18800	0.987716	1	0.941926	GAD2/SCRIB/APBA2/ADGRB1/OR10H1/GABBR1/PRKCE/EXT1/ELAVL4/LRP6/NSMF/ADCY8/GRM3/NRG3/CHRM1/LRFN2/SDCBP/GABRA5/STXBP1/FARP1/ADNP/GABRB3	22	down
9831	GO:0099177	regulation of trans-synaptic signaling	11/850	430/18800	0.987803	1	0.941926	ADGRB1/GABBR1/PRKCE/ELAVL4/NSMF/ADCY8/GRM3/NRG3/LRFN2/STXBP1/ADNP	11	down
9832	GO:0003073	regulation of systemic arterial blood pressure	1/850	95/18800	0.987804	1	0.941926	KLK2	1	down
9833	GO:0051251	positive regulation of lymphocyte activation	9/850	371/18800	0.987891	1	0.941926	PRKDC/HLX/SOX12/SLC39A10/HSPD1/CD160/ZP4/MSH2/SIRPA	9	down
9834	GO:0045229	external encapsulating structure organization	7/850	310/18800	0.987962	1	0.941926	GAS2/COL6A6/ATP7A/HMCN1/TCF15/EXT1/FOXF2	7	down
9835	GO:0071900	regulation of protein serine/threonine kinase activity	9/850	372/18800	0.988212	1	0.941926	HSP90AB1/STK3/CKS1B/DBF4B/CCNF/LRP6/HMGA2/TFAP4/PIH1D1	9	down
9836	GO:0001505	regulation of neurotransmitter levels	4/850	213/18800	0.988248	1	0.941926	GAD2/SCRIB/ALDH9A1/STXBP1	4	down
9837	GO:0006469	negative regulation of protein kinase activity	4/850	213/18800	0.988248	1	0.941926	TRIM27/LRP6/TFAP4/DUSP22	4	down
9838	GO:0034764	positive regulation of transmembrane transport	4/850	213/18800	0.988248	1	0.941926	OPN3/ACTN2/AZIN1/WNK3	4	down
9839	GO:0018108	peptidyl-tyrosine phosphorylation	9/850	373/18800	0.988524	1	0.941926	PTK2/CLK2/SRMS/PPP2R1A/PRKCE/HAX1/HSF1/ADNP/DUSP22	9	down
9840	GO:0046879	hormone secretion	6/850	281/18800	0.988872	1	0.941926	HNF4A/GABBR1/PRKCE/ADCY8/SLC16A1/RAB11FIP3	6	down
9841	GO:0045807	positive regulation of endocytosis	1/850	97/18800	0.988887	1	0.941926	VPS28	1	down
9842	GO:0035296	regulation of tube diameter	2/850	141/18800	0.988931	1	0.941926	EXT1/GCLC	2	down
9843	GO:0038061	NIK/NF-kappaB signaling	2/850	141/18800	0.988931	1	0.941926	PHB2/NOL3	2	down
9844	GO:0050671	positive regulation of lymphocyte proliferation	2/850	141/18800	0.988931	1	0.941926	SLC39A10/ZP4	2	down
9845	GO:0097746	blood vessel diameter maintenance	2/850	141/18800	0.988931	1	0.941926	EXT1/GCLC	2	down
9846	GO:0034612	response to tumor necrosis factor	5/850	249/18800	0.989086	1	0.941926	AFF3/DHX9/EXT1/NOL3/TRAF5	5	down
9847	GO:0007610	behavior	17/850	606/18800	0.98917	1	0.941926	EHMT2/ATP7A/OXR1/NCOA2/OPRL1/CNTFR/TCF15/PRKCE/EXT1/ELAVL4/ADCY8/GABRA5/SLC16A1/ACVR2A/RMI1/GLP1R/ADNP	17	down
9848	GO:0035150	regulation of tube size	2/850	142/18800	0.989369	1	0.941926	EXT1/GCLC	2	down
9849	GO:0002718	regulation of cytokine production involved in immune response	1/850	98/18800	0.989392	1	0.941926	CD160	1	down
9850	GO:0006721	terpenoid metabolic process	1/850	98/18800	0.989392	1	0.941926	FDPS	1	down
9851	GO:0060291	long-term synaptic potentiation	1/850	98/18800	0.989392	1	0.941926	ADCY8	1	down
9852	GO:0060349	bone morphogenesis	1/850	98/18800	0.989392	1	0.941926	EXT1	1	down
9853	GO:0061337	cardiac conduction	1/850	98/18800	0.989392	1	0.941926	TMEM65	1	down
9854	GO:0018212	peptidyl-tyrosine modification	9/850	376/18800	0.989416	1	0.941926	PTK2/CLK2/SRMS/PPP2R1A/PRKCE/HAX1/HSF1/ADNP/DUSP22	9	down
9855	GO:0044282	small molecule catabolic process	9/850	376/18800	0.989416	1	0.941926	GAD2/GCSH/PEX2/SORD/ILVBL/XYLB/AUH/NQO2/RIDA	9	down
9856	GO:0010951	negative regulation of endopeptidase activity	5/850	251/18800	0.989766	1	0.941926	UCHL5/CSNK2A1/NOL3/UBE2O/PIH1D1	5	down
9857	GO:0032946	positive regulation of mononuclear cell proliferation	2/850	143/18800	0.989791	1	0.941926	SLC39A10/ZP4	2	down
9858	GO:1903531	negative regulation of secretion by cell	2/850	143/18800	0.989791	1	0.941926	GABBR1/RAB11FIP3	2	down
9859	GO:0007265	Ras protein signal transduction	8/850	347/18800	0.989852	1	0.941926	SETDB1/ARFGEF1/DENND4B/PSD/STMN1/SDCBP/HACD3/FOXM1	8	down
9860	GO:0019233	sensory perception of pain	1/850	99/18800	0.989874	1	0.941926	OPRL1	1	down
9861	GO:0051588	regulation of neurotransmitter transport	1/850	99/18800	0.989874	1	0.941926	STXBP1	1	down
9862	GO:0050728	negative regulation of inflammatory response	3/850	182/18800	0.989996	1	0.941926	PSMB4/ASH1L/SIRPA	3	down
9863	GO:0010001	glial cell differentiation	4/850	218/18800	0.990092	1	0.941926	MYRF/SOX8/MED12/CDK1	4	down
9864	GO:0033135	regulation of peptidyl-serine phosphorylation	2/850	144/18800	0.990196	1	0.941926	HSP90AB1/HAX1	2	down
9865	GO:0051592	response to calcium ion	2/850	144/18800	0.990196	1	0.941926	CPNE7/ADCY8	2	down
9866	GO:0002367	cytokine production involved in immune response	1/850	100/18800	0.990334	1	0.941926	CD160	1	down
9867	GO:0045766	positive regulation of angiogenesis	3/850	183/18800	0.990358	1	0.941926	AGO2/HMGA2/MTDH	3	down
9868	GO:1904018	positive regulation of vasculature development	3/850	183/18800	0.990358	1	0.941926	AGO2/HMGA2/MTDH	3	down
9869	GO:0007269	neurotransmitter secretion	2/850	145/18800	0.990585	1	0.941926	SCRIB/STXBP1	2	down
9870	GO:0050729	positive regulation of inflammatory response	2/850	145/18800	0.990585	1	0.941926	DHX9/DDT	2	down
9871	GO:0099643	signal release from synapse	2/850	145/18800	0.990585	1	0.941926	SCRIB/STXBP1	2	down
9872	GO:0050878	regulation of body fluid levels	9/850	382/18800	0.991009	1	0.941926	HNF4A/ATP7A/HPS4/OPRL1/PRKCE/EXT1/CHRM1/STMN1/STXBP1	9	down
9873	GO:0006910	phagocytosis, recognition	1/850	102/18800	0.991193	1	0.941926	ADGRB1	1	down
9874	GO:0010717	regulation of epithelial to mesenchymal transition	1/850	102/18800	0.991193	1	0.941926	SDCBP	1	down
9875	GO:0032677	regulation of interleukin-8 production	1/850	102/18800	0.991193	1	0.941926	IL17D	1	down
9876	GO:0031349	positive regulation of defense response	6/850	289/18800	0.991293	1	0.941926	PRKDC/POLR3C/DHX9/ZCCHC3/CD160/DDT	6	down
9877	GO:0071216	cellular response to biotic stimulus	5/850	256/18800	0.991294	1	0.941926	PRKCE/NFKBIL1/HSF1/SIRPA/MTDH	5	down
9878	GO:2000377	regulation of reactive oxygen species metabolic process	2/850	147/18800	0.99132	1	0.941926	ADGRB1/FOXM1	2	down
9879	GO:0009914	hormone transport	6/850	290/18800	0.991558	1	0.941926	HNF4A/GABBR1/PRKCE/ADCY8/SLC16A1/RAB11FIP3	6	down
9880	GO:0010632	regulation of epithelial cell migration	6/850	290/18800	0.991558	1	0.941926	CSNK2B/MCC/ADGRB1/PTK2/PRKCE/BCAS3	6	down
9881	GO:0006641	triglyceride metabolic process	1/850	103/18800	0.991594	1	0.941926	ATG14	1	down
9882	GO:0006664	glycolipid metabolic process	1/850	103/18800	0.991594	1	0.941926	B4GALT3	1	down
9883	GO:0010522	regulation of calcium ion transport into cytosol	1/850	103/18800	0.991594	1	0.941926	PRKCE	1	down
9884	GO:0032637	interleukin-8 production	1/850	103/18800	0.991594	1	0.941926	IL17D	1	down
9885	GO:0042102	positive regulation of T cell proliferation	1/850	103/18800	0.991594	1	0.941926	ZP4	1	down
9886	GO:0070252	actin-mediated cell contraction	1/850	103/18800	0.991594	1	0.941926	SGCD	1	down
9887	GO:1904064	positive regulation of cation transmembrane transport	2/850	148/18800	0.991665	1	0.941926	ACTN2/WNK3	2	down
9888	GO:0050776	regulation of immune response	27/850	892/18800	0.991771	1	0.941926	YTHDF3/PRKDC/HSP90AB1/HLX/PSMB4/POLR3C/TRIM27/PTK2/TTLL12/DHX9/RAB7B/SLC39A10/STOML2/BAG6/PRKCE/HSPD1/ZCCHC3/CD160/ZP4/MSH2/PHB2/NFKBIL1/STK11/STXBP1/BTNL9/BTN2A3P/DUSP22	27	down
9889	GO:0002444	myeloid leukocyte mediated immunity	1/850	104/18800	0.991976	1	0.941926	STXBP1	1	down
9890	GO:0050830	defense response to Gram-positive bacterium	1/850	104/18800	0.991976	1	0.941926	PPP1R11	1	down
9891	GO:1903509	liposaccharide metabolic process	1/850	104/18800	0.991976	1	0.941926	B4GALT3	1	down
9892	GO:0098739	import across plasma membrane	3/850	188/18800	0.991988	1	0.941926	SLC19A1/SLC39A10/WNK3	3	down
9893	GO:0016525	negative regulation of angiogenesis	2/850	149/18800	0.991998	1	0.941926	ADGRB1/CD160	2	down
9894	GO:1902652	secondary alcohol metabolic process	2/850	149/18800	0.991998	1	0.941926	IDH3B/FDPS	2	down
9895	GO:0098754	detoxification	2/850	150/18800	0.992317	1	0.941926	ATP7A/PRDX6	2	down
9896	GO:0034308	primary alcohol metabolic process	1/850	105/18800	0.992341	1	0.941926	CLCN2	1	down
9897	GO:0045833	negative regulation of lipid metabolic process	1/850	105/18800	0.992341	1	0.941926	SNAI2	1	down
9898	GO:0046425	regulation of receptor signaling pathway via JAK-STAT	1/850	105/18800	0.992341	1	0.941926	PPP2R1A	1	down
9899	GO:0050808	synapse organization	10/850	419/18800	0.992494	1	0.941926	ARHGAP39/TUBB/ADGRB1/PPFIA4/CTNND2/LRFN2/SDCBP/FARP1/ADNP/GABRB3	10	down
9900	GO:0050731	positive regulation of peptidyl-tyrosine phosphorylation	3/850	190/18800	0.992562	1	0.941926	HAX1/HSF1/ADNP	3	down
9901	GO:0045580	regulation of T cell differentiation	2/850	151/18800	0.992624	1	0.941926	HLX/SOX12	2	down
9902	GO:2000181	negative regulation of blood vessel morphogenesis	2/850	151/18800	0.992624	1	0.941926	ADGRB1/CD160	2	down
9903	GO:0007015	actin filament organization	11/850	450/18800	0.992687	1	0.941926	GAS2/ACTN2/TRIM27/HMCN1/SPIRE2/ARFGEF1/WASHC5/PRKCE/PPARGC1B/HAX1/STMN1	11	down
9904	GO:0032231	regulation of actin filament bundle assembly	1/850	106/18800	0.992689	1	0.941926	STMN1	1	down
9905	GO:0002696	positive regulation of leukocyte activation	10/850	421/18800	0.992886	1	0.941926	PRKDC/HLX/SOX12/SLC39A10/HSPD1/CD160/ZP4/MSH2/STXBP1/SIRPA	10	down
9906	GO:0050871	positive regulation of B cell activation	2/850	152/18800	0.992919	1	0.941926	SLC39A10/MSH2	2	down
9907	GO:0050905	neuromuscular process	2/850	152/18800	0.992919	1	0.941926	TCF15/IGDCC3	2	down
9908	GO:1901343	negative regulation of vasculature development	2/850	152/18800	0.992919	1	0.941926	ADGRB1/CD160	2	down
9909	GO:0007229	integrin-mediated signaling pathway	1/850	107/18800	0.993021	1	0.941926	PTK2	1	down
9910	GO:0019882	antigen processing and presentation	1/850	107/18800	0.993021	1	0.941926	EXT1	1	down
9911	GO:0030038	contractile actin filament bundle assembly	1/850	107/18800	0.993021	1	0.941926	STMN1	1	down
9912	GO:0043149	stress fiber assembly	1/850	107/18800	0.993021	1	0.941926	STMN1	1	down
9913	GO:0003018	vascular process in circulatory system	5/850	263/18800	0.993074	1	0.941926	SLC19A1/MYLK3/EXT1/GCLC/SLC16A1	5	down
9914	GO:0071356	cellular response to tumor necrosis factor	4/850	229/18800	0.993225	1	0.941926	DHX9/EXT1/NOL3/TRAF5	4	down
9915	GO:0007218	neuropeptide signaling pathway	1/850	108/18800	0.993339	1	0.941926	OPRL1	1	down
9916	GO:0032970	regulation of actin filament-based process	9/850	393/18800	0.993363	1	0.941926	ACTN2/TRIM27/ARFGEF1/WASHC5/MYLK3/PRKCE/HAX1/STMN1/BCAS3	9	down
9917	GO:0010594	regulation of endothelial cell migration	4/850	230/18800	0.993457	1	0.941926	CSNK2B/ADGRB1/PTK2/BCAS3	4	down
9918	GO:0042445	hormone metabolic process	4/850	230/18800	0.993457	1	0.941926	ALDH9A1/NR5A1/CLCN2/DISP1	4	down
9919	GO:0097553	calcium ion transmembrane import into cytosol	2/850	154/18800	0.993475	1	0.941926	PRKCE/NOL3	2	down
9920	GO:0034330	cell junction organization	19/850	686/18800	0.993628	1	0.941926	ACTN2/ARHGAP39/TUBB/ADGRB1/PPFIA4/PTK2/PIP5K1A/CTNND2/EXT1/LRFN2/SDCBP/TBCD/BCAS3/SNAI2/FARP1/CDH7/ADNP/GABRB3/DUSP22	19	down
9921	GO:0034446	substrate adhesion-dependent cell spreading	1/850	109/18800	0.993641	1	0.941926	PTK2	1	down
9922	GO:0022407	regulation of cell-cell adhesion	11/850	456/18800	0.993749	1	0.941926	SCRIB/KIF26B/HLX/PTK2/SOX12/HSPD1/CD160/ZP4/PAG1/SIRPA/DUSP22	11	down
9923	GO:0052547	regulation of peptidase activity	11/850	456/18800	0.993749	1	0.941926	MYC/APH1A/SIMC1/HSPD1/UCHL5/TFAP4/HSF1/CSNK2A1/NOL3/UBE2O/PIH1D1	11	down
9924	GO:0031589	cell-substrate adhesion	8/850	364/18800	0.993753	1	0.941926	ACTN2/PTK2/ONECUT2/PIP5K1A/PRKCE/TBCD/BCAS3/DUSP22	8	down
9925	GO:0030855	epithelial cell differentiation	19/850	687/18800	0.993766	1	0.941926	OPN3/HNF4A/SCRIB/TUBB/LHFPL5/ONECUT2/PIP5K1A/TBC1D20/ESRP1/TCF15/EXT1/WNT10B/PTK7/HOXB5/HSF4/SOX8/PIH1D1/CDK1/PPHLN1	19	down
9926	GO:0043408	regulation of MAPK cascade	19/850	687/18800	0.993766	1	0.941926	MYC/COPS5/STK3/PPP2R1A/RB1CC1/PRKCE/PHB2/ASH1L/SDCBP/DDT/ZDHHC17/STK25/NELFE/KLHL31/NENF/FOXM1/TRAF5/SIRPA/DUSP22	19	down
9927	GO:0052548	regulation of endopeptidase activity	10/850	426/18800	0.993784	1	0.941926	MYC/APH1A/HSPD1/UCHL5/TFAP4/HSF1/CSNK2A1/NOL3/UBE2O/PIH1D1	10	down
9928	GO:0032611	interleukin-1 beta production	1/850	110/18800	0.993931	1	0.941926	SIRPA	1	down
9929	GO:0032651	regulation of interleukin-1 beta production	1/850	110/18800	0.993931	1	0.941926	SIRPA	1	down
9930	GO:1903169	regulation of calcium ion transmembrane transport	2/850	156/18800	0.993987	1	0.941926	OPRL1/PRKCE	2	down
9931	GO:0042594	response to starvation	3/850	196/18800	0.994056	1	0.941926	EHMT2/ATG14/BCAS3	3	down
9932	GO:0031348	negative regulation of defense response	5/850	268/18800	0.994126	1	0.941926	YTHDF3/PSMB4/TTLL12/ASH1L/SIRPA	5	down
9933	GO:0001676	long-chain fatty acid metabolic process	1/850	111/18800	0.994207	1	0.941926	ELOVL5	1	down
9934	GO:0030856	regulation of epithelial cell differentiation	2/850	157/18800	0.994229	1	0.941926	ESRP1/WNT10B	2	down
9935	GO:0120254	olefinic compound metabolic process	2/850	157/18800	0.994229	1	0.941926	ELOVL5/CLCN2	2	down
9936	GO:0070371	ERK1 and ERK2 cascade	7/850	335/18800	0.994257	1	0.941926	MYC/PHB2/DDT/ZDHHC17/NELFE/SIRPA/CDK1	7	down
9937	GO:0042060	wound healing	10/850	429/18800	0.99427	1	0.941926	HNF4A/SCRIB/PTK2/HPS4/ARFGEF1/PRKCE/EXT1/PTK7/STXBP1/ADIPOR2	10	down
9938	GO:0045055	regulated exocytosis	4/850	234/18800	0.994312	1	0.941926	SCRIB/ZP4/STXBP1/EQTN	4	down
9939	GO:0051017	actin filament bundle assembly	2/850	158/18800	0.994461	1	0.941926	SPIRE2/STMN1	2	down
9940	GO:0030036	actin cytoskeleton organization	20/850	721/18800	0.99454	1	0.941926	GAS2/ACTN2/OBSCN/TRIM27/HMCN1/FGD1/SPIRE2/ARFGEF1/PIP5K1A/WASHC5/MYLK3/PRKCE/PPARGC1B/PTK7/HAX1/STMN1/FMNL2/SDCBP/BCAS3/FARP1	20	down
9941	GO:0071674	mononuclear cell migration	3/850	199/18800	0.99469	1	0.941926	PTK2/EXT1/SIRPA	3	down
9942	GO:1903828	negative regulation of protein localization	3/850	199/18800	0.99469	1	0.941926	ACTN2/LYPLA1/RAB11FIP3	3	down
9943	GO:0032409	regulation of transporter activity	6/850	305/18800	0.994721	1	0.941926	ACTN2/ATP7A/OPRL1/PRKCE/WNK3/PHB2	6	down
9944	GO:0050864	regulation of B cell activation	3/850	200/18800	0.994886	1	0.941926	SLC39A10/MSH2/MIR17HG	3	down
9945	GO:0009267	cellular response to starvation	2/850	160/18800	0.994897	1	0.941926	EHMT2/ATG14	2	down
9946	GO:0043270	positive regulation of ion transport	5/850	273/18800	0.995025	1	0.941926	ACTN2/GABBR1/WNK3/CHRM1/STXBP1	5	down
9947	GO:0009612	response to mechanical stimulus	3/850	201/18800	0.995075	1	0.941926	PTK2/LHFPL5/GCLC	3	down
9948	GO:1903532	positive regulation of secretion by cell	5/850	274/18800	0.995188	1	0.941926	GABBR1/PRKCE/ADCY8/SDCBP/STXBP1	5	down
9949	GO:0033559	unsaturated fatty acid metabolic process	1/850	115/18800	0.995191	1	0.941926	ELOVL5	1	down
9950	GO:0050867	positive regulation of cell activation	10/850	436/18800	0.995269	1	0.941926	PRKDC/HLX/SOX12/SLC39A10/HSPD1/CD160/ZP4/MSH2/STXBP1/SIRPA	10	down
9951	GO:0061572	actin filament bundle organization	2/850	162/18800	0.9953	1	0.941926	SPIRE2/STMN1	2	down
9952	GO:0071675	regulation of mononuclear cell migration	1/850	116/18800	0.99541	1	0.941926	PTK2	1	down
9953	GO:1904892	regulation of receptor signaling pathway via STAT	1/850	116/18800	0.99541	1	0.941926	PPP2R1A	1	down
9954	GO:0034767	positive regulation of ion transmembrane transport	2/850	163/18800	0.99549	1	0.941926	ACTN2/WNK3	2	down
9955	GO:0043065	positive regulation of apoptotic process	13/850	529/18800	0.995575	1	0.941926	PRKDC/MYC/SCRIB/TOMM22/STK3/E2F3/PPP2R1A/WNT10B/HSPD1/CD160/HMGA2/CHEK2/TFAP4	13	down
9956	GO:0006720	isoprenoid metabolic process	1/850	117/18800	0.995619	1	0.941926	FDPS	1	down
9957	GO:0045446	endothelial cell differentiation	1/850	117/18800	0.995619	1	0.941926	HOXB5	1	down
9958	GO:0060627	regulation of vesicle-mediated transport	13/850	530/18800	0.995686	1	0.941926	SCRIB/ACTN2/MAPK15/LYPLA1/STON1/ANKRD27/TBC1D20/PIP4P2/TBC1D4/VPS28/SDCBP/STXBP1/SIRPA	13	down
9959	GO:0008286	insulin receptor signaling pathway	1/850	118/18800	0.995818	1	0.941926	SNX5	1	down
9960	GO:0051249	regulation of lymphocyte activation	13/850	532/18800	0.995901	1	0.941926	PRKDC/SCRIB/HLX/SOX12/SLC39A10/HSPD1/CD160/ZP4/PAG1/MSH2/MIR17HG/SIRPA/DUSP22	13	down
9961	GO:0008610	lipid biosynthetic process	19/850	706/18800	0.995924	1	0.941926	PTDSS1/PITPNM2/PRKAB2/NR5A1/B4GALT3/PIP5K1A/ATG14/AGPAT2/PI4KB/PI4KAP1/ELOVL5/FDPS/AGPAT4/HACD3/CERS2/IP6K3/SNAI2/CLCN2/OSBPL2	19	down
9962	GO:0051928	positive regulation of calcium ion transport	1/850	119/18800	0.996008	1	0.941926	WNK3	1	down
9963	GO:0072676	lymphocyte migration	1/850	119/18800	0.996008	1	0.941926	EXT1	1	down
9964	GO:0006836	neurotransmitter transport	3/850	207/18800	0.996076	1	0.941926	SCRIB/SLC6A16/STXBP1	3	down
9965	GO:0045321	leukocyte activation	28/850	957/18800	0.996088	1	0.941926	PRKDC/SCRIB/HLX/EXO1/ATP7A/GPR89B/SOX12/SNX27/NHEJ1/SLC39A10/STOML2/BAG6/GPR89A/PRKCE/HSPD1/CD160/ZP4/PAG1/MSH2/PHB2/MIR17HG/STK11/STXBP1/ZFPM1/TCF3/GON4L/SIRPA/DUSP22	28	down
9966	GO:0051048	negative regulation of secretion	2/850	167/18800	0.996176	1	0.941926	GABBR1/RAB11FIP3	2	down
9967	GO:0030203	glycosaminoglycan metabolic process	1/850	120/18800	0.99619	1	0.941926	EXT1	1	down
9968	GO:0050801	ion homeostasis	21/850	766/18800	0.996243	1	0.941926	MYC/SNX5/ATP7A/GPR89B/OPRL1/SLC39A10/STOML2/GPR89A/PRKCE/EXT1/DMXL1/LRP6/SGCD/WNK3/ADCY8/UNC80/TMEM9/FLVCR1/ATP6V1H/NOL3/GLP1R	21	down
9969	GO:0007156	homophilic cell adhesion via plasma membrane adhesion molecules	2/850	168/18800	0.996331	1	0.941926	HMCN1/CDH7	2	down
9970	GO:0002455	humoral immune response mediated by circulating immunoglobulin	1/850	121/18800	0.996363	1	0.941926	EXO1	1	down
9971	GO:0009306	protein secretion	7/850	350/18800	0.996368	1	0.941926	HNF4A/PRKCE/ADCY8/NAGPA/SLC16A1/RAB11FIP3/DISP1	7	down
9972	GO:0097435	supramolecular fiber organization	22/850	796/18800	0.996405	1	0.941926	GAS2/HSP90AB1/ACTN2/OBSCN/ATP7A/TRIM27/HMCN1/SPIRE2/ARFGEF1/WASHC5/MYLK3/PRKCE/EXT1/PPARGC1B/HAX1/TPX2/NCKAP5/STMN1/TBCD/PFDN6/CCDC57/CAMSAP2	22	down
9973	GO:0060047	heart contraction	4/850	247/18800	0.996408	1	0.941926	EXT1/SGCD/GLP1R/TMEM65	4	down
9974	GO:0035592	establishment of protein localization to extracellular region	7/850	351/18800	0.996479	1	0.941926	HNF4A/PRKCE/ADCY8/NAGPA/SLC16A1/RAB11FIP3/DISP1	7	down
9975	GO:0010811	positive regulation of cell-substrate adhesion	1/850	122/18800	0.996529	1	0.941926	PRKCE	1	down
9976	GO:0019730	antimicrobial humoral response	1/850	122/18800	0.996529	1	0.941926	RPL30	1	down
9977	GO:0055080	cation homeostasis	20/850	742/18800	0.996576	1	0.941926	MYC/SNX5/ATP7A/GPR89B/OPRL1/SLC39A10/STOML2/GPR89A/PRKCE/EXT1/DMXL1/LRP6/SGCD/ADCY8/UNC80/TMEM9/FLVCR1/ATP6V1H/NOL3/GLP1R	20	down
9978	GO:0031214	biomineral tissue development	2/850	170/18800	0.996622	1	0.941926	WNT10B/ACVR2A	2	down
9979	GO:0050679	positive regulation of epithelial cell proliferation	3/850	211/18800	0.99663	1	0.941926	MYC/FGF9/ATP7A	3	down
9980	GO:0002697	regulation of immune effector process	7/850	353/18800	0.99669	1	0.941926	HLX/HSPD1/CD160/MSH2/PHB2/STXBP1/DUSP22	7	down
9981	GO:0060402	calcium ion transport into cytosol	2/850	171/18800	0.996759	1	0.941926	PRKCE/NOL3	2	down
9982	GO:0051093	negative regulation of developmental process	27/850	940/18800	0.996822	1	0.941926	MYC/FGF9/HLX/TTPA/ASAP1/ADGRB1/CARM1/STK3/ZNF706/H4C8/NR5A1/IL17D/SINHCAF/TCF15/DLL3/HNRNPU/WNT10B/CD160/ASPM/MIR17HG/STK11/SOX8/PTBP1/CERS2/SNAI2/ZFPM1/DIP2B	27	down
9983	GO:0051924	regulation of calcium ion transport	4/850	251/18800	0.996887	1	0.941926	TRIM27/OPRL1/PRKCE/WNK3	4	down
9984	GO:0110148	biomineralization	2/850	172/18800	0.996891	1	0.941926	WNT10B/ACVR2A	2	down
9985	GO:0043068	positive regulation of programmed cell death	13/850	543/18800	0.996915	1	0.941926	PRKDC/MYC/SCRIB/TOMM22/STK3/E2F3/PPP2R1A/WNT10B/HSPD1/CD160/HMGA2/CHEK2/TFAP4	13	down
9986	GO:0007259	receptor signaling pathway via JAK-STAT	2/850	173/18800	0.997017	1	0.941926	PPP2R1A/HSF1	2	down
9987	GO:0055088	lipid homeostasis	2/850	173/18800	0.997017	1	0.941926	HNF4A/TMEM97	2	down
9988	GO:0010942	positive regulation of cell death	15/850	604/18800	0.997037	1	0.941926	PRKDC/MYC/SCRIB/TOMM22/DNMT3A/STK3/E2F3/DAXX/PPP2R1A/WNT10B/HSPD1/CD160/HMGA2/CHEK2/TFAP4	15	down
9989	GO:0010634	positive regulation of epithelial cell migration	2/850	174/18800	0.997139	1	0.941926	PRKCE/BCAS3	2	down
9990	GO:0042129	regulation of T cell proliferation	2/850	174/18800	0.997139	1	0.941926	SCRIB/ZP4	2	down
9991	GO:0070663	regulation of leukocyte proliferation	4/850	254/18800	0.997204	1	0.941926	SCRIB/PTK2/SLC39A10/ZP4	4	down
9992	GO:0016064	immunoglobulin mediated immune response	3/850	216/18800	0.997216	1	0.941926	EXO1/HSPD1/MSH2	3	down
9993	GO:0007204	positive regulation of cytosolic calcium ion concentration	6/850	325/18800	0.997223	1	0.941926	OPRL1/PRKCE/LRP6/ADCY8/NOL3/GLP1R	6	down
9994	GO:0022603	regulation of anatomical structure morphogenesis	28/850	974/18800	0.997226	1	0.941926	GAS2/HNF4A/PRKDC/CUL7/ADGRB1/FGD1/PTK2/ANKRD27/AGO2/PTK7/NSMF/CD160/HMGA2/PHB2/MIEF1/STK11/FMNL2/SS18L1/SOX8/MED12/FKBPL/STK25/ZMYM3/SNAI2/DIP2B/PLD6/ADNP/MTDH	28	down
9995	GO:0071692	protein localization to extracellular region	7/850	359/18800	0.997255	1	0.941926	HNF4A/PRKCE/ADCY8/NAGPA/SLC16A1/RAB11FIP3/DISP1	7	down
9996	GO:0051050	positive regulation of transport	25/850	892/18800	0.997258	1	0.941926	OPN3/HSP90AB1/ACTN2/UBR5/SNX5/AZIN1/HPS4/OPRL1/DHX9/TBC1D20/GABBR1/PRKCE/WNK3/VPS28/ADCY8/ZFAND1/MIEF1/CHRM1/STK11/SDCBP/TPR/STXBP1/BCAS3/SIRPA/CDK1	25	down
9997	GO:0042391	regulation of membrane potential	9/850	425/18800	0.997339	1	0.941926	MYC/ACTN2/STOML2/HCN1/GABBR1/CHRM1/GABRA5/GCLC/GABRB3	9	down
9998	GO:0006911	phagocytosis, engulfment	1/850	128/18800	0.997375	1	0.941926	ADGRB1	1	down
9999	GO:0071621	granulocyte chemotaxis	1/850	128/18800	0.997375	1	0.941926	PTK2	1	down
10000	GO:0003015	heart process	4/850	257/18800	0.997491	1	0.941926	EXT1/SGCD/GLP1R/TMEM65	4	down
10001	GO:0032612	interleukin-1 production	1/850	129/18800	0.997495	1	0.941926	SIRPA	1	down
10002	GO:0032652	regulation of interleukin-1 production	1/850	129/18800	0.997495	1	0.941926	SIRPA	1	down
10003	GO:0006631	fatty acid metabolic process	8/850	395/18800	0.997507	1	0.941926	LYPLA1/PRKAB2/PEX2/ELOVL5/ILVBL/ADIPOR2/HACD3/AUH	8	down
10004	GO:0019724	B cell mediated immunity	3/850	219/18800	0.997519	1	0.941926	EXO1/HSPD1/MSH2	3	down
10005	GO:0071805	potassium ion transmembrane transport	3/850	219/18800	0.997519	1	0.941926	ACTN2/HCN1/WNK3	3	down
10006	GO:0043086	negative regulation of catalytic activity	21/850	785/18800	0.997545	1	0.941926	ANP32E/RPS20/TRIM27/ARFGEF1/RPL23/GABBR1/HNRNPU/DUS2/SIMC1/LRP6/GRM3/UCHL5/URI1/TFAP4/CSNK2A1/BCAS3/NOL3/UBE2O/PPP1R11/PIH1D1/DUSP22	21	down
10007	GO:0043410	positive regulation of MAPK cascade	11/850	491/18800	0.997572	1	0.941926	STK3/RB1CC1/PRKCE/PHB2/SDCBP/DDT/STK25/NELFE/NENF/TRAF5/DUSP22	11	down
10008	GO:0001818	negative regulation of cytokine production	7/850	363/18800	0.997578	1	0.941926	LAPTM4B/HSP90AB1/TRIM27/NFKBIL1/ZFPM1/PPP1R11/SIRPA	7	down
10009	GO:0030168	platelet activation	1/850	130/18800	0.997609	1	0.941926	STXBP1	1	down
10010	GO:0042476	odontogenesis	1/850	130/18800	0.997609	1	0.941926	ACVR2A	1	down
10011	GO:0070374	positive regulation of ERK1 and ERK2 cascade	3/850	220/18800	0.997613	1	0.941926	PHB2/DDT/NELFE	3	down
10012	GO:0032102	negative regulation of response to external stimulus	9/850	429/18800	0.997633	1	0.941926	YTHDF3/PSMB4/TTLL12/NFKBIL1/ASH1L/DDT/CERS2/NENF/SIRPA	9	down
10013	GO:0007596	blood coagulation	3/850	221/18800	0.997703	1	0.941926	HNF4A/HPS4/STXBP1	3	down
10014	GO:0006022	aminoglycan metabolic process	1/850	131/18800	0.997718	1	0.941926	EXT1	1	down
10015	GO:0010595	positive regulation of endothelial cell migration	1/850	131/18800	0.997718	1	0.941926	BCAS3	1	down
10016	GO:0050853	B cell receptor signaling pathway	1/850	131/18800	0.997718	1	0.941926	SLC39A10	1	down
10017	GO:0051235	maintenance of location	6/850	331/18800	0.997718	1	0.941926	NR5A1/PRKCE/HNRNPU/TAF8/ASPM/NOL3	6	down
10018	GO:2001257	regulation of cation channel activity	2/850	180/18800	0.997771	1	0.941926	ACTN2/OPRL1	2	down
10019	GO:1902533	positive regulation of intracellular signal transduction	28/850	985/18800	0.997789	1	0.941926	MYC/HSP90AB1/RPS20/TRIM27/PTK2/STK3/RPL23/GPR89A/RB1CC1/EEF1D/PRKCE/ZCCHC3/HAX1/PHB2/SDCBP/DDT/TPR/ZDHHC17/STK25/PTBP1/NELFE/CHD5/PRR5/NENF/TRAF5/PIH1D1/MTDH/DUSP22	28	down
10020	GO:0010817	regulation of hormone levels	11/850	496/18800	0.997887	1	0.941926	HNF4A/ALDH9A1/NR5A1/GABBR1/PRKCE/ADCY8/SOX8/SLC16A1/CLCN2/RAB11FIP3/DISP1	11	down
10021	GO:0030048	actin filament-based movement	1/850	133/18800	0.997921	1	0.941926	SGCD	1	down
10022	GO:0050817	coagulation	3/850	226/18800	0.998106	1	0.941926	HNF4A/HPS4/STXBP1	3	down
10023	GO:0097696	receptor signaling pathway via STAT	2/850	184/18800	0.998114	1	0.941926	PPP2R1A/HSF1	2	down
10024	GO:0007599	hemostasis	3/850	227/18800	0.998178	1	0.941926	HNF4A/HPS4/STXBP1	3	down
10025	GO:0034754	cellular hormone metabolic process	1/850	137/18800	0.998274	1	0.941926	CLCN2	1	down
10026	GO:0045596	negative regulation of cell differentiation	17/850	685/18800	0.998293	1	0.941926	MYC/FGF9/HLX/TTPA/H4C8/SINHCAF/TCF15/DLL3/HNRNPU/WNT10B/ASPM/SOX8/PTBP1/CERS2/SNAI2/ZFPM1/DIP2B	17	down
10027	GO:0097529	myeloid leukocyte migration	3/850	229/18800	0.998314	1	0.941926	PTK2/DDT/SIRPA	3	down
10028	GO:0042552	myelination	1/850	138/18800	0.998353	1	0.941926	MYRF	1	down
10029	GO:0060048	cardiac muscle contraction	1/850	138/18800	0.998353	1	0.941926	SGCD	1	down
10030	GO:0050670	regulation of lymphocyte proliferation	3/850	230/18800	0.998378	1	0.941926	SCRIB/SLC39A10/ZP4	3	down
10031	GO:0008203	cholesterol metabolic process	1/850	139/18800	0.998428	1	0.941926	FDPS	1	down
10032	GO:0072593	reactive oxygen species metabolic process	3/850	231/18800	0.99844	1	0.941926	ATP7A/ADGRB1/FOXM1	3	down
10033	GO:0030003	cellular cation homeostasis	16/850	660/18800	0.998476	1	0.941926	MYC/ATP7A/GPR89B/OPRL1/SLC39A10/STOML2/GPR89A/PRKCE/DMXL1/LRP6/ADCY8/TMEM9/FLVCR1/ATP6V1H/NOL3/GLP1R	16	down
10034	GO:0002274	myeloid leukocyte activation	3/850	232/18800	0.998499	1	0.941926	PRKCE/HSPD1/STXBP1	3	down
10035	GO:0007272	ensheathment of neurons	1/850	140/18800	0.9985	1	0.941926	MYRF	1	down
10036	GO:0008366	axon ensheathment	1/850	140/18800	0.9985	1	0.941926	MYRF	1	down
10037	GO:0050921	positive regulation of chemotaxis	1/850	140/18800	0.9985	1	0.941926	PTK2	1	down
10038	GO:1903305	regulation of regulated secretory pathway	1/850	140/18800	0.9985	1	0.941926	STXBP1	1	down
10039	GO:0001894	tissue homeostasis	4/850	272/18800	0.998546	1	0.941926	EXT1/PPARGC1B/WNK3/STK11	4	down
10040	GO:0032787	monocarboxylic acid metabolic process	14/850	602/18800	0.998554	1	0.941926	MYC/LYPLA1/OGDHL/PRKAB2/PEX2/PRKCE/ELOVL5/ILVBL/PKLR/ADIPOR2/XYLB/HACD3/AUH/OSBPL2	14	down
10041	GO:0032944	regulation of mononuclear cell proliferation	3/850	233/18800	0.998556	1	0.941926	SCRIB/SLC39A10/ZP4	3	down
10042	GO:0045765	regulation of angiogenesis	6/850	345/18800	0.998564	1	0.941926	ADGRB1/AGO2/CD160/HMGA2/FKBPL/MTDH	6	down
10043	GO:0002687	positive regulation of leukocyte migration	1/850	141/18800	0.998568	1	0.941926	PTK2	1	down
10044	GO:0002684	positive regulation of immune system process	25/850	923/18800	0.998602	1	0.941926	PRKDC/HLX/POLR3C/PTK2/SOX12/DHX9/SLC39A10/STOML2/BAG6/PRKCE/PPARGC1B/HSPD1/ZCCHC3/HAX1/CD160/ZP4/MSH2/PHB2/STK11/HSF1/STXBP1/BTNL9/BTN2A3P/SIRPA/DUSP22	25	down
10045	GO:0007411	axon guidance	3/850	234/18800	0.998612	1	0.941926	PTK2/EXT1/DPYSL5	3	down
10046	GO:0098771	inorganic ion homeostasis	19/850	752/18800	0.998614	1	0.941926	MYC/SNX5/ATP7A/GPR89B/OPRL1/SLC39A10/STOML2/GPR89A/PRKCE/EXT1/DMXL1/LRP6/SGCD/ADCY8/TMEM9/FLVCR1/ATP6V1H/NOL3/GLP1R	19	down
10047	GO:0070372	regulation of ERK1 and ERK2 cascade	5/850	311/18800	0.998641	1	0.941926	PHB2/DDT/ZDHHC17/NELFE/SIRPA	5	down
10048	GO:0001667	ameboidal-type cell migration	10/850	480/18800	0.998645	1	0.941926	YTHDF3/CSNK2B/MCC/ADGRB1/PTK2/PIP5K1A/AGO2/PRKCE/SOX8/BCAS3	10	down
10049	GO:0030029	actin filament-based process	21/850	811/18800	0.998653	1	0.941926	GAS2/ACTN2/OBSCN/TRIM27/HMCN1/FGD1/SPIRE2/ARFGEF1/PIP5K1A/WASHC5/MYLK3/PRKCE/PPARGC1B/PTK7/HAX1/SGCD/STMN1/FMNL2/SDCBP/BCAS3/FARP1	21	down
10050	GO:0097485	neuron projection guidance	3/850	235/18800	0.998665	1	0.941926	PTK2/EXT1/DPYSL5	3	down
10051	GO:0001817	regulation of cytokine production	21/850	812/18800	0.998684	1	0.941926	LAPTM4B/SCRIB/HSP90AB1/POLR3C/TRIM27/DHX9/RAB7B/IL17D/STOML2/AGPAT2/HSPD1/ZCCHC3/CD160/NFKBIL1/DDT/BTNL9/BTN2A3P/SNAI2/ZFPM1/PPP1R11/SIRPA	21	down
10052	GO:1901342	regulation of vasculature development	6/850	351/18800	0.998825	1	0.941926	ADGRB1/AGO2/CD160/HMGA2/FKBPL/MTDH	6	down
10053	GO:0019221	cytokine-mediated signaling pathway	10/850	486/18800	0.998864	1	0.941926	YTHDF3/CSNK2B/HSP90AB1/TTLL12/CNTFR/AGPAT2/EXT1/ADIPOR2/NOL3/TRAF5	10	down
10054	GO:1904062	regulation of cation transmembrane transport	6/850	352/18800	0.998864	1	0.941926	ACTN2/ATP7A/OPRL1/PRKCE/WNK3/PHB2	6	down
10055	GO:0043542	endothelial cell migration	4/850	279/18800	0.998876	1	0.941926	CSNK2B/ADGRB1/PTK2/BCAS3	4	down
10056	GO:0006873	cellular ion homeostasis	16/850	675/18800	0.998963	1	0.941926	MYC/ATP7A/GPR89B/OPRL1/SLC39A10/STOML2/GPR89A/PRKCE/DMXL1/LRP6/ADCY8/TMEM9/FLVCR1/ATP6V1H/NOL3/GLP1R	16	down
10057	GO:0051480	regulation of cytosolic calcium ion concentration	6/850	356/18800	0.999007	1	0.941926	OPRL1/PRKCE/LRP6/ADCY8/NOL3/GLP1R	6	down
10058	GO:0006813	potassium ion transport	3/850	243/18800	0.999023	1	0.941926	ACTN2/HCN1/WNK3	3	down
10059	GO:0048871	multicellular organismal homeostasis	11/850	524/18800	0.999047	1	0.941926	PRKAB2/EXT1/PPARGC1B/WNT10B/KDM1A/WNK3/STK11/STMN1/HSF1/ADIPOR2/ZNF423	11	down
10060	GO:0001816	cytokine production	21/850	826/18800	0.999056	1	0.941926	LAPTM4B/SCRIB/HSP90AB1/POLR3C/TRIM27/DHX9/RAB7B/IL17D/STOML2/AGPAT2/HSPD1/ZCCHC3/CD160/NFKBIL1/DDT/BTNL9/BTN2A3P/SNAI2/ZFPM1/PPP1R11/SIRPA	21	down
10061	GO:0043535	regulation of blood vessel endothelial cell migration	1/850	150/18800	0.999059	1	0.941926	CSNK2B	1	down
10062	GO:0010631	epithelial cell migration	6/850	358/18800	0.999072	1	0.941926	CSNK2B/MCC/ADGRB1/PTK2/PRKCE/BCAS3	6	down
10063	GO:0008202	steroid metabolic process	5/850	323/18800	0.999108	1	0.941926	NR5A1/FDPS/SNAI2/CLCN2/OSBPL2	5	down
10064	GO:0019722	calcium-mediated signaling	2/850	202/18800	0.999115	1	0.941926	SGCD/PTBP1	2	down
10065	GO:0090132	epithelium migration	6/850	361/18800	0.999162	1	0.941926	CSNK2B/MCC/ADGRB1/PTK2/PRKCE/BCAS3	6	down
10066	GO:0017157	regulation of exocytosis	2/850	204/18800	0.999186	1	0.941926	SDCBP/STXBP1	2	down
10067	GO:0042098	T cell proliferation	2/850	204/18800	0.999186	1	0.941926	SCRIB/ZP4	2	down
10068	GO:0016125	sterol metabolic process	1/850	154/18800	0.999219	1	0.941926	FDPS	1	down
10069	GO:0097530	granulocyte migration	1/850	154/18800	0.999219	1	0.941926	PTK2	1	down
10070	GO:0090257	regulation of muscle system process	3/850	250/18800	0.999258	1	0.941926	GTF2IRD1/MIR17HG/NOL3	3	down
10071	GO:0002449	lymphocyte mediated immunity	6/850	365/18800	0.999269	1	0.941926	TUBB/EXO1/HSPD1/CD160/MSH2/DUSP22	6	down
10072	GO:0090130	tissue migration	6/850	366/18800	0.999293	1	0.941926	CSNK2B/MCC/ADGRB1/PTK2/PRKCE/BCAS3	6	down
10073	GO:0002694	regulation of leukocyte activation	14/850	629/18800	0.999301	1	0.941926	PRKDC/SCRIB/HLX/SOX12/SLC39A10/HSPD1/CD160/ZP4/PAG1/MSH2/MIR17HG/STXBP1/SIRPA/DUSP22	14	down
10074	GO:0070661	leukocyte proliferation	5/850	330/18800	0.999304	1	0.941926	SCRIB/PTK2/SLC39A10/HSPD1/ZP4	5	down
10075	GO:0032496	response to lipopolysaccharide	5/850	333/18800	0.999375	1	0.941926	PRKCE/NFKBIL1/HSF1/SIRPA/MTDH	5	down
10076	GO:0008016	regulation of heart contraction	2/850	211/18800	0.999395	1	0.941926	GLP1R/TMEM65	2	down
10077	GO:0046651	lymphocyte proliferation	4/850	296/18800	0.999402	1	0.941926	SCRIB/SLC39A10/HSPD1/ZP4	4	down
10078	GO:0034762	regulation of transmembrane transport	12/850	573/18800	0.99942	1	0.941926	OPN3/MYC/ACTN2/AZIN1/ATP7A/GPR89B/OPRL1/GPR89A/PRKCE/WNK3/PHB2/CLCN2	12	down
10079	GO:0034765	regulation of ion transmembrane transport	9/850	476/18800	0.99943	1	0.941926	ACTN2/ATP7A/GPR89B/OPRL1/GPR89A/PRKCE/WNK3/PHB2/CLCN2	9	down
10080	GO:0032943	mononuclear cell proliferation	4/850	300/18800	0.999486	1	0.941926	SCRIB/SLC39A10/HSPD1/ZP4	4	down
10081	GO:0045785	positive regulation of cell adhesion	8/850	446/18800	0.999494	1	0.941926	KIF26B/HLX/SOX12/PRKCE/HSPD1/CD160/ZP4/SIRPA	8	down
10082	GO:0035637	multicellular organismal signaling	1/850	164/18800	0.99951	1	0.941926	TMEM65	1	down
10083	GO:0002685	regulation of leukocyte migration	2/850	218/18800	0.999551	1	0.941926	PTK2/DDT	2	down
10084	GO:1901615	organic hydroxy compound metabolic process	11/850	551/18800	0.999569	1	0.941926	OPN3/TTPA/ATP7A/IDH3B/SORD/FDPS/DDT/IP6K3/SNAI2/CLCN2/OSBPL2	11	down
10085	GO:0023061	signal release	8/850	451/18800	0.999569	1	0.941926	HNF4A/SCRIB/GABBR1/PRKCE/ADCY8/STXBP1/SLC16A1/RAB11FIP3	8	down
10086	GO:0050865	regulation of cell activation	15/850	681/18800	0.999608	1	0.941926	PRKDC/SCRIB/HLX/SOX12/SLC39A10/HSPD1/CD160/ZP4/PAG1/MSH2/MIR17HG/GCLC/STXBP1/SIRPA/DUSP22	15	down
10087	GO:0007167	enzyme-linked receptor protein signaling pathway	25/850	979/18800	0.999613	1	0.941926	HNF4A/CSNK2B/HSP90AB1/FGF9/SNX5/PTK2/ONECUT2/SRMS/EXT1/POLR1G/ZNF451/NRG3/ZC3H3/ZNF8/MIR17HG/STK11/STMN1/SDCBP/MPZL1/ZDHHC17/ACVR2A/UBE2O/ZNF423/ANKS1A/DUSP22	25	down
10088	GO:0050920	regulation of chemotaxis	2/850	225/18800	0.999667	1	0.941926	PTK2/DDT	2	down
10089	GO:0060348	bone development	2/850	225/18800	0.999667	1	0.941926	EXT1/ZFPM1	2	down
10090	GO:0030335	positive regulation of cell migration	11/850	560/18800	0.999671	1	0.941926	MYC/FGF9/ATP7A/PTK2/ONECUT2/AGO2/PRKCE/NSMF/SDCBP/BCAS3/SNAI2	11	down
10091	GO:0001568	blood vessel development	18/850	782/18800	0.999694	1	0.941926	FGF9/CUL7/HOXB3/ATP7A/HIF3A/ADGRB1/PTK2/AGO2/PTK7/SGCD/CD160/HMGA2/TEAD2/FLVCR1/ADIPOR2/FKBPL/BCAS3/MTDH	18	down
10092	GO:0070588	calcium ion transmembrane transport	4/850	314/18800	0.999697	1	0.941926	OPRL1/STOML2/PRKCE/NOL3	4	down
10093	GO:0002237	response to molecule of bacterial origin	5/850	354/18800	0.999707	1	0.941926	PRKCE/NFKBIL1/HSF1/SIRPA/MTDH	5	down
10094	GO:0043534	blood vessel endothelial cell migration	1/850	175/18800	0.999707	1	0.941926	CSNK2B	1	down
10095	GO:0050727	regulation of inflammatory response	6/850	394/18800	0.999732	1	0.941926	PSMB4/DHX9/SETD6/ASH1L/DDT/SIRPA	6	down
10096	GO:0001944	vasculature development	19/850	818/18800	0.999737	1	0.941926	FGF9/CUL7/HOXB3/ATP7A/HIF3A/ADGRB1/PTK2/AGO2/PTK7/SGCD/CD160/HMGA2/STK11/TEAD2/FLVCR1/ADIPOR2/FKBPL/BCAS3/MTDH	19	down
10097	GO:0055065	metal ion homeostasis	14/850	665/18800	0.999744	1	0.941926	MYC/SNX5/ATP7A/OPRL1/SLC39A10/STOML2/PRKCE/EXT1/LRP6/SGCD/ADCY8/FLVCR1/NOL3/GLP1R	14	down
10098	GO:0006941	striated muscle contraction	1/850	178/18800	0.999745	1	0.941926	SGCD	1	down
10099	GO:0060249	anatomical structure homeostasis	4/850	319/18800	0.99975	1	0.941926	EXT1/PPARGC1B/WNK3/STK11	4	down
10100	GO:0045087	innate immune response	21/850	880/18800	0.999751	1	0.941926	YTHDF3/PRKDC/MYC/HSP90AB1/TUBB/POLR3C/TRIM27/ADGRB1/PTK2/TTLL12/DHX9/SRMS/RAB7B/SRPK1/ZCCHC3/WRNIP1/CD160/PHB2/CNPY3/STXBP1/SIRPA	21	down
10101	GO:0055074	calcium ion homeostasis	8/850	468/18800	0.999753	1	0.941926	OPRL1/STOML2/PRKCE/LRP6/SGCD/ADCY8/NOL3/GLP1R	8	down
10102	GO:0030155	regulation of cell adhesion	17/850	760/18800	0.999756	1	0.941926	SCRIB/KIF26B/HLX/PTK2/ONECUT2/SOX12/PPP2R1A/PRKCE/HSPD1/CD160/ZP4/PAG1/TBCD/BCAS3/SNAI2/SIRPA/DUSP22	17	down
10103	GO:0001525	angiogenesis	12/850	604/18800	0.999766	1	0.941926	FGF9/HOXB3/HIF3A/ADGRB1/PTK2/AGO2/CD160/HMGA2/ADIPOR2/FKBPL/BCAS3/MTDH	12	down
10104	GO:0048514	blood vessel morphogenesis	15/850	700/18800	0.999769	1	0.941926	FGF9/CUL7/HOXB3/HIF3A/ADGRB1/PTK2/AGO2/SGCD/CD160/HMGA2/TEAD2/ADIPOR2/FKBPL/BCAS3/MTDH	15	down
10105	GO:0006066	alcohol metabolic process	5/850	361/18800	0.999773	1	0.941926	IDH3B/SORD/FDPS/IP6K3/CLCN2	5	down
10106	GO:0055082	cellular chemical homeostasis	19/850	825/18800	0.999781	1	0.941926	MYC/ATP7A/GPR89B/OPRL1/SLC39A10/STOML2/GPR89A/PRKCE/DMXL1/LRP6/ADCY8/TMEM9/FLVCR1/GCLC/ATP6V1H/NOL3/SMARCB1/PIH1D1/GLP1R	19	down
10107	GO:0019725	cellular homeostasis	22/850	915/18800	0.999782	1	0.941926	MYC/ATP7A/GPR89B/OPRL1/SLC39A10/STOML2/GPR89A/PRKCE/DMXL1/UBE2C/LRP6/WNK3/ADCY8/TMEM9/PRDX6/FLVCR1/GCLC/ATP6V1H/NOL3/SMARCB1/PIH1D1/GLP1R	22	down
10108	GO:0006897	endocytosis	13/850	640/18800	0.99979	1	0.941926	SCRIB/SNX5/ADGRB1/GRK3/STON1/GTF2H2/PI4KB/LRP6/VPS28/SDCBP/ATP6V1H/EQTN/ITSN1	13	down
10109	GO:0030595	leukocyte chemotaxis	2/850	236/18800	0.999792	1	0.941926	PTK2/DDT	2	down
10110	GO:0010959	regulation of metal ion transport	6/850	403/18800	0.999804	1	0.941926	ACTN2/ATP7A/TRIM27/OPRL1/PRKCE/WNK3	6	down
10111	GO:0008015	blood circulation	9/850	511/18800	0.999812	1	0.941926	SNX5/OPRL1/MYLK3/KLK2/EXT1/SGCD/GCLC/GLP1R/TMEM65	9	down
10112	GO:0032103	positive regulation of response to external stimulus	7/850	442/18800	0.99982	1	0.941926	PRKDC/POLR3C/PTK2/DHX9/ZCCHC3/CD160/DDT	7	down
10113	GO:0072507	divalent inorganic cation homeostasis	9/850	514/18800	0.999829	1	0.941926	OPRL1/SLC39A10/STOML2/PRKCE/LRP6/SGCD/ADCY8/NOL3/GLP1R	9	down
10114	GO:0031347	regulation of defense response	13/850	648/18800	0.999834	1	0.941926	YTHDF3/PRKDC/HSP90AB1/PSMB4/POLR3C/TTLL12/DHX9/SETD6/ZCCHC3/CD160/ASH1L/DDT/SIRPA	13	down
10115	GO:0002460	adaptive immune response based on somatic recombination of immune receptors built from immunoglobulin superfamily domains	5/850	370/18800	0.999837	1	0.941926	HLX/EXO1/HSPD1/MSH2/DUSP22	5	down
10116	GO:0046903	secretion	22/850	927/18800	0.999839	1	0.941926	HNF4A/MYC/SCRIB/SNX5/COPS5/ATP7A/OPRL1/ARFGEF1/GABBR1/PRKCE/ADCY8/ZP4/CHRM1/SDCBP/STXBP1/NAGPA/SCFD2/EQTN/SLC16A1/RAB11FIP3/DISP1/ITSN1	22	down
10117	GO:2000147	positive regulation of cell motility	11/850	584/18800	0.999841	1	0.941926	MYC/FGF9/ATP7A/PTK2/ONECUT2/AGO2/PRKCE/NSMF/SDCBP/BCAS3/SNAI2	11	down
10118	GO:0006875	cellular metal ion homeostasis	11/850	590/18800	0.999868	1	0.941926	MYC/ATP7A/OPRL1/SLC39A10/STOML2/PRKCE/LRP6/ADCY8/FLVCR1/NOL3/GLP1R	11	down
10119	GO:0098660	inorganic ion transmembrane transport	19/850	846/18800	0.999875	1	0.941926	ACTN2/ATP7A/CYC1/OPRL1/SLC6A16/SLC17A4/ATP6V1C1/SLC39A10/STOML2/CLCN7/HCN1/PRKCE/WNK3/PHB2/GABRA5/ZDHHC17/ATP6V1H/NOL3/GABRB3	19	down
10120	GO:0006874	cellular calcium ion homeostasis	7/850	456/18800	0.999889	1	0.941926	OPRL1/STOML2/PRKCE/LRP6/ADCY8/NOL3/GLP1R	7	down
10121	GO:0032940	secretion by cell	17/850	789/18800	0.99989	1	0.941926	HNF4A/SCRIB/COPS5/ARFGEF1/GABBR1/PRKCE/ADCY8/ZP4/SDCBP/STXBP1/NAGPA/SCFD2/EQTN/SLC16A1/RAB11FIP3/DISP1/ITSN1	17	down
10122	GO:0003013	circulatory system process	11/850	596/18800	0.999891	1	0.941926	SNX5/SLC19A1/OPRL1/MYLK3/KLK2/EXT1/SGCD/GCLC/SLC16A1/GLP1R/TMEM65	11	down
10123	GO:0002443	leukocyte mediated immunity	7/850	457/18800	0.999893	1	0.941926	TUBB/EXO1/HSPD1/CD160/MSH2/STXBP1/DUSP22	7	down
10124	GO:0072503	cellular divalent inorganic cation homeostasis	8/850	494/18800	0.999896	1	0.941926	OPRL1/SLC39A10/STOML2/PRKCE/LRP6/ADCY8/NOL3/GLP1R	8	down
10125	GO:0040017	positive regulation of locomotion	11/850	599/18800	0.9999	1	0.941926	MYC/FGF9/ATP7A/PTK2/ONECUT2/AGO2/PRKCE/NSMF/SDCBP/BCAS3/SNAI2	11	down
10126	GO:0006816	calcium ion transport	6/850	424/18800	0.999907	1	0.941926	TRIM27/OPRL1/STOML2/PRKCE/WNK3/NOL3	6	down
10127	GO:0051046	regulation of secretion	11/850	606/18800	0.99992	1	0.941926	HNF4A/SNX5/OPRL1/GABBR1/PRKCE/ADCY8/SDCBP/STXBP1/SLC16A1/RAB11FIP3/DISP1	11	down
10128	GO:0002252	immune effector process	13/850	674/18800	0.999924	1	0.941926	HLX/TUBB/EXO1/ATP7A/PTK2/PRKCE/HSPD1/CD160/MSH2/PHB2/STXBP1/ZFPM1/DUSP22	13	down
10129	GO:0006869	lipid transport	5/850	391/18800	0.999925	1	0.941926	TTPA/PITPNM2/SLC10A5/LRP6/OSBPL2	5	down
10130	GO:1903522	regulation of blood circulation	2/850	260/18800	0.999926	1	0.941926	GLP1R/TMEM65	2	down
10131	GO:0030334	regulation of cell migration	23/850	990/18800	0.999932	1	0.941926	YTHDF3/MYC/CSNK2B/FGF9/MAPK15/MCC/ATP7A/ADGRB1/PTK2/ONECUT2/SGK3/SINHCAF/AGO2/PRKCE/NSMF/NRG3/SDCBP/DDT/CERS2/BCAS3/SNAI2/DUSP22/MITF	23	down
10132	GO:0043269	regulation of ion transport	13/850	679/18800	0.999934	1	0.941926	ACTN2/ATP7A/TRIM27/GPR89B/OPRL1/GPR89A/GABBR1/PRKCE/WNK3/PHB2/CHRM1/STXBP1/CLCN2	13	down
10133	GO:0098662	inorganic cation transmembrane transport	16/850	779/18800	0.99994	1	0.941926	ACTN2/ATP7A/CYC1/OPRL1/SLC6A16/SLC17A4/ATP6V1C1/SLC39A10/STOML2/HCN1/PRKCE/WNK3/PHB2/ZDHHC17/ATP6V1H/NOL3	16	down
10134	GO:1903530	regulation of secretion by cell	9/850	549/18800	0.999946	1	0.941926	HNF4A/GABBR1/PRKCE/ADCY8/SDCBP/STXBP1/SLC16A1/RAB11FIP3/DISP1	9	down
10135	GO:0060326	cell chemotaxis	3/850	315/18800	0.999946	1	0.941926	PTK2/PIP5K1A/DDT	3	down
10136	GO:0006959	humoral immune response	3/850	317/18800	0.99995	1	0.941926	RPL30/EXO1/ZP4	3	down
10137	GO:0042742	defense response to bacterium	4/850	364/18800	0.999956	1	0.941926	RPL30/ADGRB1/CD160/PPP1R11	4	down
10138	GO:0010876	lipid localization	6/850	446/18800	0.999958	1	0.941926	TTPA/PITPNM2/STOML2/SLC10A5/LRP6/OSBPL2	6	down
10139	GO:0007169	transmembrane receptor protein tyrosine kinase signaling pathway	11/850	633/18800	0.999966	1	0.941926	FGF9/SNX5/PTK2/SRMS/EXT1/POLR1G/NRG3/STMN1/MPZL1/ZDHHC17/ANKS1A	11	down
10140	GO:0098742	cell-cell adhesion via plasma-membrane adhesion molecules	2/850	279/18800	0.999968	1	0.941926	HMCN1/CDH7	2	down
10141	GO:0050900	leukocyte migration	4/850	384/18800	0.99998	1	0.941926	PTK2/EXT1/DDT/SIRPA	4	down
10142	GO:0140352	export from cell	17/850	855/18800	0.999983	1	0.941926	HNF4A/SCRIB/COPS5/ARFGEF1/GABBR1/PRKCE/ADCY8/ZP4/SDCBP/STXBP1/NAGPA/SCFD2/EQTN/SLC16A1/RAB11FIP3/DISP1/ITSN1	17	down
10143	GO:0098655	cation transmembrane transport	18/850	891/18800	0.999985	1	0.941926	ACTN2/ATP7A/SLC19A2/CYC1/OPRL1/SLC6A16/SLC17A4/ATP6V1C1/SLC39A10/STOML2/HCN1/PRKCE/WNK3/UNC80/PHB2/ZDHHC17/ATP6V1H/NOL3	18	down
10144	GO:0098609	cell-cell adhesion	19/850	925/18800	0.999986	1	0.941926	SCRIB/KIF26B/HLX/OBSCN/HMCN1/PTK2/SOX12/CTNND2/EXT1/HSPD1/LRP6/CD160/ZP4/PAG1/STXBP1/CDH7/SIRPA/IGDCC3/DUSP22	19	down
10145	GO:0003012	muscle system process	5/850	449/18800	0.999992	1	0.941926	ACTN2/GTF2IRD1/SGCD/MIR17HG/NOL3	5	down
10146	GO:0044057	regulation of system process	8/850	577/18800	0.999994	1	0.941926	SNX5/OPRL1/GTF2IRD1/MIR17HG/MYRF/NOL3/GLP1R/TMEM65	8	down
10147	GO:0050911	detection of chemical stimulus involved in sensory perception of smell	4/850	432/18800	0.999997	1	0.941926	OR56A4/OR2H2/OR10H1/OR56A1	4	down
10148	GO:0030001	metal ion transport	16/850	884/18800	0.999997	1	0.941926	ACTN2/ATP7A/TRIM27/OPRL1/SLC6A16/SLC17A4/SLC39A10/STOML2/HCN1/PRKCE/SLC10A5/WNK3/SLC5A4/FLVCR1/ZDHHC17/NOL3	16	down
10149	GO:0006936	muscle contraction	2/850	349/18800	0.999999	1	0.941926	ACTN2/SGCD	2	down
10150	GO:0032101	regulation of response to external stimulus	18/850	976/18800	0.999999	1	0.941926	YTHDF3/PRKDC/HSP90AB1/PSMB4/POLR3C/PTK2/TTLL12/DHX9/SETD6/ZCCHC3/CD160/NFKBIL1/ASH1L/DDT/CERS2/SNAI2/NENF/SIRPA	18	down
10151	GO:0007608	sensory perception of smell	4/850	458/18800	0.999999	1	0.941926	OR56A4/OR2H2/OR10H1/OR56A1	4	down
10152	GO:0009617	response to bacterium	11/850	753/18800	0.999999	1	0.941926	RPL30/ADGRB1/HMCN1/PRKCE/RNF5/CD160/NFKBIL1/HSF1/PPP1R11/SIRPA/MTDH	11	down
10153	GO:0031047	gene silencing by RNA	9/850	684/18800	1	1	0.941926	LIN28B/PABPC1/XPO5/DHX9/AGO2/MIR17HG/ELAVL1/TSNAX/POU5F1	9	down
10154	GO:0050907	detection of chemical stimulus involved in sensory perception	4/850	478/18800	1	1	0.941926	OR56A4/OR2H2/OR10H1/OR56A1	4	down
10155	GO:0007606	sensory perception of chemical stimulus	5/850	528/18800	1	1	0.941926	OR56A4/OR2H2/OR10H1/WNT10B/OR56A1	5	down
10156	GO:0006935	chemotaxis	7/850	615/18800	1	1	0.941926	SCRIB/PTK2/PIP5K1A/EXT1/NRG3/DDT/DPYSL5	7	down
10157	GO:0035194	post-transcriptional gene silencing by RNA	8/850	656/18800	1	1	0.941926	LIN28B/XPO5/DHX9/AGO2/MIR17HG/ELAVL1/TSNAX/POU5F1	8	down
10158	GO:0042330	taxis	7/850	619/18800	1	1	0.941926	SCRIB/PTK2/PIP5K1A/EXT1/NRG3/DDT/DPYSL5	7	down
10159	GO:0016441	post-transcriptional gene silencing	8/850	661/18800	1	1	0.941926	LIN28B/XPO5/DHX9/AGO2/MIR17HG/ELAVL1/TSNAX/POU5F1	8	down
10160	GO:0050906	detection of stimulus involved in sensory perception	5/850	542/18800	1	1	0.941926	OR56A4/OR2H2/LHFPL5/OR10H1/OR56A1	5	down
10161	GO:0051606	detection of stimulus	8/850	673/18800	1	1	0.941926	OPN3/OR56A4/OR2H2/OPN5/PTK2/LHFPL5/OR10H1/OR56A1	8	down
10162	GO:0009593	detection of chemical stimulus	4/850	513/18800	1	1	0.941926	OR56A4/OR2H2/OR10H1/OR56A1	4	down
10163	GO:0035195	miRNA-mediated gene silencing	7/850	649/18800	1	1	0.941926	LIN28B/XPO5/DHX9/AGO2/MIR17HG/ELAVL1/POU5F1	7	down
10164	GO:0006954	inflammatory response	11/850	826/18800	1	1	0.941926	PSMB4/DHX9/IL17D/MYLK3/EXT1/SETD6/ADCY8/ASH1L/DDT/SIRPA/ABCF1	11	down
10165	GO:0007600	sensory perception	15/850	986/18800	1	1	0.941926	OR56A4/OR2H2/OPN5/HMCN1/LHFPL5/OR10H1/OPRL1/NDUFB9/POU6F2/WNT10B/HSF4/GABRA5/SNAI2/OR56A1/GPR179	15	down
10166	GO:0002250	adaptive immune response	8/850	734/18800	1	1	0.941926	HLX/EXO1/TRIM27/HSPD1/CD160/PAG1/MSH2/DUSP22	8	down

### Sheet: Canine(Bowlt Blacklock)_KEGG
	ID	Description	GeneRatio	BgRatio	pvalue	p.adjust	qvalue	geneID	Count	direction
1	cfa04640	Hematopoietic cell lineage	42/879	90/8909	1.88736e-19	5.90743e-17	4.01312e-17	100856137/481731/612271/476485/484998/607827/403870/484382/442981/489188/485430/612582/481732/100686511/607675/489383/474869/442938/490269/100856535/609266/609307/483076/611795/403782/607605/607898/403157/609293/607786/403922/612338/479419/489957/403756/608848/100169944/607448/607076/489928/403462/486493	42	up
2	cfa04658	Th1 and Th2 cell differentiation	40/879	84/8909	5.56022e-19	8.70174e-17	5.91139e-17	100856137/403439/481731/610004/403851/607827/403870/607947/442981/481732/611571/489383/474869/478151/478845/487134/480291/403976/484828/100271860/488449/612821/607786/482839/489550/479419/102155642/489957/491044/478013/442859/483729/403977/609027/483925/100688936/100856077/490968/487739/480676	40	up
3	cfa04625	C-type lectin receptor signaling pathway	43/879	99/8909	2.09719e-18	2.18807e-16	1.48643e-16	484196/489644/612349/100855872/484454/485000/100856347/486858/403798/488473/489692/403628/490576/480291/481746/403976/611553/488449/612821/607899/494005/403922/478351/480272/482839/102153034/607492/476188/478950/611538/442859/483729/403977/609027/486628/483925/490926/476413/490263/403735/610451/476548/611649	43	up
4	cfa04060	Cytokine-cytokine receptor interaction	77/879	274/8909	3.1231e-18	2.44382e-16	1.66017e-16	487437/403439/481276/612271/403851/608011/491011/403870/608156/478905/489188/611674/448792/612582/483697/488762/484790/607514/403469/100856468/477603/478432/403628/448786/480600/484792/609266/485545/403976/484828/481712/611795/403782/403660/607605/608840/489632/609293/612608/403922/403541/100174780/489600/403522/485200/489550/100684674/607183/489957/609580/489378/442968/403634/403981/491148/606971/111090090/480603/608274/403977/403964/486469/484789/491952/483880/487265/403449/610823/486759/484791/483957/489223/484907/100856077/486537/487739/482196	77	up
5	cfa04380	Osteoclast differentiation	47/879	119/8909	5.73871e-18	3.16127e-16	2.14756e-16	486814/491437/484196/489644/484454/484309/486858/489188/611255/607700/481277/489692/478151/480036/100856468/480291/480673/481746/611795/403782/488449/612821/607899/478984/483724/403922/476477/482839/403634/482140/100856456/489126/442859/483729/442949/609027/486628/483925/403462/490926/100688110/483957/100856077/487739/483312/476548/611649	47	up
6	cfa04064	NF-kappa B signaling pathway	42/879	97/8909	6.05995e-18	3.16127e-16	2.14756e-16	489887/486814/489968/484196/484454/490867/607947/486858/489692/489433/478151/477024/403469/448786/484006/480291/480673/485545/481712/100271860/488471/403922/482839/607183/480019/403634/403417/488770/476188/478013/442859/483729/607076/483649/477886/490926/484198/485069/100688110/483957/611262/611649	42	up
7	cfa04062	Chemokine signaling pathway	58/879	181/8909	7.56782e-17	3.3839e-15	2.2988e-15	486102/487289/487341/610004/612805/491011/489128/489968/608156/489644/478905/486915/403617/607700/485016/448792/491867/608225/484790/489692/481271/607514/478432/448786/480600/484792/480291/607262/608840/488449/483701/483266/485189/494005/403541/403522/482839/489378/403981/491148/612101/480603/442859/483729/484789/491952/487265/480271/477886/100684653/612913/484791/479921/403735/483312/484476/442957/482196	58	up
8	cfa05152	Tuberculosis	54/879	165/8909	3.26276e-16	1.27656e-14	8.67207e-15	100856137/403770/479329/489949/481731/607827/490008/484196/485000/403798/488473/481732/487286/474869/477024/403502/403628/403976/611553/403782/488449/612821/478984/607786/403922/478351/489929/476728/102153034/403634/403417/607492/476188/487114/403400/611538/442859/483729/488834/403977/477936/609027/607076/489928/610823/403462/100856480/489050/100688110/488472/611262/100856077/610451/487739	54	up
9	cfa04659	Th17 cell differentiation	41/879	102/8909	3.75286e-16	1.30516e-14	8.8664e-15	100856137/403439/481731/612271/610004/403851/608011/607827/403870/607947/442981/481732/611571/489383/474869/478151/487134/480291/484828/100271860/488449/612821/607786/482839/479419/102155642/609817/489957/475251/491044/478013/442859/483729/609027/480526/483925/487746/484907/100856077/490968/487739	41	up
10	cfa04662	B cell receptor signaling pathway	33/879	71/8909	1.73344e-15	5.42566e-14	3.68584e-14	489887/486814/484483/609449/476485/608653/489968/484196/489644/478491/486080/484309/485016/486717/489692/481271/490269/481595/100688270/480291/607898/482839/102155642/476188/442859/483729/609027/483925/477886/479921/611606/403735/483312	33	up
11	cfa05140	Leishmaniasis	33/879	72/8909	2.90403e-15	8.26328e-14	5.61353e-14	100856137/403770/481731/607827/489968/607700/486717/481732/481277/474869/477024/480036/403628/480291/403976/403782/488449/612821/478984/607786/403922/476728/403417/442859/483729/491825/403977/489928/403462/491860/100688110/100856077/487739	33	up
12	cfa05169	Epstein-Barr virus infection	57/879	194/8909	1.07239e-14	2.79715e-13	1.9002e-13	486814/100856137/481731/610004/484998/607827/484196/489644/484454/483594/490867/486858/442981/485604/488473/481732/611571/474866/489383/474869/489692/477024/403469/490269/100856468/478432/484006/480291/480673/486810/488449/612821/607899/607898/474864/607786/403922/482839/479419/102155642/480019/478950/442859/483729/474836/486469/477490/477886/490926/484198/541592/481744/485069/474838/100688110/611262/102156962	57	up
13	cfa04668	TNF signaling pathway	40/879	111/8909	6.7259e-14	1.60704e-12	1.09172e-12	487437/489644/612349/100855872/490867/488473/481471/487286/489433/478432/484006/480291/480673/611795/612821/488471/403922/487085/403522/482839/607183/612105/480019/403634/403999/403981/100856456/442859/483729/403424/486469/442949/487265/403449/490926/476215/100856480/488472/611262/611649	40	up
14	cfa05330	Allograft rejection	20/879	30/8909	7.18806e-14	1.60704e-12	1.09172e-12	100856137/481731/607827/483594/481732/403765/474869/489030/403469/403628/403764/403976/607786/403922/442968/474836/403977/486469/541592/474838	20	up
15	cfa04514	Cell adhesion molecules	46/879	144/8909	1.48582e-13	3.10041e-12	2.10621e-12	100856137/403770/477598/480080/403994/485794/481731/106558705/476485/611884/102154552/607827/483804/403696/483594/490255/403456/481732/611673/403765/474869/403469/403764/489363/483076/487793/489466/100684266/488654/403157/607786/609196/607448/482986/403999/608207/486213/474836/610775/489928/609832/611060/541592/474838/102156962/487986	46	up
16	cfa04061	Viral protein interaction with cytokine and cytokine receptor	34/879	86/8909	2.3056e-13	4.51034e-12	3.06403e-12	487437/403439/612271/403851/491011/403870/608156/478905/489188/448792/484790/478432/403628/448786/480600/484792/611795/403922/403541/100174780/403522/607183/489378/403634/403981/491148/480603/403964/484789/491952/487265/610823/484791/482196	34	up
17	cfa05340	Primary immunodeficiency	21/879	35/8909	3.6406e-13	6.703e-12	4.55357e-12	486814/484483/610004/403851/490008/490255/403456/442981/612582/474866/478151/403469/483076/100271860/477236/607898/403157/474864/479419/609580/486261	21	up
18	cfa05142	Chagas disease	37/879	102/8909	4.68501e-13	7.78651e-12	5.28964e-12	489644/442981/488473/611571/489383/487381/477024/403502/478194/485063/403628/480600/480291/403976/612821/488471/403922/476728/403522/482839/479419/487382/442968/403634/403417/403981/610668/100856208/442859/483729/403977/486469/403658/100688110/100856077/487739/442957	37	up
19	cfa05164	Influenza A	48/879	159/8909	4.72663e-13	7.78651e-12	5.28964e-12	100856137/481731/607827/490008/489968/489644/487641/490867/100856347/488473/481732/491743/474869/477024/100049001/100856468/478432/490576/480291/403976/403782/488449/607899/607786/403922/100174780/403522/482839/442968/403634/487770/403417/403981/488371/478950/100855668/442859/483729/403977/486469/442949/477490/481744/478585/611262/100856077/476688/487739	48	up
20	cfa05321	Inflammatory bowel disease	27/879	58/8909	6.27097e-13	9.81406e-12	6.66703e-12	100856137/481731/403851/608011/607827/481732/487286/474869/478845/403628/487134/403976/484828/403782/488449/607786/403922/489550/489957/491044/403417/442859/483729/403977/483925/100856077/487739	27	up
21	cfa04940	Type I diabetes mellitus	21/879	36/8909	7.93362e-13	1.18249e-11	8.03304e-12	100856137/481731/607827/483594/481732/403765/474869/489030/403764/403976/403782/607786/403922/607183/442968/478921/474836/403977/486469/541592/474838	21	up
22	cfa04650	Natural killer cell mediated cytotoxicity	36/879	101/8909	1.78651e-12	2.54171e-11	1.72667e-11	486102/403770/489968/484196/489644/607947/403798/485016/486717/611571/488642/489692/489030/478151/481271/100856468/100271860/478984/403922/476477/100174780/488644/102156541/442968/609474/491857/489126/486469/609027/488797/483925/479921/403735/100856077/487739/483312	36	up
23	cfa04660	T cell receptor signaling pathway	39/879	119/8909	4.44374e-12	6.04736e-11	4.10817e-11	489887/489644/403696/490255/607947/403456/442981/485016/486717/611571/489383/481241/478151/403628/480291/483076/100271860/612821/403157/403922/478255/487085/482839/479419/102155642/100856038/476188/482140/478013/486213/489126/442859/483729/609027/483925/490926/479921/403735/483312	39	up
24	cfa05145	Toxoplasmosis	36/879	106/8909	9.20435e-12	1.2004e-10	8.15473e-11	100856137/481731/612805/607827/490008/488473/481732/608225/474869/610502/489433/477024/403469/403628/480291/100684769/403976/488449/612821/483266/607786/403922/482839/403634/403417/477753/442859/483729/483260/403977/484789/610823/100688110/100856077/487739/442957	36	up
25	cfa05235	PD-L1 expression and PD-1 checkpoint pathway in cancer	32/879	87/8909	1.17469e-11	1.47072e-10	9.99109e-11	490283/489644/607947/442981/486717/611951/611571/489383/478151/477024/403502/480291/100271860/488449/612821/478255/482839/479419/102155642/403417/478013/486213/442859/483729/609027/610499/483925/100688110/403735/483754/100856077/487739	32	up
26	cfa04621	NOD-like receptor signaling pathway	46/879	164/8909	2.54221e-11	3.06043e-10	2.07905e-10	403724/490867/100856347/488473/487286/479458/490170/490172/100856408/489433/477024/100856468/490576/484006/480291/489449/480673/100684769/481746/606815/609395/607687/488449/612821/480259/607899/494005/403922/403522/482839/480019/403417/607492/403981/488622/478950/442859/483729/491825/477936/477490/486628/489522/100688110/100856398/476548	46	up
27	cfa05170	Human immunodeficiency virus 1 infection	53/879	209/8909	5.25522e-11	6.09216e-10	4.13862e-10	486102/487437/489968/489644/483594/442981/403617/488473/611571/474866/489383/489692/477024/481271/611211/480291/480673/481746/485862/606815/612821/474864/403922/478351/481248/480272/482839/479419/480019/100856038/102153034/442968/403634/403417/442859/483729/474836/486469/484789/609027/610499/480253/486628/483925/541592/481744/474838/486344/100688110/403735/611262/476548/442957	53	up
28	cfa05133	Pertussis	29/879	77/8909	5.57118e-11	6.22778e-10	4.23074e-10	403770/489673/100855872/100856347/477707/487381/477024/478194/475966/403628/490576/486714/403976/403782/612821/403922/478351/476728/487382/102153034/403417/442859/483729/403977/607076/489928/100688110/486493/442957	29	up
29	cfa05417	Lipid and atherosclerosis	52/879	206/8909	9.64159e-11	1.04063e-09	7.06933e-10	484478/403994/489644/490867/100856347/607700/488473/485016/481277/477024/403469/480036/100856354/490576/480600/480291/480673/403976/612821/480355/403922/478351/100174780/403522/482839/102153034/442968/403634/403999/403417/403981/610195/478950/479427/442859/483729/491825/403977/486469/609027/607076/610766/483925/477886/476215/476258/489050/100688110/479921/403735/476548/479566	52	up
30	cfa05163	Human cytomegalovirus infection	54/879	219/8909	1.08667e-10	1.13376e-09	7.70201e-10	486102/487289/612271/489968/489644/483594/478905/403617/488473/474866/481271/100856354/448786/480600/480291/480673/481746/606815/612821/474864/403922/478351/480272/403589/403522/482839/480019/102153034/442968/403634/403981/442859/483729/474836/486469/484789/609027/487265/610499/486628/483925/480271/610823/541592/491860/481744/474838/484791/403735/611262/483312/476548/479883/442957	54	up
31	cfa05332	Graft-versus-host disease	17/879	29/8909	1.1352e-10	1.14619e-09	7.78646e-10	100856137/481731/607827/483594/481732/403765/474869/489030/403764/403782/607786/403922/442968/474836/486469/541592/474838	17	up
32	cfa05150	Staphylococcus aureus infection	28/879	76/8909	2.19345e-10	2.14547e-09	1.45749e-09	490976/100685404/100856137/403770/403994/481731/607827/485095/477707/481732/403401/611673/487336/487381/474869/478194/403628/486714/478984/442974/607786/476728/487382/489928/403462/486704/100688056/477601	28	up
33	cfa05167	Kaposi sarcoma-associated herpesvirus infection	48/879	188/8909	3.39435e-10	3.21949e-09	2.18711e-09	612805/484196/489644/483594/490867/403617/488473/608225/489692/611423/100856468/480291/480673/403764/481746/488449/612821/607899/483266/478351/403541/476728/480272/482839/102153034/403634/478950/442986/484510/442859/483729/474836/486469/484789/609027/486628/483925/477886/479513/541592/481744/474838/484791/490263/403735/611262/100856077/476548	48	up
34	cfa05135	Yersinia infection	38/879	131/8909	4.8522e-10	4.46688e-09	3.0345e-09	486102/487353/479355/489644/607947/100856347/485016/491867/478151/477024/481271/485217/100856354/403628/490576/480291/480673/483076/100271860/612821/403157/403922/403473/482839/403417/403981/478907/489126/442859/483729/490679/483925/612913/100688110/479921/100856398/612856/486493	38	up
35	cfa04620	Toll-like receptor signaling pathway	32/879	101/8909	1.00162e-09	8.95737e-09	6.08505e-09	489644/482264/490867/488473/491743/403765/100684828/477024/403469/100856468/403502/478432/448786/480600/480291/403764/403976/488449/612821/607899/403922/487085/403522/482839/403417/478950/442859/483729/488834/403977/607076/100688110	32	up
36	cfa04210	Apoptosis	38/879	135/8909	1.25654e-09	1.06296e-08	7.22108e-09	481276/489644/488473/479458/489030/489433/480291/480673/481746/488471/609293/403922/100174780/482839/478918/442968/403634/488770/403400/442859/483729/486469/610766/486628/483649/490926/483745/484198/476215/481744/485069/403458/488472/403735/611262/477348/476548/610636	38	up
37	cfa05162	Measles	38/879	135/8909	1.25654e-09	1.06296e-08	7.22108e-09	403439/610004/403851/403870/489644/490867/485000/442981/488473/491743/489383/477024/100856468/403502/403642/484006/480291/403976/403782/488449/607899/482839/479419/442968/403417/488371/478950/100855668/442859/483729/403977/486469/477490/481744/100688110/609365/611262/490968	38	up
38	cfa04610	Complement and coagulation cascades	27/879	82/8909	8.03286e-09	6.61654e-08	4.49484e-08	403770/485095/609604/477707/485848/487381/490269/478194/475966/609307/480422/486714/490153/399544/442974/489929/476728/487382/100685858/403921/403658/489928/486704/489090/491925/609365/100688056	27	up
39	cfa05320	Autoimmune thyroid disease	18/879	42/8909	2.36729e-08	1.89991e-07	1.29067e-07	100856137/481731/607827/403696/483594/481732/403765/474869/489030/403469/403628/403764/607786/442968/474836/486469/541592/474838	18	up
40	cfa04010	MAPK signaling pathway	60/879	294/8909	2.63977e-08	2.06562e-07	1.40324e-07	607227/487353/489968/484454/486858/489188/484527/442938/477024/481271/612212/442985/487514/480673/607262/611653/611795/403782/612821/403441/485189/403922/478255/487085/482839/612105/489117/484528/490765/442968/403634/403979/611946/484147/442986/483759/612101/484756/491857/442859/483729/486469/488673/609027/607076/483925/490926/484198/476215/491860/485069/476413/481243/403714/490263/100688110/403735/611262/612199/483312	60	up
41	cfa04672	Intestinal immune network for IgA production	17/879	41/8909	1.05278e-07	8.03704e-07	5.45983e-07	100856137/477598/481731/607827/403456/481732/403765/474869/403469/403628/403764/485545/487793/607786/100684674/609580/490926	17	up
42	cfa05221	Acute myeloid leukemia	22/879	65/8909	1.12006e-07	8.34715e-07	5.6705e-07	489644/442959/487641/489188/611255/482839/481772/488770/491857/442859/483729/607076/610499/480526/489928/403462/487746/480522/403735/490968/487044/483312	22	up
43	cfa05166	Human T-cell leukemia virus 1 infection	47/879	217/8909	1.39885e-07	1.01823e-06	6.91719e-07	487289/100856137/403770/403439/481731/610004/403851/607827/403870/489644/484454/483594/486858/442981/611255/481732/489383/474869/478151/403469/480291/607786/483724/403922/480272/482839/607183/479419/403634/474475/484510/442859/483729/474836/100856393/609027/483925/480271/490926/541592/491860/474838/403735/490968/490971/488747/485079	47	up
44	cfa04622	RIG-I-like receptor signaling pathway	22/879	66/8909	1.52595e-07	1.08551e-06	7.37422e-07	490867/488473/478432/480291/480673/403976/606815/612821/403922/482839/488371/478950/607803/100855668/442859/483729/403977/100688110/488472/611262/611649/480911	22	up
45	cfa05200	Pathways in cancer	90/879	536/8909	1.91777e-07	1.33391e-06	9.06172e-07	487289/403439/481276/612271/610004/403851/489968/403870/489644/442959/487641/490867/486858/489188/403617/611255/488473/612582/442938/607454/489692/489433/481271/478845/100856354/100856468/442985/480291/480673/486724/609266/403976/484828/480686/607605/488449/403466/403441/609293/478255/478351/403589/482839/489550/489957/484528/479590/480019/102153034/442968/481772/442986/612101/491857/442859/483729/403840/486756/483260/403977/403424/488528/486469/480286/403658/403588/610499/480526/480271/487746/484198/480522/490903/607482/491860/481744/485069/489050/100688110/100688936/403735/480137/100856077/490968/487044/488993/487739/483312/480676/442957	90	up
46	cfa04612	Antigen processing and presentation	20/879	58/8909	2.99032e-07	2.03472e-06	1.38226e-06	100856137/479329/481731/607827/490008/483594/481732/474866/474869/480258/483076/480355/403157/474864/607786/403922/403400/474836/541592/474838	20	up
47	cfa04630	JAK-STAT signaling pathway	37/879	161/8909	6.58236e-07	4.38357e-06	2.97791e-06	403439/481276/612271/610004/403851/608011/403870/489644/612582/486717/483697/478845/100856468/403628/442985/609266/403976/484828/607605/488449/607899/609293/489550/489957/481772/442986/403977/442949/403449/610823/489223/484907/403735/100856077/490968/487739/483312	37	up
48	cfa05310	Asthma	12/879	25/8909	1.21889e-06	7.94816e-06	5.39946e-06	100856137/481731/607827/403798/481732/474869/403469/403628/607786/403922/403799/478970	12	up
49	cfa05416	Viral myocarditis	19/879	59/8909	1.94575e-06	1.2429e-05	8.44344e-06	100856137/403770/481731/607827/483594/488473/481732/403765/474869/489030/481271/403469/403764/609307/607786/474836/100688785/541592/474838	19	up
50	cfa04145	Phagosome	33/879	145/8909	3.30957e-06	2.07179e-05	1.40744e-05	100856137/403770/489949/481731/607827/483594/485000/477707/607700/481732/474866/481277/474869/480036/488576/478984/474864/607786/476728/478918/476117/403417/487114/403400/491825/474836/607076/489928/403462/541592/474838/486493/610636	33	up
51	cfa04611	Platelet activation	29/879	121/8909	4.37724e-06	2.68643e-05	1.82498e-05	487289/612805/403936/484196/489644/403798/608225/489692/491223/100856354/483766/487514/481746/612821/483266/399544/478255/612101/403544/489126/486261/100856393/479455/486628/480271/477886/403609/476548/442957	29	up
52	cfa04670	Leukocyte transendothelial migration	28/879	115/8909	4.60474e-06	2.7717e-05	1.88291e-05	486102/403770/403936/489968/489644/607700/485016/481277/607454/489692/481271/480036/482139/489466/100684266/612821/488833/483730/608207/491825/610775/480369/484056/489928/609832/479921/489365/442957	28	up
53	cfa04148	Efferocytosis	34/879	157/8909	7.55484e-06	4.46163e-05	3.03094e-05	491437/486717/487381/612704/478194/403628/475666/100856645/488576/484343/611653/612821/480272/403589/487382/479318/612069/484490/477753/483400/485203/480364/483625/610775/485202/487265/483925/610057/100856480/612913/491194/474823/489050/490263	34	up
54	cfa05202	Transcriptional misregulation in cancer	38/879	187/8909	1.08649e-05	6.2976e-05	4.27818e-05	477598/403439/487641/489188/611255/489433/612021/403469/403764/612476/481764/487770/488770/488124/490079/610908/478549/442859/483729/607076/480526/100855619/489928/403462/487746/484198/480522/100856480/481744/485069/489286/491872/487044/487819/608175/486685/485079/100855805	38	up
55	cfa04657	IL-17 signaling pathway	23/879	89/8909	1.13473e-05	6.45766e-05	4.38691e-05	490867/488473/478432/484006/480291/480673/612821/483724/403922/482839/480019/403981/491148/478950/442859/483729/490461/100856480/486759/478387/100688110/611262/490463	23	up
56	cfa04936	Alcoholic liver disease	30/879	134/8909	1.2957e-05	7.24204e-05	4.91976e-05	490867/488473/487381/477024/478194/480291/403976/612821/442974/403922/476728/482839/487382/442968/403634/403417/478950/442859/483729/403977/486469/607076/490926/476215/489688/486759/489463/100688110/486704/611262	30	up
57	cfa04664	Fc epsilon RI signaling pathway	19/879	67/8909	1.56666e-05	8.45725e-05	5.7453e-05	484196/489644/607947/403798/485016/489692/481271/100688270/487514/612821/403922/477753/403799/489126/478970/477886/479921/403735/483312	19	up
58	cfa05146	Amoebiasis	25/879	103/8909	1.56716e-05	8.45725e-05	5.7453e-05	403770/489968/489644/485063/403628/100856535/488576/403976/403466/403922/483951/608848/100169944/403417/403979/480364/442859/483729/403840/483260/403977/607076/480369/489928/474823	25	up
59	cfa04666	Fc gamma R-mediated phagocytosis	24/879	98/8909	1.96662e-05	0.000104331	7.08756e-05	403936/489968/484196/489644/490255/607947/607700/485016/491867/489692/481271/100688270/487514/478984/494005/478907/610499/490679/487377/403462/477886/483870/479921/612856	24	up
60	cfa05144	Malaria	15/879	47/8909	2.63948e-05	0.000137693	9.35394e-05	403770/403994/477024/403469/403502/403628/403441/403922/482986/403999/403417/403981/403977/610775/611606	15	up
61	cfa05143	African trypanosomiasis	13/879	37/8909	2.87606e-05	0.000147575	0.000100253	489968/475574/477024/403502/403628/403976/488940/403922/442968/403999/479427/403977/486469	13	up
62	cfa05168	Herpes simplex virus 1 infection	61/879	370/8909	3.47446e-05	0.000175404	0.000119158	484478/100856137/479329/481731/607827/484196/489644/483594/487641/490867/488473/481732/474866/474869/489433/477024/489841/100856468/403502/480291/480673/489363/403976/606815/488449/607899/474864/607786/403922/491859/476728/403522/482839/607183/480019/442968/403634/607492/403981/488371/478950/477402/442859/483729/474836/403977/486469/442949/477490/611060/541592/481744/474838/100688110/492233/486493/611262/100856077/403609/487739/479883	61	up
63	cfa04722	Neurotrophin signaling pathway	26/879	118/8909	6.43349e-05	0.000315169	0.000214105	487353/489644/100683018/489692/486666/489820/480291/100856261/612821/494005/478351/482839/102155642/491286/102153034/442968/484147/442859/483729/477936/476215/489050/490263/100688110/403735/483312	26	up
64	cfa04217	Necroptosis	33/879	166/8909	6.44435e-05	0.000315169	0.000214105	611825/610004/100856347/488473/489433/478845/100856468/490576/484006/487514/480673/403782/488449/480259/607899/488471/403922/100174780/480019/442968/403634/403417/491825/486469/483745/489050/611262/100856077/490968/487739/611649/489656/478979	33	up
65	cfa05132	Salmonella infection	47/879	270/8909	7.22731e-05	0.000348023	0.000236424	403724/481270/486492/489644/490255/100856347/488473/489433/477024/485217/403502/490576/488576/480291/480673/609395/612821/483266/488833/403922/100174780/482839/478918/403634/403417/478907/442859/483729/477936/608079/478938/607076/484448/490679/481744/476413/612913/100688110/478585/100856398/612856/403735/611262/489760/487657/483715/610636	47	up
66	cfa05323	Rheumatoid arthritis	21/879	87/8909	8.05023e-05	0.000381776	0.000259354	100856137/403770/481731/607827/403696/481732/403765/474869/480600/403764/485545/481712/611795/403782/607786/403922/403522/403417/403981/403714/483957	21	up
67	cfa04750	Inflammatory mediator regulation of TRP channels	23/879	100/8909	8.37659e-05	0.000391324	0.00026584	487289/489968/489644/489692/487514/481746/488940/612821/494005/478351/403589/102153034/479476/610195/478013/485203/403658/486628/480271/489522/489050/403609/476548	23	up
68	cfa04072	Phospholipase D signaling pathway	30/879	151/8909	0.000138377	0.00063694	0.000432695	486102/487289/612805/481270/484196/489644/478905/403798/608225/489692/442985/487514/486724/480686/483266/483635/488115/442986/403799/608079/478970/490679/480271/476413/403735/612306/486167/488867/483312/479883	30	up
69	cfa05160	Hepatitis C	31/879	159/8909	0.00015463	0.000701438	0.000476511	489644/490867/488473/100856468/478432/480291/480673/489466/100684266/488449/607899/488471/403922/482839/442968/403634/608207/478950/491857/442859/483729/483625/486469/442949/477490/481744/100688110/611606/403735/611262/483312	31	up
70	cfa04933	AGE-RAGE signaling pathway in diabetic complications	22/879	102/8909	0.000317657	0.00142038	0.000964914	489968/489644/489692/403782/490153/488449/612821/403466/494005/403922/403999/481772/403981/442859/483729/403840/491825/403424/483925/403735/490968/100684883	22	up
71	cfa05161	Hepatitis B	30/879	160/8909	0.000397847	0.00175389	0.00119148	486102/610004/489968/489644/490867/488473/479458/477024/478845/480291/488449/612821/403922/480272/482839/442968/403417/488371/478950/491857/442859/483729/486469/483925/491860/100688110/488472/403735/490968/483312	30	up
72	cfa04015	Rap1 signaling pathway	37/879	214/8909	0.000474056	0.00206082	0.00139999	487289/403770/403936/489968/479355/489644/480543/607947/489188/485016/607454/489092/481271/442985/486724/480686/611795/612821/403441/484427/478351/491286/483730/482407/102153034/442986/612101/489126/100856393/480271/489928/476413/403960/403714/479921/403735/442957	37	up
73	cfa05134	Legionellosis	15/879	60/8909	0.000550172	0.00235896	0.00160252	403770/100856347/486858/488473/477024/480291/403976/403922/476728/403417/442859/483729/403977/607076/489928	15	up
74	cfa04014	Ras signaling pathway	39/879	232/8909	0.000599786	0.00253693	0.00172342	610409/486277/489968/489644/607947/489188/403617/442938/607454/489692/481271/442985/487514/480686/611795/100271860/403441/478255/478351/482839/484528/100856038/102153034/442968/477762/484147/442986/612101/489819/442859/483729/490679/491860/476413/403714/403735/480056/610451/483312	39	up
75	cfa04623	Cytosolic DNA-sensing pathway	17/879	74/8909	0.000696113	0.00290511	0.00197354	611825/100856347/488473/478432/490576/448786/480291/485862/606815/609395/403522/482839/488622/478950/100855668/442859/483729	17	up
76	cfa04218	Cellular senescence	29/879	158/8909	0.000708909	0.00291958	0.00198337	489644/483594/607454/481746/403782/612821/478351/480272/102153034/483696/611243/442859/483729/474836/609027/486628/100855619/483925/483745/484198/541592/485069/476413/474838/490263/403735/403609/476548/479883	29	up
77	cfa04144	Endocytosis	39/879	244/8909	0.00160395	0.00651995	0.00442922	403439/403851/481270/403870/483594/487641/478905/486915/611260/612343/607262/100685675/483701/485189/491159/478907/485207/474836/478209/608079/484789/479353/490679/487377/486562/483069/541592/100684653/474838/479481/483870/100688110/612856/403735/608795/611477/482458/483627/489656	39	up
78	cfa05205	Proteoglycans in cancer	34/879	206/8909	0.00180686	0.00725061	0.00492558	489968/489644/485016/486717/100684969/489692/100856354/481746/403976/612821/403441/403922/482986/442968/403417/486185/403904/491857/486756/100683226/488528/486469/610499/486628/484056/491860/476413/489050/479921/486493/403735/403609/483312/476548	34	up
79	cfa04924	Renin secretion	15/879	70/8909	0.00293209	0.011617	0.00789183	612510/481746/478351/403589/102153034/403732/610668/100856208/486261/403424/479455/609027/486628/476548/442957	15	up
80	cfa04971	Gastric acid secretion	15/879	74/8909	0.00511035	0.0197474	0.0134151	487289/489968/483669/488635/481746/478351/102153034/487759/486628/484056/480271/489050/403812/476548/442957	15	up
81	cfa05214	Glioma	15/879	74/8909	0.00511035	0.0197474	0.0134151	489968/489644/489692/442985/478351/102153034/607636/442986/491857/484198/481744/485069/489050/403735/483312	15	up
82	cfa04921	Oxytocin signaling pathway	25/879	151/8909	0.00660956	0.0252292	0.0171391	487289/612805/489968/608225/100856408/487514/481746/483266/478351/480272/403756/102153034/607636/100683226/479455/609027/486628/483925/480271/491860/489050/403735/403609/476548/442957	25	up
83	cfa05203	Viral carcinogenesis	31/879	201/8909	0.00782211	0.0294978	0.0200389	610004/484196/489644/483594/490867/486858/488473/480291/480673/607899/403541/476728/486589/480019/477402/442859/483729/474836/484789/480369/478211/477886/541592/481744/474838/490263/403735/611262/490968/490971/483312	31	up
84	cfa05165	Human papillomavirus infection	46/879	328/8909	0.00871481	0.0324731	0.0220601	477598/489644/100855872/483594/490867/489891/488473/100685232/488368/100856468/442985/488449/607899/403466/399544/403922/403589/482839/610303/483299/442968/403634/478950/481689/442859/483729/403840/486756/474836/483260/488528/486469/610499/478211/490903/541592/481744/474838/100856491/486493/403735/611262/483312/480676/479883/477518	46	up
85	cfa04020	Calcium signaling pathway	37/879	253/8909	0.00927027	0.0341364	0.02319	486102/487289/491437/489968/487336/448781/489692/610502/491223/485063/442985/481746/100856261/448785/403441/478351/480272/609046/490186/100686426/403756/102153034/477762/607636/484147/442986/486261/403658/609027/486628/483925/480271/403960/481243/489050/403812/476548	37	up
86	cfa04370	VEGF signaling pathway	12/879	58/8909	0.00988142	0.0359638	0.0244314	489968/489644/489692/481271/487514/612821/100687395/403979/484756/609027/490263/403735	12	up
87	cfa05220	Chronic myeloid leukemia	14/879	73/8909	0.0110014	0.0395798	0.0268879	489644/480291/482839/491857/442859/483729/487746/484198/607482/481744/485069/403735/490968/483312	14	up
88	cfa04070	Phosphatidylinositol signaling system	17/879	96/8909	0.0120464	0.0428469	0.0291073	489968/489644/489692/100688270/481746/478351/483635/483196/102153034/488115/478938/486628/492211/484215/486167/488867/476548	17	up
89	cfa04912	GnRH signaling pathway	16/879	89/8909	0.0126958	0.0446492	0.0303317	486102/487289/489968/487514/481746/612821/494005/478351/102153034/486628/480271/491860/489050/403735/483312/476548	16	up
90	cfa04613	Neutrophil extracellular trap formation	28/879	185/8909	0.0141613	0.0492497	0.033457	403770/403724/403994/489968/484196/489644/607700/491743/611673/481277/100684828/489692/610502/481271/480036/609395/612821/399544/478984/442974/476728/486589/403417/442859/483729/491825/489928/403462	28	up
91	cfa04510	Focal adhesion	30/879	203/8909	0.015636	0.053781	0.0365353	477598/403936/489968/489644/485016/481214/488368/489433/481271/442985/403466/403441/399544/491286/100856038/442986/481689/403840/483260/100683226/100856393/480369/491860/100856491/479921/486493/403735/403609/100684883/483312	30	up
92	cfa05222	Small cell lung cancer	16/879	92/8909	0.0171799	0.0584489	0.0397064	489644/490867/489433/480291/480673/403466/482839/480019/442859/483729/403840/483260/484198/481744/485069/100688110	16	up
93	cfa04920	Adipocytokine signaling pathway	13/879	70/8909	0.0180957	0.0609026	0.0413732	487437/480291/480673/403922/482839/102155642/403634/477820/478013/442859/483729/442949/611262	13	up
94	cfa05418	Fluid shear stress and atherosclerosis	22/879	141/8909	0.0200321	0.0666244	0.0452602	489644/607700/481271/480036/403782/612821/403922/478351/482839/489117/102153034/482986/403634/403999/403981/442986/403498/442859/483729/403424/610775/476215	22	up
95	cfa05223	Non-small cell lung cancer	13/879	71/8909	0.0202215	0.0666244	0.0452602	610004/489968/489644/607454/489692/403441/491857/484198/481744/485069/403735/490968/483312	13	up
96	cfa04151	PI3K-Akt signaling pathway	48/879	363/8909	0.020928	0.068234	0.0463537	477598/403439/612271/610004/612805/403851/608653/484196/403870/489644/489188/403617/612582/488368/608225/442938/100856468/442985/486724/611795/607605/403466/403441/483266/399544/607898/609293/482839/489957/442968/403417/611946/484147/442986/481689/442859/483729/403840/483260/610499/100856491/403714/100856398/489223/486493/403735/483312/479883	48	up
97	cfa04530	Tight junction	26/879	175/8909	0.0218969	0.070657	0.0479997	403936/491867/100684969/483198/100856535/489466/100684266/478918/483299/608848/100169944/479836/479327/608207/478907/403498/480369/484056/487746/403852/476215/481280/489898/612856/476431/610636	26	up
98	cfa04270	Vascular smooth muscle contraction	21/879	135/8909	0.0234131	0.0747242	0.0507627	487289/489968/100856354/487514/481746/494005/478351/102153034/479836/478013/491857/100683226/403424/479455/403983/486628/480271/481280/403960/403609/476548	21	up
99	cfa04720	Long-term potentiation	12/879	65/8909	0.0236348	0.0747242	0.0507627	487353/489968/481746/478351/102153034/491857/609027/486628/489050/403735/403609/476548	12	up
100	cfa05231	Choline metabolism in cancer	16/879	96/8909	0.0249433	0.0780725	0.0530373	489968/489644/491867/481271/442985/487514/480686/483635/488115/442986/610499/403735/486167/488867/483312/479883	16	up
101	cfa05322	Systemic lupus erythematosus	20/879	130/8909	0.0294796	0.0913576	0.0620623	100856137/481731/607827/477707/481732/403765/487381/474869/403469/478194/403628/403764/486714/478984/607786/403922/476728/487382/480369/403462	20	up
102	cfa04928	Parathyroid hormone synthesis, secretion and action	17/879	106/8909	0.0298664	0.0916488	0.0622602	487289/489968/100856354/487134/607262/481746/485189/483299/488850/491857/490046/486628/490413/480271/100683695/476548/442957	17	up
103	cfa00561	Glycerolipid metabolism	11/879	60/8909	0.0309365	0.094011	0.0638649	485185/609249/483635/488115/488238/480872/475585/612306/482764/486167/488867	11	up
104	cfa04012	ErbB signaling pathway	14/879	83/8909	0.0314842	0.0947553	0.0643705	489968/489644/482861/489692/100856038/611946/491857/610499/487158/491860/489050/403735/490968/483312	14	up
105	cfa04071	Sphingolipid signaling pathway	19/879	123/8909	0.0320432	0.0955192	0.0648894	489968/489644/403798/607925/481271/480673/612821/403922/403634/403799/442859/483729/403658/403805/478970/476215/403735/611262/442957	19	up
106	cfa04931	Insulin resistance	17/879	107/8909	0.0323769	0.0956036	0.0649468	487353/489968/489644/480291/494005/403922/482839/403634/478013/442859/483729/483625/442949/610499/477263/610057/403609	17	up
107	cfa04022	cGMP-PKG signaling pathway	24/879	165/8909	0.03361	0.0983172	0.0667902	487289/491437/612805/403936/608225/610502/481746/483266/478351/480272/102153034/479455/486888/403658/403805/609027/403983/486628/490413/483925/480271/403609/476548/442957	24	up
108	cfa01521	EGFR tyrosine kinase inhibitor resistance	14/879	84/8909	0.0344903	0.099958	0.0679049	612271/489968/489644/482861/489692/442985/403441/484490/442986/491857/610499/487158/403735/483312	14	up
109	cfa04360	Axon guidance	26/879	183/8909	0.0360025	0.103383	0.0702319	490416/489644/489692/486165/481271/486004/609483/482735/483386/480272/100856038/610229/476350/475929/478925/484763/486756/100856151/489497/609027/607410/476413/481432/489050/403735/442957	26	up
110	cfa04929	GnRH secretion	11/879	63/8909	0.042512	0.120966	0.0821764	489968/489644/607262/481746/486004/485189/484464/486628/481243/403735/476548	11	up
111	cfa04540	Gap junction	14/879	88/8909	0.0485926	0.137022	0.093084	487289/489968/442985/481746/478918/442986/479455/486628/480271/403735/483312/476548/442957/610636	14	up
112	cfa00512	Mucin type O-glycan biosynthesis	7/879	35/8909	0.0516034	0.143487	0.0974756	607787/480370/485390/477056/489165/489714/484158	7	up
113	cfa01523	Antifolate resistance	6/879	28/8909	0.051802	0.143487	0.0974756	403922/482839/479476/442859/483729/478230	6	up
114	cfa04810	Regulation of actin cytoskeleton	32/879	243/8909	0.0546252	0.14998	0.101886	403770/477598/484213/486492/489644/485016/488368/481271/100856354/442985/486724/403473/489929/489930/100856038/479836/442986/478907/491857/100683226/403658/480369/484056/489928/481280/476413/479921/612856/486493/403735/403609/100684883	32	up
115	cfa04935	Growth hormone synthesis, secretion and action	17/879	115/8909	0.0583102	0.158705	0.107814	487289/489968/489644/489692/481746/488449/612821/100856456/442949/486628/100855619/480271/403735/490968/483312/476548/442957	17	up
116	cfa04730	Long-term depression	10/879	59/8909	0.0612655	0.165311	0.112301	489968/487514/481746/491857/479455/486628/477886/403735/476548/442957	10	up
117	cfa04970	Salivary secretion	12/879	77/8909	0.0734119	0.195996	0.133147	487289/489968/474442/481746/478351/484464/403756/102153034/479455/486628/480271/476548	12	up
118	cfa04917	Prolactin signaling pathway	11/879	69/8909	0.0738899	0.195996	0.133147	489644/100855872/488449/612821/442859/483729/442949/483957/403735/490968/483312	11	up
119	cfa04926	Relaxin signaling pathway	18/879	128/8909	0.0778319	0.204717	0.139072	487289/403436/489644/403617/485063/480291/607262/612821/403466/485189/442859/483729/403840/403424/480271/403735/483312/442957	18	up
120	cfa05212	Pancreatic cancer	12/879	78/8909	0.0793693	0.207022	0.140637	489644/481271/480686/488449/482839/491857/442859/483729/610499/484198/481744/485069	12	up
121	cfa00514	Other types of O-glycan biosynthesis	8/879	47/8909	0.0867979	0.224527	0.152529	607787/489891/480370/610303/485390/477056/489165/481579	8	up
122	cfa05171	Coronavirus disease - COVID-19	48/879	404/8909	0.0982123	0.251971	0.171172	403994/612271/485095/489968/484196/489644/490867/477707/491743/100684828/487381/489692/477024/100856468/478194/478432/490576/480291/486714/403976/606815/488449/612821/607899/399544/442974/403922/476728/482839/487382/403634/487770/403417/403981/488371/478950/610668/100856208/100855668/442859/483729/491825/403977/477490/100688110/486704/483748/100688056	48	up
123	cfa04972	Pancreatic secretion	13/879	91/8909	0.110095	0.280159	0.190322	487289/491437/489968/483669/612510/481746/476708/403756/403512/485707/486628/480271/476548	13	up
124	cfa00590	Arachidonic acid metabolism	9/879	58/8909	0.113557	0.284346	0.193166	487514/611194/479476/610195/477753/403544/486401/480698/482611	9	up
125	cfa05213	Endometrial cancer	9/879	58/8909	0.113557	0.284346	0.193166	489644/491857/484198/490903/491860/481744/485069/403735/483312	9	up
126	cfa04115	p53 signaling pathway	11/879	75/8909	0.11703	0.290717	0.197494	477591/476177/488473/476218/486469/483649/100855619/487335/484198/485069/479883	11	up
127	cfa00532	Glycosaminoglycan biosynthesis - chondroitin sulfate / dermatan sulfate	4/879	20/8909	0.127972	0.315397	0.21426	476271/100855759/491852/483785	4	up
128	cfa04925	Aldosterone synthesis and secretion	13/879	94/8909	0.132526	0.32219	0.218875	487289/489968/481746/484427/478351/102153034/607636/486261/486628/480271/481243/489050/476548	13	up
129	cfa04330	Notch signaling pathway	9/879	60/8909	0.132788	0.32219	0.218875	489891/610303/478586/479723/100683070/100688936/490971/612491/480676	9	up
130	cfa04725	Cholinergic synapse	15/879	113/8909	0.14421	0.344564	0.234074	487289/612805/489968/489644/403617/483669/608225/481746/483266/486628/480271/489050/403735/476548/442957	15	up
131	cfa04726	Serotonergic synapse	15/879	113/8909	0.14421	0.344564	0.234074	489968/403617/487514/481746/489117/477762/479476/610195/477753/491857/403544/486628/403735/476548/442957	15	up
132	cfa05210	Colorectal cancer	12/879	88/8909	0.155197	0.368005	0.249999	489644/481271/480686/611946/491857/610499/484198/490903/481744/485069/403735/483312	12	up
133	cfa05211	Renal cell carcinoma	10/879	71/8909	0.158394	0.372762	0.25323	489644/403441/491286/100856038/442986/491857/480286/403735/491872/483312	10	up
134	cfa04066	HIF-1 signaling pathway	18/879	142/8909	0.160462	0.374811	0.254622	612271/489968/489644/489692/612212/403417/442859/483729/491825/403424/477072/477071/480286/610499/403714/489050/100856077/487739	18	up
135	cfa00533	Glycosaminoglycan biosynthesis - keratan sulfate	3/879	15/8909	0.178802	0.414556	0.281622	485701/489714/481579	3	up
136	cfa00564	Glycerophospholipid metabolism	12/879	91/8909	0.183433	0.422166	0.286792	612697/487514/483635/611194/488115/475920/488238/100855579/475585/612306/486167/488867	12	up
137	cfa05216	Thyroid cancer	6/879	40/8909	0.197379	0.450946	0.306343	484198/481744/485069/403735/480137/488993	6	up
138	cfa04350	TGF-beta signaling pathway	14/879	111/8909	0.202964	0.459924	0.312442	487403/403922/488032/403904/611243/475720/100856151/477072/477071/483880/610499/485180/486537/489610	14	up
139	cfa02010	ABC transporters	7/879	49/8909	0.204672	0.459924	0.312442	474866/403879/474864/612520/479879/485090/481813	7	up
140	cfa00534	Glycosaminoglycan biosynthesis - heparan sulfate / heparin	4/879	24/8909	0.207186	0.459924	0.312442	403672/483785/100688113/100856320	4	up
141	cfa04614	Renin-angiotensin system	4/879	24/8909	0.207186	0.459924	0.312442	485707/610668/100856208/488896	4	up
142	cfa04520	Adherens junction	12/879	94/8909	0.213899	0.471481	0.320293	486717/491867/481271/609931/489363/403473/481162/100856167/480369/477263/611060/488015	12	up
143	cfa00330	Arginine and proline metabolism	7/879	50/8909	0.219307	0.480021	0.326095	478277/475666/477562/476166/480364/476165/474823	7	up
144	cfa03250	Viral life cycle - HIV-1	8/879	59/8909	0.222732	0.484132	0.328888	485862/481248/488899/484820/484789/490971/488746/100855805	8	up
145	cfa04371	Apelin signaling pathway	17/879	143/8909	0.243226	0.525033	0.356673	487289/612805/403617/608225/481746/483266/478351/102153034/610499/486628/490413/480271/476413/403735/476548/442957/480490	17	up
146	cfa01232	Nucleotide metabolism	11/879	88/8909	0.248188	0.532074	0.361456	480772/485604/486810/477236/479913/487393/483028/100856092/474820/479615/611387	11	up
147	cfa00562	Inositol phosphate metabolism	9/879	71/8909	0.263952	0.560928	0.381058	489644/489692/100688270/483266/483196/476667/478938/492211/484215	9	up
148	cfa04340	Hedgehog signaling pathway	7/879	53/8909	0.265231	0.560928	0.381058	489296/607262/485382/483701/485189/480017/476751	7	up
149	cfa04713	Circadian entrainment	12/879	99/8909	0.268915	0.561136	0.381199	487289/489968/403617/481746/478351/102153034/479455/480271/481243/489050/476548/442957	12	up
150	cfa05215	Prostate cancer	12/879	99/8909	0.268915	0.561136	0.381199	489644/442985/480291/482839/487770/442986/491857/442859/483729/403588/403735/483312	12	up
151	cfa04915	Estrogen signaling pathway	16/879	137/8909	0.27505	0.570138	0.387314	490976/100685404/487289/489644/481746/494005/478351/102153034/486628/480526/480271/403735/483312/476548/442957/477601	16	up
152	cfa04974	Protein digestion and absorption	12/879	100/8909	0.280453	0.577513	0.392324	403739/483669/403467/403466/484464/483777/403512/485707/403840/490602/100856491/484425	12	up
153	cfa00603	Glycosphingolipid biosynthesis - globo and isoglobo series	3/879	19/8909	0.287303	0.587751	0.39928	481222/403833/489714	3	up
154	cfa05218	Melanoma	9/879	73/8909	0.291336	0.592132	0.402255	489644/442985/403441/442986/491857/484198/481744/485069/403735	9	up
155	cfa05032	Morphine addiction	11/879	92/8909	0.29654	0.598819	0.406798	487289/489968/486915/403617/607262/483701/485189/480271/100684653/100683695/442957	11	up
156	cfa04910	Insulin signaling pathway	16/879	140/8909	0.304981	0.611917	0.415696	489644/489820/612212/478351/482839/491286/102153034/491857/442949/610499/477263/491860/403735/403609/483312/479883	16	up
157	cfa01522	Endocrine resistance	11/879	94/8909	0.321625	0.641202	0.43559	487289/489644/612821/102155535/491857/610499/480271/100688936/403735/483312/480676	11	up
158	cfa00240	Pyrimidine metabolism	7/879	57/8909	0.329937	0.65235	0.443164	480772/485604/486810/487393/474820/479935/611387	7	up
159	cfa04728	Dopaminergic synapse	15/879	133/8909	0.331707	0.65235	0.443164	489968/403617/607262/481746/612821/485189/478351/102153034/609027/486628/489050/403609/476548/484476/442957	15	up
160	cfa04724	Glutamatergic synapse	13/879	114/8909	0.33347	0.65235	0.443164	487289/489968/403617/487514/481746/474456/483701/609027/486628/480271/489462/476548/442957	13	up
161	cfa00260	Glycine, serine and threonine metabolism	5/879	40/8909	0.359921	0.699722	0.475345	476600/481262/477365/491550/119863918	5	up
162	cfa00601	Glycosphingolipid biosynthesis - lacto and neolacto series	4/879	31/8909	0.366378	0.707879	0.480886	481222/449026/491357/481579	4	up
163	cfa04068	FoxO signaling pathway	14/879	127/8909	0.372172	0.714661	0.485493	489644/612582/403628/612821/100174780/482839/442968/488124/491857/484198/476258/485069/403735/483312	14	up
164	cfa04932	Non-alcoholic fatty liver disease	19/879	177/8909	0.384315	0.733479	0.498277	612271/489644/488473/480673/403782/612821/403922/482839/442968/403634/607407/442859/483729/483625/486469/442949/610766/476215/484476	19	up
165	cfa05100	Bacterial invasion of epithelial cells	9/879	80/8909	0.391481	0.741525	0.503743	489900/612892/489644/100684969/485217/478907/612913/612856/486493	9	up
166	cfa04211	Longevity regulating pathway	10/879	90/8909	0.395638	0.741525	0.503743	487289/489644/442859/483729/610499/487335/480271/476258/403735/479883	10	up
167	cfa04512	ECM-receptor interaction	10/879	90/8909	0.395638	0.741525	0.503743	477598/488368/403466/399544/482986/481689/403840/483260/100856491/486493	10	up
168	cfa04916	Melanogenesis	11/879	100/8909	0.399076	0.741939	0.504024	487289/489968/478351/102153034/486756/403424/488528/480271/489050/403735/442957	11	up
169	cfa01250	Biosynthesis of nucleotide sugars	5/879	42/8909	0.4006	0.741939	0.504024	488248/475116/490013/481624/100855555	5	up
170	cfa04216	Ferroptosis	6/879	52/8909	0.408015	0.751223	0.510331	442963/477820/483777/491825/477072/477071	6	up
171	cfa00410	beta-Alanine metabolism	4/879	33/8909	0.412812	0.751223	0.510331	476166/479935/476165/489688	4	up
172	cfa04215	Apoptosis - multiple species	4/879	33/8909	0.412812	0.751223	0.510331	488473/489433/403634/481744	4	up
173	cfa04927	Cortisol synthesis and secretion	7/879	63/8909	0.430095	0.774396	0.526074	487289/481746/486261/486628/480271/481243/476548	7	up
174	cfa04150	mTOR signaling pathway	17/879	162/8909	0.432122	0.774396	0.526074	487353/489968/489644/403922/482839/609909/403634/483777/486756/488528/608532/610499/487335/403735/479736/483312/479883	17	up
175	cfa04918	Thyroid hormone synthesis	8/879	73/8909	0.432969	0.774396	0.526074	487289/489968/480356/489461/481746/486628/480271/476548	8	up
176	cfa01524	Platinum drug resistance	8/879	74/8909	0.448444	0.797517	0.541781	489644/488473/489433/442968/486469/476215/481744/612282	8	up
177	cfa04913	Ovarian steroidogenesis	5/879	45/8909	0.460941	0.814713	0.553462	487289/487514/610195/477753/480271	5	up
178	cfa04140	Autophagy - animal	17/879	165/8909	0.463319	0.814713	0.553462	489644/488576/494005/488471/478013/483756/610499/485205/610766/479513/476413/100688110/403735/612890/480820/476548/479883	17	up
179	cfa04977	Vitamin digestion and absorption	3/879	26/8909	0.48041	0.832695	0.565678	482660/611194/479427	3	up
180	cfa04930	Type II diabetes mellitus	5/879	46/8909	0.480688	0.832695	0.565678	489644/494005/403922/482839/442949	5	up
181	cfa05207	Chemical carcinogenesis - receptor activation	20/879	197/8909	0.481526	0.832695	0.565678	487289/487353/489968/489644/607262/485189/475251/478950/488124/442859/483729/403588/610499/480271/100688936/478585/403735/490968/483312/442957	20	up
182	cfa04114	Oocyte meiosis	13/879	127/8909	0.487926	0.839126	0.570047	487289/487353/481746/612821/478351/102153034/609027/403588/486628/480271/489050/403609/476548	13	up
183	cfa00591	Linoleic acid metabolism	3/879	27/8909	0.506253	0.862694	0.586057	487514/611194/610195	3	up
184	cfa04024	cAMP signaling pathway	22/879	220/8909	0.507143	0.862694	0.586057	487289/491437/489644/485016/481271/484580/480291/478351/102153034/442859/483729/486261/403424/483925/480271/476413/403960/489050/479921/100683695/403609/442957	22	up
185	cfa05410	Hypertrophic cardiomyopathy	10/879	99/8909	0.518314	0.874025	0.593755	491437/477598/488368/403922/610668/100856208/403424/486493/480137/492249	10	up
186	cfa05030	Cocaine addiction	5/879	48/8909	0.519388	0.874025	0.593755	442859/483729/491154/489462/442957	5	up
187	cfa04261	Adrenergic signaling in cardiomyocytes	15/879	152/8909	0.540218	0.902907	0.613375	487289/491437/612805/483669/608225/612821/483266/478351/102153034/480271/489050/480137/403609/442957/480490	15	up
188	cfa00061	Fatty acid biosynthesis	2/879	18/8909	0.542321	0.902907	0.613375	477820/607895	2	up
189	cfa04213	Longevity regulating pathway - multiple species	6/879	60/8909	0.549654	0.910274	0.61838	487289/489644/610499/480271/476258/403735	6	up
190	cfa00830	Retinol metabolism	5/879	51/8909	0.57497	0.943587	0.641011	482660/490744/611373/477888/487436	5	up
191	cfa05224	Breast cancer	14/879	145/8909	0.575799	0.943587	0.641011	489644/486858/491857/486756/488528/610499/484198/490903/481744/485069/100688936/403735/483312/480676	14	up
192	cfa04911	Insulin secretion	8/879	83/8909	0.582315	0.949295	0.644889	487289/489968/481746/484464/403983/480271/489050/484385	8	up
193	cfa05226	Gastric cancer	14/879	146/8909	0.586504	0.95117	0.646162	489644/403879/403441/491857/486756/488528/610499/484198/480522/490903/481744/485069/403735/483312	14	up
194	cfa04310	Wnt signaling pathway	16/879	168/8909	0.598424	0.959549	0.651854	489968/481271/483724/480272/483258/480418/480209/486826/486756/488528/609027/483925/486955/490903/489050/486122	16	up
195	cfa05217	Basal cell carcinoma	6/879	63/8909	0.598803	0.959549	0.651854	486756/488528/484198/490903/481744/485069	6	up
196	cfa00430	Taurine and hypotaurine metabolism	2/879	20/8909	0.600868	0.959549	0.651854	606867/486401	2	up
197	cfa00520	Amino sugar and nucleotide sugar metabolism	5/879	53/8909	0.610074	0.969305	0.658482	488248/475116/490013/481624/100855555	5	up
198	cfa00230	Purine metabolism	13/879	139/8909	0.623436	0.976052	0.663066	487289/485604/486810/477236/479913/483028/100856092/479455/474820/480271/100683695/488744/479615	13	up
199	cfa00030	Pentose phosphate pathway	3/879	32/8909	0.624303	0.976052	0.663066	100855463/476588/489642	3	up
200	cfa00220	Arginine biosynthesis	2/879	21/8909	0.62795	0.976052	0.663066	480364/474823	2	up
201	cfa00770	Pantothenate and CoA biosynthesis	2/879	21/8909	0.62795	0.976052	0.663066	474820/479935	2	up
202	cfa00983	Drug metabolism - other enzymes	6/879	65/8909	0.629912	0.976052	0.663066	480772/487393/483028/100856092/479935/611387	6	up
203	cfa00380	Tryptophan metabolism	4/879	44/8909	0.643197	0.986869	0.670414	475574/484371/480093/483907	4	up
204	cfa00051	Fructose and mannose metabolism	3/879	33/8909	0.645452	0.986869	0.670414	475116/490013/484777	3	up
205	cfa04141	Protein processing in endoplasmic reticulum	16/879	173/8909	0.646352	0.986869	0.670414	476275/479458/476547/480673/486406/483746/487650/477209/610766/483745/476215/481744/606935/476688/480409/100683427	16	up
206	cfa04137	Mitophagy - animal	9/879	99/8909	0.652476	0.987574	0.670893	488576/480673/609046/483729/479513/476413/403735/491872/480931	9	up
207	cfa00592	alpha-Linolenic acid metabolism	2/879	22/8909	0.653581	0.987574	0.670893	487514/611194	2	up
208	cfa04934	Cushing syndrome	14/879	153/8909	0.65795	0.987574	0.670893	487289/481746/475251/486756/486261/488528/486628/480271/490903/486558/481243/489050/476548/442957	14	up
209	cfa04923	Regulation of lipolysis in adipocytes	5/879	56/8909	0.659435	0.987574	0.670893	487289/489644/403544/480271/442957	5	up
210	cfa05031	Amphetamine addiction	6/879	68/8909	0.673833	1	0.679334	489968/478351/102153034/609027/489050/403609	6	up
211	cfa00340	Histidine metabolism	2/879	23/8909	0.677783	1	0.679334	476166/476165	2	up
212	cfa05225	Hepatocellular carcinoma	15/879	166/8909	0.679793	1	0.679334	489968/489644/489692/403441/491857/486756/488528/610499/484198/490903/491860/481744/485069/403735/483312	15	up
213	cfa05414	Dilated cardiomyopathy	9/879	103/8909	0.698827	1	0.679334	487289/491437/477598/488368/403922/480271/486493/480137/492249	9	up
214	cfa00760	Nicotinate and nicotinamide metabolism	3/879	36/8909	0.70375	1	0.679334	403756/474820/489589	3	up
215	cfa05022	Pathways of neurodegeneration - multiple diseases	47/879	513/8909	0.731204	1	0.679334	491437/487437/489968/480356/488473/483706/479458/610502/480673/481746/611795/403782/612821/403922/478351/486608/478918/102153034/442968/403634/607407/442988/491857/442859/483729/491825/486756/483756/488528/486469/609027/610766/486628/484448/491154/479513/483745/476215/490903/481744/606935/489050/489462/403735/476548/483715/610636	47	up
216	cfa04914	Progesterone-mediated oocyte maturation	8/879	95/8909	0.732549	1	0.679334	487289/487353/489644/489121/612821/491857/480271/442957	8	up
217	cfa05412	Arrhythmogenic right ventricular cardiomyopathy	7/879	84/8909	0.735186	1	0.679334	491437/477598/403860/488368/480522/486493/492249	7	up
218	cfa00640	Propanoate metabolism	3/879	38/8909	0.738364	1	0.679334	489688/484488/476975	3	up
219	cfa04130	SNARE interactions in vesicular transport	3/879	38/8909	0.738364	1	0.679334	484019/486726/610436	3	up
220	cfa04950	Maturity onset diabetes of the young	2/879	26/8909	0.74217	1	0.679334	489869/608175	2	up
221	cfa04146	Peroxisome	7/879	85/8909	0.746421	1	0.679334	483028/477820/612520/476258/489688/481805/476032	7	up
222	cfa00280	Valine, leucine and isoleucine degradation	4/879	51/8909	0.754774	1	0.679334	484371/484488/478645/476975	4	up
223	cfa05017	Spinocerebellar ataxia	13/879	153/8909	0.755513	1	0.679334	491437/489968/489644/483706/610502/480673/481746/483756/610766/486628/476215/484475/476548	13	up
224	cfa04550	Signaling pathways regulating pluripotency of stem cells	12/879	143/8909	0.764431	1	0.679334	610004/489644/612821/486756/488528/483880/403449/490903/403735/486537/483312/485079	12	up
225	cfa04392	Hippo signaling pathway - multiple species	2/879	28/8909	0.778707	1	0.679334	485781/607383	2	up
226	cfa04979	Cholesterol metabolism	4/879	53/8909	0.781193	1	0.679334	609249/479427/474475/476724	4	up
227	cfa05208	Chemical carcinogenesis - reactive oxygen species	21/879	245/8909	0.784654	1	0.679334	489644/607700/610502/480036/480291/612821/403441/494005/484427/482839/475251/607407/491857/442859/483729/477263/490926/476215/476258/403735/483312	21	up
228	cfa05020	Prion disease	27/879	311/8909	0.788665	1	0.679334	489644/607700/481277/479458/487381/610502/481271/480036/478194/481746/403782/612821/494005/403922/403522/478918/487382/607407/491825/609027/486628/484448/474837/476548/480676/483715/610636	27	up
229	cfa00604	Glycosphingolipid biosynthesis - ganglio series	1/879	15/8909	0.789749	1	0.679334	489714	1	up
230	cfa00052	Galactose metabolism	2/879	29/8909	0.795216	1	0.679334	100855555/481579	2	up
231	cfa04744	Phototransduction	2/879	29/8909	0.795216	1	0.679334	478351/102153034	2	up
232	cfa04973	Carbohydrate digestion and absorption	3/879	43/8909	0.81087	1	0.679334	489968/489644/492299	3	up
233	cfa01240	Biosynthesis of cofactors	12/879	150/8909	0.81754	1	0.679334	475574/476600/490744/611373/480093/477888/487436/490013/483907/490438/489589/487788	12	up
234	cfa00565	Ether lipid metabolism	3/879	44/8909	0.823139	1	0.679334	612697/487514/611194	3	up
235	cfa00480	Glutathione metabolism	4/879	58/8909	0.837369	1	0.679334	480356/475666/606867/486401	4	up
236	cfa03050	Proteasome	4/879	58/8909	0.837369	1	0.679334	474865/480258/474867/489749	4	up
237	cfa00860	Porphyrin metabolism	2/879	32/8909	0.838373	1	0.679334	476600/442963	2	up
238	cfa03320	PPAR signaling pathway	6/879	83/8909	0.840642	1	0.679334	477820/479427/483625/100856329/476724/480872	6	up
239	cfa04919	Thyroid hormone signaling pathway	9/879	119/8909	0.842706	1	0.679334	491437/489968/489644/489692/488449/403735/490971/480676/479883	9	up
240	cfa00360	Phenylalanine metabolism	1/879	18/8909	0.846135	1	0.679334	484371	1	up
241	cfa00511	Other glycan degradation	1/879	18/8909	0.846135	1	0.679334	403929	1	up
242	cfa00785	Lipoic acid metabolism	1/879	18/8909	0.846135	1	0.679334	484488	1	up
243	cfa01212	Fatty acid metabolism	4/879	59/8909	0.847026	1	0.679334	477820/608997/489463/607895	4	up
244	cfa04922	Glucagon signaling pathway	8/879	108/8909	0.8484	1	0.679334	481746/478351/102153034/609027/486628/489050/489947/476548	8	up
245	cfa00500	Starch and sucrose metabolism	2/879	33/8909	0.85082	1	0.679334	474820/485198	2	up
246	cfa04978	Mineral absorption	4/879	60/8909	0.856195	1	0.679334	492299/488850/477072/477071	4	up
247	cfa04142	Lysosome	10/879	133/8909	0.85746	1	0.679334	607186/611211/487324/478909/403400/481266/403929/480253/403458/486344	10	up
248	cfa00310	Lysine degradation	4/879	61/8909	0.864892	1	0.679334	484295/486558/486257/485441	4	up
249	cfa00513	Various types of N-glycan biosynthesis	3/879	48/8909	0.865624	1	0.679334	476275/480312/481579	3	up
250	cfa04976	Bile secretion	5/879	74/8909	0.867234	1	0.679334	487289/492299/403879/403732/480271	5	up
251	cfa05230	Central carbon metabolism in cancer	5/879	74/8909	0.867234	1	0.679334	489644/442985/100856261/484425/403735	5	up
252	cfa00670	One carbon pool by folate	1/879	20/8909	0.875056	1	0.679334	478230	1	up
253	cfa04964	Proximal tubule bicarbonate reclamation	1/879	21/8909	0.887411	1	0.679334	403732	1	up
254	cfa04814	Motor proteins	15/879	198/8909	0.890999	1	0.679334	485011/608648/490245/478918/479836/478209/490047/484448/485174/481280/477206/480137/483715/480490/610636	15	up
255	cfa04960	Aldosterone-regulated sodium reabsorption	2/879	37/8909	0.892326	1	0.679334	489968/489644	2	up
256	cfa04727	GABAergic synapse	6/879	92/8909	0.902164	1	0.679334	487289/489968/403617/484655/480271/442957	6	up
257	cfa05010	Alzheimer disease	36/879	439/8909	0.90272	1	0.679334	491437/489644/488473/479458/610502/480673/481746/611795/403782/403922/478351/482839/478918/102153034/403634/607407/491857/442859/483729/491825/486756/483756/488528/486469/609027/610766/486628/484448/491154/483745/476215/490903/403735/476548/483715/610636	36	up
258	cfa00515	Mannose type O-glycan biosynthesis	1/879	24/8909	0.917624	1	0.679334	481579	1	up
259	cfa04080	Neuroactive ligand-receptor interaction	28/879	357/8909	0.922745	1	0.679334	403436/100856663/102156043/487336/448781/491980/491223/488940/448785/442974/476728/403589/403699/100686426/477762/474475/485203/487207/403424/486888/403658/403805/485202/100533479/106559146/403960/403812/486704	28	up
260	cfa04975	Fat digestion and absorption	2/879	41/8909	0.922883	1	0.679334	485185/479427	2	up
261	cfa05219	Bladder cancer	2/879	41/8909	0.922883	1	0.679334	491857/403735	2	up
262	cfa03022	Basal transcription factors	2/879	42/8909	0.929132	1	0.679334	488982/485336	2	up
263	cfa00510	N-Glycan biosynthesis	3/879	58/8909	0.934947	1	0.679334	476275/480312/481579	3	up
264	cfa03083	Polycomb repressive complex	5/879	86/8909	0.935829	1	0.679334	608271/489885/481741/483702/607426	5	up
265	cfa00062	Fatty acid elongation	1/879	27/8909	0.939736	1	0.679334	608997	1	up
266	cfa01040	Biosynthesis of unsaturated fatty acids	1/879	27/8909	0.939736	1	0.679334	608997	1	up
267	cfa04120	Ubiquitin mediated proteolysis	11/879	164/8909	0.940061	1	0.679334	487641/489433/612343/483746/442949/479513/475563/606935/100688110/611552/480931	11	up
268	cfa00071	Fatty acid degradation	2/879	44/8909	0.940223	1	0.679334	477820/489463	2	up
269	cfa05034	Alcoholism	13/879	189/8909	0.941377	1	0.679334	403617/478351/486589/102153034/484147/491857/489034/403960/403735/611124/403609/483312/442957	13	up
270	cfa05415	Diabetic cardiomyopathy	18/879	249/8909	0.941389	1	0.679334	491437/489968/489644/607700/481277/610502/481271/480036/612821/494005/607407/610668/100856208/442859/483729/491825/489050/403609	18	up
271	cfa03410	Base excision repair	2/879	45/8909	0.94513	1	0.679334	484373/477348	2	up
272	cfa04962	Vasopressin-regulated water reabsorption	2/879	45/8909	0.94513	1	0.679334	611792/486666	2	up
273	cfa05206	MicroRNAs in cancer	20/879	276/8909	0.948633	1	0.679334	489968/489644/488125/476177/489692/403879/442985/481997/482839/481772/442986/481689/442859/484056/480426/481744/486493/403735/483312/480676	20	up
274	cfa00140	Steroid hormone biosynthesis	2/879	47/8909	0.953817	1	0.679334	484403/607895	2	up
275	cfa01230	Biosynthesis of amino acids	5/879	92/8909	0.95642	1	0.679334	480364/100855463/491550/476588/474823	5	up
276	cfa03082	ATP-dependent chromatin remodeling	7/879	120/8909	0.958827	1	0.679334	483743/477616/480450/478262/479477/479489/476057	7	up
277	cfa01210	2-Oxocarboxylic acid metabolism	1/879	31/8909	0.960281	1	0.679334	484488	1	up
278	cfa03020	RNA polymerase	1/879	32/8909	0.964214	1	0.679334	474767	1	up
279	cfa04136	Autophagy - other	1/879	32/8909	0.964214	1	0.679334	483756	1	up
280	cfa04723	Retrograde endocannabinoid signaling	10/879	163/8909	0.966727	1	0.679334	487289/489968/403617/481746/612821/607407/486628/480271/476548/442957	10	up
281	cfa04961	Endocrine and other factor-regulated calcium reabsorption	2/879	51/8909	0.96741	1	0.679334	489968/403658	2	up
282	cfa00630	Glyoxylate and dicarboxylate metabolism	1/879	33/8909	0.967757	1	0.679334	476975	1	up
283	cfa00350	Tyrosine metabolism	1/879	34/8909	0.97095	1	0.679334	484371	1	up
284	cfa00600	Sphingolipid metabolism	2/879	53/8909	0.972671	1	0.679334	607925/474464	2	up
285	cfa04710	Circadian rhythm	1/879	35/8909	0.973827	1	0.679334	484680	1	up
286	cfa03060	Protein export	1/879	36/8909	0.97642	1	0.679334	474842	1	up
287	cfa03008	Ribosome biogenesis in eukaryotes	4/879	88/8909	0.978976	1	0.679334	477210/481582/476752/474644	4	up
288	cfa00250	Alanine, aspartate and glutamate metabolism	1/879	38/8909	0.980861	1	0.679334	484371	1	up
289	cfa03420	Nucleotide excision repair	2/879	59/8909	0.983986	1	0.679334	100855935/612282	2	up
290	cfa05012	Parkinson disease	20/879	306/8909	0.985558	1	0.679334	610502/481746/478351/486608/489117/478918/102153034/607407/610766/486628/484448/479513/476215/403960/606935/489050/476548/483715/442957/610636	20	up
291	cfa04742	Taste transduction	3/879	79/8909	0.987565	1	0.679334	448781/481746/480271	3	up
292	cfa04260	Cardiac muscle contraction	4/879	95/8909	0.987573	1	0.679334	491437/609144/480137/480490	4	up
293	cfa04721	Synaptic vesicle cycle	3/879	81/8909	0.989453	1	0.679334	611573/484655/612960	3	up
294	cfa03440	Homologous recombination	1/879	44/8909	0.989768	1	0.679334	475711	1	up
295	cfa00970	Aminoacyl-tRNA biosynthesis	2/879	65/8909	0.990693	1	0.679334	480435/475998	2	up
296	cfa03018	RNA degradation	3/879	83/8909	0.991063	1	0.679334	482086/481233/478131	3	up
297	cfa01200	Carbon metabolism	6/879	131/8909	0.991788	1	0.679334	100855463/478360/476588/476198/476975/489642	6	up
298	cfa03013	Nucleocytoplasmic transport	5/879	120/8909	0.993896	1	0.679334	479798/484632/478585/481234/100855902	5	up
299	cfa00620	Pyruvate metabolism	1/879	51/8909	0.995075	1	0.679334	476198	1	up
300	cfa03460	Fanconi anemia pathway	1/879	51/8909	0.995075	1	0.679334	612282	1	up
301	cfa04152	AMPK signaling pathway	5/879	124/8909	0.995471	1	0.679334	489644/610499/489688/484777/479883	5	up
302	cfa03015	mRNA surveillance pathway	3/879	97/8909	0.997267	1	0.679334	475126/403609/476431	3	up
303	cfa04390	Hippo signaling pathway	7/879	162/8909	0.997325	1	0.679334	403770/489433/486756/488528/490903/489462/403609	7	up
304	cfa00270	Cysteine and methionine metabolism	1/879	61/8909	0.998269	1	0.679334	484371	1	up
305	cfa05016	Huntington disease	17/879	349/8909	0.999829	1	0.679334	480356/488473/488635/485867/610502/480673/478918/607407/483756/610766/484448/476215/476258/489462/476548/483715/610636	17	up
306	cfa00010	Glycolysis / Gluconeogenesis	1/879	87/8909	0.999886	1	0.679334	478360	1	up
307	cfa05014	Amyotrophic lateral sclerosis	21/879	413/8909	0.999897	1	0.679334	487437/480356/482861/479458/480673/481746/612821/403922/478918/403634/607407/442988/483756/609027/610766/484448/476215/487158/484632/483715/610636	21	up
308	cfa04714	Thermogenesis	11/879	272/8909	0.999915	1	0.679334	487289/487353/612821/477820/607407/610499/480271/476215/403735/483312/479883	11	up
309	cfa04110	Cell cycle	3/879	164/8909	0.999994	1	0.679334	611243/484198/485069	3	up
310	cfa00190	Oxidative phosphorylation	2/879	176/8909	1	1	0.679334	607407/403820	2	up
311	cfa03040	Spliceosome	1/879	276/8909	1	1	0.679334	611552	1	up
312	cfa03010	Ribosome	1/879	318/8909	1	1	0.679334	483748	1	up
313	cfa04740	Olfactory transduction	9/879	743/8909	1	1	0.679334	607262/483701/485286/485189/478351/485285/102153034/100685491/489050	9	up
314	cfa05168	Herpes simplex virus 1 infection	64/594	370/8909	7.04997e-13	2.15729e-10	1.98883e-10	489720/102152692/484238/484559/611670/106558934/477391/611144/100684593/100686571/100856339/100855887/100684414/119863933/611742/484542/100855817/100856587/111089961/100685630/100683244/106559132/106559057/100685629/106559814/484460/484461/106559648/484365/100686206/106557469/489520/100687813/474650/403667/100855518/484934/488084/612388/102152670/484548/100685461/106559145/100682968/100687631/111096039/111098586/100683446/484970/488951/100684878/100686346/100687632/403687/100683002/100856748/111089991/102155260/484463/100687500/119870874/611669/102152102/100856058	64	down
315	cfa04142	Lysosome	25/594	133/8909	1.86666e-06	0.000285599	0.000263297	611468/608843/100855818/479915/476705/403920/119876012/474391/481037/403459/403873/481717/611517/403698/480578/474429/486245/482841/607494/607705/487883/489052/480283/487633/475443	25	down
316	cfa04120	Ubiquitin mediated proteolysis	24/594	164/8909	0.000210021	0.0168417	0.0155265	100856496/480147/492102/100856557/489422/479418/474599/489228/476560/476784/479036/474683/492095/480575/477914/612823/475453/477392/477199/442989/477048/106557503/609531/477952	24	down
317	cfa05100	Bacterial invasion of epithelial cells	15/594	80/8909	0.000220152	0.0168417	0.0155265	483808/100856339/475294/491949/477032/610283/403438/477956/480578/478439/488084/403954/481396/487886/119868838	15	down
318	cfa03440	Homologous recombination	10/594	44/8909	0.000504112	0.0308516	0.0284425	100855690/491122/487053/477070/494006/481449/480175/611315/480573/100684357	10	down
319	cfa04728	Dopaminergic synapse	19/594	133/8909	0.00125517	0.0640135	0.0590148	477160/608623/607513/480349/100855651/479975/100855806/478775/488087/611810/610817/610764/477746/445450/119863873/476428/478806/403486/479444	19	down
320	cfa04926	Relaxin signaling pathway	18/594	128/8909	0.00199802	0.0843904	0.0778006	480144/477160/608623/100856339/607513/403872/479975/100855806/488087/611810/482932/488084/610817/477746/119863873/490031/478806/490682	18	down
321	cfa04137	Mitophagy - animal	15/594	99/8909	0.00220628	0.0843904	0.0778006	100856496/415126/612766/488931/404007/403872/478108/480513/477185/474599/481954/477746/608552/477201/489705	15	down
322	cfa03430	Mismatch repair	6/594	22/8909	0.00254197	0.0864269	0.079678	477166/100855690/479112/494002/480389/481449	6	down
323	cfa04110	Cell cycle	21/594	164/8909	0.0028736	0.0879323	0.0810659	480144/475035/477166/100855704/492111/479955/486886/476294/479103/480349/489228/479156/475359/612854/489226/482021/480645/475453/480963/478868/479444	21	down
324	cfa04725	Cholinergic synapse	16/594	113/8909	0.00323862	0.0900926	0.0830575	477160/608623/100856339/488696/607513/403872/482110/479975/100855806/488087/611810/488084/610817/610764/119863873/490031	16	down
325	cfa04360	Axon guidance	22/594	183/8909	0.00502447	0.128124	0.118119	479409/100688869/487930/481144/100856339/100855988/403872/403438/485926/490390/477955/477956/595148/489830/611810/488084/486107/610764/612559/479158/403954/403486	22	down
326	cfa03022	Basal transcription factors	8/594	42/8909	0.00583028	0.137236	0.12652	613006/477446/100855770/478089/479156/479714/487180/475084	8	down
327	cfa04966	Collecting duct acid secretion	6/594	29/8909	0.0108738	0.230431	0.212437	486137/480360/475061/486245/607705/487981	6	down
328	cfa04150	mTOR signaling pathway	19/594	162/8909	0.0112956	0.230431	0.212437	100856339/481496/484990/486137/403872/474994/475482/489228/100685060/480360/475061/488084/482316/403954/487981/478725/487870/490682/479907	19	down
329	cfa05210	Colorectal cancer	12/594	88/8909	0.0134496	0.237487	0.218942	480144/100856339/403872/477032/494002/488084/475875/477746/403954/612153/484716/490682	12	down
330	cfa00510	N-Glycan biosynthesis	9/594	58/8909	0.0138435	0.237487	0.218942	485628/483337/609002/474562/609974/483141/475608/490017/477264	9	down
331	cfa04713	Circadian entrainment	13/594	99/8909	0.0139698	0.237487	0.218942	477160/100855930/608623/607513/479975/100855806/488087/611810/610817/610764/119863873/490031/476428	13	down
332	cfa04213	Longevity regulating pathway - multiple species	9/594	60/8909	0.0170872	0.270902	0.249748	475035/100856339/484990/403872/479975/481954/488084/490031/489012	9	down
333	cfa04218	Cellular senescence	18/594	158/8909	0.017706	0.270902	0.249748	478149/480144/100856339/100855704/403872/478454/478300/480454/481954/488084/494006/611889/612559/479366/611315/476428/403486/489012	18	down
334	cfa03460	Fanconi anemia pathway	8/594	51/8909	0.0186119	0.271202	0.250025	100855690/491122/477027/479549/481337/481449/488804/480573	8	down
335	cfa04144	Endocytosis	25/594	244/8909	0.0207042	0.287976	0.265489	480144/477990/475294/487599/404007/478595/485926/100855651/609100/475762/475346/479228/480578/479210/475444/477303/477477/479233/403954/481396/477199/477834/403958/475352/475611	25	down
336	cfa04722	Neurotrophin signaling pathway	14/594	118/8909	0.024926	0.321491	0.296387	475657/483808/479915/100856339/403872/481954/488084/610764/477746/480645/403954/490382/476428/490682	14	down
337	cfa04140	Autophagy - animal	18/594	165/8909	0.0262711	0.321491	0.296387	403774/100856339/403170/404007/403872/474994/481037/480513/474599/479975/484142/100685060/474636/483987/488084/477746/477201/490704	18	down
338	cfa03083	Polycomb repressive complex	11/594	86/8909	0.0270525	0.321491	0.296387	478149/482015/475035/484690/479709/480042/119864623/478398/491158/610167/487097	11	down
339	cfa00511	Other glycan degradation	4/594	18/8909	0.0282834	0.321491	0.296387	403873/481717/487883/487633	4	down
340	cfa04371	Apelin signaling pathway	16/594	143/8909	0.0283669	0.321491	0.296387	480144/477160/608623/607513/403872/480513/490755/479975/100855806/488087/611810/610817/119863873/490031/476428/477201	16	down
341	cfa04923	Regulation of lipolysis in adipocytes	8/594	56/8909	0.0310937	0.335112	0.308944	100855930/100856339/484990/479975/485570/611810/488084/490031	8	down
342	cfa04145	Phagosome	16/594	145/8909	0.031759	0.335112	0.308944	486137/404007/481037/403908/479693/478007/477956/480360/483987/475061/486245/607705/477038/478797/487981/102154970	16	down
343	cfa05163	Human cytomegalovirus infection	22/594	219/8909	0.0348557	0.355528	0.327766	477160/479409/608623/100856339/607513/403872/477032/479975/100855806/488087/480454/611810/488084/610817/612559/119863873/403954/490031/476428/478806/403486/490682	22	down
344	cfa04211	Longevity regulating pathway	11/594	90/8909	0.0362896	0.358214	0.330242	100856339/484990/403872/479975/481954/488084/490031/484716/478806/487870/489012	11	down
345	cfa00513	Various types of N-glycan biosynthesis	7/594	48/8909	0.0384167	0.364172	0.335735	485628/609002/474562/483141/475608/490017/487633	7	down
346	cfa04724	Glutamatergic synapse	13/594	114/8909	0.0396691	0.364172	0.335735	477160/608623/607513/479975/100855806/488087/611810/488933/610817/612559/119863873/490031/403486	13	down
347	cfa03420	Nucleotide excision repair	8/594	59/8909	0.0408428	0.364172	0.335735	477166/492102/477446/100855690/479112/478089/479156/481449	8	down
348	cfa04727	GABAergic synapse	11/594	92/8909	0.0416537	0.364172	0.335735	488475/608623/607513/490739/479975/100855806/488087/611810/610817/119863873/490031	11	down
349	cfa05167	Kaposi sarcoma-associated herpesvirus infection	19/594	188/8909	0.0451201	0.374635	0.345381	608623/100856339/607513/403872/477032/480513/474599/100855806/488087/480454/488084/610817/612559/477746/119863873/476428/403486/477201/490704	19	down
350	cfa05211	Renal cell carcinoma	9/594	71/8909	0.045299	0.374635	0.345381	483808/100856339/403872/403438/488084/477914/480092/490682/477952	9	down
351	cfa03018	RNA degradation	10/594	83/8909	0.0484818	0.390406	0.35992	489162/481463/492002/475298/607346/612549/482895/481376/489086/486024	10	down
352	cfa03013	Nucleocytoplasmic transport	13/594	120/8909	0.0560192	0.439535	0.405213	480045/476567/479360/474440/612945/100684187/484094/609404/475827/474609/474963/100499482/480704	13	down
353	cfa03030	DNA replication	5/594	33/8909	0.0654006	0.500314	0.461246	477166/100855690/479112/607309/481449	5	down
354	cfa03008	Ribosome biogenesis in eukaryotes	10/594	88/8909	0.067199	0.501534	0.462371	478108/478713/477185/612945/610515/100683678/474609/100499482/480386/612775	10	down
355	cfa00604	Glycosphingolipid biosynthesis - ganglio series	3/594	15/8909	0.073636	0.536491	0.494598	490205/403873/487633	3	down
356	cfa04962	Vasopressin-regulated water reabsorption	6/594	45/8909	0.076439	0.541802	0.499494	479693/479975/479326/477038/490031/478797	6	down
357	cfa04068	FoxO signaling pathway	13/594	127/8909	0.0802348	0.541802	0.499494	478442/100856339/100855704/484990/403872/489228/481954/474636/488933/488084/477746/489012/490682	13	down
358	cfa04114	Oocyte meiosis	13/594	127/8909	0.0802348	0.541802	0.499494	100855704/486886/480349/479975/486801/610764/612559/480645/490031/475453/476428/403486/479444	13	down
359	cfa05031	Amphetamine addiction	8/594	68/8909	0.0814473	0.541802	0.499494	475035/479975/610764/612559/476428/478806/403486/489012	8	down
360	cfa05032	Morphine addiction	10/594	92/8909	0.0850984	0.552489	0.509347	608623/607513/479975/100855806/488087/611810/484073/610817/119863873/490031	10	down
361	cfa00760	Nicotinate and nicotinamide metabolism	5/594	36/8909	0.0884705	0.552489	0.509347	106559724/479342/477507/612569/489012	5	down
362	cfa03060	Protein export	5/594	36/8909	0.0884705	0.552489	0.509347	478007/475016/102154222/403953/404004	5	down
363	cfa04014	Ras signaling pathway	21/594	232/8909	0.0936746	0.565034	0.520912	608623/483808/100856339/484990/607513/403872/403438/479975/100855806/488087/482932/488084/610817/475875/477746/119863873/479158/403954/476428/612869/490682	21	down
364	cfa04310	Wnt signaling pathway	16/594	168/8909	0.0941723	0.565034	0.520912	477160/100856496/478108/477032/477185/479975/484699/490714/610764/612559/477746/403954/100684514/403486/489012/490948	16	down
365	cfa05223	Non-small cell lung cancer	8/594	71/8909	0.0989159	0.582082	0.536629	100856339/477045/403872/403438/100855651/481954/488084/490682	8	down
366	cfa00563	Glycosylphosphatidylinositol (GPI)-anchor biosynthesis	4/594	27/8909	0.101633	0.586618	0.54081	491748/612828/479985/487853	4	down
367	cfa05170	Human immunodeficiency virus 1 infection	19/594	209/8909	0.103521	0.586618	0.54081	611468/608623/100856339/492102/607513/403872/489422/100855806/488087/480454/611810/488084/610817/612559/477746/119863873/477914/476428/403486	19	down
368	cfa04130	SNARE interactions in vesicular transport	5/594	38/8909	0.105901	0.589196	0.543187	106559029/477439/612663/483987/102154970	5	down
369	cfa03015	mRNA surveillance pathway	10/594	97/8909	0.111183	0.597709	0.551035	480230/492002/484740/480349/612945/609404/475827/475148/480704/479444	10	down
370	cfa04146	Peroxisome	9/594	85/8909	0.11193	0.597709	0.551035	482283/479939/484827/100856425/476863/487007/474670/474607/478901	9	down
371	cfa00785	Lipoic acid metabolism	3/594	18/8909	0.114153	0.597709	0.551035	478008/111089955/489406	3	down
372	cfa05200	Pathways in cancer	43/594	536/8909	0.115244	0.597709	0.551035	480144/477160/479409/475035/415126/480045/608623/100856339/477045/100855704/607513/403872/477032/403438/479975/477956/100855806/489228/488087/484142/494002/611810/482932/488084/610817/610764/476626/475875/477746/119863873/477914/476005/403954/612153/490031/484716/480092/100684514/476428/442989/475684/490682/477952	43	down
373	cfa01524	Platinum drug resistance	8/594	74/8909	0.118329	0.60348	0.556356	100856339/494002/488084/477044/476005/612153/442989/406185	8	down
374	cfa04961	Endocrine and other factor-regulated calcium reabsorption	6/594	51/8909	0.121812	0.603833	0.556682	477160/403480/490755/479975/480578/490031	6	down
375	cfa04015	Rap1 signaling pathway	19/594	214/8909	0.122345	0.603833	0.556682	477160/100856339/484990/403872/476565/477032/403438/485926/490390/477956/480454/611810/482932/488084/475875/403954/100856359/490031/476428	19	down
376	cfa05034	Alcoholism	17/594	189/8909	0.127118	0.613919	0.565979	475035/608623/607513/403872/475916/480110/479975/100855806/488087/478799/611810/478493/610817/119863873/476428/478806/490682	17	down
377	cfa04750	Inflammatory mediator regulation of TRP channels	10/594	100/8909	0.128784	0.613919	0.565979	477160/100856339/486170/479975/480454/488084/610764/477746/490031/476428	10	down
378	cfa05166	Human T-cell leukemia virus 1 infection	19/594	217/8909	0.134564	0.613919	0.565979	480144/100856339/100855704/488036/403872/403908/477955/479975/475359/488084/612559/477746/490031/475453/474609/100499482/478806/403486/442989	19	down
379	cfa04912	GnRH signaling pathway	9/594	89/8909	0.137647	0.613919	0.565979	477160/403872/479975/480454/610764/477746/490031/476428/490682	9	down
380	cfa00600	Sphingolipid metabolism	6/594	53/8909	0.139346	0.613919	0.565979	100855818/485008/488387/403873/481717/487633	6	down
381	cfa04340	Hedgehog signaling pathway	6/594	53/8909	0.139346	0.613919	0.565979	479975/479546/480548/474675/477392/476134	6	down
382	cfa04979	Cholesterol metabolism	6/594	53/8909	0.139346	0.613919	0.565979	490325/479915/403920/119876012/488230/403698	6	down
383	cfa04720	Long-term potentiation	7/594	65/8909	0.140439	0.613919	0.565979	477160/403872/479975/610764/612559/476428/403486	7	down
384	cfa04935	Growth hormone synthesis, secretion and action	11/594	115/8909	0.143747	0.615679	0.567602	477160/100856339/403872/479975/480454/611810/488084/477746/490031/478806/490682	11	down
385	cfa00531	Glycosaminoglycan degradation	3/594	20/8909	0.144866	0.615679	0.567602	403873/474429/487633	3	down
386	cfa04062	Chemokine signaling pathway	16/594	181/8909	0.150751	0.631914	0.58257	477160/608623/100856339/607513/403872/479975/100855806/488087/481954/611810/488084/610817/119863873/403954/490031/490682	16	down
387	cfa03040	Spliceosome	23/594	276/8909	0.157245	0.650231	0.599456	475350/119881680/403667/488929/475298/612490/102152026/612653/611914/403687/474685/477998/475827/478014/100855638/477148/100686524/608074/119866566/479308/477817/481063/100856058	23	down
388	cfa04660	T cell receptor signaling pathway	11/594	119/8909	0.169158	0.668476	0.616277	100856339/488036/403872/480349/488084/612559/477746/403954/403486/479444/490682	11	down
389	cfa04919	Thyroid hormone signaling pathway	11/594	119/8909	0.169158	0.668476	0.616277	477160/475035/609603/100856339/403872/477032/480533/479975/488084/475684/480884	11	down
390	cfa04721	Synaptic vesicle cycle	8/594	81/8909	0.170738	0.668476	0.616277	486137/477439/480360/480578/475061/486245/607705/487981	8	down
391	cfa01522	Endocrine resistance	9/594	94/8909	0.17366	0.668476	0.616277	100856339/403872/480533/479975/475359/488084/477746/490031/490682	9	down
392	cfa04520	Adherens junction	9/594	94/8909	0.17366	0.668476	0.616277	484990/403754/478108/486940/477032/403438/480203/477185/403954	9	down
393	cfa04215	Apoptosis - multiple species	4/594	33/8909	0.174765	0.668476	0.616277	480513/477746/612153/442989	4	down
394	cfa04914	Progesterone-mediated oocyte maturation	9/594	95/8909	0.181342	0.670245	0.617908	100856339/100855704/479975/486801/611810/488084/477746/490031/475453	9	down
395	cfa04611	Platelet activation	11/594	121/8909	0.182633	0.670245	0.617908	477160/479409/100855930/100856339/608643/479975/477956/611810/488084/403954/490031	11	down
396	cfa04924	Renin secretion	7/594	70/8909	0.183845	0.670245	0.617908	477160/100855930/479975/611810/612559/476428/403486	7	down
397	cfa05213	Endometrial cancer	6/594	58/8909	0.187812	0.670245	0.617908	100856339/403872/477032/481954/488084/490682	6	down
398	cfa04070	Phosphatidylinositol signaling system	9/594	96/8909	0.189173	0.670245	0.617908	477939/477160/100856339/488084/492123/485780/477336/606918/476428	9	down
399	cfa04530	Tight junction	15/594	175/8909	0.189782	0.670245	0.617908	477166/488036/474708/476565/610283/485926/479975/477956/608397/477746/403954/100856359/481396/479446/479444	15	down
400	cfa05132	Salmonella infection	22/594	270/8909	0.19056	0.670245	0.617908	491949/403947/404007/477032/611680/479693/100855651/609100/480454/490710/479326/488084/475875/477746/612944/611888/477038/403954/481396/478797/478828/477200	22	down
401	cfa01521	EGFR tyrosine kinase inhibitor resistance	8/594	84/8909	0.195952	0.67592	0.623139	483808/100856339/403872/403438/481954/488084/487870/490682	8	down
402	cfa04071	Sphingolipid signaling pathway	11/594	123/8909	0.196591	0.67592	0.623139	477160/100856339/485008/403872/488387/480349/611810/488084/477746/403954/479444	11	down
403	cfa04710	Circadian rhythm	4/594	35/8909	0.202315	0.68112	0.627933	403457/474528/485499/485643	4	down
404	cfa04978	Mineral absorption	6/594	60/8909	0.20882	0.68112	0.627933	403480/490755/478300/478796/100286799/406185	6	down
405	cfa05205	Proteoglycans in cancer	17/594	206/8909	0.212663	0.68112	0.627933	480144/479409/483808/100856339/475294/403872/477032/474391/610283/403438/479975/477956/488084/610764/403954/479446/490682	17	down
406	cfa00534	Glycosaminoglycan biosynthesis - heparan sulfate / heparin	3/594	24/8909	0.212766	0.68112	0.627933	481968/479925/479963	3	down
407	cfa00790	Folate biosynthesis	3/594	24/8909	0.212766	0.68112	0.627933	479337/490739/479165	3	down
408	cfa04625	C-type lectin receptor signaling pathway	9/594	99/8909	0.213516	0.68112	0.627933	479409/100856339/403872/488084/612559/477746/403954/476428/403486	9	down
409	cfa04726	Serotonergic synapse	10/594	113/8909	0.220407	0.68112	0.627933	477160/608623/607513/403872/479975/100855806/488087/611810/610817/119863873	10	down
410	cfa04916	Melanogenesis	9/594	100/8909	0.221896	0.68112	0.627933	477160/415126/403872/477032/479975/611810/610764/490031/476428	9	down
411	cfa04971	Gastric acid secretion	7/594	74/8909	0.222067	0.68112	0.627933	477160/611045/479975/611810/610764/490031/476428	7	down
412	cfa05235	PD-L1 expression and PD-1 checkpoint pathway in cancer	8/594	87/8909	0.222588	0.68112	0.627933	100856339/403872/478108/477185/480454/488084/612559/403486	8	down
413	cfa05323	Rheumatoid arthritis	8/594	87/8909	0.222588	0.68112	0.627933	608843/476705/486137/480360/475061/486245/607705/487981	8	down
414	cfa04115	p53 signaling pathway	7/594	75/8909	0.232036	0.703	0.648105	478442/100856496/100855704/479303/612153/481988/612934	7	down
415	cfa00620	Pyruvate metabolism	5/594	51/8909	0.251529	0.754586	0.695663	480390/481486/609781/489406/480092	5	down
416	cfa05203	Viral carcinogenesis	16/594	201/8909	0.265848	0.7898	0.728127	475035/100856339/613006/100855704/488036/477446/403872/100855770/478089/479975/489228/488084/480645/403954/100855638/478806	16	down
417	cfa05222	Small cell lung cancer	8/594	92/8909	0.269638	0.793358	0.731407	100856339/477045/100855704/477956/489228/488084/476626/442989	8	down
418	cfa04928	Parathyroid hormone synthesis, secretion and action	9/594	106/8909	0.274574	0.800187	0.737702	477160/487036/479975/611810/474408/403954/490031/478806/490948	9	down
419	cfa04392	Hippo signaling pathway - multiple species	3/594	28/8909	0.285884	0.823101	0.758828	482187/475045/476241	3	down
420	cfa04664	Fc epsilon RI signaling pathway	6/594	67/8909	0.287817	0.823101	0.758828	100856339/403872/480454/488084/477746/490682	6	down
421	cfa04922	Glucagon signaling pathway	9/594	108/8909	0.292903	0.829892	0.765088	477160/474603/479975/610764/612559/476428/478806/403486/489012	9	down
422	cfa04915	Estrogen signaling pathway	11/594	137/8909	0.305456	0.852431	0.785867	477160/100856339/403872/479975/611810/488084/490031/476428/478806/475684/490682	11	down
423	cfa04022	cGMP-PKG signaling pathway	13/594	165/8909	0.30643	0.852431	0.785867	477160/403480/100855930/484990/490755/479714/611810/612559/403954/490031/476428/478806/403486	13	down
424	cfa04917	Prolactin signaling pathway	6/594	69/8909	0.311512	0.858763	0.791705	100856339/403872/481954/488084/477746/490682	6	down
425	cfa04012	ErbB signaling pathway	7/594	83/8909	0.316255	0.864053	0.796581	483808/100856339/403872/488084/610764/477746/490682	7	down
426	cfa00562	Inositol phosphate metabolism	6/594	71/8909	0.335513	0.89598	0.826016	477160/488084/492123/477336/606918/486462	6	down
427	cfa04662	B cell receptor signaling pathway	6/594	71/8909	0.335513	0.89598	0.826016	100856339/403872/488084/612559/403486/490682	6	down
428	cfa03050	Proteasome	5/594	58/8909	0.344097	0.89598	0.826016	474594/477325/100687772/480465/100687152	5	down
429	cfa04370	VEGF signaling pathway	5/594	58/8909	0.344097	0.89598	0.826016	100856339/403872/488084/612559/403486	5	down
430	cfa03410	Base excision repair	4/594	45/8909	0.352718	0.89598	0.826016	477166/403170/479112/482558	4	down
431	cfa03250	Viral life cycle - HIV-1	5/594	59/8909	0.357605	0.89598	0.826016	479168/485023/474609/100499482/474678	5	down
432	cfa04730	Long-term depression	5/594	59/8909	0.357605	0.89598	0.826016	477160/100855930/403872/611810/479444	5	down
433	cfa05220	Chronic myeloid leukemia	6/594	73/8909	0.359716	0.89598	0.826016	475035/100856339/403872/488084/100684514/490682	6	down
434	cfa04930	Type II diabetes mellitus	4/594	46/8909	0.368217	0.89598	0.826016	100856339/484990/488084/477746	4	down
435	cfa04141	Protein processing in endoplasmic reticulum	13/594	173/8909	0.368459	0.89598	0.826016	485628/403908/478007/607587/475016/482992/485525/477746/475595/483141/475608/477124/478664	13	down
436	cfa04933	AGE-RAGE signaling pathway in diabetic complications	8/594	102/8909	0.370291	0.89598	0.826016	480144/477160/100856339/403872/482932/488084/477746/485144	8	down
437	cfa00561	Glycerolipid metabolism	5/594	60/8909	0.37113	0.89598	0.826016	477830/404010/486903/475658/481486	5	down
438	cfa04330	Notch signaling pathway	5/594	60/8909	0.37113	0.89598	0.826016	475035/100684514/490382/487589/477199	5	down
439	cfa04540	Gap junction	7/594	88/8909	0.371419	0.89598	0.826016	477160/100855930/403872/479975/611810/490031/490682	7	down
440	cfa05214	Glioma	6/594	74/8909	0.371861	0.89598	0.826016	100856339/403872/488084/610764/476428/490682	6	down
441	cfa05135	Yersinia infection	10/594	131/8909	0.376017	0.898917	0.828723	479409/100856339/491949/477956/480454/490174/488084/477746/403954/481396	10	down
442	cfa00310	Lysine degradation	5/594	61/8909	0.384658	0.912444	0.841194	476549/477995/481486/478008/481448	5	down
443	cfa04390	Hippo signaling pathway	12/594	162/8909	0.395832	0.929126	0.856573	480144/488036/486940/477032/485926/482187/475045/476241/480645/612153/479444/490397	12	down
444	cfa04380	Osteoclast differentiation	9/594	119/8909	0.397763	0.929126	0.856573	415126/608843/100856339/476705/480454/488084/612559/477746/403486	9	down
445	cfa04723	Retrograde endocannabinoid signaling	12/594	163/8909	0.404134	0.931359	0.858631	477160/608623/607513/479975/100855806/488087/611810/610817/477746/119863873/475428/490031	12	down
446	cfa04972	Pancreatic secretion	7/594	91/8909	0.404829	0.931359	0.858631	477160/403480/477830/404010/486903/403954/490031	7	down
447	cfa04970	Salivary secretion	6/594	77/8909	0.40833	0.931359	0.858631	477160/403480/100855930/479975/490031/476428	6	down
448	cfa00770	Pantothenate and CoA biosynthesis	2/594	21/8909	0.413098	0.931359	0.858631	489133/477168	2	down
449	cfa00512	Mucin type O-glycan biosynthesis	3/594	35/8909	0.415991	0.931359	0.858631	490205/478774/480161	3	down
450	cfa01240	Biosynthesis of cofactors	11/594	150/8909	0.416981	0.931359	0.858631	479337/476342/490739/479165/100684043/475769/489133/111089955/477168/477792/612569	11	down
451	cfa04072	Phospholipase D signaling pathway	11/594	151/8909	0.425689	0.943918	0.87021	477160/483808/100856339/484990/403872/609100/488084/475875/403954/490031/490682	11	down
452	cfa04261	Adrenergic signaling in cardiomyocytes	11/594	152/8909	0.434393	0.95629	0.881615	477160/403480/490755/480349/479975/611810/610764/490031/476428/478806/479444	11	down
453	cfa04925	Aldosterone synthesis and secretion	7/594	94/8909	0.438173	0.95772	0.882934	477160/403480/479975/610764/490031/476428/478806	7	down
454	cfa04814	Motor proteins	14/594	198/8909	0.449997	0.974117	0.89805	100855663/489261/611680/478846/479693/478071/475774/100855651/479326/477038/482999/474675/478797/477200	14	down
455	cfa04960	Aldosterone-regulated sodium reabsorption	3/594	37/8909	0.452041	0.974117	0.89805	100856339/484990/488084	3	down
456	cfa04910	Insulin signaling pathway	10/594	140/8909	0.458332	0.980766	0.90418	100856339/484990/403872/479975/480459/488084/477746/476428/487870/490682	10	down
457	cfa04668	TNF signaling pathway	8/594	111/8909	0.463126	0.984142	0.907293	100856339/480454/482932/488084/477746/477199/478806/442989	8	down
458	cfa05418	Fluid shear stress and atherosclerosis	10/594	141/8909	0.467428	0.986434	0.909406	100856339/475294/477032/480454/488084/477746/476005/403954/476428/474963	10	down
459	cfa00515	Mannose type O-glycan biosynthesis	2/594	24/8909	0.482053	1	0.921913	483337/474521	2	down
460	cfa05215	Prostate cancer	7/594	99/8909	0.492991	1	0.921913	100856339/100855704/403872/477032/488084/476005/490682	7	down
461	cfa00920	Sulfur metabolism	1/594	8909-10-01	0.498609	1	0.921913	608525	1	down
462	cfa04670	Leukocyte transendothelial migration	8/594	115/8909	0.503667	1	0.921913	100856339/490642/477032/477956/611810/488084/608397/403954	8	down
463	cfa05216	Thyroid cancer	3/594	40/8909	0.504281	1	0.921913	480045/403872/477032	3	down
464	cfa05226	Gastric cancer	10/594	146/8909	0.512418	1	0.921913	480144/483808/100856339/477045/100855704/403872/477032/403438/488084/490682	10	down
465	cfa04975	Fat digestion and absorption	3/594	41/8909	0.521119	1	0.921913	477830/404010/486903	3	down
466	cfa05142	Chagas disease	7/594	102/8909	0.525106	1	0.921913	480144/477160/100856339/611810/488084/477746/479444	7	down
467	cfa04977	Vitamin digestion and absorption	2/594	26/8909	0.525159	1	0.921913	477830/476775	2	down
468	cfa00130	Ubiquinone and other terpenoid-quinone biosynthesis	1/594	8909-11-01	0.532077	1	0.921913	475769	1	down
469	cfa04918	Thyroid hormone synthesis	5/594	73/8909	0.541919	1	0.921913	477160/403908/479975/490031/478806	5	down
470	cfa05218	Melanoma	5/594	73/8909	0.541919	1	0.921913	415126/100856339/403872/403438/488084	5	down
471	cfa05152	Tuberculosis	11/594	165/8909	0.545483	1	0.921913	479409/404007/481037/486245/610764/612559/477746/607705/403954/476428/403486	11	down
472	cfa04151	PI3K-Akt signaling pathway	24/594	363/8909	0.548862	1	0.921913	608623/100856339/100855704/484990/607513/403872/476565/403438/480349/477956/100855806/488087/481954/490174/482932/488084/610817/476626/119863873/480645/478806/479444/487870/490682	24	down
473	cfa03082	ATP-dependent chromatin remodeling	8/594	120/8909	0.552922	1	0.921913	478149/475035/480171/486256/478493/485958/612921/475451	8	down
474	cfa04973	Carbohydrate digestion and absorption	3/594	43/8909	0.553833	1	0.921913	477160/100856339/488084	3	down
475	cfa04921	Oxytocin signaling pathway	10/594	151/8909	0.556225	1	0.921913	477160/403872/479975/611810/610764/612559/403954/490031/476428/403486	10	down
476	cfa00071	Fatty acid degradation	3/594	44/8909	0.569683	1	0.921913	481486/474670/609781	3	down
477	cfa00565	Ether lipid metabolism	3/594	44/8909	0.569683	1	0.921913	611330/491117/480656	3	down
478	cfa05014	Amyotrophic lateral sclerosis	27/594	413/8909	0.572882	1	0.921913	480045/403774/479360/475260/474700/611680/480513/475774/100855651/119881680/480454/474440/612945/479326/100684187/612559/480465/102152026/403687/100687152/475428/608074/119866566/480704/403486/477201/490704	27	down
479	cfa04934	Cushing syndrome	10/594	153/8909	0.573317	1	0.921913	477160/100855704/477032/479975/475359/611810/610764/490031/480092/478806	10	down
480	cfa05017	Spinocerebellar ataxia	10/594	153/8909	0.573317	1	0.921913	477160/100856339/480513/478158/488084/477746/480465/100687152/490704/607618	10	down
481	cfa04913	Ovarian steroidogenesis	3/594	45/8909	0.58518	1	0.921913	484990/479975/490031	3	down
482	cfa05133	Pertussis	5/594	77/8909	0.590197	1	0.921913	477956/611810/477746/403954/476428	5	down
483	cfa04152	AMPK signaling pathway	8/594	124/8909	0.590812	1	0.921913	100856339/484990/480349/481954/488084/403958/479444/489012	8	down
484	cfa03450	Non-homologous end-joining	1/594	13/8909	0.592469	1	0.921913	494006	1	down
485	cfa04510	Focal adhesion	13/594	203/8909	0.601716	1	0.921913	100856339/475294/490642/477032/403438/477956/482932/488084/476626/477746/403954/442989/490682	13	down
486	cfa05212	Pancreatic cancer	5/594	78/8909	0.601823	1	0.921913	480144/100856339/488084/475875/477746	5	down
487	cfa00020	Citrate cycle (TCA cycle)	2/594	30/8909	0.603835	1	0.921913	489406/480092	2	down
488	cfa05165	Human papillomavirus infection	21/594	328/8909	0.610634	1	0.921913	475035/100856339/100855704/486137/488036/403872/476565/477032/485926/480349/479975/477956/480360/475061/488084/486245/476626/607705/487981/479444/490682	21	down
489	cfa04927	Cortisol synthesis and secretion	4/594	63/8909	0.613144	1	0.921913	477160/479975/490031/478806	4	down
490	cfa04929	GnRH secretion	4/594	63/8909	0.613144	1	0.921913	477160/100856339/403872/488084	4	down
491	cfa00514	Other types of O-glycan biosynthesis	3/594	47/8909	0.615087	1	0.921913	478774/486017/480161	3	down
492	cfa04550	Signaling pathways regulating pluripotency of stem cells	9/594	143/8909	0.620427	1	0.921913	480144/100856339/403872/477032/100856284/488084/609234/487097/482582	9	down
493	cfa00601	Glycosphingolipid biosynthesis - lacto and neolacto series	2/594	31/8909	0.621896	1	0.921913	607356/111097775	2	down
494	cfa01210	2-Oxocarboxylic acid metabolism	2/594	31/8909	0.621896	1	0.921913	478008/489406	2	down
495	cfa05231	Choline metabolism in cancer	6/594	96/8909	0.624687	1	0.921913	100856339/403872/474792/488084/477746/490682	6	down
496	cfa05030	Cocaine addiction	3/594	48/8909	0.629484	1	0.921913	479975/611810/478806	3	down
497	cfa00190	Oxidative phosphorylation	11/594	176/8909	0.632814	1	0.921913	478500/486137/480360/481394/475061/486245/607705/475428/100687598/487981/477792	11	down
498	cfa00983	Drug metabolism - other enzymes	4/594	65/8909	0.637956	1	0.921913	609526/477123/476005/481988	4	down
499	cfa05221	Acute myeloid leukemia	4/594	65/8909	0.637956	1	0.921913	100856339/403872/488084/490682	4	down
500	cfa04136	Autophagy - other	2/594	32/8909	0.639314	1	0.921913	480513/474636	2	down
501	cfa02010	ABC transporters	3/594	49/8909	0.643506	1	0.921913	480455/479939/491967	3	down
502	cfa00533	Glycosaminoglycan biosynthesis - keratan sulfate	1/594	15/8909	0.645078	1	0.921913	111097775	1	down
503	cfa04911	Insulin secretion	5/594	83/8909	0.657033	1	0.921913	477160/479975/610764/490031/478806	5	down
504	cfa04621	NOD-like receptor signaling pathway	10/594	164/8909	0.661678	1	0.921913	477160/478300/490174/474636/477746/480645/403954/442989/477201/607226	10	down
505	cfa04974	Protein digestion and absorption	6/594	100/8909	0.664178	1	0.921913	479965/489174/489175/490755/489173/607790	6	down
506	cfa05207	Chemical carcinogenesis - receptor activation	12/594	197/8909	0.670098	1	0.921913	100856339/488696/403872/482110/479975/611810/488084/484094/490031/478806/442989/490682	12	down
507	cfa00280	Valine, leucine and isoleucine degradation	3/594	51/8909	0.670412	1	0.921913	479347/481486/479610	3	down
508	cfa00350	Tyrosine metabolism	2/594	34/8909	0.672246	1	0.921913	445450/609781	2	down
509	cfa04650	Natural killer cell mediated cytotoxicity	6/594	101/8909	0.673633	1	0.921913	100856339/403872/488084/612559/403486/490682	6	down
510	cfa04936	Alcoholic liver disease	8/594	134/8909	0.678048	1	0.921913	477032/480454/481954/481486/477746/609781/485144/489012	8	down
511	cfa05162	Measles	8/594	135/8909	0.686113	1	0.921913	100856339/100855704/403947/478108/477185/488084/477746/612153	8	down
512	cfa00450	Selenocompound metabolism	1/594	17/8909	0.690905	1	0.921913	477999	1	down
513	cfa05146	Amoebiasis	6/594	103/8909	0.692025	1	0.921913	477160/100856339/404007/479975/488084/476626	6	down
514	cfa00520	Amino sugar and nucleotide sugar metabolism	3/594	53/8909	0.695801	1	0.921913	607011/478043/487633	3	down
515	cfa04613	Neutrophil extracellular trap formation	11/594	185/8909	0.697264	1	0.921913	477160/475035/100856339/403170/475916/480110/491736/478799/477354/478493/488084	11	down
516	cfa00010	Glycolysis / Gluconeogenesis	5/594	87/8909	0.697499	1	0.921913	482704/481486/486462/609781/489406	5	down
517	cfa05010	Alzheimer disease	27/594	439/8909	0.700273	1	0.921913	477160/480159/100856339/488696/484990/403872/478108/477032/478418/478850/480513/477185/100855651/488084/612559/477746/480465/485144/610146/100855713/100687152/475428/490382/487589/476428/403486/490704	27	down
518	cfa01232	Nucleotide metabolism	5/594	88/8909	0.707085	1	0.921913	476342/609526/106559724/477123/481988	5	down
519	cfa05202	Transcriptional misregulation in cancer	11/594	187/8909	0.710604	1	0.921913	475035/415126/480723/403438/475916/480110/475359/480171/485023/485958/487097	11	down
520	cfa00061	Fatty acid biosynthesis	1/594	18/8909	0.711553	1	0.921913	474670	1	down
521	cfa00230	Purine metabolism	8/594	139/8909	0.717089	1	0.921913	481823/476342/106559724/477123/484073/478469/481988/490031	8	down
522	cfa05145	Toxoplasmosis	6/594	106/8909	0.718303	1	0.921913	477956/480454/611810/476626/477746/442989	6	down
523	cfa04020	Calcium signaling pathway	15/594	253/8909	0.720053	1	0.921913	477160/403480/488696/608643/403438/490755/611517/479975/611035/482932/610764/612559/490031/476428/403486	15	down
524	cfa04512	ECM-receptor interaction	5/594	90/8909	0.725613	1	0.921913	486002/477956/611838/100855768/476626	5	down
525	cfa05417	Lipid and atherosclerosis	12/594	206/8909	0.728245	1	0.921913	477160/490521/100856339/403872/480454/488084/610764/612559/477746/403954/476428/403486	12	down
526	cfa00603	Glycosphingolipid biosynthesis - globo and isoglobo series	1/594	19/8909	0.730824	1	0.921913	487633	1	down
527	cfa05230	Central carbon metabolism in cancer	4/594	74/8909	0.736313	1	0.921913	100856339/403872/403438/488084	4	down
528	cfa05160	Hepatitis C	9/594	159/8909	0.741817	1	0.921913	100856339/100855704/403872/477032/488084/608397/480645/479444/490682	9	down
529	cfa00240	Pyrimidine metabolism	3/594	57/8909	0.742083	1	0.921913	609526/106559724/481988	3	down
530	cfa05161	Hepatitis B	9/594	160/8909	0.748437	1	0.921913	477166/100856339/100855704/403872/480454/488084/477746/478806/490682	9	down
531	cfa00053	Ascorbate and aldarate metabolism	1/594	20/8909	0.748809	1	0.921913	481486	1	down
532	cfa00532	Glycosaminoglycan biosynthesis - chondroitin sulfate / dermatan sulfate	1/594	20/8909	0.748809	1	0.921913	481492	1	down
533	cfa00670	One carbon pool by folate	1/594	20/8909	0.748809	1	0.921913	479165	1	down
534	cfa00260	Glycine, serine and threonine metabolism	2/594	40/8909	0.756541	1	0.921913	482704/481486	2	down
535	cfa04350	TGF-beta signaling pathway	6/594	111/8909	0.758567	1	0.921913	480144/475035/490537/403954/475352/479444	6	down
536	cfa04010	MAPK signaling pathway	17/594	294/8909	0.765111	1	0.921913	484990/403872/403438/479975/481331/480454/475045/475734/482932/478175/612559/477746/479158/100856359/478806/403486/490682	17	down
537	cfa00040	Pentose and glucuronate interconversions	1/594	21/8909	0.765595	1	0.921913	609126	1	down
538	cfa05219	Bladder cancer	2/594	41/8909	0.768614	1	0.921913	403872/484142	2	down
539	cfa01250	Biosynthesis of nucleotide sugars	2/594	42/8909	0.780163	1	0.921913	485521/607011	2	down
540	cfa05225	Hepatocellular carcinoma	9/594	166/8909	0.785689	1	0.921913	480144/483808/100856339/403872/477032/403438/488084/476005/490682	9	down
541	cfa00340	Histidine metabolism	1/594	23/8909	0.795881	1	0.921913	481486	1	down
542	cfa00380	Tryptophan metabolism	2/594	44/8909	0.801752	1	0.921913	481486/478008	2	down
543	cfa04210	Apoptosis	7/594	135/8909	0.804754	1	0.921913	608843/100856339/403872/488084/477746/612153/442989	7	down
544	cfa00100	Steroid biosynthesis	1/594	24/8909	0.809526	1	0.921913	490325	1	down
545	cfa00650	Butanoate metabolism	1/594	24/8909	0.809526	1	0.921913	479347	1	down
546	cfa04614	Renin-angiotensin system	1/594	24/8909	0.809526	1	0.921913	100682978	1	down
547	cfa04620	Toll-like receptor signaling pathway	5/594	101/8909	0.812451	1	0.921913	608843/100856339/480454/488084/477746	5	down
548	cfa00970	Aminoacyl-tRNA biosynthesis	3/594	65/8909	0.817699	1	0.921913	490337/478963/477509	3	down
549	cfa05412	Arrhythmogenic right ventricular cardiomyopathy	4/594	84/8909	0.820375	1	0.921913	477032/490755/477956/611066	4	down
550	cfa05414	Dilated cardiomyopathy	5/594	103/8909	0.825613	1	0.921913	490755/479975/477956/490031/611066	5	down
551	cfa04622	RIG-I-like receptor signaling pathway	3/594	66/8909	0.825686	1	0.921913	483131/474636/477746	3	down
552	cfa00140	Steroid hormone biosynthesis	2/594	47/8909	0.830611	1	0.921913	445450/487848	2	down
553	cfa04066	HIF-1 signaling pathway	7/594	142/8909	0.84385	1	0.921913	100856339/484990/488084/610764/477914/487870/477952	7	down
554	cfa00062	Fatty acid elongation	1/594	27/8909	0.845235	1	0.921913	610377	1	down
555	cfa01040	Biosynthesis of unsaturated fatty acids	1/594	27/8909	0.845235	1	0.921913	610377	1	down
556	cfa00982	Drug metabolism - cytochrome P450	2/594	49/8909	0.847689	1	0.921913	476005/609781	2	down
557	cfa04920	Adipocytokine signaling pathway	3/594	70/8909	0.854705	1	0.921913	474670/477746/484716	3	down
558	cfa01523	Antifolate resistance	1/594	28/8909	0.855585	1	0.921913	479165	1	down
559	cfa00980	Metabolism of xenobiotics by cytochrome P450	2/594	51/8909	0.863188	1	0.921913	476005/609781	2	down
560	cfa00564	Glycerophospholipid metabolism	4/594	91/8909	0.865024	1	0.921913	611330/475658/485780/607530	4	down
561	cfa00052	Galactose metabolism	1/594	29/8909	0.865244	1	0.921913	403873	1	down
562	cfa04744	Phototransduction	1/594	29/8909	0.865244	1	0.921913	476428	1	down
563	cfa04216	Ferroptosis	2/594	52/8909	0.870384	1	0.921913	474670/477201	2	down
564	cfa04024	cAMP signaling pathway	11/594	220/8909	0.876197	1	0.921913	403480/100856339/479975/611810/484073/488084/610764/477746/403954/490031/476428	11	down
565	cfa05206	MicroRNAs in cancer	14/594	276/8909	0.888846	1	0.921913	475035/100856339/403872/403438/487036/488084/478175/479303/403954/100855638/479446/489012/490682/487097	14	down
566	cfa00860	Porphyrin metabolism	1/594	32/8909	0.89052	1	0.921913	477792	1	down
567	cfa04270	Vascular smooth muscle contraction	6/594	135/8909	0.894393	1	0.921913	477160/479409/479975/403954/490031/476428	6	down
568	cfa00410	beta-Alanine metabolism	1/594	33/8909	0.897846	1	0.921913	481486	1	down
569	cfa04666	Fc gamma R-mediated phagocytosis	4/594	98/8909	0.899815	1	0.921913	100856339/489261/488084/481396	4	down
570	cfa04742	Taste transduction	3/594	79/8909	0.90501	1	0.921913	477160/100688996/479975	3	down
571	cfa00480	Glutathione metabolism	2/594	58/8909	0.906717	1	0.921913	476005/481988	2	down
572	cfa05169	Epstein-Barr virus infection	9/594	194/8909	0.907502	1	0.921913	475035/100856339/100855704/489228/480454/488084/477746/480465/100687152	9	down
573	cfa01212	Fatty acid metabolism	2/594	59/8909	0.911758	1	0.921913	610377/474670	2	down
574	cfa05416	Viral myocarditis	2/594	59/8909	0.911758	1	0.921913	478202/611066	2	down
575	cfa04659	Th17 cell differentiation	4/594	102/8909	0.915928	1	0.921913	480144/612559/477746/403486	4	down
576	cfa05143	African trypanosomiasis	1/594	37/8909	0.922571	1	0.921913	477160	1	down
577	cfa05022	Pathways of neurodegeneration - multiple diseases	27/594	513/8909	0.923778	1	0.921913	477160/403774/488696/403872/478108/477032/611680/480513/475774/477185/100855651/474599/480454/479326/610764/612559/477746/480465/485144/100687152/475428/490382/476428/489814/403486/477201/490704	27	down
578	cfa04658	Th1 and Th2 cell differentiation	3/594	84/8909	0.925593	1	0.921913	612559/477746/403486	3	down
579	cfa00250	Alanine, aspartate and glutamate metabolism	1/594	38/8909	0.927755	1	0.921913	476775	1	down
580	cfa00640	Propanoate metabolism	1/594	38/8909	0.927755	1	0.921913	609850	1	down
581	cfa05224	Breast cancer	6/594	145/8909	0.927865	1	0.921913	100856339/403872/477032/488084/475684/490682	6	down
582	cfa04217	Necroptosis	7/594	166/8909	0.932715	1	0.921913	403170/478300/475762/478493/610764/477746/442989	7	down
583	cfa04931	Insulin resistance	4/594	107/8909	0.932795	1	0.921913	100856339/484990/488084/477746	4	down
584	cfa05033	Nicotine addiction	1/594	40/8909	0.937106	1	0.921913	488696	1	down
585	cfa04810	Regulation of actin cytoskeleton	11/594	243/8909	0.938359	1	0.921913	479409/100856339/403872/490390/477956/488084/403954/481396/479446/478828/490682	11	down
586	cfa05012	Parkinson disease	14/594	306/8909	0.952666	1	0.921913	480159/478850/100855651/474599/479975/611810/610764/477746/480465/610146/100855713/100687152/475428/476428	14	down
587	cfa05204	Chemical carcinogenesis - DNA adducts	1/594	45/8909	0.955533	1	0.921913	476005	1	down
588	cfa04714	Thermogenesis	12/594	272/8909	0.956256	1	0.921913	100855930/482496/403872/479975/611656/474670/475428/490031/100687598/477792/478806/490682	12	down
589	cfa05020	Prion disease	14/594	311/8909	0.959389	1	0.921913	100856339/475294/478108/477185/100855651/479975/488084/612559/477746/480465/100687152/475428/478806/403486	14	down
590	cfa05144	Malaria	1/594	47/8909	0.961293	1	0.921913	403438	1	down
591	cfa04064	NF-kappa B signaling pathway	3/594	97/8909	0.961461	1	0.921913	478108/477185/442989	3	down
592	cfa04630	JAK-STAT signaling pathway	6/594	161/8909	0.962249	1	0.921913	477990/100856339/480147/488084/483464/490682	6	down
593	cfa04976	Bile secretion	2/594	74/8909	0.962449	1	0.921913	479975/490031	2	down
594	cfa05410	Hypertrophic cardiomyopathy	3/594	99/8909	0.965262	1	0.921913	490755/477956/611066	3	down
595	cfa00330	Arginine and proline metabolism	1/594	50/8909	0.968567	1	0.921913	481486	1	down
596	cfa00830	Retinol metabolism	1/594	51/8909	0.970675	1	0.921913	609781	1	down
597	cfa05415	Diabetic cardiomyopathy	10/594	249/8909	0.973614	1	0.921913	480144/477160/100856339/484990/480086/491075/488084/610764/477746/475428	10	down
598	cfa05322	Systemic lupus erythematosus	4/594	130/8909	0.977373	1	0.921913	475916/480110/478493/478787	4	down
599	cfa05016	Huntington disease	15/594	349/8909	0.978159	1	0.921913	477160/475035/611680/480513/475774/100855651/480578/479326/477746/480465/100687152/612153/475428/489814/490704	15	down
600	cfa04932	Non-alcoholic fatty liver disease	6/594	177/8909	0.981025	1	0.921913	100856339/484990/488084/477746/475428/477199	6	down
601	cfa04612	Antigen processing and presentation	1/594	58/8909	0.981964	1	0.921913	403908	1	down
602	cfa05321	Inflammatory bowel disease	1/594	58/8909	0.981964	1	0.921913	480144	1	down
603	cfa04148	Efferocytosis	5/594	157/8909	0.982187	1	0.921913	474665/404007/610764/481066/489012	5	down
604	cfa05164	Influenza A	5/594	159/8909	0.983782	1	0.921913	100856339/612945/488084/484094/474609	5	down
605	cfa05134	Legionellosis	1/594	60/8909	0.984303	1	0.921913	403774	1	down
606	cfa04657	IL-17 signaling pathway	2/594	89/8909	0.984512	1	0.921913	478311/477746	2	down
607	cfa00270	Cysteine and methionine metabolism	1/594	61/8909	0.985357	1	0.921913	477198	1	down
608	cfa05208	Chemical carcinogenesis - reactive oxygen species	9/594	245/8909	0.985481	1	0.921913	100856339/403872/403438/481954/488084/477746/485144/475428/490682	9	down
609	cfa05217	Basal cell carcinoma	1/594	63/8909	0.987257	1	0.921913	477032	1	down
610	cfa04514	Cell adhesion molecules	4/594	144/8909	0.988785	1	0.921913	480203/485030/477956/608397	4	down
611	cfa03010	Ribosome	12/594	318/8909	0.991305	1	0.921913	478313/610569/100687566/477046/474599/119872019/474558/475780/609530/119864483/607833/611273	12	down
612	cfa05140	Leishmaniasis	1/594	72/8909	0.993185	1	0.921913	477956	1	down
613	cfa01200	Carbon metabolism	3/594	131/8909	0.993878	1	0.921913	609781/489406/480092	3	down
614	cfa03320	PPAR signaling pathway	1/594	83/8909	0.996832	1	0.921913	474670	1	down
615	cfa04260	Cardiac muscle contraction	1/594	95/8909	0.998628	1	0.921913	490755	1	down
616	cfa05171	Coronavirus disease - COVID-19	13/594	404/8909	0.999374	1	0.921913	100856339/478313/610569/100687566/477046/477955/474599/119872019/488084/477746/609530/119864483/607833	13	down
617	cfa04080	Neuroactive ligand-receptor interaction	5/594	357/8909	1	1	0.921913	488696/610900/476084/482110/481029	5	down
618	cfa04060	Cytokine-cytokine receptor interaction	1/594	274/8909	1	1	0.921913	483464	1	down
619	cfa04740	Olfactory transduction	5/594	743/8909	1	1	0.921913	100855930/490755/479975/610764/476428	5	down

### Sheet: Canine(Bowlt Blacklock)_biologi
	ID	Description	GeneRatio	BgRatio	pvalue	p.adjust	qvalue	geneID	Count	direction
1	GO:0002376	immune system process	245/829	864/7889	3.02718e-56	9.9897e-53	7.93121e-53	PTK2B/CARD11/TNFRSF1B/CD74/CORO1A/CD79A/SELL/SELP/SASH3/MZB1/DLA-DRA/S100A14/IL6R/JAK3/NLRC3/DLA-DMB/CIITA/DOCK2/IL2RA/CXCL13/PIK3CD/SKAP1/RELB/CTLA4/IRF5/CXCR2/RAB20/PTPRC/PYCARD/ICOS/NFKB2/SPINK5/FCER1G/CD3E/IKZF3/CSF1R/MS4A1/GPR183/C1R/JCHAIN/CASP8/VAV1/CCL8/SLA/OASL/DLA-DMA/TESPA1/CLCF1/CD48/NDRG1/TLR7/NOD2/PIK3R6/SELPLG/PSMB8/TAP1/FUT7/LY9/CBFA2T3/IL16/CD7/CD80/CD3G/GBP5/CCR2/THEMIS2/C1QB/DLA-DOA/SH2B3/FLT3LG/TOX/LTF/LCK/ZC3H12A/MYD88/RAC2/CXCL16/CD40/SLAMF7/SLPI/PARP9/STK10/IFNAR2/TLR9/C1QA/CXCL10/IL10/SLAMF1/LY6D/CCL4/LOC480600/XCR1/TNFAIP3/PSME2/GATA3/NFKBIA/NLRP1/TRAF2/CD86/DLA-DQA1/TNFSF13B/CD8B/ICOSLG/IL12B/SAMHD1/DNASE1L3/F2RL1/LTB/IL1A/STING1/IL1RN/CXCR6/IRF9/FES/SLAMF9/EVI2B/CD8A/PRKCD/C5AR1/TNFSF8/TAP2/DLA-DOB/TNF/CSK/CD180/CCR4/CFP/TNFSF10/PTGER4/CCL5/TNFRSF17/MCOLN2/LTA/CYSLTR1/TNFRSF13B/CXCR5/CD2/UBASH3A/TREM1/TRIM14/TBX21/FASLG/NFAM1/PSMB9/TLR4/IL4I1/ELF4/CARD9/PI3/SLC46A2/CRACR2A/SBNO2/CCL2/CCL7/CAMK1D/ADGRE2/TEC/LY86/IFIH1/GCSAM/CTSS/HSH2D/PDGFB/MILR1/APOA1/MS4A2/PDCD1/ARG2/JUNB/UNC93B1/ARHGEF2/LOC611538/DHX58/RASSF2/LCP2/RARG/RELA/CLEC12A/CYBB/TLR1/DLA88/GFUS/CDC42EP2/IL12A/RARRES2/MMP12/RIPK2/ACKR3/LOC477071/OAS3/DUSP10/CCR5/CXCR3/NRARP/EOMES/CX3CL1/CD14/LMBR1L/ACTN1/LIF/EZR/IFI35/TNFAIP8L2/ATAD3A/AIF1/S100A8/RARA/ITGAM/TAPBPL/LYN/NECTIN2/MYH9/DLA-12/CEBPB/RRAS/DLA-64/ADORA2A/TNIP1/CCR1/ERAP1/LYVE1/TRIM17/TMEM106A/C3AR1/VSIG4/STXBP2/LOC609365/BATF2/TFE3/TRAFD1/THY1/RAB43/CYRIB/KAT2A/BAG6/FAU/TRPM4/ETV6/TRIM4/TOB2/CYLD/LOC477518/CMKLR1/PPBP/TIGIT	245	up
2	GO:0006955	immune response	187/829	553/7889	1.6687e-54	2.75335e-51	2.18599e-51	PTK2B/CARD11/TNFRSF1B/CD74/CORO1A/CD79A/SASH3/DLA-DRA/S100A14/IL6R/DLA-DMB/CIITA/DOCK2/CXCL13/SKAP1/RELB/CTLA4/IRF5/CXCR2/RAB20/PTPRC/PYCARD/NFKB2/SPINK5/FCER1G/CD3E/MS4A1/GPR183/C1R/JCHAIN/VAV1/CCL8/SLA/OASL/DLA-DMA/TESPA1/CD48/TLR7/NOD2/PIK3R6/TAP1/FUT7/LY9/CD7/CD80/CD3G/GBP5/CCR2/THEMIS2/C1QB/DLA-DOA/LTF/LCK/ZC3H12A/MYD88/RAC2/CXCL16/CD40/SLPI/PARP9/IFNAR2/TLR9/C1QA/CXCL10/IL10/SLAMF1/CCL4/LOC480600/XCR1/TNFAIP3/GATA3/NFKBIA/NLRP1/TRAF2/CD86/DLA-DQA1/TNFSF13B/CD8B/ICOSLG/IL12B/SAMHD1/DNASE1L3/F2RL1/LTB/IL1A/STING1/IL1RN/CXCR6/FES/CD8A/PRKCD/C5AR1/TNFSF8/TAP2/DLA-DOB/TNF/CSK/CD180/CCR4/CFP/TNFSF10/PTGER4/CCL5/LTA/CYSLTR1/CXCR5/UBASH3A/TREM1/TRIM14/TBX21/FASLG/NFAM1/TLR4/IL4I1/ELF4/CARD9/PI3/SLC46A2/CRACR2A/SBNO2/CCL2/CCL7/TEC/LY86/IFIH1/GCSAM/CTSS/MILR1/APOA1/MS4A2/PDCD1/ARG2/UNC93B1/ARHGEF2/LOC611538/DHX58/LCP2/RELA/CLEC12A/CYBB/TLR1/DLA88/GFUS/CDC42EP2/IL12A/RARRES2/MMP12/RIPK2/ACKR3/LOC477071/OAS3/DUSP10/CCR5/EOMES/CX3CL1/CD14/LIF/EZR/IFI35/ATAD3A/AIF1/S100A8/RARA/ITGAM/LYN/NECTIN2/DLA-12/DLA-64/TNIP1/CCR1/TRIM17/C3AR1/VSIG4/STXBP2/LOC609365/TFE3/TRAFD1/THY1/RAB43/BAG6/FAU/TRPM4/TRIM4/CYLD/LOC477518/CMKLR1/PPBP	187	up
3	GO:0002682	regulation of immune system process	139/829	459/7889	8.2146e-34	9.03606e-31	7.17408e-31	PTK2B/CARD11/TNFRSF1B/CD74/CORO1A/CD79A/SELP/SASH3/MZB1/DLA-DRA/S100A14/JAK3/IL2RA/CXCL13/PIK3CD/SKAP1/CTLA4/PTPRC/PYCARD/ICOS/SPINK5/FCER1G/CD3E/IKZF3/MS4A1/C1R/CASP8/VAV1/OASL/DLA-DMA/TESPA1/CLCF1/CD48/TLR7/PIK3R6/FUT7/CD80/CCR2/THEMIS2/C1QB/DLA-DOA/FLT3LG/TOX/LTF/LCK/ZC3H12A/MYD88/RAC2/CD40/PARP9/STK10/TLR9/C1QA/CXCL10/IL10/SLAMF1/TNFAIP3/GATA3/NFKBIA/TRAF2/CD86/DLA-DQA1/CD8B/ICOSLG/IL12B/SAMHD1/DNASE1L3/STING1/FES/EVI2B/C5AR1/DLA-DOB/TNF/CSK/CD180/CFP/PTGER4/LTA/TNFRSF13B/UBASH3A/TBX21/NFAM1/TLR4/IL4I1/CARD9/SLC46A2/CAMK1D/TEC/GCSAM/MILR1/APOA1/MS4A2/PDCD1/ARG2/UNC93B1/LOC611538/DHX58/RASSF2/LCP2/RARG/RELA/CLEC12A/TLR1/IL12A/RARRES2/MMP12/DUSP10/CXCR3/NRARP/CX3CL1/CD14/LIF/EZR/IFI35/TNFAIP8L2/AIF1/RARA/ITGAM/TAPBPL/LYN/NECTIN2/CEBPB/ADORA2A/TNIP1/CCR1/LYVE1/C3AR1/VSIG4/LOC609365/TFE3/TRAFD1/THY1/CYRIB/KAT2A/BAG6/TRPM4/TOB2/CMKLR1/TIGIT	139	up
4	GO:0006952	defense response	148/829	515/7889	3.38235e-33	2.79044e-30	2.21544e-30	AOAH/CASP4/TNFRSF1B/CORO1A/SELP/ABI3/NLRC3/CIITA/IL2RA/CXCL13/RELB/IRF5/RAB20/PYCARD/SPINK5/FCER1G/CSF1R/JCHAIN/VAV1/CCL8/SLA/OASL/TLR7/NOD2/PIK3R6/PTAFR/TAP1/FUT7/ISG20/CASP12/GBP5/CCR2/LTF/LCK/ZC3H12A/MYD88/CXCL16/CD40/SLPI/PARP9/IFNAR2/TLR9/C1QA/GNLY/CXCL10/IL10/SLAMF1/NLRP3/CCL4/LOC480600/TNFAIP3/LYZ/GATA3/NFKBIA/NLRP1/DLA-DQA1/IL12B/SAMHD1/DNASE1L3/F2RL1/IL1A/STING1/IL1RN/CXCR6/F3/HGF/FES/PRKCD/C5AR1/TNFSF8/TNF/CCR4/APOBEC3Z3/CFP/PTGER4/CCL5/LTA/ELF3/CYSLTR1/IL4R/TREM1/TRIM14/LOXL3/DTX3L/TNFRSF1A/TLR4/ELF4/CARD9/PI3/SBNO2/CCL2/ADGRE2/LY86/IFIH1/ABCD1/DUOXA1/AQP1/APOA1/CD163/MS4A2/TNC/ARG2/ARHGEF2/LOC611538/DHX58/PTGS1/RELA/CYBB/TLR1/CDC42EP2/IL12A/NR1H3/RARRES2/MMP12/RIPK2/LOC477071/OAS3/DUSP10/CCR5/CXCR3/CX3CL1/CD14/IFI35/TNFAIP8L2/ATAD3A/AIF1/S100A8/LYN/NECTIN2/CEBPB/PTGES/EXOSC4/ADORA2A/TNIP1/CCR1/TRIM17/C3AR1/VSIG4/BATF2/TRADD/TRAFD1/RAB43/FAU/TRIM4/CYLD/LOC477518/CMKLR1/PPBP	148	up
5	GO:0001775	cell activation	111/829	328/7889	1.10534e-31	7.29521e-29	5.79196e-29	PTK2B/CARD11/TNFRSF1B/CD74/CORO1A/CD79A/SELP/SASH3/MZB1/DLA-DRA/IL6R/JAK3/NLRC3/DOCK2/IL2RA/CTLA4/PYCARD/ICOS/NFKB2/FCER1G/CD3E/IKZF3/MS4A1/GPR183/VAV1/DLA-DMA/CLCF1/CD48/NDRG1/FUT7/LY9/CD80/CD3G/CCR2/DLA-DOA/FLT3LG/TOX/LCK/ZC3H12A/RAC2/CD40/SLAMF7/TLR9/C1QA/CXCL10/IL10/SLAMF1/LY6D/TNFAIP3/GATA3/CD86/DLA-DQA1/IL12B/DNASE1L3/F2RL1/FES/SLAMF9/VWF/CD8A/PRKCD/TNFSF8/DLA-DOB/TNF/CD180/PTGER4/TNFRSF13B/CXCR5/CD2/TBX21/NFAM1/TLR4/IL4I1/ELF4/SLC46A2/CRACR2A/SBNO2/TEC/ALOX12/HSH2D/PDGFB/MILR1/ARG2/LOC611538/LCP2/TLR1/IL12A/DUSP10/NRARP/EOMES/CX3CL1/LMBR1L/IFI35/TNFAIP8L2/AIF1/RARA/ITGAM/LYN/NECTIN2/MYH9/CEBPB/ADORA2A/TMEM106A/KPNA1/VSIG4/STXBP2/BATF2/THY1/CYRIB/KAT2A/BAG6/TIGIT	111	up
6	GO:0045321	leukocyte activation	102/829	295/7889	5.41263e-30	2.97695e-27	2.36352e-27	PTK2B/CARD11/TNFRSF1B/CD74/CORO1A/CD79A/SASH3/MZB1/DLA-DRA/IL6R/JAK3/NLRC3/DOCK2/IL2RA/CTLA4/PYCARD/ICOS/FCER1G/CD3E/IKZF3/MS4A1/GPR183/VAV1/DLA-DMA/CLCF1/CD48/NDRG1/FUT7/LY9/CD80/CD3G/CCR2/DLA-DOA/FLT3LG/TOX/LCK/ZC3H12A/RAC2/CD40/SLAMF7/TLR9/C1QA/IL10/SLAMF1/LY6D/TNFAIP3/GATA3/CD86/DLA-DQA1/IL12B/DNASE1L3/F2RL1/FES/SLAMF9/CD8A/PRKCD/TNFSF8/DLA-DOB/TNF/CD180/PTGER4/TNFRSF13B/CXCR5/CD2/TBX21/NFAM1/TLR4/IL4I1/ELF4/SLC46A2/CRACR2A/SBNO2/HSH2D/MILR1/ARG2/LOC611538/LCP2/TLR1/IL12A/DUSP10/NRARP/EOMES/CX3CL1/LMBR1L/IFI35/TNFAIP8L2/AIF1/RARA/ITGAM/LYN/NECTIN2/CEBPB/ADORA2A/TMEM106A/VSIG4/STXBP2/BATF2/THY1/CYRIB/KAT2A/BAG6/TIGIT	102	up
7	GO:0002684	positive regulation of immune system process	94/829	290/7889	3.07193e-25	1.44819e-22	1.14978e-22	PTK2B/CARD11/CD74/CORO1A/CD79A/SELP/SASH3/MZB1/DLA-DRA/S100A14/JAK3/IL2RA/CXCL13/PIK3CD/SKAP1/CTLA4/PTPRC/PYCARD/ICOS/FCER1G/CD3E/MS4A1/C1R/CASP8/VAV1/DLA-DMA/TESPA1/CLCF1/FUT7/CD80/CCR2/THEMIS2/C1QB/DLA-DOA/FLT3LG/TOX/LCK/ZC3H12A/RAC2/CD40/PARP9/TLR9/C1QA/CXCL10/SLAMF1/GATA3/TRAF2/CD86/DLA-DQA1/ICOSLG/IL12B/STING1/FES/EVI2B/C5AR1/DLA-DOB/TNF/CSK/CFP/LTA/UBASH3A/TBX21/NFAM1/TLR4/IL4I1/CARD9/CAMK1D/TEC/GCSAM/DHX58/LCP2/RELA/IL12A/RARRES2/MMP12/DUSP10/CX3CL1/LIF/EZR/IFI35/AIF1/RARA/ITGAM/LYN/NECTIN2/CCR1/LYVE1/C3AR1/VSIG4/LOC609365/THY1/CYRIB/BAG6/CMKLR1	94	up
8	GO:0050776	regulation of immune response	89/829	268/7889	9.15725e-25	3.16786e-22	2.51509e-22	CARD11/TNFRSF1B/CD74/CD79A/SASH3/S100A14/SKAP1/CTLA4/PTPRC/PYCARD/SPINK5/FCER1G/CD3E/MS4A1/C1R/VAV1/OASL/TESPA1/CD48/TLR7/PIK3R6/FUT7/CCR2/THEMIS2/C1QB/LTF/LCK/ZC3H12A/MYD88/RAC2/CD40/PARP9/TLR9/C1QA/SLAMF1/TNFAIP3/GATA3/NFKBIA/TRAF2/CD8B/ICOSLG/IL12B/SAMHD1/STING1/FES/C5AR1/TNF/CSK/CD180/CFP/LTA/UBASH3A/TBX21/NFAM1/TLR4/IL4I1/CARD9/SLC46A2/TEC/GCSAM/MS4A2/PDCD1/ARG2/UNC93B1/LOC611538/DHX58/LCP2/RELA/CLEC12A/TLR1/IL12A/MMP12/DUSP10/CD14/EZR/IFI35/RARA/ITGAM/LYN/NECTIN2/TNIP1/C3AR1/VSIG4/LOC609365/TRAFD1/THY1/BAG6/TRPM4/CMKLR1	89	up
9	GO:0006954	inflammatory response	86/829	253/7889	9.59957e-25	3.16786e-22	2.51509e-22	AOAH/CASP4/TNFRSF1B/SELP/NLRC3/IL2RA/CXCL13/RELB/PYCARD/FCER1G/CSF1R/CCL8/TLR7/PTAFR/FUT7/CASP12/CCR2/ZC3H12A/CD40/TLR9/C1QA/CXCL10/IL10/SLAMF1/NLRP3/CCL4/LOC480600/TNFAIP3/GATA3/NFKBIA/NLRP1/IL12B/DNASE1L3/IL1A/STING1/IL1RN/CXCR6/F3/HGF/C5AR1/TNF/CCR4/PTGER4/CCL5/LTA/ELF3/CYSLTR1/IL4R/TREM1/LOXL3/TNFRSF1A/TLR4/CARD9/SBNO2/CCL2/ADGRE2/ABCD1/DUOXA1/APOA1/CD163/MS4A2/TNC/PTGS1/RELA/TLR1/NR1H3/RARRES2/DUSP10/CCR5/CXCR3/CX3CL1/CD14/IFI35/TNFAIP8L2/AIF1/S100A8/CEBPB/PTGES/ADORA2A/TNIP1/CCR1/C3AR1/TRADD/CYLD/CMKLR1/PPBP	86	up
10	GO:0046649	lymphocyte activation	86/829	253/7889	9.59957e-25	3.16786e-22	2.51509e-22	PTK2B/CARD11/TNFRSF1B/CD74/CORO1A/CD79A/SASH3/MZB1/DLA-DRA/IL6R/JAK3/NLRC3/DOCK2/IL2RA/CTLA4/PYCARD/ICOS/FCER1G/CD3E/IKZF3/MS4A1/GPR183/VAV1/DLA-DMA/CLCF1/CD48/FUT7/LY9/CD80/CD3G/CCR2/DLA-DOA/FLT3LG/TOX/LCK/ZC3H12A/RAC2/CD40/SLAMF7/TLR9/IL10/SLAMF1/LY6D/TNFAIP3/GATA3/CD86/DLA-DQA1/IL12B/F2RL1/SLAMF9/CD8A/PRKCD/TNFSF8/DLA-DOB/CD180/PTGER4/TNFRSF13B/CXCR5/CD2/TBX21/NFAM1/TLR4/IL4I1/ELF4/SLC46A2/CRACR2A/HSH2D/ARG2/LOC611538/IL12A/DUSP10/NRARP/EOMES/LMBR1L/TNFAIP8L2/AIF1/RARA/LYN/CEBPB/ADORA2A/VSIG4/THY1/CYRIB/KAT2A/BAG6/TIGIT	86	up
11	GO:0009605	response to external stimulus	181/829	859/7889	1.83186e-22	5.49557e-20	4.36315e-20	PTK2B/AOAH/CASP4/TNFRSF1B/CORO1A/S100A14/NLRC3/VASP/CIITA/BHLHA15/DOCK2/IL2RA/CXCL13/RIPOR2/PIM2/RELB/IRF5/CXCR2/RAB20/PYCARD/SPINK5/FCER1G/IKZF3/MS4A1/JCHAIN/CASP8/VAV1/CCL8/SLA/OASL/TLR7/NOD2/PIK3R6/PTAFR/FUT7/ISG20/IL16/CASP12/CD80/GBP5/CCR2/LTF/LCK/ZC3H12A/MYD88/RAC2/CXCL16/CD40/SLPI/PARP9/IFNAR2/TLR9/GNLY/CXCL10/IL10/SLAMF1/NLRP3/RGS1/CCL4/LOC480600/PDGFRB/XCR1/TNFAIP3/LOC489461/LYZ/GATA3/NFKBIA/NLRP1/CD86/DLA-DQA1/IL12B/SAMHD1/DNASE1L3/F2RL1/STING1/CXCR6/HGF/FES/EPHA1/SEMA3A/PRKCD/C5AR1/TNFSF8/FOSL1/TNF/CD180/CCR4/APOBEC3Z3/CFP/PTGER4/LRRK2/LTA/CYSLTR1/CXCR5/RASGRP4/TREM1/TRIM14/TBX21/DTX3L/SEMA4D/TLR4/ELF4/HSPB1/CARD9/PI3/SBNO2/SEMA3D/CAMK1D/ADGRE2/ALOX12/LY86/IFIH1/DUOXA1/HMGA1/AQP1/PDGFB/APOA1/TNC/ARG2/ARHGEF2/LOC611538/DHX58/RELA/BHLHE40/SEMA3F/CYBB/TLR1/CDC42EP2/IL12A/EDN1/NR1H3/RARRES2/RGMA/MMP12/RIPK2/ACKR3/LOC477071/OAS3/DUSP10/TFPI/CCR5/CXCR3/EFNB1/CLEC16A/CX3CL1/CD14/CDK5R1/IFI35/TNFAIP8L2/ATAD3A/AIF1/S100A8/RARA/SESN2/LYN/NECTIN2/MAP3K5/JUP/CEBPB/PTGES/EXOSC4/ADORA2A/TNIP1/CCR1/SEMA6A/TRIM17/PPM1F/C3AR1/NUAK1/VSIG4/BATF2/TRADD/TRAFD1/RAB43/FAU/PPP1CA/TRIM4/CYLD/LOC477518/CMKLR1/PPBP	181	up
12	GO:0051707	response to other organism	112/829	421/7889	6.14825e-22	1.69077e-19	1.34237e-19	CORO1A/S100A14/CIITA/CXCL13/PIM2/RELB/IRF5/RAB20/PYCARD/SPINK5/FCER1G/IKZF3/MS4A1/JCHAIN/VAV1/CCL8/SLA/OASL/TLR7/NOD2/PIK3R6/ISG20/CD80/GBP5/LTF/LCK/ZC3H12A/MYD88/CXCL16/CD40/SLPI/PARP9/IFNAR2/TLR9/GNLY/CXCL10/IL10/SLAMF1/NLRP3/RGS1/CCL4/LOC480600/TNFAIP3/LYZ/NFKBIA/NLRP1/CD86/DLA-DQA1/IL12B/SAMHD1/F2RL1/STING1/FES/PRKCD/TNFSF8/TNF/CD180/APOBEC3Z3/CFP/PTGER4/LTA/TREM1/TRIM14/TBX21/DTX3L/TLR4/ELF4/HSPB1/CARD9/PI3/LY86/IFIH1/HMGA1/AQP1/ARG2/ARHGEF2/LOC611538/DHX58/RELA/CYBB/TLR1/CDC42EP2/IL12A/RARRES2/MMP12/RIPK2/LOC477071/OAS3/DUSP10/CCR5/CX3CL1/CD14/IFI35/ATAD3A/AIF1/S100A8/RARA/LYN/NECTIN2/CEBPB/EXOSC4/TNIP1/TRIM17/VSIG4/BATF2/TRAFD1/RAB43/FAU/TRIM4/CYLD/LOC477518/PPBP	112	up
13	GO:0043207	response to external biotic stimulus	112/829	422/7889	7.57634e-22	1.92322e-19	1.52692e-19	CORO1A/S100A14/CIITA/CXCL13/PIM2/RELB/IRF5/RAB20/PYCARD/SPINK5/FCER1G/IKZF3/MS4A1/JCHAIN/VAV1/CCL8/SLA/OASL/TLR7/NOD2/PIK3R6/ISG20/CD80/GBP5/LTF/LCK/ZC3H12A/MYD88/CXCL16/CD40/SLPI/PARP9/IFNAR2/TLR9/GNLY/CXCL10/IL10/SLAMF1/NLRP3/RGS1/CCL4/LOC480600/TNFAIP3/LYZ/NFKBIA/NLRP1/CD86/DLA-DQA1/IL12B/SAMHD1/F2RL1/STING1/FES/PRKCD/TNFSF8/TNF/CD180/APOBEC3Z3/CFP/PTGER4/LTA/TREM1/TRIM14/TBX21/DTX3L/TLR4/ELF4/HSPB1/CARD9/PI3/LY86/IFIH1/HMGA1/AQP1/ARG2/ARHGEF2/LOC611538/DHX58/RELA/CYBB/TLR1/CDC42EP2/IL12A/RARRES2/MMP12/RIPK2/LOC477071/OAS3/DUSP10/CCR5/CX3CL1/CD14/IFI35/ATAD3A/AIF1/S100A8/RARA/LYN/NECTIN2/CEBPB/EXOSC4/TNIP1/TRIM17/VSIG4/BATF2/TRAFD1/RAB43/FAU/TRIM4/CYLD/LOC477518/PPBP	112	up
14	GO:0098542	defense response to other organism	93/829	316/7889	1.37458e-21	3.15914e-19	2.50817e-19	CORO1A/CIITA/CXCL13/RELB/IRF5/RAB20/PYCARD/SPINK5/FCER1G/JCHAIN/VAV1/CCL8/SLA/OASL/TLR7/NOD2/PIK3R6/ISG20/GBP5/LTF/LCK/ZC3H12A/MYD88/CXCL16/CD40/SLPI/PARP9/IFNAR2/TLR9/GNLY/CXCL10/SLAMF1/CCL4/LOC480600/TNFAIP3/LYZ/NLRP1/DLA-DQA1/IL12B/SAMHD1/F2RL1/STING1/FES/PRKCD/TNFSF8/TNF/APOBEC3Z3/CFP/LTA/TREM1/TRIM14/DTX3L/TLR4/ELF4/CARD9/PI3/LY86/IFIH1/AQP1/ARG2/ARHGEF2/LOC611538/DHX58/RELA/CYBB/TLR1/CDC42EP2/IL12A/RARRES2/MMP12/RIPK2/LOC477071/OAS3/DUSP10/CX3CL1/CD14/IFI35/ATAD3A/AIF1/S100A8/LYN/NECTIN2/CEBPB/EXOSC4/TRIM17/VSIG4/BATF2/TRAFD1/RAB43/FAU/TRIM4/CYLD/LOC477518	93	up
15	GO:0009607	response to biotic stimulus	114/829	437/7889	1.43597e-21	3.15914e-19	2.50817e-19	CORO1A/S100A14/ABI3/CIITA/CXCL13/PIM2/RELB/IRF5/RAB20/PYCARD/SPINK5/FCER1G/IKZF3/MS4A1/JCHAIN/VAV1/CCL8/SLA/OASL/TLR7/NOD2/PIK3R6/ISG20/CD80/GBP5/LTF/LCK/ZC3H12A/MYD88/CXCL16/CD40/SLPI/PARP9/IFNAR2/TLR9/GNLY/CXCL10/IL10/SLAMF1/NLRP3/RGS1/CCL4/LOC480600/TNFAIP3/LYZ/NFKBIA/NLRP1/CD86/DLA-DQA1/IL12B/SAMHD1/F2RL1/STING1/FES/PRKCD/TNFSF8/TNF/CD180/APOBEC3Z3/CFP/PTGER4/LTA/TREM1/TRIM14/TBX21/DTX3L/TLR4/IL4I1/ELF4/HSPB1/CARD9/PI3/LY86/IFIH1/HMGA1/AQP1/ARG2/ARHGEF2/LOC611538/DHX58/RELA/CYBB/TLR1/CDC42EP2/IL12A/RARRES2/MMP12/RIPK2/LOC477071/OAS3/DUSP10/CCR5/CX3CL1/CD14/IFI35/ATAD3A/AIF1/S100A8/RARA/LYN/NECTIN2/CEBPB/EXOSC4/TNIP1/TRIM17/VSIG4/BATF2/TRAFD1/RAB43/FAU/TRIM4/CYLD/LOC477518/PPBP	114	up
16	GO:0044419	biological process involved in interspecies interaction between organisms	117/829	463/7889	6.78477e-21	1.39936e-18	1.11101e-18	CORO1A/S100A14/CIITA/CXCL13/PIM2/RELB/IRF5/RAB20/PYCARD/SPINK5/FCER1G/IKZF3/MS4A1/JCHAIN/VAV1/CCL8/SLA/OASL/TLR7/NOD2/PIK3R6/ISG20/CD80/GBP5/LTF/LCK/ZC3H12A/MYD88/CXCL16/CD40/SLPI/PARP9/IFNAR2/TLR9/GNLY/NECTIN4/CXCL10/IL10/SLAMF1/NLRP3/RGS1/CCL4/LOC480600/TNFAIP3/LYZ/NFKBIA/NLRP1/CD86/DLA-DQA1/NECTIN1/IL12B/SAMHD1/F2RL1/STING1/GRK2/FES/PRKCD/TNFSF8/TNF/CD180/APOBEC3Z3/CFP/PTGER4/LTA/TREM1/TRIM14/TBX21/DTX3L/TLR4/ELF4/HSPB1/CARD9/PI3/LY86/IFIH1/HMGA1/AQP1/ARG2/ARHGEF2/LOC611538/DHX58/RELA/CYBB/TLR1/CDC42EP2/IL12A/RARRES2/MMP12/RIPK2/LOC477071/OAS3/DUSP10/CCR5/CX3CL1/CD14/IFI35/ATAD3A/AIF1/S100A8/RARA/LYN/NECTIN2/CEBPB/EXOSC4/TNIP1/TRIM17/VSIG4/BATF2/TRAFD1/RAB43/FAU/TRIM4/CYLD/LOC477518/CHMP1A/CDK9/PPBP	117	up
17	GO:0007166	cell surface receptor signaling pathway	192/829	965/7889	8.24281e-21	1.60008e-18	1.27036e-18	PTK2B/CARD11/BLNK/ITGB2/TNFRSF1B/CD74/CORO1A/CD79A/MZB1/IL6R/JAK3/IL2RG/FCRLA/IL2RA/CXCL13/PIK3CD/SKAP1/CTLA4/IRF5/PTPRC/PYCARD/FCER1G/CD3E/CSF1R/MS4A1/NCF1/CASP8/VAV1/CCL8/NBL1/SLA/OASL/TESPA1/CLCF1/FUT7/CD80/CD3G/THEMIS2/LTF/LCK/ZC3H12A/MYD88/CD40/STAT4/PARP9/IFNAR2/ACVRL1/CXCL10/SLAMF1/CBLC/CCL4/LOC480600/FAM83G/PDGFRB/TNFAIP3/GATA3/NFKBIA/TRAF2/CD86/ICOSLG/IL12B/SAMHD1/CSRNP1/STING1/IL1RN/CSF3R/F3/HGF/FES/EPHA1/ADGRE1/SEMA3A/CD8A/FAM83B/PRKCD/C5AR1/IL3RA/TNF/CSK/CD180/ITGAD/CCL5/IKBKB/IL12RB2/TNFRSF17/LRRK2/PTPRU/CYSLTR1/DOK2/MFNG/XDH/TRAF7/UBASH3A/DTX3L/SFRP4/SDC1/FASLG/IGFBP4/NFAM1/GRHL3/SEMA4D/ADGRE5/ADGRG5/BCL2A1/HSPB1/SEMA3D/HIC1/ADGRE2/TEC/LY86/ADGRE3/APCDD1/GCSAM/NTRK2/PDGFB/MILR1/APOA1/DCN/MS4A2/ARHGEF2/NEDD9/LOC611538/RASSF2/LCP2/RELA/ARRDC1/SEMA3F/CLEC12A/DKK3/WNT5B/IL12A/RHBDF2/EDN1/WNT10A/RARRES2/RGMA/MMP12/MADD/TLN1/SOCS3/ADGRF5/FCRL2/DTX2/EFNB1/AR/NRARP/CX3CL1/CD14/DAB2/LMBR1L/CDK5R1/LIF/EZR/PID1/IGFBP3/ITGAM/TIMP4/EMR4/LYN/NECTIN2/HHAT/PMEPA1/AXIN2/MVP/ADORA2A/PEA15/TEK/SEMA6A/DEDD2/DUSP22/DLL1/KPNA1/C3AR1/CSNK1G2/GLIS2/OSMR/ITGA5/TRADD/IFNGR1/THY1/BAG6/BMP2K/HHEX/PPP1CA/EMD/CCAR2/IFNGR2/CYLD/GSK3A/CMKLR1/GNAI2/PPBP	192	up
18	GO:0045087	innate immune response	74/829	228/7889	4.85343e-20	8.89795e-18	7.06443e-18	CORO1A/CIITA/RELB/IRF5/RAB20/PYCARD/FCER1G/JCHAIN/VAV1/CCL8/SLA/OASL/TLR7/NOD2/PIK3R6/GBP5/LTF/LCK/MYD88/CXCL16/CD40/SLPI/PARP9/IFNAR2/TLR9/CXCL10/SLAMF1/CCL4/LOC480600/TNFAIP3/NLRP1/DLA-DQA1/IL12B/SAMHD1/STING1/FES/CFP/TREM1/TRIM14/TLR4/ELF4/CARD9/PI3/LY86/IFIH1/ARHGEF2/LOC611538/DHX58/RELA/CYBB/TLR1/CDC42EP2/IL12A/RARRES2/MMP12/RIPK2/OAS3/DUSP10/CX3CL1/CD14/IFI35/ATAD3A/AIF1/S100A8/LYN/NECTIN2/TRIM17/VSIG4/TRAFD1/RAB43/FAU/TRIM4/CYLD/LOC477518	74	up
19	GO:0050865	regulation of cell activation	64/829	183/7889	2.37878e-19	4.13156e-17	3.28021e-17	CARD11/TNFRSF1B/CORO1A/SELP/SASH3/MZB1/DLA-DRA/JAK3/IL2RA/CTLA4/PYCARD/ICOS/FCER1G/CD3E/IKZF3/DLA-DMA/CLCF1/CD80/CCR2/DLA-DOA/FLT3LG/TOX/LCK/ZC3H12A/RAC2/CD40/TLR9/IL10/SLAMF1/TNFAIP3/GATA3/CD86/DLA-DQA1/IL12B/FES/PRKCD/DLA-DOB/TNFRSF13B/TBX21/NFAM1/TLR4/IL4I1/SLC46A2/TEC/ALOX12/PDGFB/MILR1/ARG2/IL12A/DUSP10/NRARP/TNFAIP8L2/AIF1/RARA/ITGAM/LYN/NECTIN2/CEBPB/ADORA2A/VSIG4/THY1/CYRIB/KAT2A/TIGIT	64	up
20	GO:0032101	regulation of response to external stimulus	86/829	299/7889	2.70576e-19	4.46451e-17	3.54455e-17	PTK2B/AOAH/CASP4/TNFRSF1B/S100A14/NLRC3/IL2RA/CXCL13/PYCARD/SPINK5/FCER1G/VAV1/OASL/PIK3R6/FUT7/IL16/CASP12/CCR2/LTF/ZC3H12A/RAC2/PARP9/TLR9/CXCL10/IL10/SLAMF1/NLRP3/TNFAIP3/GATA3/NFKBIA/IL12B/SAMHD1/DNASE1L3/F2RL1/STING1/HGF/SEMA3A/PRKCD/TNF/CD180/PTGER4/LTA/DTX3L/SEMA4D/TLR4/HSPB1/CARD9/SBNO2/SEMA3D/CAMK1D/ALOX12/LY86/DUOXA1/PDGFB/APOA1/TNC/ARG2/DHX58/RELA/SEMA3F/IL12A/NR1H3/RARRES2/RGMA/MMP12/DUSP10/TFPI/CX3CL1/IFI35/TNFAIP8L2/AIF1/S100A8/NECTIN2/CEBPB/PTGES/ADORA2A/TNIP1/CCR1/SEMA6A/PPM1F/C3AR1/VSIG4/TRADD/TRAFD1/CYLD/CMKLR1	86	up
21	GO:0042110	T cell activation	65/829	189/7889	3.37724e-19	5.30709e-17	4.21351e-17	CARD11/TNFRSF1B/CD74/CORO1A/SASH3/DLA-DRA/IL6R/JAK3/NLRC3/DOCK2/IL2RA/CTLA4/PYCARD/ICOS/FCER1G/CD3E/VAV1/DLA-DMA/CD48/FUT7/LY9/CD80/CD3G/CCR2/DLA-DOA/TOX/LCK/ZC3H12A/RAC2/SLAMF7/SLAMF1/GATA3/CD86/DLA-DQA1/IL12B/F2RL1/SLAMF9/CD8A/TNFSF8/DLA-DOB/PTGER4/CD2/TBX21/IL4I1/ELF4/SLC46A2/CRACR2A/HSH2D/ARG2/LOC611538/IL12A/DUSP10/NRARP/EOMES/LMBR1L/TNFAIP8L2/AIF1/RARA/CEBPB/ADORA2A/VSIG4/THY1/CYRIB/KAT2A/TIGIT	65	up
22	GO:0002694	regulation of leukocyte activation	59/829	169/7889	7.07904e-18	1.06186e-15	8.4305e-16	CARD11/TNFRSF1B/CORO1A/SASH3/MZB1/DLA-DRA/JAK3/IL2RA/CTLA4/PYCARD/ICOS/FCER1G/CD3E/IKZF3/DLA-DMA/CLCF1/CD80/CCR2/DLA-DOA/FLT3LG/TOX/LCK/ZC3H12A/RAC2/CD40/TLR9/IL10/SLAMF1/TNFAIP3/GATA3/CD86/DLA-DQA1/IL12B/FES/DLA-DOB/TNFRSF13B/TBX21/NFAM1/TLR4/IL4I1/SLC46A2/MILR1/ARG2/IL12A/DUSP10/NRARP/TNFAIP8L2/AIF1/RARA/ITGAM/LYN/NECTIN2/CEBPB/ADORA2A/VSIG4/THY1/CYRIB/KAT2A/TIGIT	59	up
23	GO:0051249	regulation of lymphocyte activation	54/829	149/7889	2.79301e-17	4.00737e-15	3.18161e-15	CARD11/TNFRSF1B/CORO1A/SASH3/MZB1/DLA-DRA/JAK3/IL2RA/CTLA4/PYCARD/ICOS/CD3E/IKZF3/DLA-DMA/CLCF1/CD80/CCR2/DLA-DOA/FLT3LG/TOX/LCK/ZC3H12A/RAC2/CD40/TLR9/IL10/SLAMF1/TNFAIP3/GATA3/CD86/DLA-DQA1/IL12B/DLA-DOB/TNFRSF13B/TBX21/NFAM1/TLR4/IL4I1/SLC46A2/ARG2/IL12A/DUSP10/NRARP/TNFAIP8L2/AIF1/RARA/LYN/CEBPB/ADORA2A/VSIG4/THY1/CYRIB/KAT2A/TIGIT	54	up
24	GO:0007159	leukocyte cell-cell adhesion	49/829	126/7889	3.01703e-17	4.14841e-15	3.29359e-15	CARD11/CORO1A/SELL/SELP/SASH3/DLA-DRA/JAK3/IL2RA/SKAP1/CTLA4/PYCARD/ICOS/CD3E/DLA-DMA/SELPLG/FUT7/CD80/CCR2/DLA-DOA/LCK/ZC3H12A/RAC2/STK10/SLAMF1/GATA3/CD86/DLA-DQA1/IL12B/DLA-DOB/TNF/TBX21/IL4I1/ARG2/RELA/IL12A/DUSP10/NRARP/EZR/TNFAIP8L2/AIF1/RARA/CEBPB/ADORA2A/TNIP1/VSIG4/ITGA5/THY1/CYRIB/TIGIT	49	up
25	GO:0002764	immune response-regulating signaling pathway	50/829	131/7889	3.57415e-17	4.71788e-15	3.74571e-15	CARD11/CD79A/S100A14/SKAP1/CTLA4/PTPRC/FCER1G/CD3E/MS4A1/OASL/TESPA1/TLR7/THEMIS2/LTF/LCK/ZC3H12A/MYD88/CD40/TLR9/TNFAIP3/GATA3/NFKBIA/ICOSLG/C5AR1/CSK/CD180/UBASH3A/NFAM1/TLR4/SLC46A2/TEC/GCSAM/MS4A2/UNC93B1/LOC611538/DHX58/LCP2/RELA/CLEC12A/TLR1/CD14/EZR/IFI35/LYN/NECTIN2/TNIP1/C3AR1/THY1/BAG6/CMKLR1	50	up
26	GO:0002250	adaptive immune response	49/829	127/7889	4.43068e-17	5.62356e-15	4.46476e-15	TNFRSF1B/CD79A/SASH3/DLA-DRA/IL6R/DLA-DMB/SKAP1/PYCARD/NFKB2/FCER1G/CD3E/C1R/JCHAIN/DLA-DMA/CD48/TAP1/FUT7/LY9/CD7/CD3G/CCR2/C1QB/DLA-DOA/ZC3H12A/CD40/C1QA/SLAMF1/TNFAIP3/TRAF2/DLA-DQA1/IL12B/CD8A/PRKCD/TAP2/DLA-DOB/TNF/LTA/TBX21/IL4I1/CARD9/CRACR2A/TEC/GFUS/IL12A/RIPK2/DUSP10/NECTIN2/LOC609365/TRPM4	49	up
27	GO:0002252	immune effector process	62/829	191/7889	5.99662e-17	7.3292e-15	5.81894e-15	PTK2B/TNFRSF1B/CD74/CORO1A/SASH3/MZB1/IL6R/DOCK2/PYCARD/SPINK5/FCER1G/GPR183/C1R/VAV1/PIK3R6/FUT7/LY9/CCR2/C1QB/ZC3H12A/RAC2/CD40/TLR9/C1QA/IL10/SLAMF1/TRAF2/IL12B/DNASE1L3/F2RL1/FES/CD8A/PRKCD/TNF/CD180/CFP/PTGER4/LTA/TREM1/TBX21/TLR4/IL4I1/CARD9/CRACR2A/SBNO2/MILR1/APOA1/LOC611538/DHX58/GFUS/IL12A/DUSP10/EOMES/IFI35/RARA/ITGAM/LYN/NECTIN2/VSIG4/STXBP2/LOC609365/TRPM4	62	up
28	GO:0002521	leukocyte differentiation	63/829	200/7889	1.75771e-16	2.07159e-14	1.64472e-14	PTK2B/CARD11/CD79A/SASH3/IL6R/JAK3/DOCK2/CTLA4/FCER1G/CD3E/IKZF3/CSF1R/MS4A1/CASP8/VAV1/FUT7/LY9/CBFA2T3/CD3G/CCR2/DLA-DOA/FLT3LG/TOX/LCK/ZC3H12A/TLR9/SLAMF1/LY6D/GATA3/DLA-DQA1/IL12B/F2RL1/FES/EVI2B/CD8A/TNFSF8/TNF/PTGER4/TBX21/NFAM1/IL4I1/SLC46A2/CRACR2A/SBNO2/JUNB/LOC611538/RASSF2/IL12A/DUSP10/NRARP/EOMES/LMBR1L/LIF/RARA/LYN/MYH9/CEBPB/RRAS/CCR1/BATF2/TFE3/KAT2A/TOB2	63	up
29	GO:0050778	positive regulation of immune response	57/829	171/7889	2.9456e-16	3.35189e-14	2.6612e-14	CARD11/CD74/CD79A/SASH3/SKAP1/CTLA4/PTPRC/PYCARD/FCER1G/CD3E/MS4A1/C1R/VAV1/TESPA1/CCR2/THEMIS2/C1QB/LCK/ZC3H12A/CD40/PARP9/TLR9/C1QA/SLAMF1/GATA3/TRAF2/ICOSLG/IL12B/STING1/C5AR1/TNF/CSK/CFP/LTA/UBASH3A/TBX21/NFAM1/TLR4/CARD9/TEC/GCSAM/LCP2/RELA/IL12A/MMP12/EZR/IFI35/RARA/ITGAM/LYN/NECTIN2/C3AR1/VSIG4/LOC609365/THY1/BAG6/CMKLR1	57	up
30	GO:0030155	regulation of cell adhesion	68/829	230/7889	4.13093e-16	4.54403e-14	3.60768e-14	PTK2B/CARD11/CORO1A/SELP/SASH3/DLA-DRA/JAK3/FAM107A/IL2RA/SKAP1/CTLA4/PYCARD/ICOS/SPINK5/CD3E/VAV1/DLA-DMA/FUT7/CYTIP/CD80/CCR2/DLA-DOA/LCK/ZC3H12A/RAC2/ACVRL1/SLAMF1/GATA3/CD86/DLA-DQA1/IL12B/IL1RN/FES/PRKCD/DLA-DOB/TNF/PTPRU/TBX21/IL4I1/ALOX12/APOA1/TNC/ARG2/RELA/GFUS/IL12A/MMP12/DUSP10/CXCR3/NRARP/CX3CL1/LIF/TNFAIP8L2/AIF1/RARA/LYN/JUP/CEBPB/RRAS/ADORA2A/SEMA6A/PPM1F/NUAK1/VSIG4/TFE3/THY1/CYRIB/TIGIT	68	up
31	GO:0001817	regulation of cytokine production	71/829	248/7889	5.87454e-16	6.25354e-14	4.96493e-14	CARD11/CASP4/TNFRSF1B/CD74/SASH3/IL6R/NLRC3/IRF5/PYCARD/FCER1G/CD3E/CASP8/TLR7/LY9/CCR2/LTF/ZC3H12A/CD40/TLR9/IL10/SLAMF1/NLRP3/TNFAIP3/GATA3/TRAF2/ICOSLG/IL12B/F2RL1/LTB/STING1/F3/MAPK13/HGF/TNF/PTGER4/IL12RB2/MCOLN2/LTA/CD2/UBASH3A/TBX21/NFAM1/TLR4/HSPB1/CARD9/IFIH1/ABCD1/APOA1/ARG2/ARHGEF2/LOC611538/DHX58/RELA/TLR1/IL12A/MMP12/CX3CL1/CD14/EZR/AIF1/RARA/DICER1/CEBPB/SCAMP5/TMEM106A/C3AR1/VSIG4/KAT2A/TRPM4/CMKLR1/TIGIT	71	up
32	GO:0001816	cytokine production	71/829	249/7889	7.41821e-16	7.509e-14	5.96169e-14	CARD11/CASP4/TNFRSF1B/CD74/SASH3/IL6R/NLRC3/IRF5/PYCARD/FCER1G/CD3E/CASP8/TLR7/LY9/CCR2/LTF/ZC3H12A/CD40/TLR9/IL10/SLAMF1/NLRP3/TNFAIP3/GATA3/TRAF2/ICOSLG/IL12B/F2RL1/LTB/STING1/F3/MAPK13/HGF/TNF/PTGER4/IL12RB2/MCOLN2/LTA/CD2/UBASH3A/TBX21/NFAM1/TLR4/HSPB1/CARD9/IFIH1/ABCD1/APOA1/ARG2/ARHGEF2/LOC611538/DHX58/RELA/TLR1/IL12A/MMP12/CX3CL1/CD14/EZR/AIF1/RARA/DICER1/CEBPB/SCAMP5/TMEM106A/C3AR1/VSIG4/KAT2A/TRPM4/CMKLR1/TIGIT	71	up
33	GO:0048584	positive regulation of response to stimulus	147/829	737/7889	7.509e-16	7.509e-14	5.96169e-14	PTK2B/FGD2/CARD11/CD74/CD79A/SELP/SASH3/S100A14/IL6R/TRIM22/PIK3R5/CXCL13/PIK3CD/SKAP1/CTLA4/PTPRC/PYCARD/FCER1G/CD3E/MS4A1/C1R/NCF1/P2RY8/CASP8/VAV1/CCL8/OASL/TESPA1/NOD2/PIK3R6/IL16/CCR2/THEMIS2/C1QB/LTF/LCK/ZC3H12A/MYD88/RAC2/CD40/PARP9/TLR9/C1QA/ACVRL1/CXCL10/SLAMF1/CCL4/LOC480600/PDGFRB/TNFAIP3/GATA3/NFKBIA/TRAF2/ICOSLG/IL12B/F2RL1/STING1/F3/HGF/PIK3CG/PRKCD/C5AR1/TNF/CSK/CD180/CFP/PTGER4/IKBKB/LRRK2/LTA/RASGRP4/XDH/TRAF7/TRAF5/UBASH3A/TBX21/DTX3L/FASLG/IGFBP4/NFAM1/TLR4/HSPB1/CARD9/SLC46A2/CRACR2A/CAMK1D/HIC1/TEC/LY86/GCSAM/NTRK2/CLDN1/PDGFB/APOA1/DCN/DHX58/RASSF2/LCP2/RELA/IL12A/EDN1/RARRES2/MMP12/RIPK2/ACKR3/MADD/NRARP/CLEC16A/CX3CL1/CD14/DAB2/LIF/EZR/IFI35/AIF1/RARA/ITGAM/LYN/NECTIN2/MAP3K14/GADD45G/MAP3K5/CEBPB/GADD45B/ADORA2A/CCR1/TEK/DUSP22/PPM1F/TMEM106A/C3AR1/CSNK1G2/VSIG4/LOC609365/INO80/TRADD/THY1/BAG6/BMP2K/HHEX/PPP1CA/LAMTOR4/CCAR2/BABAM2/CYLD/CMKLR1/PLAGL2	147	up
34	GO:0022407	regulation of cell-cell adhesion	50/829	143/7889	2.36209e-15	2.29261e-13	1.8202e-13	CARD11/CORO1A/SELP/SASH3/DLA-DRA/JAK3/IL2RA/SKAP1/CTLA4/PYCARD/ICOS/CD3E/DLA-DMA/FUT7/CD80/CCR2/DLA-DOA/LCK/ZC3H12A/SLAMF1/GATA3/CD86/DLA-DQA1/IL12B/IL1RN/PRKCD/DLA-DOB/TNF/PTPRU/TBX21/IL4I1/ALOX12/APOA1/ARG2/RELA/IL12A/DUSP10/NRARP/CX3CL1/TNFAIP8L2/AIF1/RARA/LYN/CEBPB/ADORA2A/PPM1F/VSIG4/THY1/CYRIB/TIGIT	50	up
35	GO:0002253	activation of immune response	39/829	94/7889	4.35643e-15	4.10749e-13	3.2611e-13	CARD11/CD79A/SKAP1/CTLA4/PTPRC/PYCARD/FCER1G/CD3E/MS4A1/C1R/TESPA1/THEMIS2/C1QB/LCK/ZC3H12A/TLR9/C1QA/GATA3/ICOSLG/STING1/C5AR1/CSK/CFP/UBASH3A/NFAM1/TLR4/TEC/GCSAM/LCP2/RELA/EZR/LYN/NECTIN2/C3AR1/VSIG4/LOC609365/THY1/BAG6/CMKLR1	39	up
36	GO:0007155	cell adhesion	107/829	486/7889	1.45351e-14	1.33239e-12	1.05783e-12	PTK2B/CARD11/ITGB2/CORO1A/DSG3/DSC2/DSC1/SELL/SELP/SASH3/DLA-DRA/JAK3/FAM107A/IL2RA/RIPOR2/SKAP1/CTLA4/PYCARD/ICOS/SPINK5/CD3E/VAV1/DLA-DMA/LOC100686511/DSG1/SELPLG/FUT7/CYTIP/CD80/CCR2/DLA-DOA/LCK/ZC3H12A/RAC2/STK10/ACVRL1/NECTIN4/SLAMF1/STAB1/GATA3/CD86/LOC484343/DLA-DQA1/NECTIN1/IL12B/COL7A1/CLDN7/IL1RN/COL4A5/FES/VWF/PRKCD/DLA-DOB/TNF/ITGAD/PTPRU/CD2/TBX21/SELE/IL4I1/ADGRE2/ALOX12/IGFBP7/CLDN1/MILR1/APOA1/TNC/ARG2/NEDD9/RELA/GFUS/IL12A/LOC102152131/MMP12/ACKR3/TLN1/DUSP10/CXCR3/NRARP/CX3CL1/ACTN1/CDK5R1/LIF/EZR/TNFAIP8L2/AIF1/RARA/ITGAM/LYN/NECTIN2/TJP3/JUP/MYH9/CEBPB/RRAS/ADORA2A/TNIP1/LYVE1/SEMA6A/PPM1F/NUAK1/VSIG4/ITGA5/TFE3/THY1/CYRIB/TIGIT	107	up
37	GO:0031347	regulation of defense response	56/829	181/7889	2.14754e-14	1.91537e-12	1.52069e-12	AOAH/CASP4/TNFRSF1B/NLRC3/IL2RA/PYCARD/SPINK5/FCER1G/VAV1/PIK3R6/FUT7/CASP12/CCR2/ZC3H12A/PARP9/TLR9/IL10/NLRP3/TNFAIP3/GATA3/NFKBIA/IL12B/SAMHD1/DNASE1L3/STING1/HGF/TNF/PTGER4/LTA/DTX3L/TLR4/CARD9/SBNO2/DUOXA1/APOA1/TNC/ARG2/DHX58/RELA/IL12A/NR1H3/MMP12/DUSP10/CX3CL1/IFI35/TNFAIP8L2/S100A8/NECTIN2/CEBPB/PTGES/ADORA2A/TNIP1/VSIG4/TRADD/TRAFD1/CYLD	56	up
38	GO:0001819	positive regulation of cytokine production	55/829	177/7889	3.01585e-14	2.61903e-12	2.07935e-12	CARD11/CASP4/CD74/SASH3/IL6R/IRF5/PYCARD/FCER1G/CD3E/CASP8/TLR7/LY9/CCR2/CD40/TLR9/IL10/SLAMF1/NLRP3/GATA3/TRAF2/IL12B/F2RL1/LTB/STING1/F3/MAPK13/HGF/TNF/PTGER4/IL12RB2/MCOLN2/LTA/CD2/TBX21/NFAM1/TLR4/HSPB1/CARD9/IFIH1/ARHGEF2/LOC611538/DHX58/RELA/IL12A/MMP12/CX3CL1/CD14/AIF1/RARA/CEBPB/SCAMP5/TMEM106A/C3AR1/KAT2A/TIGIT	55	up
39	GO:1903037	regulation of leukocyte cell-cell adhesion	42/829	114/7889	5.40909e-14	4.57693e-12	3.6338e-12	CARD11/CORO1A/SELP/SASH3/DLA-DRA/JAK3/IL2RA/SKAP1/CTLA4/PYCARD/ICOS/CD3E/DLA-DMA/FUT7/CD80/CCR2/DLA-DOA/LCK/ZC3H12A/SLAMF1/GATA3/CD86/DLA-DQA1/IL12B/DLA-DOB/TNF/TBX21/IL4I1/ARG2/RELA/IL12A/DUSP10/NRARP/TNFAIP8L2/AIF1/RARA/CEBPB/ADORA2A/VSIG4/THY1/CYRIB/TIGIT	42	up
40	GO:0002768	immune response-regulating cell surface receptor signaling pathway	33/829	75/7889	7.56026e-14	6.18409e-12	4.90979e-12	CARD11/CD79A/SKAP1/CTLA4/PTPRC/FCER1G/CD3E/MS4A1/TESPA1/THEMIS2/LCK/ZC3H12A/CD40/GATA3/ICOSLG/C5AR1/CSK/UBASH3A/NFAM1/TEC/GCSAM/MS4A2/LOC611538/LCP2/RELA/CLEC12A/EZR/LYN/NECTIN2/C3AR1/THY1/BAG6/CMKLR1	33	up
41	GO:0050863	regulation of T cell activation	42/829	115/7889	7.68326e-14	6.18409e-12	4.90979e-12	CARD11/TNFRSF1B/CORO1A/SASH3/DLA-DRA/JAK3/IL2RA/CTLA4/PYCARD/ICOS/CD3E/DLA-DMA/CD80/CCR2/DLA-DOA/TOX/LCK/ZC3H12A/RAC2/SLAMF1/GATA3/CD86/DLA-DQA1/IL12B/DLA-DOB/TBX21/IL4I1/SLC46A2/ARG2/IL12A/DUSP10/NRARP/TNFAIP8L2/AIF1/RARA/CEBPB/ADORA2A/VSIG4/THY1/CYRIB/KAT2A/TIGIT	42	up
42	GO:1903131	mononuclear cell differentiation	50/829	156/7889	1.2066e-13	9.48045e-12	7.5269e-12	PTK2B/CARD11/CD79A/SASH3/IL6R/JAK3/DOCK2/CTLA4/FCER1G/CD3E/IKZF3/MS4A1/VAV1/FUT7/LY9/CD3G/CCR2/DLA-DOA/FLT3LG/TOX/LCK/ZC3H12A/TLR9/SLAMF1/LY6D/GATA3/DLA-DQA1/IL12B/F2RL1/FES/CD8A/TNFSF8/PTGER4/TBX21/NFAM1/IL4I1/SLC46A2/CRACR2A/LOC611538/IL12A/DUSP10/NRARP/EOMES/LMBR1L/RARA/LYN/MYH9/CEBPB/BATF2/KAT2A	50	up
43	GO:0002520	immune system development	80/829	330/7889	2.06648e-13	1.5859e-11	1.25911e-11	PTK2B/CARD11/CD79A/SASH3/IL6R/JAK3/DOCK2/IL2RA/CTLA4/ICOS/NFKB2/FCER1G/CD3E/IKZF3/CSF1R/MS4A1/CASP8/VAV1/SELPLG/FUT7/LY9/CBFA2T3/CD3G/CCR2/DLA-DOA/SH2B3/FLT3LG/TOX/LCK/ZC3H12A/CD40/TLR9/SLAMF1/LY6D/TNFAIP3/GATA3/NFKBIA/DLA-DQA1/IL12B/SAMHD1/F2RL1/LTB/FES/EVI2B/CD8A/TNFSF8/TNF/CCR4/PTGER4/LTA/TNFRSF13B/CXCR5/TBX21/NFAM1/IL4I1/SLC46A2/CRACR2A/SBNO2/JUNB/LOC611538/RASSF2/RARG/IL12A/DUSP10/NRARP/EOMES/LMBR1L/ACTN1/LIF/RARA/LYN/MYH9/CEBPB/RRAS/CCR1/BATF2/TFE3/KAT2A/ETV6/TOB2	80	up
44	GO:0050727	regulation of inflammatory response	41/829	114/7889	2.78477e-13	2.08858e-11	1.6582e-11	AOAH/CASP4/TNFRSF1B/NLRC3/IL2RA/PYCARD/FCER1G/FUT7/CASP12/CCR2/TLR9/IL10/NLRP3/TNFAIP3/GATA3/NFKBIA/IL12B/DNASE1L3/STING1/HGF/TNF/PTGER4/LTA/TLR4/SBNO2/DUOXA1/APOA1/TNC/RELA/NR1H3/DUSP10/CX3CL1/IFI35/TNFAIP8L2/S100A8/CEBPB/PTGES/ADORA2A/TNIP1/TRADD/CYLD	41	up
45	GO:0050900	leukocyte migration	44/829	129/7889	3.20657e-13	2.35149e-11	1.86694e-11	PTK2B/CORO1A/SELL/SELP/S100A14/CXCL13/CXCR2/PYCARD/FCER1G/VAV1/CCL8/SELPLG/FUT7/IL16/CCR2/RAC2/CXCL16/STK10/CXCL10/SLAMF1/CCL4/LOC480600/GATA3/TNF/PTGER4/MCOLN2/CXCR5/TREM1/TBX21/CAMK1D/ADGRE2/GCSAM/PDGFB/IL12A/RARRES2/CXCR3/CX3CL1/AIF1/CCR1/LYVE1/C3AR1/THY1/CMKLR1/PPBP	44	up
46	GO:0016477	cell migration	107/829	515/7889	8.24026e-13	5.91149e-11	4.69337e-11	PTK2B/FMNL1/ITGB2/CORO1A/S100P/RAB25/SELL/SELP/ARHGAP4/S100A14/FAM107A/ABI3/S100A2/NCKAP1L/CXCL13/PIK3CD/CXCR2/PYCARD/FCER1G/VAV1/CCL8/SELPLG/FUT7/IL16/CCR2/RHOV/ARHGDIB/ZC3H12A/RAC2/CXCL16/CD40/STK10/ACVRL1/CXCL10/SLAMF1/CCL4/LOC480600/PDGFRB/XCR1/TNFAIP3/GATA3/IL12B/F2RL1/CXCR6/HGF/PIK3CG/SEMA3A/PRKCD/TNF/CCR4/PTGER4/MCOLN2/LRRK2/PTPRU/CXCR5/PLEKHG5/TREM1/TBX21/SDC1/DPYSL3/SRGAP3/SEMA4D/TLR4/HSPB1/SEMA3D/CAMK1D/ADGRE2/GCSAM/NTRK2/CLDN1/AQP1/PDGFB/TWIST2/APOA1/DCN/ARHGEF2/NEDD9/SEMA3F/GFUS/IL12A/EDN1/RARRES2/MMP12/ACKR3/DUSP10/CCR5/CXCR3/ADORA3/CX3CL1/DAB2/CDK5R1/AIF1/JUP/MYH9/RRAS/CCR1/LYVE1/TEK/SEMA6A/PPM1F/C3AR1/ARPC5L/ITGA5/TRADD/THY1/CMKLR1/PPBP	107	up
47	GO:0070661	leukocyte proliferation	39/829	109/7889	1.29691e-12	9.10594e-11	7.22957e-11	CARD11/TNFRSF1B/CORO1A/SASH3/MZB1/JAK3/DOCK2/IL2RA/CTLA4/PYCARD/CD3E/IKZF3/CLCF1/CD80/CCR2/FLT3LG/RAC2/CD40/TLR9/IL10/SLAMF1/CD86/IL12B/F2RL1/PRKCD/CD180/TNFRSF13B/TLR4/IL4I1/ELF4/ARG2/IL12A/CX3CL1/LMBR1L/AIF1/LYN/CEBPB/VSIG4/HHEX	39	up
48	GO:0002683	negative regulation of immune system process	43/829	129/7889	1.46986e-12	1.01053e-10	8.02297e-11	IL2RA/CTLA4/SPINK5/FCER1G/CD80/CCR2/DLA-DOA/ZC3H12A/IL10/SLAMF1/TNFAIP3/CD86/IL12B/SAMHD1/DLA-DOB/TNF/PTGER4/TNFRSF13B/UBASH3A/TBX21/IL4I1/GCSAM/MILR1/APOA1/PDCD1/ARG2/DHX58/MMP12/DUSP10/NRARP/EZR/TNFAIP8L2/RARA/TAPBPL/LYN/CEBPB/ADORA2A/VSIG4/LOC609365/TRAFD1/THY1/TOB2/TIGIT	43	up
49	GO:0098609	cell-cell adhesion	70/829	282/7889	2.20468e-12	1.48479e-10	1.17883e-10	CARD11/CORO1A/DSG3/DSC2/DSC1/SELL/SELP/SASH3/DLA-DRA/JAK3/IL2RA/SKAP1/CTLA4/PYCARD/ICOS/CD3E/DLA-DMA/DSG1/SELPLG/FUT7/CD80/CCR2/DLA-DOA/LCK/ZC3H12A/RAC2/STK10/SLAMF1/GATA3/CD86/DLA-DQA1/NECTIN1/IL12B/IL1RN/PRKCD/DLA-DOB/TNF/PTPRU/CD2/TBX21/IL4I1/ALOX12/CLDN1/MILR1/APOA1/ARG2/RELA/IL12A/TLN1/DUSP10/NRARP/CX3CL1/CDK5R1/EZR/TNFAIP8L2/AIF1/RARA/LYN/NECTIN2/TJP3/JUP/CEBPB/ADORA2A/TNIP1/PPM1F/VSIG4/ITGA5/THY1/CYRIB/TIGIT	70	up
50	GO:0080134	regulation of response to stress	93/829	429/7889	2.45133e-12	1.61788e-10	1.2845e-10	PTK2B/AOAH/CASP4/TNFRSF1B/CD74/NLRC3/IL2RA/PYCARD/SPINK5/FCER1G/NCF1/VAV1/PIK3R6/FUT7/CASP12/CCR2/ZC3H12A/PARP9/TLR9/ABCB1/IL10/SLAMF1/NLRP3/TNFAIP3/GATA3/NFKBIA/TRAF2/IL12B/SAMHD1/DNASE1L3/STING1/HGF/PRKCD/TNF/PTGER4/LRRK2/LTA/XDH/DTX3L/TLR4/HSPB1/CARD9/CRACR2A/SBNO2/HIC1/ALOX12/ABCD1/DUOXA1/CLDN1/PDGFB/APOA1/TNC/ARG2/ARHGEF2/DHX58/RASSF2/RELA/IL12A/NR1H3/RGMA/MMP12/ACKR3/DUSP10/TFPI/BDKRB2/CX3CL1/EZR/IFI35/TNFAIP8L2/S100A8/SESN2/NECTIN2/GADD45G/MAP3K5/NR1H2/CEBPB/PTGES/ADORA2A/TNIP1/USP25/CYREN/DUSP22/VSIG4/INO80/TRADD/PPP4C/TRAFD1/THY1/BAG6/CCAR2/BABAM2/CYLD/CDK9	93	up
51	GO:0048534	hematopoietic or lymphoid organ development	74/829	308/7889	2.84601e-12	1.84154e-10	1.46207e-10	PTK2B/CARD11/CD79A/SASH3/IL6R/JAK3/DOCK2/CTLA4/NFKB2/FCER1G/CD3E/IKZF3/CSF1R/MS4A1/CASP8/VAV1/SELPLG/FUT7/LY9/CBFA2T3/CD3G/CCR2/DLA-DOA/SH2B3/FLT3LG/TOX/LCK/ZC3H12A/TLR9/SLAMF1/LY6D/GATA3/NFKBIA/DLA-DQA1/IL12B/F2RL1/LTB/FES/EVI2B/CD8A/TNFSF8/TNF/PTGER4/LTA/TNFRSF13B/CXCR5/TBX21/NFAM1/IL4I1/SLC46A2/CRACR2A/SBNO2/JUNB/LOC611538/RASSF2/RARG/IL12A/DUSP10/NRARP/EOMES/LMBR1L/ACTN1/LIF/RARA/LYN/MYH9/CEBPB/RRAS/CCR1/BATF2/TFE3/KAT2A/ETV6/TOB2	74	up
52	GO:0070663	regulation of leukocyte proliferation	32/829	80/7889	4.31219e-12	2.73658e-10	2.17268e-10	CARD11/TNFRSF1B/CORO1A/SASH3/MZB1/JAK3/IL2RA/CTLA4/PYCARD/CD3E/IKZF3/CLCF1/CD80/CCR2/FLT3LG/RAC2/CD40/TLR9/IL10/SLAMF1/CD86/IL12B/TNFRSF13B/TLR4/IL4I1/ARG2/IL12A/AIF1/LYN/CEBPB/VSIG4/HHEX	32	up
53	GO:0030098	lymphocyte differentiation	44/829	138/7889	4.55091e-12	2.83359e-10	2.2497e-10	PTK2B/CARD11/CD79A/SASH3/IL6R/JAK3/DOCK2/CTLA4/FCER1G/CD3E/IKZF3/MS4A1/VAV1/FUT7/LY9/CD3G/CCR2/DLA-DOA/FLT3LG/TOX/LCK/ZC3H12A/TLR9/SLAMF1/LY6D/GATA3/DLA-DQA1/IL12B/CD8A/TNFSF8/PTGER4/TBX21/NFAM1/IL4I1/SLC46A2/CRACR2A/LOC611538/IL12A/DUSP10/NRARP/EOMES/LMBR1L/RARA/KAT2A	44	up
54	GO:0022409	positive regulation of cell-cell adhesion	34/829	90/7889	6.25619e-12	3.82323e-10	3.03541e-10	CARD11/CORO1A/SELP/SASH3/DLA-DRA/JAK3/IL2RA/SKAP1/PYCARD/ICOS/CD3E/DLA-DMA/FUT7/CD80/CCR2/DLA-DOA/LCK/SLAMF1/GATA3/CD86/DLA-DQA1/IL12B/DLA-DOB/TNF/PTPRU/IL4I1/RELA/IL12A/DUSP10/CX3CL1/AIF1/RARA/THY1/CYRIB	34	up
55	GO:0002429	immune response-activating cell surface receptor signaling pathway	29/829	68/7889	6.54792e-12	3.8586e-10	3.06349e-10	CARD11/CD79A/SKAP1/CTLA4/PTPRC/FCER1G/CD3E/MS4A1/TESPA1/THEMIS2/LCK/ZC3H12A/GATA3/ICOSLG/C5AR1/CSK/UBASH3A/NFAM1/TEC/GCSAM/LCP2/RELA/EZR/LYN/NECTIN2/C3AR1/THY1/BAG6/CMKLR1	29	up
56	GO:0002757	immune response-activating signal transduction	29/829	68/7889	6.54792e-12	3.8586e-10	3.06349e-10	CARD11/CD79A/SKAP1/CTLA4/PTPRC/FCER1G/CD3E/MS4A1/TESPA1/THEMIS2/LCK/ZC3H12A/GATA3/ICOSLG/C5AR1/CSK/UBASH3A/NFAM1/TEC/GCSAM/LCP2/RELA/EZR/LYN/NECTIN2/C3AR1/THY1/BAG6/CMKLR1	29	up
57	GO:0032944	regulation of mononuclear cell proliferation	30/829	73/7889	8.92897e-12	5.08028e-10	4.03343e-10	CARD11/TNFRSF1B/CORO1A/SASH3/MZB1/JAK3/IL2RA/CTLA4/PYCARD/CD3E/IKZF3/CLCF1/CD80/CCR2/RAC2/CD40/TLR9/IL10/SLAMF1/CD86/IL12B/TNFRSF13B/TLR4/IL4I1/ARG2/IL12A/AIF1/LYN/CEBPB/VSIG4	30	up
58	GO:0050670	regulation of lymphocyte proliferation	30/829	73/7889	8.92897e-12	5.08028e-10	4.03343e-10	CARD11/TNFRSF1B/CORO1A/SASH3/MZB1/JAK3/IL2RA/CTLA4/PYCARD/CD3E/IKZF3/CLCF1/CD80/CCR2/RAC2/CD40/TLR9/IL10/SLAMF1/CD86/IL12B/TNFRSF13B/TLR4/IL4I1/ARG2/IL12A/AIF1/LYN/CEBPB/VSIG4	30	up
59	GO:1903039	positive regulation of leukocyte cell-cell adhesion	32/829	82/7889	9.50322e-12	5.29803e-10	4.20632e-10	CARD11/CORO1A/SELP/SASH3/DLA-DRA/JAK3/IL2RA/SKAP1/PYCARD/ICOS/CD3E/DLA-DMA/FUT7/CD80/CCR2/DLA-DOA/LCK/SLAMF1/GATA3/CD86/DLA-DQA1/IL12B/DLA-DOB/TNF/IL4I1/RELA/IL12A/DUSP10/AIF1/RARA/THY1/CYRIB	32	up
60	GO:0009617	response to bacterium	55/829	201/7889	9.63279e-12	5.29803e-10	4.20632e-10	S100A14/CXCL13/IRF5/PYCARD/SPINK5/FCER1G/IKZF3/MS4A1/JCHAIN/NOD2/CD80/LTF/ZC3H12A/MYD88/SLPI/TLR9/GNLY/CXCL10/IL10/NLRP3/RGS1/TNFAIP3/LYZ/NFKBIA/CD86/IL12B/PRKCD/TNFSF8/TNF/CD180/PTGER4/LTA/TREM1/TLR4/CARD9/PI3/LY86/AQP1/ARG2/LOC611538/DHX58/RELA/TLR1/IL12A/RARRES2/LOC477071/DUSP10/CCR5/CX3CL1/CD14/RARA/CEBPB/TNIP1/FAU/PPBP	55	up
61	GO:0030097	hemopoiesis	70/829	291/7889	1.08256e-11	5.85649e-10	4.6497e-10	PTK2B/CARD11/CD79A/SASH3/IL6R/JAK3/DOCK2/CTLA4/FCER1G/CD3E/IKZF3/CSF1R/MS4A1/CASP8/VAV1/SELPLG/FUT7/LY9/CBFA2T3/CD3G/CCR2/DLA-DOA/SH2B3/FLT3LG/TOX/LCK/ZC3H12A/TLR9/SLAMF1/LY6D/GATA3/NFKBIA/DLA-DQA1/IL12B/F2RL1/FES/EVI2B/CD8A/TNFSF8/TNF/PTGER4/TNFRSF13B/TBX21/NFAM1/IL4I1/SLC46A2/CRACR2A/SBNO2/JUNB/LOC611538/RASSF2/RARG/IL12A/DUSP10/NRARP/EOMES/LMBR1L/ACTN1/LIF/RARA/LYN/MYH9/CEBPB/RRAS/CCR1/BATF2/TFE3/KAT2A/ETV6/TOB2	70	up
62	GO:1902533	positive regulation of intracellular signal transduction	76/829	329/7889	1.15198e-11	6.1315e-10	4.86804e-10	PTK2B/FGD2/CARD11/CD74/SELP/TRIM22/PIK3R5/PIK3CD/PYCARD/CD3E/NCF1/P2RY8/CASP8/CCL8/OASL/NOD2/PIK3R6/LTF/LCK/ZC3H12A/MYD88/CD40/TLR9/SLAMF1/CCL4/LOC480600/PDGFRB/GATA3/TRAF2/F2RL1/F3/HGF/PIK3CG/C5AR1/TNF/IKBKB/LRRK2/RASGRP4/XDH/TRAF7/TRAF5/FASLG/IGFBP4/TLR4/CARD9/SLC46A2/CRACR2A/HIC1/NTRK2/PDGFB/APOA1/DCN/DHX58/RASSF2/RELA/EDN1/RIPK2/ACKR3/MADD/CLEC16A/CX3CL1/CD14/LIF/IFI35/MAP3K14/GADD45G/MAP3K5/GADD45B/CCR1/TEK/DUSP22/TMEM106A/TRADD/LAMTOR4/CCAR2/PLAGL2	76	up
63	GO:0032943	mononuclear cell proliferation	35/829	98/7889	1.99516e-11	1.02876e-09	8.1677e-10	CARD11/TNFRSF1B/CORO1A/SASH3/MZB1/JAK3/DOCK2/IL2RA/CTLA4/PYCARD/CD3E/IKZF3/CLCF1/CD80/CCR2/RAC2/CD40/TLR9/IL10/SLAMF1/CD86/IL12B/PRKCD/CD180/TNFRSF13B/TLR4/IL4I1/ELF4/ARG2/IL12A/LMBR1L/AIF1/LYN/CEBPB/VSIG4	35	up
64	GO:0046651	lymphocyte proliferation	35/829	98/7889	1.99516e-11	1.02876e-09	8.1677e-10	CARD11/TNFRSF1B/CORO1A/SASH3/MZB1/JAK3/DOCK2/IL2RA/CTLA4/PYCARD/CD3E/IKZF3/CLCF1/CD80/CCR2/RAC2/CD40/TLR9/IL10/SLAMF1/CD86/IL12B/PRKCD/CD180/TNFRSF13B/TLR4/IL4I1/ELF4/ARG2/IL12A/LMBR1L/AIF1/LYN/CEBPB/VSIG4	35	up
65	GO:0006935	chemotaxis	57/829	220/7889	4.39691e-11	2.19846e-09	1.74544e-09	PTK2B/CORO1A/S100A14/VASP/DOCK2/CXCL13/RIPOR2/CXCR2/FCER1G/VAV1/CCL8/PTAFR/IL16/CCR2/RAC2/CXCL16/CXCL10/SLAMF1/CCL4/LOC480600/PDGFRB/XCR1/F2RL1/CXCR6/HGF/FES/EPHA1/SEMA3A/PRKCD/C5AR1/CCR4/CYSLTR1/CXCR5/TREM1/SEMA4D/HSPB1/SEMA3D/CAMK1D/ADGRE2/PDGFB/SEMA3F/IL12A/EDN1/RARRES2/ACKR3/CCR5/CXCR3/EFNB1/CX3CL1/CDK5R1/AIF1/CCR1/SEMA6A/PPM1F/C3AR1/CMKLR1/PPBP	57	up
66	GO:0042330	taxis	57/829	220/7889	4.39691e-11	2.19846e-09	1.74544e-09	PTK2B/CORO1A/S100A14/VASP/DOCK2/CXCL13/RIPOR2/CXCR2/FCER1G/VAV1/CCL8/PTAFR/IL16/CCR2/RAC2/CXCL16/CXCL10/SLAMF1/CCL4/LOC480600/PDGFRB/XCR1/F2RL1/CXCR6/HGF/FES/EPHA1/SEMA3A/PRKCD/C5AR1/CCR4/CYSLTR1/CXCR5/TREM1/SEMA4D/HSPB1/SEMA3D/CAMK1D/ADGRE2/PDGFB/SEMA3F/IL12A/EDN1/RARRES2/ACKR3/CCR5/CXCR3/EFNB1/CX3CL1/CDK5R1/AIF1/CCR1/SEMA6A/PPM1F/C3AR1/CMKLR1/PPBP	57	up
67	GO:0032103	positive regulation of response to external stimulus	42/829	136/7889	4.49071e-11	2.21184e-09	1.75607e-09	PTK2B/S100A14/CXCL13/PYCARD/FCER1G/VAV1/OASL/IL16/CCR2/RAC2/PARP9/TLR9/CXCL10/SLAMF1/NFKBIA/IL12B/F2RL1/STING1/TNF/CD180/PTGER4/LTA/TLR4/HSPB1/CARD9/CAMK1D/LY86/PDGFB/DHX58/IL12A/RARRES2/MMP12/CX3CL1/IFI35/AIF1/NECTIN2/CEBPB/CCR1/PPM1F/C3AR1/TRADD/CMKLR1	42	up
68	GO:0060326	cell chemotaxis	38/829	117/7889	7.25634e-11	3.52146e-09	2.79582e-09	PTK2B/CORO1A/S100A14/CXCL13/CXCR2/FCER1G/VAV1/CCL8/IL16/CCR2/RAC2/CXCL16/CXCL10/SLAMF1/CCL4/LOC480600/PDGFRB/XCR1/CXCR6/HGF/PRKCD/CCR4/CXCR5/TREM1/HSPB1/CAMK1D/ADGRE2/PDGFB/IL12A/RARRES2/ACKR3/CCR5/CX3CL1/AIF1/CCR1/C3AR1/CMKLR1/PPBP	38	up
69	GO:0045785	positive regulation of cell adhesion	43/829	144/7889	8.91668e-11	4.2645e-09	3.38575e-09	PTK2B/CARD11/CORO1A/SELP/SASH3/DLA-DRA/JAK3/IL2RA/SKAP1/PYCARD/ICOS/CD3E/VAV1/DLA-DMA/FUT7/CD80/CCR2/DLA-DOA/LCK/SLAMF1/GATA3/CD86/DLA-DQA1/IL12B/DLA-DOB/TNF/PTPRU/IL4I1/APOA1/RELA/GFUS/IL12A/DUSP10/CX3CL1/LIF/AIF1/RARA/JUP/RRAS/PPM1F/TFE3/THY1/CYRIB	43	up
70	GO:0050867	positive regulation of cell activation	38/829	118/7889	9.64967e-11	4.54913e-09	3.61173e-09	CARD11/CORO1A/SELP/SASH3/DLA-DRA/JAK3/IL2RA/PYCARD/ICOS/FCER1G/CD3E/DLA-DMA/CLCF1/CD80/CCR2/DLA-DOA/FLT3LG/TOX/LCK/CD40/TLR9/SLAMF1/GATA3/CD86/DLA-DQA1/IL12B/DLA-DOB/TBX21/TLR4/IL4I1/IL12A/DUSP10/AIF1/RARA/ITGAM/NECTIN2/THY1/CYRIB	38	up
71	GO:0030335	positive regulation of cell migration	51/829	189/7889	9.79792e-11	4.55396e-09	3.61557e-09	PTK2B/CORO1A/RAB25/SELP/S100A14/FAM107A/CXCL13/PIK3CD/PYCARD/FUT7/CCR2/ZC3H12A/RAC2/CXCL16/CD40/CXCL10/SLAMF1/PDGFRB/GATA3/F2RL1/HGF/PIK3CG/SEMA3A/SEMA4D/TLR4/HSPB1/SEMA3D/CAMK1D/CLDN1/AQP1/PDGFB/TWIST2/ARHGEF2/SEMA3F/GFUS/IL12A/EDN1/RARRES2/CX3CL1/DAB2/AIF1/RRAS/CCR1/LYVE1/TEK/SEMA6A/PPM1F/C3AR1/TRADD/THY1/CMKLR1	51	up
72	GO:0002274	myeloid leukocyte activation	26/829	62/7889	1.28896e-10	5.90772e-09	4.69037e-09	DOCK2/PYCARD/FCER1G/NDRG1/CCR2/FLT3LG/RAC2/C1QA/SLAMF1/DNASE1L3/FES/PRKCD/TNF/TLR4/SBNO2/MILR1/LCP2/TLR1/IFI35/ITGAM/LYN/NECTIN2/TMEM106A/VSIG4/STXBP2/BATF2	26	up
73	GO:0002696	positive regulation of leukocyte activation	37/829	114/7889	1.32495e-10	5.94703e-09	4.72158e-09	CARD11/CORO1A/SASH3/DLA-DRA/JAK3/IL2RA/PYCARD/ICOS/FCER1G/CD3E/DLA-DMA/CLCF1/CD80/CCR2/DLA-DOA/FLT3LG/TOX/LCK/CD40/TLR9/SLAMF1/GATA3/CD86/DLA-DQA1/IL12B/DLA-DOB/TBX21/TLR4/IL4I1/IL12A/DUSP10/AIF1/RARA/ITGAM/NECTIN2/THY1/CYRIB	37	up
74	GO:0051251	positive regulation of lymphocyte activation	34/829	99/7889	1.33358e-10	5.94703e-09	4.72158e-09	CARD11/CORO1A/SASH3/DLA-DRA/JAK3/IL2RA/PYCARD/ICOS/CD3E/DLA-DMA/CLCF1/CD80/CCR2/DLA-DOA/FLT3LG/TOX/LCK/CD40/TLR9/SLAMF1/GATA3/CD86/DLA-DQA1/IL12B/DLA-DOB/TBX21/TLR4/IL4I1/IL12A/DUSP10/AIF1/RARA/THY1/CYRIB	34	up
75	GO:0035556	intracellular signal transduction	165/829	991/7889	1.42167e-10	6.25535e-09	4.96637e-09	PTK2B/DOCK8/FGD2/CARD11/BLNK/TNFRSF1B/CD74/SELP/JAK3/TRIM22/RPS6KA1/RASAL1/NLRC3/PIK3R5/CYTH4/BHLHA15/DOCK2/PIK3CD/RELB/PML/CXCR2/PYCARD/NFKB2/CD3E/NCF1/P2RY8/CASP8/VAV1/CCL8/OASL/NOD2/PIK3R6/PTAFR/ARHGAP30/CCR2/RHOV/SH2B3/ARHGDIB/SH2D3C/LTF/LCK/ZC3H12A/MYD88/RAC2/CD40/PLEK/TLR9/SLAMF1/CBLC/NLRP3/CCL4/LOC480600/PDGFRB/XCR1/TNFAIP3/GATA3/NFKBIA/TRAF2/EPS8L1/F2RL1/RALGDS/CXCR6/F3/MAPK13/HGF/PIK3CG/PRKCD/C5AR1/TNF/CCR4/IKBKB/LRRK2/CASTOR1/DOK2/CXCR5/RASGRP4/RAPGEF1/XDH/CRIP1/TRAF7/PLEKHG5/TMEM109/TRAF5/DOCK4/PAK6/FASLG/IGFBP4/TLR4/BCL2A1/HSPB1/CARD9/SLC46A2/CRACR2A/DGKG/HIC1/TEC/NTRK2/AQP1/PDGFB/RASGRP2/APOA1/DCN/ARHGEF2/DHX58/RASSF2/DNMBP/RELA/CDC42EP2/EDN1/RIPK2/ACKR3/CYTH1/MADD/SOCS3/GUCY1A2/DUSP10/CCR5/BDKRB2/PPP3CC/CLEC16A/CX3CL1/CD14/RPS6KB2/ERN1/LIF/EZR/IFI35/AIF1/P2RY11/DICER1/SESN2/ADCY4/MAP3K14/GADD45G/MAP3K5/CEBPB/GADD45B/RRAS/TNIP1/PEA15/CCR1/TEK/RAB4B/SEMA6A/PITPNM2/DUSP22/PPM1F/TMEM106A/NUAK1/CAP1/PRPF19/HRAS/TRADD/RAB35/SH3BP5/BAG6/CAMKK1/DGKD/LAMTOR4/KSR1/CCAR2/CYLD/GSK3A/CMKLR1/PLAGL2	165	up
76	GO:0002366	leukocyte activation involved in immune response	32/829	90/7889	1.67834e-10	7.28753e-09	5.78586e-09	PTK2B/CD74/CORO1A/IL6R/DOCK2/PYCARD/FCER1G/GPR183/LY9/CCR2/ZC3H12A/RAC2/CD40/SLAMF1/IL12B/DNASE1L3/F2RL1/FES/CD180/PTGER4/TBX21/TLR4/CRACR2A/SBNO2/MILR1/LOC611538/EOMES/IFI35/RARA/ITGAM/LYN/STXBP2	32	up
77	GO:0002443	leukocyte mediated immunity	37/829	115/7889	1.76119e-10	7.54794e-09	5.99261e-09	TNFRSF1B/CORO1A/SASH3/FCER1G/C1R/VAV1/PIK3R6/FUT7/CCR2/C1QB/RAC2/CD40/TLR9/C1QA/SLAMF1/TRAF2/IL12B/DNASE1L3/FES/CD8A/PRKCD/TNF/LTA/TREM1/TBX21/TLR4/IL4I1/CARD9/MILR1/GFUS/IL12A/ITGAM/LYN/NECTIN2/STXBP2/LOC609365/TRPM4	37	up
78	GO:0002263	cell activation involved in immune response	32/829	91/7889	2.33399e-10	9.87457e-09	7.83981e-09	PTK2B/CD74/CORO1A/IL6R/DOCK2/PYCARD/FCER1G/GPR183/LY9/CCR2/ZC3H12A/RAC2/CD40/SLAMF1/IL12B/DNASE1L3/F2RL1/FES/CD180/PTGER4/TBX21/TLR4/CRACR2A/SBNO2/MILR1/LOC611538/EOMES/IFI35/RARA/ITGAM/LYN/STXBP2	32	up
79	GO:0002237	response to molecule of bacterial origin	33/829	97/7889	3.32401e-10	1.36376e-08	1.08274e-08	S100A14/CXCL13/IRF5/PYCARD/CD80/LTF/ZC3H12A/SLPI/TLR9/CXCL10/IL10/NLRP3/TNFAIP3/NFKBIA/CD86/IL12B/TNF/CD180/PTGER4/TLR4/CARD9/LY86/RELA/TLR1/IL12A/DUSP10/CCR5/CX3CL1/CD14/RARA/CEBPB/TNIP1/PPBP	33	up
80	GO:0030217	T cell differentiation	34/829	102/7889	3.34854e-10	1.36376e-08	1.08274e-08	CARD11/SASH3/IL6R/DOCK2/CTLA4/FCER1G/CD3E/VAV1/FUT7/LY9/CD3G/CCR2/DLA-DOA/TOX/LCK/ZC3H12A/GATA3/DLA-DQA1/IL12B/CD8A/TNFSF8/PTGER4/TBX21/IL4I1/SLC46A2/CRACR2A/LOC611538/IL12A/DUSP10/NRARP/EOMES/LMBR1L/RARA/KAT2A	34	up
81	GO:0040017	positive regulation of locomotion	52/829	201/7889	3.41995e-10	1.36376e-08	1.08274e-08	PTK2B/CORO1A/RAB25/SELP/S100A14/FAM107A/CXCL13/PIK3CD/PYCARD/FUT7/IL16/CCR2/ZC3H12A/RAC2/CXCL16/CD40/CXCL10/SLAMF1/PDGFRB/GATA3/F2RL1/HGF/PIK3CG/SEMA3A/SEMA4D/TLR4/HSPB1/SEMA3D/CAMK1D/CLDN1/AQP1/PDGFB/TWIST2/ARHGEF2/SEMA3F/GFUS/IL12A/EDN1/RARRES2/CX3CL1/DAB2/AIF1/RRAS/CCR1/LYVE1/TEK/SEMA6A/PPM1F/C3AR1/TRADD/THY1/CMKLR1	52	up
82	GO:0048870	cell motility	109/829	580/7889	3.43005e-10	1.36376e-08	1.08274e-08	PTK2B/FMNL1/ITGB2/CORO1A/S100P/RAB25/SELL/SELP/ARHGAP4/S100A14/FAM107A/ABI3/S100A2/NCKAP1L/CXCL13/PIK3CD/CXCR2/PYCARD/FCER1G/VAV1/CCL8/SELPLG/FUT7/IL16/CCR2/RHOV/ARHGDIB/ZC3H12A/RAC2/CXCL16/CD40/STK10/ACVRL1/CXCL10/SLAMF1/CCL4/LOC480600/PDGFRB/XCR1/TNFAIP3/GATA3/IL12B/F2RL1/CXCR6/HGF/PIK3CG/FES/SEMA3A/PRKCD/TNF/CCR4/PTGER4/MCOLN2/LRRK2/PTPRU/CXCR5/PLEKHG5/TREM1/TBX21/SDC1/DPYSL3/SRGAP3/SEMA4D/TLR4/HSPB1/SEMA3D/CAMK1D/ADGRE2/GCSAM/NTRK2/CLDN1/AQP1/PDGFB/TWIST2/APOA1/DCN/ARHGEF2/NEDD9/SEMA3F/GFUS/IL12A/EDN1/RARRES2/MMP12/ACKR3/DUSP10/CCR5/CXCR3/ADORA3/CX3CL1/DAB2/CDK5R1/AIF1/JUP/MYH9/RRAS/CCR1/LYVE1/TEK/SEMA6A/PPM1F/C3AR1/ARPC5L/ITGA5/TRADD/THY1/RSPH6A/CMKLR1/PPBP	109	up
83	GO:0051674	localization of cell	109/829	580/7889	3.43005e-10	1.36376e-08	1.08274e-08	PTK2B/FMNL1/ITGB2/CORO1A/S100P/RAB25/SELL/SELP/ARHGAP4/S100A14/FAM107A/ABI3/S100A2/NCKAP1L/CXCL13/PIK3CD/CXCR2/PYCARD/FCER1G/VAV1/CCL8/SELPLG/FUT7/IL16/CCR2/RHOV/ARHGDIB/ZC3H12A/RAC2/CXCL16/CD40/STK10/ACVRL1/CXCL10/SLAMF1/CCL4/LOC480600/PDGFRB/XCR1/TNFAIP3/GATA3/IL12B/F2RL1/CXCR6/HGF/PIK3CG/FES/SEMA3A/PRKCD/TNF/CCR4/PTGER4/MCOLN2/LRRK2/PTPRU/CXCR5/PLEKHG5/TREM1/TBX21/SDC1/DPYSL3/SRGAP3/SEMA4D/TLR4/HSPB1/SEMA3D/CAMK1D/ADGRE2/GCSAM/NTRK2/CLDN1/AQP1/PDGFB/TWIST2/APOA1/DCN/ARHGEF2/NEDD9/SEMA3F/GFUS/IL12A/EDN1/RARRES2/MMP12/ACKR3/DUSP10/CCR5/CXCR3/ADORA3/CX3CL1/DAB2/CDK5R1/AIF1/JUP/MYH9/RRAS/CCR1/LYVE1/TEK/SEMA6A/PPM1F/C3AR1/ARPC5L/ITGA5/TRADD/THY1/RSPH6A/CMKLR1/PPBP	109	up
84	GO:2000147	positive regulation of cell motility	51/829	198/7889	6.01392e-10	2.36261e-08	1.87577e-08	PTK2B/CORO1A/RAB25/SELP/S100A14/FAM107A/CXCL13/PIK3CD/PYCARD/FUT7/CCR2/ZC3H12A/RAC2/CXCL16/CD40/CXCL10/SLAMF1/PDGFRB/GATA3/F2RL1/HGF/PIK3CG/SEMA3A/SEMA4D/TLR4/HSPB1/SEMA3D/CAMK1D/CLDN1/AQP1/PDGFB/TWIST2/ARHGEF2/SEMA3F/GFUS/IL12A/EDN1/RARRES2/CX3CL1/DAB2/AIF1/RRAS/CCR1/LYVE1/TEK/SEMA6A/PPM1F/C3AR1/TRADD/THY1/CMKLR1	51	up
85	GO:0048585	negative regulation of response to stimulus	103/829	543/7889	6.53988e-10	2.53901e-08	2.01582e-08	AOAH/TNFRSF1B/CD74/RASAL1/NLRC3/IL2RA/CXCL13/RIPOR2/PYCARD/SPINK5/CD3E/CASP8/NBL1/CCR2/LTF/ZC3H12A/TLR9/IL10/SLAMF1/CBLC/NLRP3/TNFAIP3/GATA3/NFKBIA/IL12B/SAMHD1/IL1RN/GRK2/HGF/SEMA3A/PRKCD/TNF/PTGER4/LRRK2/PTPRU/CASTOR1/XDH/UBASH3A/TBX21/SFRP4/SEMA4D/TLR4/IL4I1/HSPB1/SEMA3D/DGKG/HIC1/ALOX12/APCDD1/PDGFB/APOA1/DCN/PDCD1/ARG2/ARHGEF2/DHX58/RASSF2/RELA/ARRDC1/SEMA3F/DKK3/IL12A/NR1H3/RGMA/MMP12/ACKR3/SOCS3/DUSP10/TFPI/BDKRB2/AR/NRARP/CX3CL1/DAB2/LMBR1L/LIF/EZR/IFI35/PID1/TNFAIP8L2/AIF1/SESN2/DHRS3/PMEPA1/AXIN2/NR1H2/MVP/ADORA2A/TNIP1/PEA15/SEMA6A/USP25/CYREN/DLL1/GLIS2/VSIG4/LOC609365/TRAFD1/THY1/EMD/CCAR2/CYLD/GSK3A	103	up
86	GO:1902105	regulation of leukocyte differentiation	32/829	95/7889	8.24404e-10	3.16341e-08	2.51156e-08	CARD11/SASH3/CTLA4/IKZF3/CASP8/CCR2/DLA-DOA/FLT3LG/TOX/ZC3H12A/TLR9/GATA3/DLA-DQA1/IL12B/FES/EVI2B/TNF/TBX21/NFAM1/IL4I1/SLC46A2/RASSF2/IL12A/DUSP10/NRARP/LIF/RARA/CEBPB/CCR1/TFE3/KAT2A/TOB2	32	up
87	GO:0040011	locomotion	117/829	647/7889	8.38055e-10	3.17883e-08	2.5238e-08	PTK2B/FMNL1/ITGB2/CORO1A/S100P/RAB25/SELL/SELP/ARHGAP4/S100A14/FAM107A/ABI3/S100A2/VASP/DOCK2/NCKAP1L/CXCL13/RIPOR2/PIK3CD/CXCR2/PYCARD/FCER1G/VAV1/CCL8/SELPLG/PTAFR/FUT7/IL16/CCR2/RHOV/ARHGDIB/ZC3H12A/RAC2/CXCL16/CD40/STK10/ACVRL1/CXCL10/SLAMF1/CCL4/LOC480600/PDGFRB/XCR1/TNFAIP3/GATA3/IL12B/F2RL1/CXCR6/HGF/PIK3CG/FES/EPHA1/SEMA3A/PRKCD/C5AR1/TNF/CCR4/PTGER4/MCOLN2/LRRK2/PTPRU/CYSLTR1/CXCR5/PLEKHG5/TREM1/TBX21/SDC1/DPYSL3/SRGAP3/SEMA4D/TLR4/HSPB1/SEMA3D/CAMK1D/ADGRE2/GCSAM/NTRK2/CLDN1/AQP1/PDGFB/TWIST2/APOA1/DCN/ARHGEF2/NEDD9/SEMA3F/GFUS/IL12A/EDN1/RARRES2/MMP12/ACKR3/DUSP10/CCR5/CXCR3/ADORA3/EFNB1/CX3CL1/DAB2/CDK5R1/AIF1/JUP/MYH9/RRAS/CCR1/LYVE1/TEK/SEMA6A/PPM1F/C3AR1/ARPC5L/ITGA5/TRADD/THY1/RSPH6A/CMKLR1/PPBP	117	up
88	GO:0051272	positive regulation of cellular component movement	51/829	200/7889	8.8245e-10	3.30919e-08	2.6273e-08	PTK2B/CORO1A/RAB25/SELP/S100A14/FAM107A/CXCL13/PIK3CD/PYCARD/FUT7/CCR2/ZC3H12A/RAC2/CXCL16/CD40/CXCL10/SLAMF1/PDGFRB/GATA3/F2RL1/HGF/PIK3CG/SEMA3A/SEMA4D/TLR4/HSPB1/SEMA3D/CAMK1D/CLDN1/AQP1/PDGFB/TWIST2/ARHGEF2/SEMA3F/GFUS/IL12A/EDN1/RARRES2/CX3CL1/DAB2/AIF1/RRAS/CCR1/LYVE1/TEK/SEMA6A/PPM1F/C3AR1/TRADD/THY1/CMKLR1	51	up
89	GO:0008283	cell population proliferation	110/829	600/7889	1.2811e-09	4.75013e-08	3.77132e-08	PTK2B/CARD11/TNFRSF1B/CORO1A/RAB25/SASH3/EHF/MZB1/IL6R/JAK3/DOCK2/IL2RA/PIK3CD/PIM2/CTLA4/SERPINB5/PYCARD/CD3E/IKZF3/TGM1/IRF6/CLCF1/NCCRP1/NDRG1/CBFA2T3/CD80/CCR2/FLT3LG/TOX/LTF/RAC2/CD40/TLR9/ABCB1/ACVRL1/CXCL10/IL10/SLAMF1/PDGFRB/TNFAIP3/GATA3/NFKBIA/CD86/IL12B/F2RL1/F3/ESRP2/HGF/FES/FAM83B/PRKCD/C5AR1/TNF/CSK/CD180/LRRK2/PTPRU/TNFRSF13B/RASGRP4/XDH/IGFBP4/TLR4/IL4I1/ELF4/DPT/CLDN1/HMGA1/AQP1/PDGFB/APOA1/TNC/ARG2/JUNB/ARHGEF2/RARG/RELA/IL12A/EDN1/MMP12/ACKR3/EGLN3/DUSP10/ADORA3/AR/NRARP/CX3CL1/LMBR1L/LIF/IFI35/PID1/AIF1/SDR16C5/RARA/LYN/JUP/CEBPB/PTGES/TEK/MEIS2/DUSP22/KPNA1/OSMR/VSIG4/DLEC1/KAT2A/TRAPPC14/HHEX/ETV6/TOB2/GNAI2	110	up
90	GO:0030595	leukocyte chemotaxis	29/829	82/7889	1.40684e-09	5.15843e-08	4.09548e-08	PTK2B/CORO1A/S100A14/CXCL13/CXCR2/FCER1G/VAV1/CCL8/IL16/CCR2/RAC2/CXCL16/CXCL10/SLAMF1/CCL4/LOC480600/CXCR5/TREM1/CAMK1D/ADGRE2/PDGFB/IL12A/RARRES2/CX3CL1/AIF1/CCR1/C3AR1/CMKLR1/PPBP	29	up
91	GO:0002697	regulation of immune effector process	36/829	118/7889	1.62399e-09	5.88921e-08	4.67568e-08	TNFRSF1B/CD74/SASH3/MZB1/SPINK5/FCER1G/VAV1/PIK3R6/FUT7/CCR2/ZC3H12A/RAC2/CD40/TLR9/IL10/SLAMF1/TRAF2/IL12B/DNASE1L3/FES/TNF/LTA/TBX21/TLR4/IL4I1/APOA1/DHX58/IL12A/DUSP10/RARA/ITGAM/LYN/NECTIN2/VSIG4/LOC609365/TRPM4	36	up
92	GO:0034097	response to cytokine	65/829	291/7889	1.71566e-09	6.154e-08	4.8859e-08	PTK2B/CD74/CORO1A/SELP/IL6R/JAK3/IL2RG/CIITA/CXCL13/RELB/IRF5/RAB20/PYCARD/FCER1G/CASP8/CCL8/OASL/GBP5/ZC3H12A/CXCL16/CD40/STAT4/PARP9/IFNAR2/CXCL10/CCL4/LOC480600/NFKBIA/TRAF2/DLA-DQA1/IL12B/SAMHD1/STING1/IL1RN/CSF3R/F3/MAPK13/IL3RA/TNF/CCL5/IKBKB/IL12RB2/TNFRSF17/DPYSL3/TLR4/SBNO2/APOA1/ARHGEF2/RARG/RELA/CDC42EP2/EDN1/MMP12/CX3CL1/PID1/AIF1/TIMP4/OSMR/TRADD/IFNGR1/RAB43/IFNGR2/CYLD/CDK9/PPBP	65	up
93	GO:0030334	regulation of cell migration	67/829	305/7889	1.9932e-09	7.07266e-08	5.61526e-08	PTK2B/CORO1A/RAB25/SELP/ARHGAP4/S100A14/FAM107A/ABI3/CXCL13/PIK3CD/PYCARD/FUT7/CCR2/ARHGDIB/ZC3H12A/RAC2/CXCL16/CD40/STK10/ACVRL1/CXCL10/SLAMF1/PDGFRB/GATA3/F2RL1/HGF/PIK3CG/SEMA3A/TNF/PTGER4/PTPRU/DPYSL3/SRGAP3/SEMA4D/TLR4/HSPB1/SEMA3D/CAMK1D/GCSAM/CLDN1/AQP1/PDGFB/TWIST2/DCN/ARHGEF2/SEMA3F/GFUS/IL12A/EDN1/RARRES2/DUSP10/CXCR3/ADORA3/CX3CL1/DAB2/AIF1/JUP/RRAS/CCR1/LYVE1/TEK/SEMA6A/PPM1F/C3AR1/TRADD/THY1/CMKLR1	67	up
94	GO:0006915	apoptotic process	106/829	579/7889	2.90336e-09	1.01926e-07	8.09234e-08	PTK2B/CARD11/CASP4/TNFRSF1B/CD74/CORO1A/IL2RB/JAK3/LYPD3/SERPINB2/IL2RA/PIK3CD/PIM2/CTLA4/IRF5/PML/TP63/PYCARD/FCER1G/CD3E/IKZF3/CASP8/NOD2/LOC478277/CD3G/FLT3LG/BIRC3/LCK/ZC3H12A/CD40/CXCL10/IL10/TNFAIP3/GATA3/NLRP1/TRAF2/IL12B/DNASE1L3/TNFRSF25/HGF/PIK3CG/PRKCD/TNF/RELT/LRRK2/CRIP1/TRAF7/TMEM109/TRAF5/FASLG/TNFRSF1A/BCL2A1/HSPB1/CARD9/SLC46A2/CAMK1D/HIC1/ALOX12/IFIH1/NTRK2/HSH2D/AQP1/TNFRSF18/ARG2/ARHGEF2/RASSF2/RARG/RELA/GZMA/IL12A/RIPK2/ACKR3/MADD/SOCS3/EGLN3/BDKRB2/AR/CX3CL1/DAB2/ERN1/LMBR1L/TNFAIP8L2/ATAD3A/PIDD1/DICER1/LYN/GADD45G/MAP3K5/CEBPB/BAK1/ADORA2A/PEA15/DEDD2/PPM1F/KPNA1/ITGA5/TRADD/TAF10/BAG6/PPP1CA/ETV6/CCAR2/BABAM2/CYLD/GSK3A/PLAGL2	106	up
95	GO:0050870	positive regulation of T cell activation	27/829	75/7889	3.32579e-09	1.15527e-07	9.17218e-08	CARD11/CORO1A/SASH3/DLA-DRA/JAK3/IL2RA/PYCARD/ICOS/CD3E/DLA-DMA/CD80/CCR2/DLA-DOA/LCK/SLAMF1/GATA3/CD86/DLA-DQA1/IL12B/DLA-DOB/IL4I1/IL12A/DUSP10/AIF1/RARA/THY1/CYRIB	27	up
96	GO:0097530	granulocyte migration	22/829	53/7889	4.37923e-09	1.50536e-07	1.19516e-07	S100A14/CXCL13/CXCR2/FCER1G/VAV1/CCL8/FUT7/RAC2/CXCL10/SLAMF1/CCL4/LOC480600/PTGER4/MCOLN2/TREM1/CAMK1D/ADGRE2/RARRES2/CX3CL1/C3AR1/CMKLR1/PPBP	22	up
97	GO:0008219	cell death	113/829	636/7889	4.94199e-09	1.68031e-07	1.33407e-07	PTK2B/CARD11/CASP4/TNFRSF1B/CD74/CORO1A/IL2RB/JAK3/LYPD3/SERPINB2/IL2RA/PIK3CD/PIM2/CTLA4/IRF5/PML/TP63/PYCARD/FCER1G/CD3E/IKZF3/CASP8/NOD2/LOC478277/CD3G/FLT3LG/BIRC3/LCK/ZC3H12A/CD40/C1QA/CXCL10/IL10/TNFAIP3/GATA3/NLRP1/TRAF2/IL12B/DNASE1L3/TNFRSF25/HGF/PIK3CG/PRKCD/TNF/SUSD6/CCL5/RELT/LRRK2/CRIP1/TRAF7/TMEM109/TRAF5/FASLG/TNFRSF1A/TLR4/BCL2A1/HSPB1/CARD9/SLC46A2/CAMK1D/HIC1/ALOX12/IFIH1/NTRK2/HSH2D/AQP1/TNFRSF18/ARG2/ARHGEF2/RASSF2/RARG/RELA/TMEM79/GZMA/IL12A/RIPK2/ACKR3/MADD/SOCS3/EGLN3/BDKRB2/AR/CX3CL1/DAB2/ERN1/LMBR1L/TNFAIP8L2/ATAD3A/PIDD1/DICER1/LYN/GADD45G/MAP3K5/CEBPB/BAK1/ADORA2A/PEA15/DEDD2/PPM1F/KPNA1/DUS2/ITGA5/TRADD/TAF10/BAG6/PPP1CA/ETV6/CCAR2/BABAM2/CYLD/GSK3A/CHMP1A/PLAGL2	113	up
98	GO:0002460	adaptive immune response based on somatic recombination of immune receptors built from immunoglobulin superfamily domains	30/829	91/7889	4.99001e-09	1.68031e-07	1.33407e-07	TNFRSF1B/SASH3/IL6R/NFKB2/FCER1G/C1R/FUT7/LY9/CCR2/C1QB/ZC3H12A/CD40/C1QA/SLAMF1/TNFAIP3/TRAF2/IL12B/CD8A/PRKCD/TNF/LTA/TBX21/IL4I1/CARD9/CRACR2A/GFUS/IL12A/NECTIN2/LOC609365/TRPM4	30	up
99	GO:0050851	antigen receptor-mediated signaling pathway	23/829	58/7889	5.63964e-09	1.86108e-07	1.47759e-07	CARD11/CD79A/SKAP1/CTLA4/PTPRC/CD3E/MS4A1/TESPA1/THEMIS2/LCK/ZC3H12A/GATA3/ICOSLG/UBASH3A/NFAM1/TEC/GCSAM/LCP2/RELA/EZR/LYN/NECTIN2/THY1	23	up
100	GO:0050866	negative regulation of cell activation	23/829	58/7889	5.63964e-09	1.86108e-07	1.47759e-07	IL2RA/CTLA4/CD80/CCR2/ZC3H12A/IL10/TNFAIP3/CD86/PRKCD/TNFRSF13B/TBX21/IL4I1/ALOX12/PDGFB/MILR1/ARG2/NRARP/TNFAIP8L2/LYN/CEBPB/ADORA2A/VSIG4/TIGIT	23	up
101	GO:0097529	myeloid leukocyte migration	27/829	77/7889	6.46111e-09	2.11105e-07	1.67605e-07	PTK2B/S100A14/CXCL13/CXCR2/FCER1G/VAV1/CCL8/FUT7/CCR2/RAC2/CXCL10/SLAMF1/CCL4/LOC480600/PTGER4/MCOLN2/TREM1/CAMK1D/ADGRE2/PDGFB/RARRES2/CX3CL1/AIF1/CCR1/C3AR1/CMKLR1/PPBP	27	up
102	GO:0012501	programmed cell death	107/829	596/7889	7.46886e-09	2.4164e-07	1.91847e-07	PTK2B/CARD11/CASP4/TNFRSF1B/CD74/CORO1A/IL2RB/JAK3/LYPD3/SERPINB2/IL2RA/PIK3CD/PIM2/CTLA4/IRF5/PML/TP63/PYCARD/FCER1G/CD3E/IKZF3/CASP8/NOD2/LOC478277/CD3G/FLT3LG/BIRC3/LCK/ZC3H12A/CD40/CXCL10/IL10/TNFAIP3/GATA3/NLRP1/TRAF2/IL12B/DNASE1L3/TNFRSF25/HGF/PIK3CG/PRKCD/TNF/RELT/LRRK2/CRIP1/TRAF7/TMEM109/TRAF5/FASLG/TNFRSF1A/BCL2A1/HSPB1/CARD9/SLC46A2/CAMK1D/HIC1/ALOX12/IFIH1/NTRK2/HSH2D/AQP1/TNFRSF18/ARG2/ARHGEF2/RASSF2/RARG/RELA/TMEM79/GZMA/IL12A/RIPK2/ACKR3/MADD/SOCS3/EGLN3/BDKRB2/AR/CX3CL1/DAB2/ERN1/LMBR1L/TNFAIP8L2/ATAD3A/PIDD1/DICER1/LYN/GADD45G/MAP3K5/CEBPB/BAK1/ADORA2A/PEA15/DEDD2/PPM1F/KPNA1/ITGA5/TRADD/TAF10/BAG6/PPP1CA/ETV6/CCAR2/BABAM2/CYLD/GSK3A/PLAGL2	107	up
103	GO:0009967	positive regulation of signal transduction	97/829	525/7889	9.13577e-09	2.92699e-07	2.32386e-07	PTK2B/FGD2/CARD11/CD74/SELP/IL6R/TRIM22/PIK3R5/PIK3CD/PYCARD/CD3E/NCF1/P2RY8/CASP8/CCL8/OASL/TESPA1/NOD2/PIK3R6/LTF/LCK/ZC3H12A/MYD88/CD40/PARP9/TLR9/ACVRL1/SLAMF1/CCL4/LOC480600/PDGFRB/TNFAIP3/GATA3/TRAF2/IL12B/F2RL1/STING1/F3/HGF/PIK3CG/PRKCD/C5AR1/TNF/CD180/IKBKB/LRRK2/RASGRP4/XDH/TRAF7/TRAF5/FASLG/IGFBP4/NFAM1/TLR4/CARD9/SLC46A2/CRACR2A/HIC1/LY86/NTRK2/PDGFB/APOA1/DCN/DHX58/RASSF2/RELA/EDN1/MMP12/RIPK2/ACKR3/MADD/NRARP/CLEC16A/CX3CL1/CD14/DAB2/LIF/IFI35/NECTIN2/MAP3K14/GADD45G/MAP3K5/GADD45B/ADORA2A/CCR1/TEK/DUSP22/TMEM106A/CSNK1G2/TRADD/BMP2K/HHEX/PPP1CA/LAMTOR4/CCAR2/CYLD/PLAGL2	97	up
104	GO:2000145	regulation of cell motility	68/829	323/7889	9.65606e-09	3.06394e-07	2.43258e-07	PTK2B/CORO1A/RAB25/SELP/ARHGAP4/S100A14/FAM107A/ABI3/CXCL13/PIK3CD/PYCARD/FUT7/CCR2/ARHGDIB/ZC3H12A/RAC2/CXCL16/CD40/STK10/ACVRL1/CXCL10/SLAMF1/PDGFRB/GATA3/F2RL1/HGF/PIK3CG/FES/SEMA3A/TNF/PTGER4/PTPRU/DPYSL3/SRGAP3/SEMA4D/TLR4/HSPB1/SEMA3D/CAMK1D/GCSAM/CLDN1/AQP1/PDGFB/TWIST2/DCN/ARHGEF2/SEMA3F/GFUS/IL12A/EDN1/RARRES2/DUSP10/CXCR3/ADORA3/CX3CL1/DAB2/AIF1/JUP/RRAS/CCR1/LYVE1/TEK/SEMA6A/PPM1F/C3AR1/TRADD/THY1/CMKLR1	68	up
105	GO:0002819	regulation of adaptive immune response	24/829	64/7889	9.79664e-09	3.07894e-07	2.4445e-07	TNFRSF1B/SASH3/SKAP1/PYCARD/FCER1G/CD48/FUT7/CCR2/ZC3H12A/CD40/SLAMF1/TNFAIP3/TRAF2/IL12B/TNF/LTA/TBX21/IL4I1/CARD9/IL12A/DUSP10/NECTIN2/LOC609365/TRPM4	24	up
106	GO:0032640	tumor necrosis factor production	22/829	55/7889	1.00261e-08	3.09217e-07	2.455e-07	SASH3/NLRC3/PYCARD/FCER1G/CCR2/LTF/ZC3H12A/TLR9/SLAMF1/TNFAIP3/IL12B/CD2/TLR4/HSPB1/CARD9/ARG2/ARHGEF2/CX3CL1/CD14/RARA/DICER1/TMEM106A	22	up
107	GO:0032680	regulation of tumor necrosis factor production	22/829	55/7889	1.00261e-08	3.09217e-07	2.455e-07	SASH3/NLRC3/PYCARD/FCER1G/CCR2/LTF/ZC3H12A/TLR9/SLAMF1/TNFAIP3/IL12B/CD2/TLR4/HSPB1/CARD9/ARG2/ARHGEF2/CX3CL1/CD14/RARA/DICER1/TMEM106A	22	up
108	GO:0032102	negative regulation of response to external stimulus	37/829	131/7889	1.01236e-08	3.09332e-07	2.45591e-07	AOAH/TNFRSF1B/NLRC3/IL2RA/CXCL13/SPINK5/LTF/IL10/NLRP3/TNFAIP3/GATA3/IL12B/SAMHD1/HGF/SEMA3A/PRKCD/TNF/PTGER4/SEMA4D/SEMA3D/ALOX12/PDGFB/APOA1/ARG2/DHX58/SEMA3F/NR1H3/RGMA/MMP12/DUSP10/TFPI/TNFAIP8L2/AIF1/ADORA2A/SEMA6A/VSIG4/TRAFD1	37	up
109	GO:0040012	regulation of locomotion	70/829	338/7889	1.18467e-08	3.58661e-07	2.84755e-07	PTK2B/CORO1A/RAB25/SELP/ARHGAP4/S100A14/FAM107A/ABI3/CXCL13/PIK3CD/PYCARD/FUT7/IL16/CCR2/ARHGDIB/ZC3H12A/RAC2/CXCL16/CD40/STK10/ACVRL1/CXCL10/SLAMF1/PDGFRB/GATA3/F2RL1/HGF/PIK3CG/FES/SEMA3A/TNF/PTGER4/LRRK2/PTPRU/DPYSL3/SRGAP3/SEMA4D/TLR4/HSPB1/SEMA3D/CAMK1D/GCSAM/CLDN1/AQP1/PDGFB/TWIST2/DCN/ARHGEF2/SEMA3F/GFUS/IL12A/EDN1/RARRES2/DUSP10/CXCR3/ADORA3/CX3CL1/DAB2/AIF1/JUP/RRAS/CCR1/LYVE1/TEK/SEMA6A/PPM1F/C3AR1/TRADD/THY1/CMKLR1	70	up
110	GO:0042127	regulation of cell population proliferation	91/829	485/7889	1.27334e-08	3.82002e-07	3.03287e-07	PTK2B/CARD11/TNFRSF1B/CORO1A/RAB25/SASH3/MZB1/IL6R/JAK3/IL2RA/PIK3CD/PIM2/CTLA4/SERPINB5/PYCARD/CD3E/IKZF3/TGM1/IRF6/CLCF1/NCCRP1/NDRG1/CBFA2T3/CD80/CCR2/FLT3LG/TOX/LTF/RAC2/CD40/TLR9/ACVRL1/CXCL10/IL10/SLAMF1/PDGFRB/TNFAIP3/GATA3/NFKBIA/CD86/IL12B/F3/ESRP2/FES/C5AR1/TNF/CSK/LRRK2/PTPRU/TNFRSF13B/XDH/TLR4/IL4I1/DPT/CLDN1/HMGA1/AQP1/PDGFB/TNC/ARG2/JUNB/RARG/RELA/IL12A/EDN1/MMP12/ACKR3/EGLN3/DUSP10/ADORA3/AR/NRARP/CX3CL1/LIF/IFI35/PID1/AIF1/RARA/LYN/JUP/CEBPB/PTGES/MEIS2/DUSP22/OSMR/VSIG4/DLEC1/TRAPPC14/HHEX/TOB2/GNAI2	91	up
111	GO:1903706	regulation of hemopoiesis	35/829	122/7889	1.63634e-08	4.86479e-07	3.86235e-07	PTK2B/CARD11/SASH3/CTLA4/IKZF3/CASP8/CCR2/DLA-DOA/FLT3LG/TOX/ZC3H12A/TLR9/GATA3/NFKBIA/DLA-DQA1/IL12B/FES/EVI2B/TNF/TBX21/NFAM1/IL4I1/SLC46A2/RASSF2/RARG/IL12A/DUSP10/NRARP/LIF/RARA/CEBPB/CCR1/TFE3/KAT2A/TOB2	35	up
112	GO:0051239	regulation of multicellular organismal process	140/829	858/7889	1.93734e-08	5.70824e-07	4.532e-07	PTK2B/CARD11/CASP4/TNFRSF1B/CD74/RAB25/SASH3/IL6R/NLRC3/CXCL13/PIK3CD/CTLA4/IRF5/PYCARD/FCER1G/CD3E/IKZF3/CASP8/EHD3/TLR7/PROCR/PIK3R6/LY9/CCR2/DLA-DOA/FLT3LG/TOX/ARHGDIB/LTF/ZC3H12A/CD40/TLR9/ACVRL1/CXCL10/IL10/SLAMF1/NLRP3/TNFAIP3/GATA3/NFKBIA/TRAF2/DLA-DQA1/ICOSLG/IL12B/LIPG/F2RL1/LTB/STING1/F3/GRK2/MAPK13/HGF/PIK3CG/FES/EVI2B/SEMA3A/PRKCD/TNF/EPB41/PTGER4/IKBKB/IL12RB2/MCOLN2/LRRK2/LTA/XDH/CD2/UBASH3A/TBX21/NFAM1/SEMA4D/ZNF750/TLR4/IL4I1/HSPB1/CARD9/SLC46A2/SEMA3D/ALOX12/IFIH1/ABCD1/NTRK2/AQP1/PDGFB/APOA1/DCN/MYCL/ARG2/ARHGEF2/LOC611538/DHX58/RASSF2/RARG/RELA/BHLHE40/SEMA3F/TLR1/GFUS/IL12A/EDN1/MMP12/DUSP10/TFPI/NRARP/CX3CL1/CD14/DAB2/CDK5R1/LIF/EZR/AIF1/RARA/DICER1/DHRS3/JUP/NR1H2/CEBPB/PTGES/RRAS/CCR1/TEK/SEMA6A/SCAMP5/PPM1F/TMEM106A/HRH2/C3AR1/VSIG4/ITGA5/INO80/TFE3/TRADD/THY1/KAT2A/BAG6/BMP2K/TRPM4/TOB2/CMKLR1/TIGIT	140	up
113	GO:1902531	regulation of intracellular signal transduction	101/829	562/7889	1.9721e-08	5.75924e-07	4.57249e-07	PTK2B/FGD2/CARD11/CD74/SELP/TRIM22/RASAL1/NLRC3/PIK3R5/CYTH4/PIK3CD/PYCARD/CD3E/NCF1/P2RY8/CASP8/CCL8/OASL/NOD2/PIK3R6/ARHGDIB/LTF/LCK/ZC3H12A/MYD88/CD40/TLR9/SLAMF1/CBLC/NLRP3/CCL4/LOC480600/PDGFRB/TNFAIP3/GATA3/TRAF2/EPS8L1/F2RL1/F3/HGF/PIK3CG/PRKCD/C5AR1/TNF/IKBKB/LRRK2/CASTOR1/RASGRP4/XDH/TRAF7/TRAF5/PAK6/FASLG/IGFBP4/TLR4/HSPB1/CARD9/SLC46A2/CRACR2A/DGKG/HIC1/NTRK2/PDGFB/APOA1/DCN/ARHGEF2/DHX58/RASSF2/RELA/EDN1/RIPK2/ACKR3/CYTH1/MADD/DUSP10/BDKRB2/CLEC16A/CX3CL1/CD14/LIF/EZR/IFI35/SESN2/MAP3K14/GADD45G/MAP3K5/GADD45B/RRAS/TNIP1/CCR1/TEK/SEMA6A/DUSP22/TMEM106A/TRADD/LAMTOR4/CCAR2/CYLD/GSK3A/CMKLR1/PLAGL2	101	up
114	GO:0071706	tumor necrosis factor superfamily cytokine production	22/829	57/7889	2.18938e-08	6.28258e-07	4.98799e-07	SASH3/NLRC3/PYCARD/FCER1G/CCR2/LTF/ZC3H12A/TLR9/SLAMF1/TNFAIP3/IL12B/CD2/TLR4/HSPB1/CARD9/ARG2/ARHGEF2/CX3CL1/CD14/RARA/DICER1/TMEM106A	22	up
115	GO:1903555	regulation of tumor necrosis factor superfamily cytokine production	22/829	57/7889	2.18938e-08	6.28258e-07	4.98799e-07	SASH3/NLRC3/PYCARD/FCER1G/CCR2/LTF/ZC3H12A/TLR9/SLAMF1/TNFAIP3/IL12B/CD2/TLR4/HSPB1/CARD9/ARG2/ARHGEF2/CX3CL1/CD14/RARA/DICER1/TMEM106A	22	up
116	GO:0051240	positive regulation of multicellular organismal process	87/829	462/7889	2.30148e-08	6.54731e-07	5.19817e-07	PTK2B/CARD11/CASP4/TNFRSF1B/CD74/SASH3/IL6R/PIK3CD/IRF5/PYCARD/FCER1G/CD3E/CASP8/TLR7/PIK3R6/LY9/CCR2/FLT3LG/TOX/ZC3H12A/CD40/TLR9/ACVRL1/IL10/SLAMF1/NLRP3/GATA3/TRAF2/DLA-DQA1/IL12B/LIPG/F2RL1/LTB/STING1/F3/MAPK13/HGF/FES/EVI2B/SEMA3A/TNF/PTGER4/IL12RB2/MCOLN2/LTA/CD2/TBX21/NFAM1/TLR4/IL4I1/HSPB1/CARD9/IFIH1/NTRK2/AQP1/PDGFB/ARHGEF2/LOC611538/DHX58/RELA/IL12A/EDN1/MMP12/DUSP10/CX3CL1/CD14/DAB2/LIF/EZR/AIF1/RARA/JUP/NR1H2/CEBPB/RRAS/CCR1/TEK/SCAMP5/TMEM106A/HRH2/C3AR1/ITGA5/TRADD/KAT2A/TOB2/CMKLR1/TIGIT	87	up
117	GO:0071674	mononuclear cell migration	24/829	67/7889	2.79164e-08	7.87385e-07	6.25136e-07	PTK2B/S100A14/CXCL13/PYCARD/CCL8/FUT7/CCR2/CXCL16/STK10/CXCL10/SLAMF1/CCL4/LOC480600/GATA3/TBX21/GCSAM/PDGFB/IL12A/RARRES2/CX3CL1/AIF1/CCR1/C3AR1/CMKLR1	24	up
118	GO:0002703	regulation of leukocyte mediated immunity	26/829	77/7889	3.03045e-08	8.47499e-07	6.72863e-07	TNFRSF1B/SASH3/FCER1G/VAV1/PIK3R6/FUT7/CCR2/RAC2/CD40/TLR9/SLAMF1/TRAF2/IL12B/DNASE1L3/FES/TNF/LTA/TBX21/TLR4/IL4I1/IL12A/ITGAM/LYN/NECTIN2/LOC609365/TRPM4	26	up
119	GO:0048002	antigen processing and presentation of peptide antigen	13/829	22/7889	3.50947e-08	9.69572e-07	7.69781e-07	DLA-DRA/PYCARD/FCER1G/DLA-DMA/TAP1/DLA-DOA/IL10/DLA-DQA1/TAP2/DLA-DOB/CTSS/TAPBPL/ERAP1	13	up
120	GO:0019221	cytokine-mediated signaling pathway	41/829	160/7889	3.52571e-08	9.69572e-07	7.69781e-07	PTK2B/CD74/IL6R/JAK3/IL2RG/CXCL13/IRF5/PYCARD/FCER1G/CCL8/OASL/STAT4/PARP9/IFNAR2/CXCL10/CCL4/LOC480600/NFKBIA/TRAF2/IL12B/SAMHD1/STING1/IL1RN/CSF3R/F3/IL3RA/TNF/CCL5/IKBKB/IL12RB2/TNFRSF17/APOA1/RELA/EDN1/MMP12/CX3CL1/OSMR/IFNGR1/IFNGR2/CYLD/PPBP	41	up
121	GO:0071621	granulocyte chemotaxis	19/829	45/7889	3.59931e-08	9.8163e-07	7.79355e-07	S100A14/CXCL13/CXCR2/FCER1G/VAV1/CCL8/RAC2/CXCL10/SLAMF1/CCL4/LOC480600/TREM1/CAMK1D/ADGRE2/RARRES2/CX3CL1/C3AR1/CMKLR1/PPBP	19	up
122	GO:0071345	cellular response to cytokine stimulus	58/829	267/7889	3.88351e-08	1.05046e-06	8.33999e-07	PTK2B/CD74/CORO1A/IL6R/JAK3/IL2RG/CXCL13/IRF5/RAB20/PYCARD/FCER1G/CCL8/OASL/GBP5/ZC3H12A/CD40/STAT4/PARP9/IFNAR2/CXCL10/CCL4/LOC480600/NFKBIA/TRAF2/IL12B/SAMHD1/STING1/IL1RN/CSF3R/F3/MAPK13/IL3RA/TNF/CCL5/IKBKB/IL12RB2/TNFRSF17/DPYSL3/TLR4/SBNO2/APOA1/ARHGEF2/RARG/RELA/CDC42EP2/EDN1/MMP12/CX3CL1/PID1/AIF1/OSMR/TRADD/IFNGR1/RAB43/IFNGR2/CYLD/CDK9/PPBP	58	up
123	GO:0032609	interferon-gamma production	18/829	41/7889	3.95673e-08	1.053e-06	8.36018e-07	SASH3/PYCARD/CD3E/TLR7/CCR2/ZC3H12A/TLR9/SLAMF1/IL12B/F2RL1/TNF/IL12RB2/LTA/CD2/TLR4/IL12A/CD14/RARA	18	up
124	GO:0032649	regulation of interferon-gamma production	18/829	41/7889	3.95673e-08	1.053e-06	8.36018e-07	SASH3/PYCARD/CD3E/TLR7/CCR2/ZC3H12A/TLR9/SLAMF1/IL12B/F2RL1/TNF/IL12RB2/LTA/CD2/TLR4/IL12A/CD14/RARA	18	up
125	GO:0032729	positive regulation of interferon-gamma production	16/829	33/7889	3.99729e-08	1.05528e-06	8.37832e-07	SASH3/PYCARD/CD3E/TLR7/CCR2/TLR9/SLAMF1/IL12B/F2RL1/TNF/IL12RB2/LTA/CD2/TLR4/IL12A/CD14	16	up
126	GO:0032496	response to lipopolysaccharide	28/829	89/7889	5.134e-08	1.34087e-06	1.06457e-06	S100A14/CXCL13/PYCARD/CD80/LTF/ZC3H12A/SLPI/CXCL10/NLRP3/TNFAIP3/NFKBIA/CD86/IL12B/TNF/CD180/PTGER4/TLR4/LY86/RELA/IL12A/DUSP10/CCR5/CX3CL1/CD14/RARA/CEBPB/TNIP1/PPBP	28	up
127	GO:0051270	regulation of cellular component movement	69/829	343/7889	5.16033e-08	1.34087e-06	1.06457e-06	PTK2B/CORO1A/RAB25/SELP/ARHGAP4/S100A14/FAM107A/ABI3/CXCL13/PIK3CD/PYCARD/FUT7/CCR2/ARHGDIB/ZC3H12A/RAC2/CXCL16/CD40/STK10/ACVRL1/CXCL10/SLAMF1/PDGFRB/GATA3/F2RL1/HGF/PIK3CG/FES/SEMA3A/TNF/PTGER4/PTPRU/DPYSL3/SRGAP3/SEMA4D/TLR4/HSPB1/SEMA3D/CAMK1D/GCSAM/CLDN1/AQP1/PDGFB/TWIST2/DCN/ARHGEF2/SEMA3F/GFUS/IL12A/EDN1/RARRES2/DUSP10/CXCR3/ADORA3/CX3CL1/DAB2/ACTN1/AIF1/JUP/RRAS/CCR1/LYVE1/TEK/SEMA6A/PPM1F/C3AR1/TRADD/THY1/CMKLR1	69	up
128	GO:0019882	antigen processing and presentation	19/829	46/7889	5.53552e-08	1.42713e-06	1.13305e-06	CD74/DLA-DRA/DLA-DMB/PYCARD/FCER1G/DLA-DMA/TAP1/DLA-DOA/IL10/PSME2/DLA-DQA1/TAP2/DLA-DOB/CTSS/DLA88/TAPBPL/DLA-12/DLA-64/ERAP1	19	up
129	GO:0007249	I-kappaB kinase/NF-kappaB signaling	30/829	100/7889	5.75467e-08	1.47212e-06	1.16878e-06	CARD11/TRIM22/NLRC3/RELB/PYCARD/CASP8/NOD2/LTF/ZC3H12A/MYD88/CD40/TLR9/TNFAIP3/NFKBIA/TRAF2/TNF/IKBKB/TRAF5/FASLG/TLR4/HSPB1/CARD9/RELA/EDN1/RIPK2/CX3CL1/MAP3K14/TNIP1/TMEM106A/TRADD	30	up
130	GO:0002478	antigen processing and presentation of exogenous peptide antigen	9/829	7889-11-01	6.78958e-08	1.72351e-06	1.36836e-06	DLA-DRA/FCER1G/DLA-DMA/TAP1/DLA-DOA/IL10/DLA-DQA1/DLA-DOB/CTSS	9	up
131	GO:0001818	negative regulation of cytokine production	26/829	80/7889	7.36617e-08	1.8556e-06	1.47323e-06	NLRC3/PYCARD/ZC3H12A/TLR9/IL10/SLAMF1/NLRP3/TNFAIP3/IL12B/HGF/TNF/PTGER4/TBX21/TLR4/ABCD1/APOA1/ARG2/DHX58/IL12A/CX3CL1/EZR/RARA/DICER1/VSIG4/CMKLR1/TIGIT	26	up
132	GO:0030888	regulation of B cell proliferation	12/829	20/7889	9.51878e-08	2.37969e-06	1.88933e-06	CARD11/SASH3/MZB1/CTLA4/IKZF3/CLCF1/CD40/TLR9/IL10/TNFRSF13B/TLR4/LYN	12	up
133	GO:0043410	positive regulation of MAPK cascade	42/829	172/7889	1.05664e-07	2.62175e-06	2.08151e-06	PTK2B/FGD2/CD74/PIK3R5/PYCARD/NCF1/CCL8/PIK3R6/ZC3H12A/TLR9/SLAMF1/CCL4/LOC480600/PDGFRB/TRAF2/F2RL1/HGF/PIK3CG/C5AR1/TNF/LRRK2/XDH/TRAF7/IGFBP4/TLR4/CARD9/CRACR2A/NTRK2/PDGFB/RASSF2/EDN1/ACKR3/MADD/CX3CL1/LIF/GADD45G/MAP3K5/GADD45B/CCR1/TEK/DUSP22/TMEM106A	42	up
134	GO:0010941	regulation of cell death	89/829	494/7889	1.33811e-07	3.29286e-06	2.61433e-06	PTK2B/CARD11/CASP4/TNFRSF1B/CD74/CORO1A/IL2RB/JAK3/LYPD3/SERPINB2/PIK3CD/PIM2/CTLA4/IRF5/PYCARD/FCER1G/IKZF3/CASP8/NOD2/LOC478277/CD3G/FLT3LG/BIRC3/LCK/ZC3H12A/CD40/C1QA/CXCL10/IL10/TNFAIP3/GATA3/NLRP1/TRAF2/IL12B/HGF/PIK3CG/PRKCD/TNF/CCL5/LRRK2/TRAF7/TMEM109/TRAF5/TLR4/BCL2A1/HSPB1/CARD9/SLC46A2/CAMK1D/ALOX12/IFIH1/NTRK2/HSH2D/AQP1/TNFRSF18/ARG2/ARHGEF2/RASSF2/RARG/RELA/GZMA/IL12A/RIPK2/ACKR3/MADD/SOCS3/BDKRB2/AR/CX3CL1/DAB2/TNFAIP8L2/ATAD3A/LYN/GADD45G/MAP3K5/CEBPB/BAK1/ADORA2A/PEA15/DEDD2/KPNA1/DUS2/ITGA5/BAG6/PPP1CA/CCAR2/CYLD/CHMP1A/PLAGL2	89	up
135	GO:0071219	cellular response to molecule of bacterial origin	23/829	67/7889	1.34708e-07	3.29286e-06	2.61433e-06	CXCL13/PYCARD/CD80/LTF/ZC3H12A/CXCL10/NLRP3/TNFAIP3/NFKBIA/CD86/IL12B/TNF/CD180/TLR4/LY86/RELA/IL12A/CCR5/CX3CL1/CD14/RARA/TNIP1/PPBP	23	up
136	GO:0002695	negative regulation of leukocyte activation	20/829	53/7889	1.49249e-07	3.62148e-06	2.87524e-06	IL2RA/CTLA4/CD80/CCR2/ZC3H12A/IL10/TNFAIP3/CD86/TNFRSF13B/TBX21/IL4I1/MILR1/ARG2/NRARP/TNFAIP8L2/LYN/CEBPB/ADORA2A/VSIG4/TIGIT	20	up
137	GO:0042098	T cell proliferation	24/829	73/7889	1.83207e-07	4.41302e-06	3.50367e-06	CARD11/TNFRSF1B/CORO1A/SASH3/JAK3/DOCK2/IL2RA/CTLA4/PYCARD/CD3E/CD80/CCR2/RAC2/SLAMF1/CD86/IL12B/IL4I1/ELF4/ARG2/IL12A/LMBR1L/AIF1/CEBPB/VSIG4	24	up
138	GO:0042742	defense response to bacterium	28/829	94/7889	1.88166e-07	4.49963e-06	3.57243e-06	CXCL13/PYCARD/SPINK5/FCER1G/JCHAIN/NOD2/LTF/MYD88/SLPI/GNLY/LYZ/IL12B/PRKCD/TNFSF8/TNF/LTA/TREM1/TLR4/CARD9/PI3/AQP1/ARG2/LOC611538/IL12A/RARRES2/LOC477071/CEBPB/FAU	28	up
139	GO:0045619	regulation of lymphocyte differentiation	21/829	59/7889	2.3427e-07	5.56181e-06	4.41574e-06	CARD11/SASH3/CTLA4/IKZF3/CCR2/DLA-DOA/FLT3LG/TOX/ZC3H12A/TLR9/GATA3/DLA-DQA1/TBX21/NFAM1/IL4I1/SLC46A2/IL12A/DUSP10/NRARP/RARA/KAT2A	21	up
140	GO:0002685	regulation of leukocyte migration	24/829	74/7889	2.44628e-07	5.66046e-06	4.49406e-06	PTK2B/SELP/S100A14/CXCL13/PYCARD/FUT7/CCR2/RAC2/STK10/CXCL10/SLAMF1/PTGER4/CAMK1D/GCSAM/IL12A/RARRES2/CXCR3/CX3CL1/AIF1/CCR1/LYVE1/C3AR1/THY1/CMKLR1	24	up
141	GO:0071222	cellular response to lipopolysaccharide	22/829	64/7889	2.45556e-07	5.66046e-06	4.49406e-06	CXCL13/PYCARD/CD80/LTF/ZC3H12A/CXCL10/NLRP3/TNFAIP3/NFKBIA/CD86/IL12B/TNF/CD180/LY86/RELA/IL12A/CCR5/CX3CL1/CD14/RARA/TNIP1/PPBP	22	up
142	GO:0002495	antigen processing and presentation of peptide antigen via MHC class II	9/829	7889-12-01	2.46196e-07	5.66046e-06	4.49406e-06	DLA-DRA/PYCARD/FCER1G/DLA-DMA/DLA-DOA/IL10/DLA-DQA1/DLA-DOB/CTSS	9	up
143	GO:0010647	positive regulation of cell communication	99/829	575/7889	2.47002e-07	5.66046e-06	4.49406e-06	PTK2B/FGD2/CARD11/CD74/SELP/IL6R/TRIM22/PIK3R5/PIK3CD/PYCARD/CD3E/NCF1/P2RY8/CASP8/CCL8/OASL/TESPA1/NOD2/PIK3R6/CCR2/LTF/LCK/ZC3H12A/MYD88/CD40/PARP9/TLR9/ACVRL1/SLAMF1/CCL4/LOC480600/PDGFRB/TNFAIP3/GATA3/TRAF2/IL12B/F2RL1/STING1/F3/HGF/PIK3CG/PRKCD/C5AR1/TNF/CD180/IKBKB/LRRK2/RASGRP4/XDH/TRAF7/TRAF5/FASLG/IGFBP4/NFAM1/TLR4/CARD9/SLC46A2/CRACR2A/CCL2/HIC1/LY86/NTRK2/PDGFB/APOA1/DCN/DHX58/RASSF2/RELA/EDN1/MMP12/RIPK2/ACKR3/MADD/NRARP/CLEC16A/CX3CL1/CD14/DAB2/LIF/IFI35/NECTIN2/MAP3K14/GADD45G/MAP3K5/GADD45B/ADORA2A/CCR1/TEK/DUSP22/TMEM106A/CSNK1G2/TRADD/BMP2K/HHEX/PPP1CA/LAMTOR4/CCAR2/CYLD/PLAGL2	99	up
144	GO:0023056	positive regulation of signaling	99/829	575/7889	2.47002e-07	5.66046e-06	4.49406e-06	PTK2B/FGD2/CARD11/CD74/SELP/IL6R/TRIM22/PIK3R5/PIK3CD/PYCARD/CD3E/NCF1/P2RY8/CASP8/CCL8/OASL/TESPA1/NOD2/PIK3R6/CCR2/LTF/LCK/ZC3H12A/MYD88/CD40/PARP9/TLR9/ACVRL1/SLAMF1/CCL4/LOC480600/PDGFRB/TNFAIP3/GATA3/TRAF2/IL12B/F2RL1/STING1/F3/HGF/PIK3CG/PRKCD/C5AR1/TNF/CD180/IKBKB/LRRK2/RASGRP4/XDH/TRAF7/TRAF5/FASLG/IGFBP4/NFAM1/TLR4/CARD9/SLC46A2/CRACR2A/CCL2/HIC1/LY86/NTRK2/PDGFB/APOA1/DCN/DHX58/RASSF2/RELA/EDN1/MMP12/RIPK2/ACKR3/MADD/NRARP/CLEC16A/CX3CL1/CD14/DAB2/LIF/IFI35/NECTIN2/MAP3K14/GADD45G/MAP3K5/GADD45B/ADORA2A/CCR1/TEK/DUSP22/TMEM106A/CSNK1G2/TRADD/BMP2K/HHEX/PPP1CA/LAMTOR4/CCAR2/CYLD/PLAGL2	99	up
145	GO:0010628	positive regulation of gene expression	71/829	371/7889	2.59429e-07	5.90424e-06	4.68761e-06	CARD11/CASP4/CD74/SASH3/MZB1/IL6R/PIK3CD/IRF5/PYCARD/FCER1G/CD3E/CASP8/TLR7/LY9/CCR2/ZC3H12A/CD40/TLR9/IL10/SLAMF1/NLRP3/GATA3/TRAF2/IL12B/F2RL1/LTB/STING1/F3/MAPK13/HGF/TNF/PTGER4/IL12RB2/MCOLN2/LTA/CD2/TBX21/NFAM1/GRHL3/TLR4/HSPB1/CARD9/IFIH1/NTRK2/TNC/ARHGEF2/LOC611538/DHX58/RARG/RELA/IL12A/WNT10A/MMP12/AR/CX3CL1/CD14/RPS6KB2/LIF/EZR/PID1/AIF1/RARA/MYH9/CEBPB/SCAMP5/PPM1F/TMEM106A/C3AR1/PRPF19/KAT2A/TIGIT	71	up
146	GO:0042981	regulation of apoptotic process	82/829	450/7889	2.64683e-07	5.98256e-06	4.74979e-06	PTK2B/CARD11/CASP4/CD74/CORO1A/IL2RB/JAK3/LYPD3/SERPINB2/PIK3CD/PIM2/CTLA4/IRF5/PYCARD/FCER1G/IKZF3/CASP8/NOD2/LOC478277/CD3G/FLT3LG/BIRC3/LCK/ZC3H12A/CD40/CXCL10/IL10/TNFAIP3/GATA3/NLRP1/TRAF2/IL12B/HGF/PIK3CG/PRKCD/TNF/LRRK2/TRAF7/TRAF5/BCL2A1/HSPB1/CARD9/SLC46A2/CAMK1D/ALOX12/IFIH1/NTRK2/HSH2D/AQP1/TNFRSF18/ARG2/ARHGEF2/RASSF2/RARG/RELA/GZMA/IL12A/RIPK2/ACKR3/MADD/SOCS3/BDKRB2/AR/CX3CL1/DAB2/TNFAIP8L2/ATAD3A/LYN/GADD45G/MAP3K5/CEBPB/BAK1/ADORA2A/PEA15/DEDD2/KPNA1/ITGA5/BAG6/PPP1CA/CCAR2/CYLD/PLAGL2	82	up
147	GO:0002831	regulation of response to biotic stimulus	29/829	101/7889	2.73278e-07	6.13481e-06	4.87067e-06	PYCARD/SPINK5/VAV1/OASL/PIK3R6/LTF/ZC3H12A/PARP9/TLR9/TNFAIP3/IL12B/SAMHD1/STING1/CD180/DTX3L/TLR4/IL4I1/CARD9/LY86/ARG2/DHX58/IL12A/MMP12/DUSP10/CX3CL1/IFI35/NECTIN2/VSIG4/TRAFD1	29	up
148	GO:0002504	antigen processing and presentation of peptide or polysaccharide antigen via MHC class II	10/829	15/7889	2.86082e-07	6.33604e-06	5.03044e-06	DLA-DRA/DLA-DMB/PYCARD/FCER1G/DLA-DMA/DLA-DOA/IL10/DLA-DQA1/DLA-DOB/CTSS	10	up
149	GO:0019884	antigen processing and presentation of exogenous antigen	10/829	15/7889	2.86082e-07	6.33604e-06	5.03044e-06	DLA-DRA/FCER1G/DLA-DMA/TAP1/DLA-DOA/IL10/PSME2/DLA-DQA1/DLA-DOB/CTSS	10	up
150	GO:0002275	myeloid cell activation involved in immune response	14/829	29/7889	3.07823e-07	6.7721e-06	5.37663e-06	DOCK2/PYCARD/FCER1G/CCR2/RAC2/SLAMF1/DNASE1L3/FES/SBNO2/MILR1/IFI35/ITGAM/LYN/STXBP2	14	up
151	GO:0002449	lymphocyte mediated immunity	27/829	91/7889	3.39961e-07	7.42962e-06	5.89867e-06	TNFRSF1B/CORO1A/SASH3/FCER1G/C1R/VAV1/PIK3R6/FUT7/CCR2/C1QB/CD40/C1QA/SLAMF1/TRAF2/IL12B/CD8A/PRKCD/TNF/LTA/TBX21/IL4I1/CARD9/GFUS/IL12A/NECTIN2/LOC609365/TRPM4	27	up
152	GO:0043408	regulation of MAPK cascade	51/829	238/7889	4.1153e-07	8.93453e-06	7.09348e-06	PTK2B/FGD2/CD74/PIK3R5/PYCARD/NCF1/CCL8/PIK3R6/ZC3H12A/TLR9/SLAMF1/CBLC/CCL4/LOC480600/PDGFRB/TRAF2/F2RL1/HGF/PIK3CG/PRKCD/C5AR1/TNF/LRRK2/XDH/TRAF7/PAK6/IGFBP4/TLR4/CARD9/CRACR2A/NTRK2/PDGFB/RASSF2/EDN1/ACKR3/MADD/DUSP10/CX3CL1/LIF/EZR/GADD45G/MAP3K5/GADD45B/RRAS/TNIP1/CCR1/TEK/SEMA6A/DUSP22/TMEM106A/CYLD	51	up
153	GO:0042129	regulation of T cell proliferation	21/829	61/7889	4.47718e-07	9.65666e-06	7.6668e-06	CARD11/TNFRSF1B/CORO1A/SASH3/JAK3/IL2RA/CTLA4/PYCARD/CD3E/CD80/CCR2/RAC2/SLAMF1/CD86/IL12B/IL4I1/ARG2/IL12A/AIF1/CEBPB/VSIG4	21	up
154	GO:0010033	response to organic substance	144/829	935/7889	4.81495e-07	1.03178e-05	8.19167e-06	PTK2B/CD74/CORO1A/S100P/SELL/SELP/MZB1/S100A14/IL6R/JAK3/IL2RG/CIITA/BHLHA15/CXCL13/PIK3CD/RELB/IRF5/RAB20/PYCARD/FCER1G/CASP8/CCL8/NBL1/OASL/NCCRP1/NOD2/FUT7/P2RX2/CD80/GBP5/LTF/ZC3H12A/CXCL16/CD40/SLPI/STAT4/PARP9/IFNAR2/TLR9/ACVRL1/CXCL10/IL10/NLRP3/CCL4/LOC480600/FAM83G/TNFAIP3/GATA3/NFKBIA/TRAF2/CD86/DLA-DQA1/IL12B/SAMHD1/STING1/IL1RN/P2RX5/CSF3R/F3/STAT1/MAPK13/HGF/PIK3CG/FES/HSPA2/PRKCD/IL3RA/TNF/CD180/PTGER4/CCL5/IKBKB/IL12RB2/TNFRSF17/LRRK2/TMUB1/GPR83/CASTOR1/XDH/TBX21/DPYSL3/TLR4/HSPB1/CARD9/SBNO2/LY86/NTRK2/AQP1/PDGFB/APOA1/DCN/ARHGEF2/RARG/RELA/EDEM2/TLR1/CDC42EP2/IL12A/EDN1/WNT10A/RARRES2/RGMA/MMP12/RIPK2/DUSP10/TFPI/CCR5/AR/CX3CL1/CD14/DAB2/ERN1/EZR/PID1/AIF1/P2RY11/RARA/SESN2/TIMP4/JUP/PMEPA1/ANKZF1/CEBPB/MXRA5/ADORA2A/TNIP1/SEMA6A/USP25/DUSP22/OSMR/TRADD/IFNGR1/RAB43/BAG6/LAMTOR4/SEL1L/IFNGR2/CYLD/GSK3A/WDTC1/CDK9/GNAI2/PPBP/HSPB8	144	up
155	GO:0019886	antigen processing and presentation of exogenous peptide antigen via MHC class II	8/829	7889-10-01	5.34505e-07	1.13798e-05	9.03485e-06	DLA-DRA/FCER1G/DLA-DMA/DLA-DOA/IL10/DLA-DQA1/DLA-DOB/CTSS	8	up
156	GO:0043067	regulation of programmed cell death	82/829	458/7889	5.69517e-07	1.20475e-05	9.56497e-06	PTK2B/CARD11/CASP4/CD74/CORO1A/IL2RB/JAK3/LYPD3/SERPINB2/PIK3CD/PIM2/CTLA4/IRF5/PYCARD/FCER1G/IKZF3/CASP8/NOD2/LOC478277/CD3G/FLT3LG/BIRC3/LCK/ZC3H12A/CD40/CXCL10/IL10/TNFAIP3/GATA3/NLRP1/TRAF2/IL12B/HGF/PIK3CG/PRKCD/TNF/LRRK2/TRAF7/TRAF5/BCL2A1/HSPB1/CARD9/SLC46A2/CAMK1D/ALOX12/IFIH1/NTRK2/HSH2D/AQP1/TNFRSF18/ARG2/ARHGEF2/RASSF2/RARG/RELA/GZMA/IL12A/RIPK2/ACKR3/MADD/SOCS3/BDKRB2/AR/CX3CL1/DAB2/TNFAIP8L2/ATAD3A/LYN/GADD45G/MAP3K5/CEBPB/BAK1/ADORA2A/PEA15/DEDD2/KPNA1/ITGA5/BAG6/PPP1CA/CCAR2/CYLD/PLAGL2	82	up
157	GO:0002687	positive regulation of leukocyte migration	20/829	57/7889	5.92637e-07	1.23779e-05	9.82727e-06	PTK2B/SELP/S100A14/CXCL13/PYCARD/FUT7/CCR2/RAC2/CXCL10/SLAMF1/CAMK1D/IL12A/RARRES2/CX3CL1/AIF1/CCR1/LYVE1/C3AR1/THY1/CMKLR1	20	up
158	GO:0046631	alpha-beta T cell activation	20/829	57/7889	5.92637e-07	1.23779e-05	9.82727e-06	SASH3/IL6R/DOCK2/CD3E/FUT7/LY9/CCR2/TOX/ZC3H12A/IL12B/TNFSF8/PTGER4/TBX21/ELF4/CRACR2A/ARG2/IL12A/EOMES/RARA/ADORA2A	20	up
159	GO:0032635	interleukin-6 production	18/829	48/7889	7.00348e-07	1.42663e-05	1.13266e-05	IL6R/NLRC3/PYCARD/FCER1G/ZC3H12A/TLR9/IL10/SLAMF1/TNFAIP3/MAPK13/HGF/TNF/TLR4/CARD9/ARHGEF2/AIF1/CEBPB/TMEM106A	18	up
160	GO:0032675	regulation of interleukin-6 production	18/829	48/7889	7.00348e-07	1.42663e-05	1.13266e-05	IL6R/NLRC3/PYCARD/FCER1G/ZC3H12A/TLR9/IL10/SLAMF1/TNFAIP3/MAPK13/HGF/TNF/TLR4/CARD9/ARHGEF2/AIF1/CEBPB/TMEM106A	18	up
161	GO:0032946	positive regulation of mononuclear cell proliferation	18/829	48/7889	7.00348e-07	1.42663e-05	1.13266e-05	CARD11/CORO1A/SASH3/JAK3/IL2RA/PYCARD/CD3E/CLCF1/CD80/CCR2/CD40/TLR9/SLAMF1/CD86/IL12B/TLR4/IL12A/AIF1	18	up
162	GO:0050671	positive regulation of lymphocyte proliferation	18/829	48/7889	7.00348e-07	1.42663e-05	1.13266e-05	CARD11/CORO1A/SASH3/JAK3/IL2RA/PYCARD/CD3E/CLCF1/CD80/CCR2/CD40/TLR9/SLAMF1/CD86/IL12B/TLR4/IL12A/AIF1	18	up
163	GO:0000165	MAPK cascade	54/829	263/7889	7.8997e-07	1.59933e-05	1.26977e-05	PTK2B/FGD2/CD74/PIK3R5/PYCARD/NCF1/CCL8/PIK3R6/ZC3H12A/TLR9/SLAMF1/CBLC/CCL4/LOC480600/PDGFRB/TRAF2/F2RL1/MAPK13/HGF/PIK3CG/PRKCD/C5AR1/TNF/LRRK2/XDH/TRAF7/PAK6/IGFBP4/TLR4/CARD9/CRACR2A/NTRK2/PDGFB/RASSF2/EDN1/ACKR3/MADD/DUSP10/CCR5/CX3CL1/LIF/EZR/GADD45G/MAP3K5/GADD45B/RRAS/TNIP1/PEA15/CCR1/TEK/SEMA6A/DUSP22/TMEM106A/CYLD	54	up
164	GO:0002822	regulation of adaptive immune response based on somatic recombination of immune receptors built from immunoglobulin superfamily domains	20/829	58/7889	8.16559e-07	1.64308e-05	1.3045e-05	TNFRSF1B/SASH3/FCER1G/FUT7/CCR2/ZC3H12A/CD40/SLAMF1/TNFAIP3/TRAF2/IL12B/TNF/LTA/TBX21/IL4I1/CARD9/IL12A/NECTIN2/LOC609365/TRPM4	20	up
165	GO:0050852	T cell receptor signaling pathway	17/829	44/7889	8.72068e-07	1.74414e-05	1.38474e-05	CARD11/SKAP1/CTLA4/PTPRC/CD3E/TESPA1/THEMIS2/ZC3H12A/GATA3/ICOSLG/UBASH3A/TEC/LCP2/RELA/EZR/NECTIN2/THY1	17	up
166	GO:0071216	cellular response to biotic stimulus	23/829	74/7889	1.01973e-06	2.02718e-05	1.60946e-05	CXCL13/PYCARD/CD80/LTF/ZC3H12A/CXCL10/NLRP3/TNFAIP3/NFKBIA/CD86/IL12B/TNF/CD180/TLR4/LY86/RELA/IL12A/CCR5/CX3CL1/CD14/RARA/TNIP1/PPBP	23	up
167	GO:0070665	positive regulation of leukocyte proliferation	19/829	54/7889	1.08001e-06	2.13416e-05	1.69439e-05	CARD11/CORO1A/SASH3/JAK3/IL2RA/PYCARD/CD3E/CLCF1/CD80/CCR2/FLT3LG/CD40/TLR9/SLAMF1/CD86/IL12B/TLR4/IL12A/AIF1	19	up
168	GO:0043122	regulation of I-kappaB kinase/NF-kappaB signaling	25/829	85/7889	1.10776e-06	2.17596e-05	1.72758e-05	CARD11/TRIM22/NLRC3/PYCARD/CASP8/NOD2/LTF/ZC3H12A/MYD88/CD40/TNFAIP3/TRAF2/TNF/IKBKB/TRAF5/FASLG/TLR4/HSPB1/CARD9/RELA/RIPK2/MAP3K14/TNIP1/TMEM106A/TRADD	25	up
169	GO:0050920	regulation of chemotaxis	24/829	80/7889	1.22138e-06	2.38495e-05	1.89351e-05	PTK2B/S100A14/CXCL13/IL16/CCR2/RAC2/CXCL10/SLAMF1/F2RL1/SEMA3A/SEMA4D/HSPB1/SEMA3D/CAMK1D/PDGFB/SEMA3F/IL12A/RARRES2/AIF1/CCR1/SEMA6A/PPM1F/C3AR1/CMKLR1	24	up
170	GO:0051250	negative regulation of lymphocyte activation	18/829	50/7889	1.41065e-06	2.73832e-05	2.17406e-05	IL2RA/CTLA4/CD80/ZC3H12A/IL10/TNFAIP3/CD86/TNFRSF13B/TBX21/IL4I1/ARG2/NRARP/TNFAIP8L2/LYN/CEBPB/ADORA2A/VSIG4/TIGIT	18	up
171	GO:1990266	neutrophil migration	16/829	41/7889	1.56676e-06	3.02357e-05	2.40053e-05	CXCL13/CXCR2/FCER1G/VAV1/CCL8/FUT7/RAC2/CXCL10/CCL4/LOC480600/MCOLN2/TREM1/CAMK1D/CX3CL1/C3AR1/PPBP	16	up
172	GO:0070887	cellular response to chemical stimulus	148/829	987/7889	1.6546e-06	3.17453e-05	2.52038e-05	PTK2B/CD74/CORO1A/MZB1/S100A14/IL6R/JAK3/RASAL1/IL2RG/BHLHA15/CXCL13/PIK3CD/IRF5/CXCR2/RAB20/PYCARD/FCER1G/NCF1/VAV1/CCL8/NBL1/OASL/FUT7/IL16/CD80/GBP5/CCR2/LTF/ZC3H12A/RAC2/CXCL16/CD40/STAT4/PARP9/IFNAR2/TLR9/ACVRL1/CXCL10/SLAMF1/NLRP3/CCL4/LOC480600/FAM83G/PDGFRB/XCR1/TNFAIP3/GATA3/NFKBIA/TRAF2/CD86/IL12B/SAMHD1/STING1/IL1RN/CSF3R/CXCR6/F3/STAT1/MAPK13/HGF/PIK3CG/FES/HSPA2/PRKCD/IL3RA/TNF/CD180/CCR4/PTGER4/CCL5/IKBKB/IL12RB2/TNFRSF17/LRRK2/CASTOR1/CXCR5/XDH/CRIP1/AHR/TREM1/TBX21/DPYSL3/TLR4/HSPB1/SBNO2/CAMK1D/ADGRE2/LY86/CYP2J2/ABCD1/NTRK2/AQP1/PDGFB/APOA1/DCN/JUNB/ARHGEF2/RARG/RELA/CDC42EP2/IL12A/EDN1/WNT10A/RARRES2/RGMA/MMP12/RIPK2/ACKR3/EGLN3/TFPI/CCR5/BDKRB2/AR/CX3CL1/CD14/DAB2/ERN1/EZR/PID1/AIF1/P2RY11/RARA/SESN2/MAP3K5/JUP/PMEPA1/CEBPB/TNIP1/CCR1/SEMA6A/DUSP22/PPM1F/C3AR1/OSMR/TRADD/IFNGR1/RAB43/BAG6/LAMTOR4/IFNGR2/CYLD/GSK3A/CMKLR1/WDTC1/CDK9/GNAI2/PPBP/HSPB8	148	up
173	GO:0044093	positive regulation of molecular function	83/829	478/7889	1.78122e-06	3.39771e-05	2.69757e-05	PTK2B/FGD2/CARD11/CD74/IL6R/TRIM22/PIK3R5/PYCARD/CSF1R/NCF1/CASP8/VAV1/CCL8/EHD3/PIK3R6/LTF/LCK/CD40/TLR9/ABCB1/IL10/NLRP3/RGS1/CCL4/LOC480600/PDGFRB/PSME2/GATA3/NLRP1/TRAF2/IL12B/STING1/F3/PIK3CG/EPHA1/HSPA2/PRKCD/TNF/LOC610632/IKBKB/LRRK2/XDH/TRIM14/DTX3L/GRHL3/SEMA4D/TLR4/CARD9/CRACR2A/CAMK1D/TBC1D10A/NTRK2/PDGFB/CCS/APOA1/ARHGEF2/RASSF2/LCP2/RELA/PLEKHG4/EDN1/EGLN3/AR/CX3CL1/RARA/PIDD1/B3GAT3/MAP3K14/MAP3K5/JUP/NR1H2/PPRC1/TEK/GLRX/PPM1F/MID1IP1/TRADD/DNAJB1/THY1/GCN1/CAMKK1/RNF25/CDK9	83	up
174	GO:0050921	positive regulation of chemotaxis	19/829	56/7889	2.03606e-06	3.86149e-05	3.06579e-05	PTK2B/S100A14/CXCL13/IL16/CCR2/RAC2/CXCL10/SLAMF1/F2RL1/HSPB1/CAMK1D/PDGFB/IL12A/RARRES2/AIF1/CCR1/PPM1F/C3AR1/CMKLR1	19	up
175	GO:0042100	B cell proliferation	14/829	33/7889	2.17089e-06	4.09368e-05	3.25013e-05	CARD11/SASH3/MZB1/CTLA4/IKZF3/CLCF1/CD40/TLR9/IL10/PRKCD/CD180/TNFRSF13B/TLR4/LYN	14	up
176	GO:0034341	response to interferon-gamma	16/829	42/7889	2.28685e-06	4.28784e-05	3.40429e-05	CIITA/RAB20/CCL8/GBP5/CXCL16/CD40/PARP9/CCL4/LOC480600/DLA-DQA1/IL12B/TLR4/CDC42EP2/CX3CL1/AIF1/RAB43	16	up
177	GO:0050777	negative regulation of immune response	17/829	47/7889	2.5672e-06	4.7863e-05	3.80003e-05	SPINK5/CCR2/ZC3H12A/SLAMF1/TNFAIP3/IL12B/SAMHD1/TBX21/IL4I1/PDCD1/ARG2/DHX58/MMP12/DUSP10/VSIG4/LOC609365/TRAFD1	17	up
178	GO:0002221	pattern recognition receptor signaling pathway	20/829	62/7889	2.70325e-06	5.01163e-05	3.97893e-05	S100A14/OASL/TLR7/LTF/MYD88/CD40/TLR9/TNFAIP3/NFKBIA/CD180/TLR4/SLC46A2/UNC93B1/LOC611538/DHX58/RELA/TLR1/CD14/IFI35/TNIP1	20	up
179	GO:0065009	regulation of molecular function	124/829	803/7889	3.06208e-06	5.64518e-05	4.48193e-05	PTK2B/FGD2/CARD11/CD74/IL6R/TRIM22/RASAL1/NLRC3/PIK3R5/SERPINB2/SERPINB5/PTPRC/PYCARD/SPINK5/CSF1R/NCF1/CASP8/VAV1/CCL8/OASL/EHD3/PIK3R6/LOC478277/LTF/LCK/ZC3H12A/CD40/SLPI/TLR9/ABCB1/IL10/SLAMF1/CBLC/NLRP3/RGS1/CCL4/LOC480600/PDGFRB/TNFAIP3/PSME2/GATA3/NFKBIA/NLRP1/TRAF2/IL12B/STING1/F3/HGF/PIK3CG/EPHA1/HSPA2/PRKCD/TNF/LOC610632/IKBKB/LRRK2/SERPINB10/XDH/TRIM14/DTX3L/GRHL3/SEMA4D/PSMB9/TLR4/HSPB1/CARD9/CRACR2A/CAMK1D/TBC1D10A/PTPRB/NTRK2/PDGFB/CCS/APOA1/ARHGEF2/RASSF2/LCP2/RELA/BHLHE40/CLEC12A/GZMA/PLEKHG4/EDN1/EGLN3/DUSP10/ADORA3/AR/CX3CL1/DAB2/LIF/RARA/PIDD1/SESN2/B3GAT3/TIMP4/MAP3K14/MAP3K5/JUP/NR1H2/PPRC1/GADD45B/MVP/TEK/GLRX/PPM1F/MID1IP1/NUAK1/GLIS2/CAP1/TRADD/TAF10/DNAJB1/THY1/GCN1/RASAL2/CAMKK1/HHEX/SYMPK/LAMTOR4/CYLD/LOC477518/RNF25/CMKLR1/CDK9	124	up
180	GO:0072676	lymphocyte migration	16/829	43/7889	3.29094e-06	6.03327e-05	4.79005e-05	PTK2B/CXCL13/PYCARD/CCL8/FUT7/CCR2/CXCL16/STK10/CXCL10/CCL4/LOC480600/GATA3/TBX21/GCSAM/CX3CL1/AIF1	16	up
181	GO:0051090	regulation of DNA-binding transcription factor activity	34/829	143/7889	3.30916e-06	6.03327e-05	4.79005e-05	CARD11/TRIM22/NLRC3/PYCARD/LTF/ZC3H12A/CD40/TLR9/IL10/NLRP3/TNFAIP3/NFKBIA/TRAF2/STING1/TNF/IKBKB/TRIM14/TLR4/CARD9/CAMK1D/ARHGEF2/RELA/BHLHE40/EDN1/ADORA3/AR/CX3CL1/JUP/PPRC1/GLIS2/TRADD/CYLD/RNF25/CMKLR1	34	up
182	GO:0009615	response to virus	31/829	125/7889	3.50341e-06	6.35234e-05	5.04337e-05	PIM2/IRF5/PYCARD/OASL/TLR7/ISG20/ZC3H12A/CD40/IFNAR2/TLR9/CXCL10/NLRP3/IL12B/SAMHD1/F2RL1/STING1/TNF/APOBEC3Z3/TBX21/DTX3L/HSPB1/CARD9/IFIH1/HMGA1/DHX58/IL12A/MMP12/OAS3/ATAD3A/EXOSC4/LOC477518	31	up
183	GO:0002699	positive regulation of immune effector process	23/829	79/7889	3.60091e-06	6.42324e-05	5.09967e-05	CD74/SASH3/MZB1/FCER1G/VAV1/CCR2/RAC2/CD40/TLR9/SLAMF1/TRAF2/IL12B/FES/TNF/LTA/TBX21/TLR4/DHX58/IL12A/RARA/ITGAM/LYN/NECTIN2	23	up
184	GO:0031348	negative regulation of defense response	23/829	79/7889	3.60091e-06	6.42324e-05	5.09967e-05	AOAH/TNFRSF1B/NLRC3/IL2RA/SPINK5/IL10/NLRP3/TNFAIP3/GATA3/IL12B/SAMHD1/HGF/PTGER4/APOA1/ARG2/DHX58/NR1H3/MMP12/DUSP10/TNFAIP8L2/ADORA2A/VSIG4/TRAFD1	23	up
185	GO:0042113	B cell activation	23/829	79/7889	3.60091e-06	6.42324e-05	5.09967e-05	PTK2B/CARD11/CD79A/SASH3/MZB1/JAK3/CTLA4/IKZF3/MS4A1/GPR183/CLCF1/CD40/TLR9/IL10/TNFAIP3/PRKCD/CD180/TNFRSF13B/CXCR5/TBX21/NFAM1/TLR4/LYN	23	up
186	GO:0022408	negative regulation of cell-cell adhesion	19/829	58/7889	3.70349e-06	6.53557e-05	5.18884e-05	IL2RA/CTLA4/CD80/ZC3H12A/CD86/IL1RN/PRKCD/TBX21/IL4I1/ALOX12/APOA1/ARG2/NRARP/TNFAIP8L2/CEBPB/ADORA2A/PPM1F/VSIG4/TIGIT	19	up
187	GO:0043123	positive regulation of I-kappaB kinase/NF-kappaB signaling	19/829	58/7889	3.70349e-06	6.53557e-05	5.18884e-05	CARD11/TRIM22/CASP8/NOD2/LTF/MYD88/CD40/TRAF2/TNF/IKBKB/TRAF5/FASLG/TLR4/CARD9/RELA/RIPK2/MAP3K14/TMEM106A/TRADD	19	up
188	GO:0002456	T cell mediated immunity	15/829	39/7889	4.12737e-06	7.20652e-05	5.72154e-05	TNFRSF1B/SASH3/FUT7/CCR2/SLAMF1/TRAF2/IL12B/CD8A/TBX21/IL4I1/GFUS/IL12A/NECTIN2/LOC609365/TRPM4	15	up
189	GO:0071675	regulation of mononuclear cell migration	15/829	39/7889	4.12737e-06	7.20652e-05	5.72154e-05	PTK2B/S100A14/CXCL13/PYCARD/CCR2/STK10/CXCL10/SLAMF1/GCSAM/IL12A/RARRES2/AIF1/CCR1/C3AR1/CMKLR1	15	up
190	GO:0007162	negative regulation of cell adhesion	23/829	80/7889	4.56107e-06	7.92186e-05	6.28947e-05	FAM107A/IL2RA/CTLA4/CD80/ZC3H12A/ACVRL1/CD86/IL1RN/PRKCD/TBX21/IL4I1/ALOX12/APOA1/ARG2/MMP12/NRARP/TNFAIP8L2/CEBPB/ADORA2A/SEMA6A/PPM1F/VSIG4/TIGIT	23	up
191	GO:0045730	respiratory burst	8/829	7889-12-01	4.84399e-06	8.3692e-05	6.64464e-05	NCF1/JCHAIN/NCF4/RAC2/NCF2/CAMK1D/CYBB/DUSP10	8	up
192	GO:0051092	positive regulation of NF-kappaB transcription factor activity	19/829	59/7889	4.93294e-06	8.47849e-05	6.73141e-05	CARD11/TRIM22/PYCARD/LTF/CD40/TLR9/NLRP3/TRAF2/TNF/IKBKB/TRIM14/TLR4/CARD9/ARHGEF2/RELA/AR/CX3CL1/TRADD/RNF25	19	up
193	GO:0045580	regulation of T cell differentiation	17/829	49/7889	4.96756e-06	8.49376e-05	6.74353e-05	CARD11/SASH3/CTLA4/CCR2/DLA-DOA/TOX/ZC3H12A/GATA3/DLA-DQA1/TBX21/IL4I1/SLC46A2/IL12A/DUSP10/NRARP/RARA/KAT2A	17	up
194	GO:0030593	neutrophil chemotaxis	14/829	35/7889	5.02875e-06	8.55406e-05	6.7914e-05	CXCL13/CXCR2/FCER1G/VAV1/CCL8/RAC2/CXCL10/CCL4/LOC480600/TREM1/CAMK1D/CX3CL1/C3AR1/PPBP	14	up
195	GO:0031349	positive regulation of defense response	21/829	70/7889	5.63812e-06	9.54144e-05	7.57532e-05	PYCARD/FCER1G/VAV1/CCR2/PARP9/TLR9/NFKBIA/IL12B/STING1/TNF/PTGER4/LTA/TLR4/CARD9/IL12A/MMP12/CX3CL1/IFI35/NECTIN2/CEBPB/TRADD	21	up
196	GO:0032623	interleukin-2 production	10/829	19/7889	5.9292e-06	9.882e-05	7.84571e-05	CARD11/SASH3/CD3E/CCR2/TNFAIP3/TRAF2/TBX21/CARD9/EZR/VSIG4	10	up
197	GO:0032663	regulation of interleukin-2 production	10/829	19/7889	5.9292e-06	9.882e-05	7.84571e-05	CARD11/SASH3/CD3E/CCR2/TNFAIP3/TRAF2/TBX21/CARD9/EZR/VSIG4	10	up
198	GO:0045123	cellular extravasation	10/829	19/7889	5.9292e-06	9.882e-05	7.84571e-05	SELL/SELP/SELPLG/FUT7/CCR2/TNF/PTGER4/CX3CL1/LYVE1/THY1	10	up
199	GO:0050864	regulation of B cell activation	15/829	40/7889	5.96938e-06	9.89898e-05	7.85919e-05	CARD11/SASH3/MZB1/CTLA4/IKZF3/CLCF1/CD40/TLR9/IL10/TNFAIP3/TNFRSF13B/TBX21/NFAM1/TLR4/LYN	15	up
200	GO:0006959	humoral immune response	21/829	71/7889	7.22766e-06	0.000119256	9.46824e-05	CXCL13/SPINK5/C1R/JCHAIN/CCR2/C1QB/LTF/SLPI/C1QA/CXCL10/TNF/CFP/LTA/PI3/RARRES2/LOC477071/VSIG4/LOC609365/TFE3/FAU/PPBP	21	up
201	GO:0002706	regulation of lymphocyte mediated immunity	19/829	61/7889	8.55067e-06	0.000139689	0.000110905	TNFRSF1B/SASH3/FCER1G/VAV1/PIK3R6/FUT7/CCR2/CD40/SLAMF1/TRAF2/IL12B/TNF/LTA/TBX21/IL4I1/IL12A/NECTIN2/LOC609365/TRPM4	19	up
202	GO:0045088	regulation of innate immune response	19/829	61/7889	8.55067e-06	0.000139689	0.000110905	PYCARD/VAV1/PIK3R6/PARP9/TLR9/TNFAIP3/IL12B/SAMHD1/STING1/TLR4/CARD9/DHX58/IL12A/MMP12/DUSP10/IFI35/NECTIN2/VSIG4/TRAFD1	19	up
203	GO:0032760	positive regulation of tumor necrosis factor production	13/829	32/7889	8.9741e-06	0.000145884	0.000115823	SASH3/PYCARD/FCER1G/CCR2/TLR9/IL12B/CD2/TLR4/HSPB1/CARD9/ARHGEF2/CD14/TMEM106A	13	up
204	GO:0002367	cytokine production involved in immune response	14/829	37/7889	1.08251e-05	0.000174257	0.000138349	TNFRSF1B/CD74/SASH3/FCER1G/CCR2/TLR9/IL10/SLAMF1/TRAF2/TNF/TBX21/TLR4/APOA1/TRPM4	14	up
205	GO:0002718	regulation of cytokine production involved in immune response	14/829	37/7889	1.08251e-05	0.000174257	0.000138349	TNFRSF1B/CD74/SASH3/FCER1G/CCR2/TLR9/IL10/SLAMF1/TRAF2/TNF/TBX21/TLR4/APOA1/TRPM4	14	up
206	GO:0009968	negative regulation of signal transduction	73/829	425/7889	1.15106e-05	0.000184393	0.000146397	CD74/RASAL1/NLRC3/RIPOR2/PYCARD/CD3E/CASP8/NBL1/LTF/ZC3H12A/TLR9/SLAMF1/CBLC/NLRP3/TNFAIP3/GATA3/NFKBIA/IL12B/SAMHD1/IL1RN/GRK2/HGF/PRKCD/TNF/LRRK2/PTPRU/CASTOR1/XDH/UBASH3A/SFRP4/TLR4/HSPB1/DGKG/HIC1/APCDD1/APOA1/DCN/ARHGEF2/DHX58/RASSF2/RELA/ARRDC1/DKK3/IL12A/MMP12/ACKR3/SOCS3/DUSP10/BDKRB2/AR/NRARP/CX3CL1/DAB2/LMBR1L/LIF/EZR/IFI35/PID1/SESN2/DHRS3/PMEPA1/AXIN2/MVP/TNIP1/PEA15/SEMA6A/DLL1/GLIS2/THY1/EMD/CCAR2/CYLD/GSK3A	73	up
207	GO:0002821	positive regulation of adaptive immune response	15/829	42/7889	1.19663e-05	0.000190767	0.000151458	SASH3/SKAP1/PYCARD/FCER1G/CCR2/CD40/SLAMF1/TRAF2/IL12B/TNF/LTA/TBX21/CARD9/IL12A/NECTIN2	15	up
208	GO:1903557	positive regulation of tumor necrosis factor superfamily cytokine production	13/829	33/7889	1.33962e-05	0.000212536	0.00016874	SASH3/PYCARD/FCER1G/CCR2/TLR9/IL12B/CD2/TLR4/HSPB1/CARD9/ARHGEF2/CD14/TMEM106A	13	up
209	GO:0032611	interleukin-1 beta production	12/829	29/7889	1.59547e-05	0.000250717	0.000199054	CASP4/PYCARD/CASP8/ZC3H12A/NLRP3/TNFAIP3/TNF/TLR4/HSPB1/APOA1/ARG2/TMEM106A	12	up
210	GO:0032651	regulation of interleukin-1 beta production	12/829	29/7889	1.59547e-05	0.000250717	0.000199054	CASP4/PYCARD/CASP8/ZC3H12A/NLRP3/TNFAIP3/TNF/TLR4/HSPB1/APOA1/ARG2/TMEM106A	12	up
211	GO:0006928	movement of cell or subcellular component	113/829	741/7889	1.61714e-05	0.000252918	0.000200802	PTK2B/FMNL1/ITGB2/CORO1A/S100P/RAB25/SELL/SELP/ARHGAP4/S100A14/FAM107A/ABI3/S100A2/VASP/NCKAP1L/CXCL13/PIK3CD/CXCR2/PYCARD/FCER1G/VAV1/CCL8/SELPLG/FUT7/IL16/CCR2/RHOV/ARHGDIB/ZC3H12A/RAC2/CXCL16/CD40/STK10/ACVRL1/CXCL10/SLAMF1/CCL4/LOC480600/PDGFRB/XCR1/TNFAIP3/GATA3/IL12B/F2RL1/CXCR6/HGF/PIK3CG/FES/EPHA1/SEMA3A/PRKCD/TNF/CCR4/PTGER4/MCOLN2/LRRK2/PTPRU/CXCR5/PLEKHG5/TREM1/TBX21/SDC1/DPYSL3/SRGAP3/SEMA4D/TLR4/HSPB1/SEMA3D/CAMK1D/ADGRE2/GCSAM/NTRK2/CLDN1/AQP1/PDGFB/TWIST2/APOA1/DCN/ARHGEF2/NEDD9/SEMA3F/GFUS/IL12A/EDN1/RARRES2/MMP12/ACKR3/DUSP10/CCR5/CXCR3/ADORA3/EFNB1/CX3CL1/DAB2/ACTN1/CDK5R1/AIF1/JUP/MYH9/RRAS/CCR1/LYVE1/TEK/SEMA6A/PPM1F/C3AR1/ARPC5L/ITGA5/TRADD/THY1/RSPH6A/CMKLR1/PPBP	113	up
212	GO:0034113	heterotypic cell-cell adhesion	9/829	17/7889	1.668e-05	0.000258422	0.000205172	SKAP1/LCK/IL1RN/TNF/CD2/APOA1/JUP/ITGA5/THY1	9	up
213	GO:2000379	positive regulation of reactive oxygen species metabolic process	9/829	17/7889	1.668e-05	0.000258422	0.000205172	ZC3H12A/PRKCD/XDH/TLR4/DUOXA1/PDGFB/TSPO/PID1/ITGAM	9	up
214	GO:0051241	negative regulation of multicellular organismal process	55/829	298/7889	1.83767e-05	0.000282562	0.000224337	PTK2B/NLRC3/CXCL13/CTLA4/PYCARD/PROCR/CCR2/ARHGDIB/ZC3H12A/TLR9/ACVRL1/CXCL10/IL10/SLAMF1/NLRP3/TNFAIP3/IL12B/GRK2/HGF/SEMA3A/PRKCD/TNF/PTGER4/TBX21/SEMA4D/ZNF750/TLR4/SEMA3D/ALOX12/ABCD1/PDGFB/APOA1/DCN/ARG2/DHX58/RARG/SEMA3F/IL12A/DUSP10/TFPI/NRARP/CX3CL1/CDK5R1/EZR/RARA/DICER1/JUP/NR1H2/CCR1/SEMA6A/VSIG4/THY1/TOB2/CMKLR1/TIGIT	55	up
215	GO:0006909	phagocytosis	21/829	75/7889	1.84553e-05	0.000282562	0.000224337	ITGB2/CORO1A/IL2RB/IL2RG/DOCK2/RAB20/PYCARD/FCER1G/VAV1/NCF4/CCR2/RAC2/NCF2/RAB7B/TNF/TLR4/CAMK1D/APOA1/AIF1/RARA/MYH9	21	up
216	GO:0002285	lymphocyte activation involved in immune response	19/829	64/7889	1.8495e-05	0.000282562	0.000224337	PTK2B/CD74/CORO1A/IL6R/FCER1G/GPR183/LY9/ZC3H12A/CD40/IL12B/F2RL1/CD180/PTGER4/TBX21/TLR4/CRACR2A/LOC611538/EOMES/RARA	19	up
217	GO:0072593	reactive oxygen species metabolic process	20/829	70/7889	2.10011e-05	0.000319371	0.000253561	NCF1/VAV1/NCF4/ZC3H12A/NCF2/PRKCD/TNF/LRRK2/XDH/TLR4/ABCD1/DUOXA1/PDGFB/CCS/TSPO/ARG2/CYBB/PID1/SESN2/ITGAM	20	up
218	GO:0071310	cellular response to organic substance	116/829	772/7889	2.45267e-05	0.000371276	0.000294771	PTK2B/CD74/CORO1A/MZB1/IL6R/JAK3/IL2RG/BHLHA15/CXCL13/PIK3CD/IRF5/RAB20/PYCARD/FCER1G/CCL8/NBL1/OASL/FUT7/CD80/GBP5/LTF/ZC3H12A/CD40/STAT4/PARP9/IFNAR2/TLR9/ACVRL1/CXCL10/NLRP3/CCL4/LOC480600/FAM83G/TNFAIP3/GATA3/NFKBIA/TRAF2/CD86/IL12B/SAMHD1/STING1/IL1RN/CSF3R/F3/STAT1/MAPK13/HGF/PIK3CG/FES/HSPA2/PRKCD/IL3RA/TNF/CD180/PTGER4/CCL5/IKBKB/IL12RB2/TNFRSF17/LRRK2/CASTOR1/XDH/TBX21/DPYSL3/TLR4/HSPB1/SBNO2/LY86/NTRK2/AQP1/PDGFB/APOA1/DCN/ARHGEF2/RARG/RELA/CDC42EP2/IL12A/EDN1/WNT10A/RARRES2/RGMA/MMP12/RIPK2/TFPI/CCR5/AR/CX3CL1/CD14/DAB2/ERN1/EZR/PID1/AIF1/P2RY11/RARA/SESN2/JUP/PMEPA1/CEBPB/TNIP1/SEMA6A/DUSP22/OSMR/TRADD/IFNGR1/RAB43/BAG6/LAMTOR4/IFNGR2/CYLD/GSK3A/WDTC1/CDK9/PPBP/HSPB8	116	up
219	GO:0018212	peptidyl-tyrosine modification	24/829	94/7889	2.61624e-05	0.000393328	0.000312279	PTK2B/CD74/IL6R/JAK3/PTPRC/CD3E/NCF1/CLCF1/CD80/CD40/CBLC/PDGFRB/IL12B/HGF/EPHA1/PRKCD/TEC/PDGFB/ARHGEF2/IL12A/LIF/MVP/TPST2/ITGA5	24	up
220	GO:0007204	positive regulation of cytosolic calcium ion concentration	25/829	100/7889	2.63411e-05	0.000393328	0.000312279	PTK2B/CORO1A/CXCL13/CXCR2/MS4A1/P2RY8/CCR2/CXCL10/XCR1/ITPR3/F2RL1/CXCR6/C5AR1/CCR4/PTGER4/CXCR5/EDN1/ACKR3/CCR5/CX3CL1/ITPR2/CCR1/C3AR1/THY1/CMKLR1	25	up
221	GO:0051091	positive regulation of DNA-binding transcription factor activity	25/829	100/7889	2.63411e-05	0.000393328	0.000312279	CARD11/TRIM22/PYCARD/LTF/CD40/TLR9/IL10/NLRP3/TRAF2/STING1/TNF/IKBKB/TRIM14/TLR4/CARD9/CAMK1D/ARHGEF2/RELA/EDN1/AR/CX3CL1/JUP/PPRC1/TRADD/RNF25	25	up
222	GO:0002444	myeloid leukocyte mediated immunity	11/829	26/7889	2.8219e-05	0.000418012	0.000331876	FCER1G/CCR2/RAC2/DNASE1L3/FES/TREM1/CARD9/MILR1/ITGAM/LYN/STXBP2	11	up
223	GO:0035710	CD4-positive, alpha-beta T cell activation	13/829	35/7889	2.82475e-05	0.000418012	0.000331876	SASH3/IL6R/FUT7/LY9/TOX/ZC3H12A/IL12B/PTGER4/TBX21/CRACR2A/ARG2/IL12A/RARA	13	up
224	GO:0002833	positive regulation of response to biotic stimulus	16/829	50/7889	3.00904e-05	0.000443296	0.00035195	PYCARD/VAV1/OASL/PARP9/TLR9/IL12B/STING1/CD180/TLR4/CARD9/LY86/DHX58/IL12A/MMP12/IFI35/NECTIN2	16	up
225	GO:0002690	positive regulation of leukocyte chemotaxis	14/829	40/7889	3.04311e-05	0.000444347	0.000352785	PTK2B/S100A14/CXCL13/CCR2/RAC2/CXCL10/SLAMF1/CAMK1D/IL12A/RARRES2/AIF1/CCR1/C3AR1/CMKLR1	14	up
226	GO:0042102	positive regulation of T cell proliferation	14/829	40/7889	3.04311e-05	0.000444347	0.000352785	CARD11/CORO1A/SASH3/JAK3/IL2RA/PYCARD/CD3E/CD80/CCR2/SLAMF1/CD86/IL12B/IL12A/AIF1	14	up
227	GO:0050854	regulation of antigen receptor-mediated signaling pathway	10/829	22/7889	3.08939e-05	0.000445407	0.000353627	CARD11/TESPA1/UBASH3A/NFAM1/GCSAM/RELA/EZR/LYN/NECTIN2/THY1	10	up
228	GO:0002224	toll-like receptor signaling pathway	15/829	45/7889	3.09086e-05	0.000445407	0.000353627	S100A14/TLR7/LTF/MYD88/CD40/TLR9/TNFAIP3/NFKBIA/CD180/TLR4/UNC93B1/TLR1/CD14/IFI35/TNIP1	15	up
229	GO:0038061	NIK/NF-kappaB signaling	15/829	45/7889	3.09086e-05	0.000445407	0.000353627	NLRC3/RELB/NFKB2/ZC3H12A/NLRP3/TRAF2/TNF/TLR4/RASSF2/RELA/CD14/IFI35/DICER1/TRADD/CYLD	15	up
230	GO:0002573	myeloid leukocyte differentiation	20/829	72/7889	3.30142e-05	0.000473682	0.000376075	FCER1G/CSF1R/CASP8/CBFA2T3/IL12B/F2RL1/FES/EVI2B/TNF/SBNO2/JUNB/RASSF2/LIF/RARA/MYH9/CEBPB/CCR1/BATF2/TFE3/TOB2	20	up
231	GO:0008284	positive regulation of cell population proliferation	52/829	283/7889	3.52278e-05	0.000503255	0.000399554	PTK2B/CARD11/CORO1A/RAB25/SASH3/MZB1/IL6R/JAK3/IL2RA/PIK3CD/PYCARD/CD3E/TGM1/CLCF1/NCCRP1/CD80/CCR2/FLT3LG/TOX/LTF/RAC2/CD40/TLR9/ACVRL1/SLAMF1/PDGFRB/TNFAIP3/CD86/IL12B/F3/ESRP2/C5AR1/TNF/TLR4/CLDN1/AQP1/PDGFB/TNC/RELA/IL12A/EDN1/MMP12/AR/NRARP/CX3CL1/LIF/PID1/AIF1/RARA/MEIS2/OSMR/GNAI2	52	up
232	GO:0002709	regulation of T cell mediated immunity	12/829	31/7889	3.55533e-05	0.000503545	0.000399784	TNFRSF1B/SASH3/FUT7/CCR2/SLAMF1/TRAF2/IL12B/TBX21/IL4I1/IL12A/NECTIN2/TRPM4	12	up
233	GO:0046330	positive regulation of JNK cascade	12/829	31/7889	3.55533e-05	0.000503545	0.000399784	PTK2B/PYCARD/NCF1/SLAMF1/TNF/TLR4/CARD9/CRACR2A/RASSF2/GADD45G/MAP3K5/DUSP22	12	up
234	GO:0042325	regulation of phosphorylation	69/829	409/7889	3.68864e-05	0.000520192	0.000413001	PTK2B/FGD2/CD74/IL6R/PIK3R5/PTPRC/PYCARD/CD3E/CSF1R/NCF1/CLCF1/PIK3R6/CBFA2T3/CD80/FLT3LG/SH2D3C/ZC3H12A/CD40/TLR9/ACVRL1/CBLC/PDGFRB/TNFAIP3/TRAF2/IL12B/HGF/PIK3CG/EPHA1/HSPA2/PRKCD/TNF/LOC610632/IKBKB/LRRK2/XDH/TLR4/HSPB1/TEC/PTPRB/NTRK2/PDGFB/APOA1/ARHGEF2/RASSF2/LCP2/IL12A/EDN1/RARRES2/DUSP10/BDKRB2/AR/CX3CL1/DAB2/LIF/PID1/SESN2/MAP3K14/MAP3K5/GADD45B/MVP/TEK/PPM1F/ITGA5/PPP4C/THY1/GCN1/CAMKK1/HHEX/CDK9	69	up
235	GO:0050728	negative regulation of inflammatory response	16/829	51/7889	3.96332e-05	0.000556552	0.000441868	AOAH/TNFRSF1B/NLRC3/IL2RA/IL10/NLRP3/TNFAIP3/GATA3/IL12B/HGF/PTGER4/APOA1/NR1H3/DUSP10/TNFAIP8L2/ADORA2A	16	up
236	GO:0050729	positive regulation of inflammatory response	13/829	36/7889	4.00076e-05	0.000559429	0.000444153	PYCARD/FCER1G/CCR2/TLR9/NFKBIA/TNF/PTGER4/LTA/TLR4/CX3CL1/IFI35/CEBPB/TRADD	13	up
237	GO:0050868	negative regulation of T cell activation	14/829	41/7889	4.17979e-05	0.000581996	0.000462069	IL2RA/CTLA4/CD80/ZC3H12A/CD86/TBX21/IL4I1/ARG2/NRARP/TNFAIP8L2/CEBPB/ADORA2A/VSIG4/TIGIT	14	up
238	GO:0032945	negative regulation of mononuclear cell proliferation	11/829	27/7889	4.31346e-05	0.000593101	0.000470886	IL2RA/CTLA4/CD80/IL10/CD86/TNFRSF13B/IL4I1/ARG2/LYN/CEBPB/VSIG4	11	up
239	GO:0050672	negative regulation of lymphocyte proliferation	11/829	27/7889	4.31346e-05	0.000593101	0.000470886	IL2RA/CTLA4/CD80/IL10/CD86/TNFRSF13B/IL4I1/ARG2/LYN/CEBPB/VSIG4	11	up
240	GO:0070664	negative regulation of leukocyte proliferation	11/829	27/7889	4.31346e-05	0.000593101	0.000470886	IL2RA/CTLA4/CD80/IL10/CD86/TNFRSF13B/IL4I1/ARG2/LYN/CEBPB/VSIG4	11	up
241	GO:0070371	ERK1 and ERK2 cascade	25/829	103/7889	4.50096e-05	0.000616314	0.000489316	PTK2B/CD74/PYCARD/CCL8/TLR9/SLAMF1/CCL4/LOC480600/PDGFRB/F2RL1/C5AR1/TRAF7/TLR4/CARD9/PDGFB/EDN1/ACKR3/DUSP10/CX3CL1/LIF/EZR/RRAS/TNIP1/CCR1/SEMA6A	25	up
242	GO:0032612	interleukin-1 production	12/829	32/7889	5.15008e-05	0.000699394	0.000555276	CASP4/PYCARD/CASP8/ZC3H12A/NLRP3/TNFAIP3/TNF/TLR4/HSPB1/APOA1/ARG2/TMEM106A	12	up
243	GO:0032652	regulation of interleukin-1 production	12/829	32/7889	5.15008e-05	0.000699394	0.000555276	CASP4/PYCARD/CASP8/ZC3H12A/NLRP3/TNFAIP3/TNF/TLR4/HSPB1/APOA1/ARG2/TMEM106A	12	up
244	GO:0032715	negative regulation of interleukin-6 production	9/829	19/7889	5.21584e-05	0.000702542	0.000557776	NLRC3/ZC3H12A/TLR9/IL10/SLAMF1/TNFAIP3/HGF/TNF/TLR4	9	up
245	GO:0043299	leukocyte degranulation	9/829	19/7889	5.21584e-05	0.000702542	0.000557776	CORO1A/FCER1G/CCR2/RAC2/FES/MILR1/ITGAM/LYN/STXBP2	9	up
246	GO:0034612	response to tumor necrosis factor	21/829	80/7889	5.31898e-05	0.000713522	0.000566493	PTK2B/PYCARD/CASP8/CCL8/ZC3H12A/CXCL16/CD40/CCL4/LOC480600/NFKBIA/TRAF2/TNF/IKBKB/TNFRSF17/APOA1/ARHGEF2/RELA/CX3CL1/PID1/TRADD/CYLD	21	up
247	GO:0070372	regulation of ERK1 and ERK2 cascade	24/829	98/7889	5.45116e-05	0.000728293	0.000578221	PTK2B/CD74/PYCARD/CCL8/TLR9/SLAMF1/CCL4/LOC480600/PDGFRB/F2RL1/C5AR1/TRAF7/TLR4/CARD9/PDGFB/ACKR3/DUSP10/CX3CL1/LIF/EZR/RRAS/TNIP1/CCR1/SEMA6A	24	up
248	GO:0018108	peptidyl-tyrosine phosphorylation	23/829	92/7889	5.49009e-05	0.000730536	0.000580002	PTK2B/CD74/IL6R/JAK3/PTPRC/CD3E/NCF1/CLCF1/CD80/CD40/CBLC/PDGFRB/IL12B/HGF/EPHA1/PRKCD/TEC/PDGFB/ARHGEF2/IL12A/LIF/MVP/ITGA5	23	up
249	GO:1903038	negative regulation of leukocyte cell-cell adhesion	14/829	42/7889	5.67137e-05	0.000751627	0.000596746	IL2RA/CTLA4/CD80/ZC3H12A/CD86/TBX21/IL4I1/ARG2/NRARP/TNFAIP8L2/CEBPB/ADORA2A/VSIG4/TIGIT	14	up
250	GO:0050731	positive regulation of peptidyl-tyrosine phosphorylation	17/829	58/7889	6.06336e-05	0.000800364	0.00063544	PTK2B/CD74/IL6R/PTPRC/CD3E/NCF1/CLCF1/CD80/CD40/IL12B/HGF/TEC/PDGFB/ARHGEF2/IL12A/LIF/ITGA5	17	up
251	GO:0043542	endothelial cell migration	21/829	81/7889	6.48426e-05	0.0008513	0.000675881	PTK2B/S100P/S100A2/CXCL13/PIK3CD/ZC3H12A/CD40/ACVRL1/GATA3/PIK3CG/TNF/PLEKHG5/HSPB1/PDGFB/APOA1/DCN/GFUS/JUP/MYH9/RRAS/TEK	21	up
252	GO:0033674	positive regulation of kinase activity	28/829	124/7889	6.50084e-05	0.0008513	0.000675881	PTK2B/FGD2/CD74/IL6R/PIK3R5/CSF1R/NCF1/PIK3R6/PDGFRB/TRAF2/IL12B/PIK3CG/EPHA1/PRKCD/TNF/LOC610632/LRRK2/TLR4/NTRK2/PDGFB/RASSF2/LCP2/EDN1/MAP3K14/MAP3K5/TEK/GCN1/CAMKK1	28	up
253	GO:0010648	negative regulation of cell communication	73/829	447/7889	6.60758e-05	0.000861859	0.000684264	CD74/RASAL1/NLRC3/RIPOR2/PYCARD/CD3E/CASP8/NBL1/LTF/ZC3H12A/TLR9/SLAMF1/CBLC/NLRP3/TNFAIP3/GATA3/NFKBIA/IL12B/SAMHD1/IL1RN/GRK2/HGF/PRKCD/TNF/LRRK2/PTPRU/CASTOR1/XDH/UBASH3A/SFRP4/TLR4/HSPB1/DGKG/HIC1/APCDD1/APOA1/DCN/ARHGEF2/DHX58/RASSF2/RELA/ARRDC1/DKK3/IL12A/MMP12/ACKR3/SOCS3/DUSP10/BDKRB2/AR/NRARP/CX3CL1/DAB2/LMBR1L/LIF/EZR/IFI35/PID1/SESN2/DHRS3/PMEPA1/AXIN2/MVP/TNIP1/PEA15/SEMA6A/DLL1/GLIS2/THY1/EMD/CCAR2/CYLD/GSK3A	73	up
254	GO:0042327	positive regulation of phosphorylation	48/829	261/7889	6.86468e-05	0.000891868	0.000708089	PTK2B/FGD2/CD74/IL6R/PIK3R5/PTPRC/CD3E/CSF1R/NCF1/CLCF1/PIK3R6/CD80/FLT3LG/SH2D3C/CD40/ACVRL1/PDGFRB/TRAF2/IL12B/HGF/PIK3CG/EPHA1/HSPA2/PRKCD/TNF/LOC610632/LRRK2/TLR4/TEC/NTRK2/PDGFB/ARHGEF2/RASSF2/LCP2/IL12A/EDN1/RARRES2/AR/CX3CL1/DAB2/LIF/MAP3K14/MAP3K5/TEK/ITGA5/GCN1/CAMKK1/CDK9	48	up
255	GO:0010631	epithelial cell migration	25/829	106/7889	7.48217e-05	0.000964499	0.000765754	PTK2B/S100P/RAB25/S100A2/CXCL13/PIK3CD/ZC3H12A/CD40/ACVRL1/GATA3/PIK3CG/SEMA3A/TNF/PLEKHG5/HSPB1/PDGFB/APOA1/DCN/GFUS/DUSP10/JUP/MYH9/RRAS/TEK/PPM1F	25	up
256	GO:0090132	epithelium migration	25/829	106/7889	7.48217e-05	0.000964499	0.000765754	PTK2B/S100P/RAB25/S100A2/CXCL13/PIK3CD/ZC3H12A/CD40/ACVRL1/GATA3/PIK3CG/SEMA3A/TNF/PLEKHG5/HSPB1/PDGFB/APOA1/DCN/GFUS/DUSP10/JUP/MYH9/RRAS/TEK/PPM1F	25	up
257	GO:0023057	negative regulation of signaling	73/829	449/7889	7.66124e-05	0.000982895	0.000780359	CD74/RASAL1/NLRC3/RIPOR2/PYCARD/CD3E/CASP8/NBL1/LTF/ZC3H12A/TLR9/SLAMF1/CBLC/NLRP3/TNFAIP3/GATA3/NFKBIA/IL12B/SAMHD1/IL1RN/GRK2/HGF/PRKCD/TNF/LRRK2/PTPRU/CASTOR1/XDH/UBASH3A/SFRP4/TLR4/HSPB1/DGKG/HIC1/APCDD1/APOA1/DCN/ARHGEF2/DHX58/RASSF2/RELA/ARRDC1/DKK3/IL12A/MMP12/ACKR3/SOCS3/DUSP10/BDKRB2/AR/NRARP/CX3CL1/DAB2/LMBR1L/LIF/EZR/IFI35/PID1/SESN2/DHRS3/PMEPA1/AXIN2/MVP/TNIP1/PEA15/SEMA6A/DLL1/GLIS2/THY1/EMD/CCAR2/CYLD/GSK3A	73	up
258	GO:0051607	defense response to virus	24/829	100/7889	7.71424e-05	0.000982895	0.000780359	IRF5/PYCARD/OASL/TLR7/ISG20/ZC3H12A/CD40/IFNAR2/TLR9/CXCL10/IL12B/SAMHD1/F2RL1/STING1/APOBEC3Z3/DTX3L/CARD9/IFIH1/DHX58/MMP12/OAS3/ATAD3A/EXOSC4/LOC477518	24	up
259	GO:0140546	defense response to symbiont	24/829	100/7889	7.71424e-05	0.000982895	0.000780359	IRF5/PYCARD/OASL/TLR7/ISG20/ZC3H12A/CD40/IFNAR2/TLR9/CXCL10/IL12B/SAMHD1/F2RL1/STING1/APOBEC3Z3/DTX3L/CARD9/IFIH1/DHX58/MMP12/OAS3/ATAD3A/EXOSC4/LOC477518	24	up
260	GO:0032879	regulation of localization	126/829	875/7889	8.00457e-05	0.00101596	0.000806614	PTK2B/SEPTIN1/CORO1A/IL2RB/RAB25/SELP/ARHGAP4/S100A14/TRIM22/FAM107A/ABI3/IL2RG/MCTP2/DOCK2/KCNAB2/CXCL13/PIK3CD/PYCARD/FCER1G/EHD3/KCNJ10/FUT7/CCR2/ARHGDIB/ZC3H12A/RAC2/CXCL16/CD40/STK10/ABCB1/ACVRL1/CXCL10/SLAMF1/PDGFRB/XCR1/GATA3/NFKBIA/PLA2G4E/ITPR3/IL12B/LIPG/F2RL1/HGF/PIK3CG/FES/HSPA2/SEMA3A/PRKCD/TNF/RAB3D/EPB41/CSK/EXPH5/PTGER4/CCL5/LRRK2/PTPRU/EEPD1/DTX3L/SDC1/DPYSL3/SRGAP3/SEMA4D/TLR4/CPLX3/HSPB1/CRACR2A/SEMA3D/CAMK1D/ACSL5/GCSAM/CLDN1/AQP1/PDGFB/TWIST2/APOA1/DCN/ARHGEF2/GRIPAP1/SEMA3F/EDEM2/GFUS/IL12A/RHBDF2/EDN1/RARRES2/PLIN2/DUSP10/CCR5/CXCR3/ADORA3/AR/CX3CL1/CD14/DAB2/ITPR2/ACTN1/CDK5R1/LIF/EZR/PID1/AIF1/SESN2/ITGAM/B3GAT3/LYN/JUP/NR1H2/CEBPB/PTGES/RRAS/CCR1/LYVE1/TEK/RAB4B/SEMA6A/SCAMP5/GLRX/PPM1F/C3AR1/GLIS2/TRADD/CLIC1/THY1/BMP2K/CMKLR1	126	up
261	GO:0010543	regulation of platelet activation	8/829	16/7889	8.56162e-05	0.00107427	0.000852907	SELP/FCER1G/PRKCD/TLR4/TEC/ALOX12/PDGFB/LYN	8	up
262	GO:0045576	mast cell activation	8/829	16/7889	8.56162e-05	0.00107427	0.000852907	FCER1G/NDRG1/RAC2/FES/MILR1/LCP2/LYN/NECTIN2	8	up
263	GO:1900744	regulation of p38MAPK cascade	8/829	16/7889	8.56162e-05	0.00107427	0.000852907	NCF1/ZC3H12A/HGF/XDH/DUSP10/EZR/GADD45G/CYLD	8	up
264	GO:0032872	regulation of stress-activated MAPK cascade	19/829	71/7889	9.02181e-05	0.00112623	0.000894156	PTK2B/PYCARD/NCF1/ZC3H12A/SLAMF1/TRAF2/HGF/TNF/XDH/TLR4/CARD9/CRACR2A/RASSF2/DUSP10/EZR/GADD45G/MAP3K5/DUSP22/CYLD	19	up
265	GO:0043549	regulation of kinase activity	42/829	221/7889	9.04394e-05	0.00112623	0.000894156	PTK2B/FGD2/CD74/IL6R/PIK3R5/PTPRC/PYCARD/CSF1R/NCF1/PIK3R6/CBLC/PDGFRB/TNFAIP3/TRAF2/IL12B/HGF/PIK3CG/EPHA1/PRKCD/TNF/LOC610632/LRRK2/TLR4/HSPB1/PTPRB/NTRK2/PDGFB/RASSF2/LCP2/EDN1/DUSP10/SESN2/MAP3K14/MAP3K5/GADD45B/MVP/TEK/PPM1F/THY1/GCN1/CAMKK1/HHEX	42	up
266	GO:0002292	T cell differentiation involved in immune response	11/829	29/7889	9.39399e-05	0.00116542	0.000925273	IL6R/FCER1G/LY9/ZC3H12A/IL12B/PTGER4/TBX21/CRACR2A/LOC611538/EOMES/RARA	11	up
267	GO:0046328	regulation of JNK cascade	15/829	49/7889	9.44202e-05	0.00116699	0.00092652	PTK2B/PYCARD/NCF1/SLAMF1/TRAF2/TNF/TLR4/CARD9/CRACR2A/RASSF2/DUSP10/GADD45G/MAP3K5/DUSP22/CYLD	15	up
268	GO:0001932	regulation of protein phosphorylation	61/829	361/7889	0.000100193	0.00123372	0.000979499	PTK2B/FGD2/CD74/IL6R/PIK3R5/PTPRC/PYCARD/CD3E/NCF1/CLCF1/PIK3R6/CD80/FLT3LG/SH2D3C/ZC3H12A/CD40/TLR9/ACVRL1/CBLC/TNFAIP3/TRAF2/IL12B/HGF/PIK3CG/HSPA2/PRKCD/TNF/LOC610632/LRRK2/XDH/TLR4/HSPB1/TEC/PTPRB/NTRK2/PDGFB/APOA1/ARHGEF2/RASSF2/LCP2/IL12A/EDN1/RARRES2/DUSP10/BDKRB2/CX3CL1/DAB2/LIF/PID1/SESN2/MAP3K14/MAP3K5/GADD45B/MVP/PPM1F/ITGA5/PPP4C/THY1/CAMKK1/HHEX/CDK9	61	up
269	GO:2001056	positive regulation of cysteine-type endopeptidase activity	14/829	44/7889	0.000100937	0.00123826	0.000983106	PYCARD/CASP8/LCK/NLRP3/NLRP1/F3/TNF/XDH/CARD9/TBC1D10A/EGLN3/PIDD1/MAP3K5/PPM1F	14	up
270	GO:0071346	cellular response to interferon-gamma	12/829	34/7889	0.000102539	0.00125326	0.000995012	RAB20/CCL8/GBP5/PARP9/CCL4/LOC480600/IL12B/TLR4/CDC42EP2/CX3CL1/AIF1/RAB43	12	up
271	GO:0090130	tissue migration	25/829	108/7889	0.000103496	0.00126028	0.00100059	PTK2B/S100P/RAB25/S100A2/CXCL13/PIK3CD/ZC3H12A/CD40/ACVRL1/GATA3/PIK3CG/SEMA3A/TNF/PLEKHG5/HSPB1/PDGFB/APOA1/DCN/GFUS/DUSP10/JUP/MYH9/RRAS/TEK/PPM1F	25	up
272	GO:0006468	protein phosphorylation	82/829	524/7889	0.000107627	0.00130577	0.00103671	PTK2B/FGD2/CD74/IL6R/JAK3/PIK3R5/PIM2/PTPRC/PYCARD/GRK5/CD3E/NCF1/CLCF1/PIK3R6/CD80/FLT3LG/SH2D3C/ZC3H12A/CD40/STK10/TLR9/ACVRL1/CBLC/PDGFRB/TNFAIP3/TRAF2/IL12B/GRK2/MAPK13/HGF/PIK3CG/FES/EPHA1/HSPA2/PRKCD/TNF/LOC610632/IKBKB/LRRK2/XDH/PAK6/TLR4/HSPB1/CAMK1D/TEC/PTPRB/NTRK2/PDGFB/APOA1/ARHGEF2/RASSF2/LCP2/IL12A/EDN1/RARRES2/CLK3/DUSP10/BDKRB2/CX3CL1/RPS6KB2/DAB2/CDK5R1/LIF/PID1/RARA/SESN2/MAP3K14/MAP3K5/GADD45B/MVP/PPM1F/CSNK1G2/NUAK1/ITGA5/PPP4C/TAF10/THY1/CAMKK1/BMP2K/HHEX/CDK20/CDK9	82	up
273	GO:0070302	regulation of stress-activated protein kinase signaling cascade	19/829	72/7889	0.000110725	0.00133844	0.00106264	PTK2B/PYCARD/NCF1/ZC3H12A/SLAMF1/TRAF2/HGF/TNF/XDH/TLR4/CARD9/CRACR2A/RASSF2/DUSP10/EZR/GADD45G/MAP3K5/DUSP22/CYLD	19	up
274	GO:0060627	regulation of vesicle-mediated transport	32/829	154/7889	0.000111348	0.0013408	0.00106451	SEPTIN1/CORO1A/IL2RB/RAB25/IL2RG/DOCK2/PYCARD/FCER1G/CCR2/RAC2/SLAMF1/PLA2G4E/FES/TNF/RAB3D/CSK/EXPH5/LRRK2/SDC1/CPLX3/CAMK1D/APOA1/GRIPAP1/CD14/DAB2/EZR/ITGAM/LYN/NR1H2/RAB4B/SCAMP5/BMP2K	32	up
275	GO:0097190	apoptotic signaling pathway	42/829	223/7889	0.000111733	0.0013408	0.00106451	TNFRSF1B/CD74/PML/PYCARD/CD3E/CASP8/LCK/TNFAIP3/TRAF2/HGF/PRKCD/TNF/LRRK2/CRIP1/TRAF7/TMEM109/FASLG/BCL2A1/HSPB1/HIC1/ARHGEF2/RELA/IL12A/ACKR3/MADD/BDKRB2/AR/CX3CL1/ERN1/MAP3K5/CEBPB/ADORA2A/PEA15/DEDD2/PPM1F/TRADD/BAG6/PPP1CA/CCAR2/CYLD/GSK3A/PLAGL2	42	up
276	GO:0010950	positive regulation of endopeptidase activity	15/829	50/7889	0.00012199	0.00145858	0.00115802	PYCARD/CASP8/LCK/NLRP3/PSME2/NLRP1/F3/TNF/XDH/CARD9/TBC1D10A/EGLN3/PIDD1/MAP3K5/PPM1F	15	up
277	GO:0019722	calcium-mediated signaling	18/829	67/7889	0.000130063	0.00154949	0.0012302	PTK2B/SELP/BHLHA15/CXCR2/CD3E/CCR2/XCR1/CXCR6/TNF/CCR4/LRRK2/CXCR5/EDN1/ACKR3/CCR5/PPP3CC/P2RY11/CMKLR1	18	up
278	GO:0002688	regulation of leukocyte chemotaxis	14/829	45/7889	0.000132563	0.00156011	0.00123864	PTK2B/S100A14/CXCL13/CCR2/RAC2/CXCL10/SLAMF1/CAMK1D/IL12A/RARRES2/AIF1/CCR1/C3AR1/CMKLR1	14	up
279	GO:0032874	positive regulation of stress-activated MAPK cascade	14/829	45/7889	0.000132563	0.00156011	0.00123864	PTK2B/PYCARD/NCF1/ZC3H12A/SLAMF1/TNF/XDH/TLR4/CARD9/CRACR2A/RASSF2/GADD45G/MAP3K5/DUSP22	14	up
280	GO:0032495	response to muramyl dipeptide	7/829	13/7889	0.000133976	0.00156011	0.00123864	IRF5/NOD2/TNFAIP3/NFKBIA/CARD9/ARHGEF2/RELA	7	up
281	GO:0043368	positive T cell selection	7/829	13/7889	0.000133976	0.00156011	0.00123864	IL6R/DOCK2/CD3E/LY9/CD3G/TOX/TBX21	7	up
282	GO:1901223	negative regulation of NIK/NF-kappaB signaling	7/829	13/7889	0.000133976	0.00156011	0.00123864	NLRC3/ZC3H12A/NLRP3/RASSF2/RELA/IFI35/CYLD	7	up
283	GO:0043367	CD4-positive, alpha-beta T cell differentiation	11/829	30/7889	0.00013439	0.00156011	0.00123864	SASH3/IL6R/FUT7/LY9/TOX/ZC3H12A/IL12B/PTGER4/TBX21/CRACR2A/RARA	11	up
284	GO:0051050	positive regulation of transport	43/829	232/7889	0.000135679	0.00156011	0.00123864	IL2RB/IL2RG/DOCK2/PYCARD/FCER1G/EHD3/ZC3H12A/ABCB1/CXCL10/NFKBIA/PLA2G4E/LIPG/F2RL1/HSPA2/PRKCD/TNF/EXPH5/EEPD1/SDC1/TLR4/CRACR2A/CAMK1D/ACSL5/AQP1/PDGFB/APOA1/EDEM2/EDN1/CX3CL1/CD14/DAB2/CDK5R1/EZR/ITGAM/B3GAT3/JUP/NR1H2/CEBPB/PTGES/CCR1/SCAMP5/GLRX/THY1	43	up
285	GO:0019220	regulation of phosphate metabolic process	73/829	457/7889	0.000136095	0.00156011	0.00123864	PTK2B/FGD2/CD74/IL6R/PIK3R5/PTPRC/PYCARD/CD3E/CSF1R/NCF1/CLCF1/PIK3R6/CBFA2T3/CD80/FLT3LG/SH2D3C/ZC3H12A/CD40/TLR9/ACVRL1/CBLC/PDGFRB/TNFAIP3/TRAF2/IL12B/HGF/PIK3CG/EPHA1/HSPA2/PRKCD/TNF/LOC610632/IKBKB/LRRK2/CDA/XDH/SEMA4D/TLR4/HSPB1/TEC/PTPRB/NTRK2/PDGFB/APOA1/ARHGEF2/RASSF2/LCP2/IL12A/EDN1/RARRES2/DUSP10/BDKRB2/AR/CX3CL1/DAB2/LIF/PID1/SESN2/MAP3K14/MAP3K5/GADD45B/MVP/TEK/PPM1F/NUAK1/ITGA5/PPP4C/THY1/GCN1/CAMKK1/HHEX/SYMPK/CDK9	73	up
286	GO:0051174	regulation of phosphorus metabolic process	73/829	457/7889	0.000136095	0.00156011	0.00123864	PTK2B/FGD2/CD74/IL6R/PIK3R5/PTPRC/PYCARD/CD3E/CSF1R/NCF1/CLCF1/PIK3R6/CBFA2T3/CD80/FLT3LG/SH2D3C/ZC3H12A/CD40/TLR9/ACVRL1/CBLC/PDGFRB/TNFAIP3/TRAF2/IL12B/HGF/PIK3CG/EPHA1/HSPA2/PRKCD/TNF/LOC610632/IKBKB/LRRK2/CDA/XDH/SEMA4D/TLR4/HSPB1/TEC/PTPRB/NTRK2/PDGFB/APOA1/ARHGEF2/RASSF2/LCP2/IL12A/EDN1/RARRES2/DUSP10/BDKRB2/AR/CX3CL1/DAB2/LIF/PID1/SESN2/MAP3K14/MAP3K5/GADD45B/MVP/TEK/PPM1F/NUAK1/ITGA5/PPP4C/THY1/GCN1/CAMKK1/HHEX/SYMPK/CDK9	73	up
287	GO:0032615	interleukin-12 production	9/829	21/7889	0.000136628	0.00156011	0.00123864	CD40/TLR9/SLAMF1/IL12B/LTB/TLR4/RELA/CMKLR1/TIGIT	9	up
288	GO:0032655	regulation of interleukin-12 production	9/829	21/7889	0.000136628	0.00156011	0.00123864	CD40/TLR9/SLAMF1/IL12B/LTB/TLR4/RELA/CMKLR1/TIGIT	9	up
289	GO:0038066	p38MAPK cascade	9/829	21/7889	0.000136628	0.00156011	0.00123864	NCF1/ZC3H12A/HGF/XDH/DUSP10/EZR/GADD45G/MAP3K5/CYLD	9	up
290	GO:1902107	positive regulation of leukocyte differentiation	16/829	56/7889	0.000138941	0.00156881	0.00124554	SASH3/CASP8/FLT3LG/TOX/GATA3/DLA-DQA1/IL12B/FES/EVI2B/TNF/IL4I1/IL12A/DUSP10/LIF/RARA/CCR1	16	up
291	GO:1903708	positive regulation of hemopoiesis	16/829	56/7889	0.000138941	0.00156881	0.00124554	SASH3/CASP8/FLT3LG/TOX/GATA3/DLA-DQA1/IL12B/FES/EVI2B/TNF/IL4I1/IL12A/DUSP10/LIF/RARA/CCR1	16	up
292	GO:0002286	T cell activation involved in immune response	13/829	40/7889	0.000139767	0.00156881	0.00124554	CD74/IL6R/FCER1G/LY9/ZC3H12A/IL12B/F2RL1/PTGER4/TBX21/CRACR2A/LOC611538/EOMES/RARA	13	up
293	GO:0002824	positive regulation of adaptive immune response based on somatic recombination of immune receptors built from immunoglobulin superfamily domains	13/829	40/7889	0.000139767	0.00156881	0.00124554	SASH3/FCER1G/CCR2/CD40/SLAMF1/TRAF2/IL12B/TNF/LTA/TBX21/CARD9/IL12A/NECTIN2	13	up
294	GO:0046632	alpha-beta T cell differentiation	13/829	40/7889	0.000139767	0.00156881	0.00124554	SASH3/IL6R/FUT7/LY9/TOX/ZC3H12A/IL12B/TNFSF8/PTGER4/TBX21/CRACR2A/EOMES/RARA	13	up
295	GO:1905517	macrophage migration	8/829	17/7889	0.000146893	0.00164321	0.00130461	PTK2B/CCR2/SLAMF1/MCOLN2/RARRES2/CX3CL1/C3AR1/CMKLR1	8	up
296	GO:0001667	ameboidal-type cell migration	31/829	150/7889	0.00015748	0.00175569	0.00139391	PTK2B/S100P/RAB25/S100A2/CXCL13/PIK3CD/ARHGDIB/ZC3H12A/CD40/ACVRL1/GATA3/PIK3CG/SEMA3A/TNF/PLEKHG5/SEMA4D/HSPB1/SEMA3D/PDGFB/APOA1/DCN/SEMA3F/GFUS/EDN1/DUSP10/JUP/MYH9/RRAS/TEK/SEMA6A/PPM1F	31	up
297	GO:0016310	phosphorylation	91/829	602/7889	0.000161507	0.00179452	0.00142474	PTK2B/FGD2/CD74/IL6R/JAK3/PIK3R5/PIM2/PTPRC/PYCARD/GRK5/CD3E/CSF1R/NCF1/CLCF1/PIK3R6/CBFA2T3/CD80/FLT3LG/SH2D3C/ZC3H12A/CD40/STK10/TLR9/ACVRL1/CBLC/PDGFRB/TNFAIP3/TRAF2/IL12B/GRK2/MAPK13/HGF/PIK3CG/FES/EPHA1/HSPA2/PRKCD/TNF/LOC610632/IKBKB/LRRK2/XDH/PAK6/TLR4/HSPB1/DGKG/CAMK1D/TEC/PTPRB/NTRK2/PDGFB/APOA1/ARHGEF2/RASSF2/LCP2/IL12A/EDN1/RARRES2/CLK3/DUSP10/BDKRB2/AR/CX3CL1/RPS6KB2/DAB2/CDK5R1/LIF/PID1/RARA/ADPGK/SESN2/MAP3K14/MAP3K5/GADD45B/MVP/TEK/PPM1F/CSNK1G2/GK/NUAK1/ITGA5/PPP4C/TAF10/THY1/AGK/GCN1/CAMKK1/BMP2K/HHEX/CDK20/CDK9	91	up
298	GO:0071356	cellular response to tumor necrosis factor	19/829	74/7889	0.000164394	0.00182047	0.00144534	PTK2B/PYCARD/CCL8/ZC3H12A/CD40/CCL4/LOC480600/NFKBIA/TRAF2/TNF/IKBKB/TNFRSF17/APOA1/ARHGEF2/RELA/CX3CL1/PID1/TRADD/CYLD	19	up
299	GO:0050830	defense response to Gram-positive bacterium	10/829	26/7889	0.00017142	0.00189192	0.00150207	PYCARD/MYD88/LYZ/TNFSF8/TNF/LTA/CARD9/IL12A/RARRES2/FAU	10	up
300	GO:0070304	positive regulation of stress-activated protein kinase signaling cascade	14/829	46/7889	0.000172416	0.00189658	0.00150577	PTK2B/PYCARD/NCF1/ZC3H12A/SLAMF1/TNF/XDH/TLR4/CARD9/CRACR2A/RASSF2/GADD45G/MAP3K5/DUSP22	14	up
301	GO:0033993	response to lipid	39/829	206/7889	0.000173952	0.00190455	0.0015121	PTK2B/S100A14/CXCL13/PYCARD/CD80/LTF/ZC3H12A/SLPI/CXCL10/IL10/NLRP3/TNFAIP3/NFKBIA/CD86/IL12B/IL1RN/FES/TNF/CD180/PTGER4/GPR83/TLR4/LY86/AQP1/RARG/RELA/IL12A/DUSP10/TFPI/CCR5/AR/CX3CL1/CD14/DAB2/PID1/RARA/CEBPB/TNIP1/PPBP	39	up
302	GO:0040013	negative regulation of locomotion	24/829	105/7889	0.000174295	0.00190455	0.0015121	ARHGAP4/CXCL13/ARHGDIB/ACVRL1/GATA3/SEMA3A/TNF/PTGER4/PTPRU/DPYSL3/SRGAP3/SEMA4D/SEMA3D/GCSAM/DCN/SEMA3F/DUSP10/ADORA3/CX3CL1/AIF1/JUP/RRAS/SEMA6A/THY1	24	up
303	GO:0051480	regulation of cytosolic calcium ion concentration	26/829	118/7889	0.000179627	0.00195634	0.00155321	PTK2B/CORO1A/CXCL13/CXCR2/MS4A1/P2RY8/CCR2/CXCL10/XCR1/ITPR3/F2RL1/TRPC4/CXCR6/C5AR1/CCR4/PTGER4/CXCR5/EDN1/ACKR3/CCR5/CX3CL1/ITPR2/CCR1/C3AR1/THY1/CMKLR1	26	up
304	GO:0043280	positive regulation of cysteine-type endopeptidase activity involved in apoptotic process	13/829	41/7889	0.000185253	0.00201097	0.00159658	PYCARD/CASP8/LCK/NLRP3/NLRP1/F3/TNF/XDH/CARD9/EGLN3/PIDD1/MAP3K5/PPM1F	13	up
305	GO:0002700	regulation of production of molecular mediator of immune response	17/829	63/7889	0.000187567	0.00201727	0.00160159	TNFRSF1B/CD74/SASH3/MZB1/SPINK5/FCER1G/CCR2/CD40/TLR9/IL10/SLAMF1/TRAF2/TNF/TBX21/TLR4/APOA1/TRPM4	17	up
306	GO:0032755	positive regulation of interleukin-6 production	11/829	31/7889	0.000188751	0.00201727	0.00160159	IL6R/PYCARD/FCER1G/TLR9/MAPK13/TNF/TLR4/CARD9/ARHGEF2/AIF1/TMEM106A	11	up
307	GO:1990868	response to chemokine	11/829	31/7889	0.000188751	0.00201727	0.00160159	PTK2B/CXCL13/CCL8/ZC3H12A/CXCL10/CCL4/LOC480600/CCL5/EDN1/CX3CL1/PPBP	11	up
308	GO:1990869	cellular response to chemokine	11/829	31/7889	0.000188751	0.00201727	0.00160159	PTK2B/CXCL13/CCL8/ZC3H12A/CXCL10/CCL4/LOC480600/CCL5/EDN1/CX3CL1/PPBP	11	up
309	GO:0002691	regulation of cellular extravasation	6/829	7889-10-01	0.000191431	0.00201727	0.00160159	SELP/FUT7/CCR2/PTGER4/LYVE1/THY1	6	up
310	GO:0033622	integrin activation	6/829	7889-10-01	0.000191431	0.00201727	0.00160159	SELP/MZB1/SKAP1/PTGER4/TLN1/CX3CL1	6	up
311	GO:0034114	regulation of heterotypic cell-cell adhesion	6/829	7889-10-01	0.000191431	0.00201727	0.00160159	SKAP1/LCK/IL1RN/TNF/APOA1/THY1	6	up
312	GO:0045066	regulatory T cell differentiation	6/829	7889-10-01	0.000191431	0.00201727	0.00160159	CTLA4/FUT7/TOX/IL4I1/DUSP10/KAT2A	6	up
313	GO:0050901	leukocyte tethering or rolling	6/829	7889-10-01	0.000191431	0.00201727	0.00160159	SELL/SELP/SELPLG/FUT7/CCR2/TNF	6	up
314	GO:0002698	negative regulation of immune effector process	12/829	36/7889	0.000191947	0.00201727	0.00160159	SPINK5/CCR2/ZC3H12A/IL10/SLAMF1/TNF/TBX21/IL4I1/APOA1/DUSP10/VSIG4/LOC609365	12	up
315	GO:0051403	stress-activated MAPK cascade	21/829	87/7889	0.000195545	0.00204857	0.00162644	PTK2B/PYCARD/NCF1/ZC3H12A/SLAMF1/TRAF2/MAPK13/HGF/TNF/LRRK2/XDH/TLR4/CARD9/CRACR2A/RASSF2/DUSP10/EZR/GADD45G/MAP3K5/DUSP22/CYLD	21	up
316	GO:0032720	negative regulation of tumor necrosis factor production	9/829	22/7889	0.000209829	0.00219125	0.00173972	NLRC3/ZC3H12A/SLAMF1/TNFAIP3/TLR4/ARG2/CX3CL1/RARA/DICER1	9	up
317	GO:0032270	positive regulation of cellular protein metabolic process	72/829	456/7889	0.000217616	0.0022654	0.00179859	PTK2B/FGD2/TNFRSF1B/CD74/IL6R/FAM107A/PIK3R5/PTPRC/PYCARD/CD3E/NCF1/CASP8/CLCF1/PIK3R6/CBFA2T3/CD80/FLT3LG/SH2D3C/BIRC3/LCK/ZC3H12A/CD40/ACVRL1/NLRP3/PDGFRB/TNFAIP3/PSME2/NFKBIA/NLRP1/TRAF2/IL12B/F3/HGF/PIK3CG/HSPA2/PRKCD/TNF/LOC610632/LRRK2/XDH/TLR4/CARD9/TEC/TBC1D10A/NTRK2/PDGFB/ARHGEF2/RASSF2/LCP2/IL12A/EDN1/RARRES2/EGLN3/CX3CL1/RPS6KB2/DAB2/LIF/EZR/SDR16C5/PIDD1/MAP3K14/MAP3K5/MYH9/NR1H2/TNIP1/PPM1F/ITGA5/BAG6/CAMKK1/SYMPK/CDK9/RNF40	72	up
318	GO:0031098	stress-activated protein kinase signaling cascade	21/829	88/7889	0.00023198	0.00240734	0.00191128	PTK2B/PYCARD/NCF1/ZC3H12A/SLAMF1/TRAF2/MAPK13/HGF/TNF/LRRK2/XDH/TLR4/CARD9/CRACR2A/RASSF2/DUSP10/EZR/GADD45G/MAP3K5/DUSP22/CYLD	21	up
319	GO:0045944	positive regulation of transcription by RNA polymerase II	56/829	334/7889	0.000237229	0.00244647	0.00194235	POU2AF1/CIITA/SKAP1/FLT3LG/ZC3H12A/CD40/STAT4/TLR9/ACVRL1/GATA3/NFKBIA/ZFPM2/STING1/BCL11B/MICAL2/TNFSF8/TNF/IKBKB/TFEC/LDB2/ARID3A/ZNF750/TLR4/IL4I1/ELF4/SBNO2/DCN/ARHGEF2/RARG/RELA/ZNF296/EDN1/NR1H3/MMP12/AR/EOMES/DAB2/LIF/PID1/RARA/SESN2/JUP/NR1H2/CEBPB/PPRC1/MRTFB/MEIS2/GLIS2/MRTFA/INO80/TFE3/TAF10/KAT2A/ZNF142/MTA2/CDK9	56	up
320	GO:0050730	regulation of peptidyl-tyrosine phosphorylation	20/829	82/7889	0.000237443	0.00244647	0.00194235	PTK2B/CD74/IL6R/PTPRC/CD3E/NCF1/CLCF1/CD80/CD40/CBLC/IL12B/HGF/PRKCD/TEC/PDGFB/ARHGEF2/IL12A/LIF/MVP/ITGA5	20	up
321	GO:0032731	positive regulation of interleukin-1 beta production	8/829	18/7889	0.000240199	0.00244647	0.00194235	CASP4/PYCARD/CASP8/NLRP3/TNF/TLR4/HSPB1/TMEM106A	8	up
322	GO:0032733	positive regulation of interleukin-10 production	8/829	18/7889	0.000240199	0.00244647	0.00194235	SASH3/PYCARD/FCER1G/TLR9/IL12B/HGF/TLR4/TIGIT	8	up
323	GO:0045058	T cell selection	8/829	18/7889	0.000240199	0.00244647	0.00194235	CARD11/IL6R/DOCK2/CD3E/LY9/CD3G/TOX/TBX21	8	up
324	GO:0050853	B cell receptor signaling pathway	8/829	18/7889	0.000240199	0.00244647	0.00194235	CD79A/CTLA4/MS4A1/LCK/NFAM1/TEC/GCSAM/LYN	8	up
325	GO:0045859	regulation of protein kinase activity	35/829	181/7889	0.000242324	0.00246052	0.0019535	PTK2B/FGD2/IL6R/PIK3R5/PTPRC/PYCARD/NCF1/PIK3R6/CBLC/TNFAIP3/TRAF2/IL12B/HGF/PIK3CG/PRKCD/TNF/LOC610632/LRRK2/TLR4/HSPB1/PTPRB/PDGFB/RASSF2/LCP2/EDN1/DUSP10/SESN2/MAP3K14/MAP3K5/GADD45B/MVP/PPM1F/THY1/CAMKK1/HHEX	35	up
326	GO:0043085	positive regulation of catalytic activity	57/829	342/7889	0.000245386	0.00248397	0.00197212	PTK2B/FGD2/CD74/IL6R/PIK3R5/PYCARD/CSF1R/NCF1/CASP8/VAV1/CCL8/PIK3R6/LCK/NLRP3/RGS1/CCL4/LOC480600/PDGFRB/PSME2/NLRP1/TRAF2/IL12B/F3/PIK3CG/EPHA1/PRKCD/TNF/LOC610632/LRRK2/XDH/DTX3L/GRHL3/SEMA4D/TLR4/CARD9/TBC1D10A/NTRK2/PDGFB/CCS/APOA1/RASSF2/LCP2/PLEKHG4/EDN1/EGLN3/CX3CL1/PIDD1/B3GAT3/MAP3K14/MAP3K5/NR1H2/TEK/PPM1F/MID1IP1/THY1/GCN1/CAMKK1	57	up
327	GO:0002548	monocyte chemotaxis	10/829	27/7889	0.000246881	0.00249146	0.00197807	S100A14/CCL8/CCR2/CXCL10/CCL4/LOC480600/PDGFB/CX3CL1/AIF1/CCR1	10	up
328	GO:0010952	positive regulation of peptidase activity	15/829	53/7889	0.000250672	0.002522	0.00200232	PYCARD/CASP8/LCK/NLRP3/PSME2/NLRP1/F3/TNF/XDH/CARD9/TBC1D10A/EGLN3/PIDD1/MAP3K5/PPM1F	15	up
329	GO:0007169	transmembrane receptor protein tyrosine kinase signaling pathway	41/829	224/7889	0.000255057	0.00255832	0.00203115	PTK2B/BLNK/MZB1/PIK3CD/CSF1R/NCF1/SLA/FUT7/LCK/CBLC/PDGFRB/GATA3/IL12B/CSRNP1/F3/HGF/FES/EPHA1/FAM83B/PRKCD/DOK2/XDH/IGFBP4/HSPB1/NTRK2/PDGFB/DCN/NEDD9/RASSF2/IL12A/RHBDF2/RARRES2/EFNB1/CDK5R1/PID1/IGFBP3/LYN/MVP/TEK/SEMA6A/GSK3A	41	up
330	GO:0045089	positive regulation of innate immune response	12/829	37/7889	0.00025729	0.00256109	0.00203335	PYCARD/VAV1/PARP9/TLR9/IL12B/STING1/TLR4/CARD9/IL12A/MMP12/IFI35/NECTIN2	12	up
331	GO:0010562	positive regulation of phosphorus metabolic process	50/829	290/7889	0.000257661	0.00256109	0.00203335	PTK2B/FGD2/CD74/IL6R/PIK3R5/PTPRC/CD3E/CSF1R/NCF1/CLCF1/PIK3R6/CD80/FLT3LG/SH2D3C/CD40/ACVRL1/PDGFRB/TRAF2/IL12B/HGF/PIK3CG/EPHA1/HSPA2/PRKCD/TNF/LOC610632/LRRK2/TLR4/TEC/NTRK2/PDGFB/ARHGEF2/RASSF2/LCP2/IL12A/EDN1/RARRES2/AR/CX3CL1/DAB2/LIF/PID1/MAP3K14/MAP3K5/TEK/ITGA5/GCN1/CAMKK1/SYMPK/CDK9	50	up
332	GO:0045937	positive regulation of phosphate metabolic process	50/829	290/7889	0.000257661	0.00256109	0.00203335	PTK2B/FGD2/CD74/IL6R/PIK3R5/PTPRC/CD3E/CSF1R/NCF1/CLCF1/PIK3R6/CD80/FLT3LG/SH2D3C/CD40/ACVRL1/PDGFRB/TRAF2/IL12B/HGF/PIK3CG/EPHA1/HSPA2/PRKCD/TNF/LOC610632/LRRK2/TLR4/TEC/NTRK2/PDGFB/ARHGEF2/RASSF2/LCP2/IL12A/EDN1/RARRES2/AR/CX3CL1/DAB2/LIF/PID1/MAP3K14/MAP3K5/TEK/ITGA5/GCN1/CAMKK1/SYMPK/CDK9	50	up
333	GO:0007254	JNK cascade	16/829	59/7889	0.000270597	0.00268159	0.00212902	PTK2B/PYCARD/NCF1/SLAMF1/TRAF2/TNF/LRRK2/TLR4/CARD9/CRACR2A/RASSF2/DUSP10/GADD45G/MAP3K5/DUSP22/CYLD	16	up
334	GO:0097191	extrinsic apoptotic signaling pathway	21/829	89/7889	0.000274248	0.00270964	0.00215129	TNFRSF1B/PYCARD/CASP8/TNFAIP3/TRAF2/HGF/TNF/FASLG/BCL2A1/ARHGEF2/RELA/IL12A/MADD/AR/CX3CL1/PEA15/DEDD2/TRADD/PPP1CA/CYLD/GSK3A	21	up
335	GO:0010632	regulation of epithelial cell migration	20/829	83/7889	0.000282611	0.00278393	0.00221027	PTK2B/RAB25/CXCL13/PIK3CD/ZC3H12A/CD40/ACVRL1/GATA3/PIK3CG/SEMA3A/TNF/HSPB1/PDGFB/DCN/GFUS/DUSP10/JUP/RRAS/TEK/PPM1F	20	up
336	GO:2000026	regulation of multicellular organismal development	67/829	421/7889	0.000286777	0.00281656	0.00223618	PTK2B/CARD11/TNFRSF1B/SASH3/PIK3CD/CTLA4/IKZF3/CASP8/PIK3R6/CCR2/DLA-DOA/FLT3LG/TOX/ZC3H12A/CD40/TLR9/ACVRL1/CXCL10/GATA3/NFKBIA/DLA-DQA1/IL12B/F3/FES/EVI2B/SEMA3A/TNF/IKBKB/XDH/TBX21/NFAM1/SEMA4D/IL4I1/HSPB1/SLC46A2/SEMA3D/NTRK2/AQP1/DCN/MYCL/RASSF2/RARG/BHLHE40/SEMA3F/IL12A/EDN1/DUSP10/NRARP/CDK5R1/LIF/RARA/JUP/CEBPB/RRAS/CCR1/TEK/SEMA6A/C3AR1/ITGA5/INO80/TFE3/TRADD/THY1/KAT2A/BAG6/BMP2K/TOB2	67	up
337	GO:0001934	positive regulation of protein phosphorylation	42/829	233/7889	0.000302824	0.00296534	0.0023543	PTK2B/FGD2/CD74/IL6R/PIK3R5/PTPRC/CD3E/NCF1/CLCF1/PIK3R6/CD80/FLT3LG/SH2D3C/CD40/ACVRL1/TRAF2/IL12B/HGF/PIK3CG/HSPA2/PRKCD/TNF/LOC610632/LRRK2/TLR4/TEC/NTRK2/PDGFB/ARHGEF2/RASSF2/LCP2/IL12A/EDN1/RARRES2/CX3CL1/DAB2/LIF/MAP3K14/MAP3K5/ITGA5/CAMKK1/CDK9	42	up
338	GO:0002532	production of molecular mediator involved in inflammatory response	9/829	23/7889	0.000312868	0.00304562	0.00241804	PYCARD/FCER1G/ZC3H12A/TNF/IL4R/TLR4/CARD9/ABCD1/DUSP10	9	up
339	GO:1903556	negative regulation of tumor necrosis factor superfamily cytokine production	9/829	23/7889	0.000312868	0.00304562	0.00241804	NLRC3/ZC3H12A/SLAMF1/TNFAIP3/TLR4/ARG2/CX3CL1/RARA/DICER1	9	up
340	GO:0048015	phosphatidylinositol-mediated signaling	16/829	60/7889	0.000333692	0.00322928	0.00256385	SELP/PIK3CD/NCF1/PTAFR/PDGFRB/GATA3/F2RL1/HGF/PIK3CG/NTRK2/PDGFB/DCN/EDN1/EZR/TEK/PITPNM2	16	up
341	GO:0048017	inositol lipid-mediated signaling	16/829	60/7889	0.000333692	0.00322928	0.00256385	SELP/PIK3CD/NCF1/PTAFR/PDGFRB/GATA3/F2RL1/HGF/PIK3CG/NTRK2/PDGFB/DCN/EDN1/EZR/TEK/PITPNM2	16	up
342	GO:0002440	production of molecular mediator of immune response	18/829	72/7889	0.000346965	0.00334108	0.00265262	TNFRSF1B/CD74/SASH3/MZB1/SPINK5/FCER1G/CCR2/CD40/TLR9/IL10/SLAMF1/TRAF2/SAMHD1/TNF/TBX21/TLR4/APOA1/TRPM4	18	up
343	GO:0070098	chemokine-mediated signaling pathway	10/829	28/7889	0.000348282	0.00334108	0.00265262	PTK2B/CXCL13/CCL8/CXCL10/CCL4/LOC480600/CCL5/EDN1/CX3CL1/PPBP	10	up
344	GO:0071677	positive regulation of mononuclear cell migration	10/829	28/7889	0.000348282	0.00334108	0.00265262	PTK2B/S100A14/CXCL13/PYCARD/CCR2/CXCL10/SLAMF1/IL12A/AIF1/CCR1	10	up
345	GO:0051247	positive regulation of protein metabolic process	74/829	480/7889	0.000374169	0.00357901	0.00284152	PTK2B/FGD2/TNFRSF1B/CD74/IL6R/FAM107A/PIK3R5/PTPRC/PYCARD/CD3E/NCF1/CASP8/CLCF1/PIK3R6/CBFA2T3/CD80/FLT3LG/SH2D3C/BIRC3/LCK/ZC3H12A/CD40/ACVRL1/NLRP3/PDGFRB/TNFAIP3/PSME2/NFKBIA/NLRP1/TRAF2/IL12B/F3/HGF/PIK3CG/HSPA2/PRKCD/TNF/LOC610632/LRRK2/XDH/TLR4/CARD9/TEC/TBC1D10A/NTRK2/PDGFB/ARHGEF2/RASSF2/LCP2/RELA/GGA1/IL12A/EDN1/RARRES2/EGLN3/CX3CL1/RPS6KB2/DAB2/LIF/EZR/SDR16C5/PIDD1/MAP3K14/MAP3K5/MYH9/NR1H2/TNIP1/PPM1F/ITGA5/BAG6/CAMKK1/SYMPK/CDK9/RNF40	74	up
346	GO:0030866	cortical actin cytoskeleton organization	8/829	19/7889	0.000376956	0.00358488	0.00284618	FMNL1/NCKAP1L/TNF/EPB41/IKBKB/TLN1/EZR/FHOD1	8	up
347	GO:0032732	positive regulation of interleukin-1 production	8/829	19/7889	0.000376956	0.00358488	0.00284618	CASP4/PYCARD/CASP8/NLRP3/TNF/TLR4/HSPB1/TMEM106A	8	up
348	GO:0032753	positive regulation of interleukin-4 production	6/829	7889-11-01	0.000383761	0.00361832	0.00287273	SASH3/FCER1G/CD3E/GATA3/RARA/CEBPB	6	up
349	GO:0033003	regulation of mast cell activation	6/829	7889-11-01	0.000383761	0.00361832	0.00287273	FCER1G/RAC2/FES/MILR1/LYN/NECTIN2	6	up
350	GO:1905521	regulation of macrophage migration	6/829	7889-11-01	0.000383761	0.00361832	0.00287273	PTK2B/SLAMF1/RARRES2/CX3CL1/C3AR1/CMKLR1	6	up
351	GO:0050790	regulation of catalytic activity	85/829	569/7889	0.000398205	0.00374381	0.00297236	PTK2B/FGD2/CD74/IL6R/RASAL1/PIK3R5/SERPINB2/SERPINB5/PTPRC/PYCARD/SPINK5/CSF1R/NCF1/CASP8/VAV1/CCL8/OASL/PIK3R6/LTF/LCK/SLAMF1/CBLC/NLRP3/RGS1/CCL4/LOC480600/PDGFRB/TNFAIP3/PSME2/NLRP1/TRAF2/IL12B/F3/HGF/PIK3CG/EPHA1/PRKCD/TNF/LOC610632/IKBKB/LRRK2/SERPINB10/XDH/DTX3L/GRHL3/SEMA4D/PSMB9/TLR4/HSPB1/CARD9/TBC1D10A/PTPRB/NTRK2/PDGFB/CCS/APOA1/RASSF2/LCP2/GZMA/PLEKHG4/EDN1/EGLN3/DUSP10/CX3CL1/PIDD1/SESN2/B3GAT3/TIMP4/MAP3K14/MAP3K5/NR1H2/GADD45B/MVP/TEK/PPM1F/MID1IP1/NUAK1/CAP1/THY1/GCN1/RASAL2/CAMKK1/HHEX/LAMTOR4/LOC477518	85	up
352	GO:0061756	leukocyte adhesion to vascular endothelial cell	7/829	15/7889	0.000415747	0.00389763	0.00309448	SELL/SELP/SELPLG/FUT7/CCR2/TNF/RELA	7	up
353	GO:2000377	regulation of reactive oxygen species metabolic process	12/829	39/7889	0.000445657	0.00416619	0.00330771	ZC3H12A/PRKCD/TNF/XDH/TLR4/ABCD1/DUOXA1/PDGFB/TSPO/ARG2/PID1/ITGAM	12	up
354	GO:0006919	activation of cysteine-type endopeptidase activity involved in apoptotic process	9/829	24/7889	0.000454392	0.00422393	0.00335354	PYCARD/CASP8/LCK/NLRP1/F3/TNF/XDH/EGLN3/PIDD1	9	up
355	GO:0048247	lymphocyte chemotaxis	9/829	24/7889	0.000454392	0.00422393	0.00335354	PTK2B/CXCL13/CCL8/CCR2/CXCL16/CXCL10/CCL4/LOC480600/CX3CL1	9	up
356	GO:0046634	regulation of alpha-beta T cell activation	10/829	29/7889	0.000482147	0.00446934	0.00354838	SASH3/CD3E/CCR2/ZC3H12A/IL12B/TBX21/ARG2/IL12A/RARA/ADORA2A	10	up
357	GO:0051173	positive regulation of nitrogen compound metabolic process	130/829	946/7889	0.000490404	0.00453315	0.00359904	PTK2B/POU2AF1/FGD2/TNFRSF1B/CD74/IL6R/FAM107A/PIK3R5/CIITA/SKAP1/PML/PTPRC/PYCARD/CD3E/NCF1/CASP8/CLCF1/PIK3R6/CBFA2T3/CD80/FLT3LG/TOX/SH2D3C/BIRC3/LCK/ZC3H12A/CD40/STAT4/TLR9/ACVRL1/IL10/NLRP3/PDGFRB/TNFAIP3/PSME2/GATA3/NFKBIA/NLRP1/TRAF2/ZFPM2/IL12B/STING1/F3/BCL11B/HGF/PIK3CG/HSPA2/MICAL2/PRKCD/TNFSF8/FOSL1/TNF/LOC610632/IKBKB/LRRK2/TFEC/LDB2/XDH/ARID3A/TBX21/DTX3L/ZNF750/TLR4/IL4I1/ELF4/CARD9/SBNO2/TEC/TBC1D10A/NTRK2/HMGA1/PDGFB/DCN/ARHGEF2/RASSF2/LCP2/NFKB1/RARG/RELA/ZNF296/GGA1/IL12A/EDN1/NR1H3/RARRES2/MMP12/EGLN3/RASL11A/AR/EOMES/CX3CL1/RPS6KB2/DAB2/LIF/EZR/PID1/SDR16C5/RARA/PIDD1/SESN2/MAP3K14/MAP3K5/JUP/MYH9/NR1H2/CEBPB/PPRC1/MRTFB/TNIP1/ATXN7L3/MEIS2/PPM1F/TMEM106A/GLIS2/MRTFA/ITGA5/PRPF19/INO80/TFE3/TAF10/KAT2A/BAG6/ZNF142/CAMKK1/SYMPK/ZSWIM8/BABAM2/MTA2/CDK9/RNF40	130	up
358	GO:0052548	regulation of endopeptidase activity	23/829	106/7889	0.000525315	0.00484229	0.00384449	SERPINB2/SERPINB5/PYCARD/SPINK5/CASP8/LTF/LCK/NLRP3/PSME2/NLRP1/F3/HGF/TNF/SERPINB10/XDH/PSMB9/CARD9/TBC1D10A/EGLN3/PIDD1/TIMP4/MAP3K5/PPM1F	23	up
359	GO:0031399	regulation of protein modification process	76/829	502/7889	0.000544816	0.00500805	0.00397609	PTK2B/FGD2/CD74/IL6R/FAM107A/PIK3R5/PTPRC/PYCARD/CD3E/NCF1/CLCF1/PIK3R6/CD80/FLT3LG/SH2D3C/BIRC3/PAX5/ZC3H12A/CD40/TLR9/ACVRL1/CBLC/PDGFRB/TNFAIP3/TRAF2/IL12B/HGF/PIK3CG/HSPA2/PRKCD/TNF/LOC610632/IKBKB/LRRK2/XDH/DTX3L/TLR4/HSPB1/TEC/PTPRB/NTRK2/PDGFB/APOA1/TSPO/ARHGEF2/RASSF2/LCP2/RELA/IL12A/EDN1/RARRES2/DUSP10/BDKRB2/CX3CL1/DAB2/LIF/PID1/SDR16C5/SESN2/MAP3K14/MAP3K5/GADD45B/MVP/TNIP1/PPM1F/NUAK1/ITGA5/PPP4C/THY1/KAT2A/CAMKK1/HHEX/SYMPK/CCAR2/CDK9/RNF40	76	up
360	GO:0016192	vesicle-mediated transport	86/829	583/7889	0.000557014	0.00510596	0.00405383	ITGB2/SEPTIN1/CORO1A/IL2RB/RAB25/FCHO1/IL2RG/SYTL3/DOCK2/SYTL1/RAB20/PYCARD/FCER1G/MAL2/VAV1/CCL8/EHD3/NCF4/CCR2/RHOV/RAC2/CXCL16/NCF2/SLAMF1/RAB7B/PLA2G4E/ARL5C/EHD1/GRK2/FES/STX11/HSPA2/RUBCNL/CD302/TNF/RAB3D/CSK/EXPH5/LRRK2/SORL1/DTX3L/SDC1/TLR4/CPLX3/CAMK1D/TBC1D10A/MILR1/APOA1/RAB3IL1/GRIPAP1/TMEM79/GGA1/ACKR3/GAK/CD14/DAB2/LMBR1L/EZR/AIF1/VAMP1/RARA/ITGAM/LYN/USP20/MYH9/NR1H2/MICALL2/REPS2/CCR1/RAB4B/SCARF1/AP1B1/SCAMP5/CSNK1G2/STXBP2/EHD4/AP5B1/RAB35/RAB43/BMP2K/GOSR2/NAPA/COG4/CHMP1A/SCFD2/TRAPPC10	86	up
361	GO:0001954	positive regulation of cell-matrix adhesion	8/829	20/7889	0.000570898	0.00520432	0.00413192	PTK2B/SKAP1/CD3E/GFUS/JUP/RRAS/PPM1F/THY1	8	up
362	GO:2000401	regulation of lymphocyte migration	8/829	20/7889	0.000570898	0.00520432	0.00413192	PTK2B/CXCL13/PYCARD/CCR2/STK10/CXCL10/GCSAM/AIF1	8	up
363	GO:0002761	regulation of myeloid leukocyte differentiation	12/829	40/7889	0.000576752	0.0052432	0.00416278	CASP8/IL12B/FES/EVI2B/TNF/RASSF2/LIF/RARA/CEBPB/CCR1/TFE3/TOB2	12	up
364	GO:0006887	exocytosis	26/829	127/7889	0.000606624	0.00549961	0.00436636	SEPTIN1/CORO1A/RAB25/SYTL3/SYTL1/FCER1G/CCL8/CCR2/RAC2/FES/STX11/RAB3D/EXPH5/LRRK2/SDC1/CPLX3/MILR1/RAB3IL1/TMEM79/ITGAM/LYN/MYH9/CCR1/SCAMP5/STXBP2/NAPA	26	up
365	GO:0002287	alpha-beta T cell activation involved in immune response	9/829	25/7889	0.000644545	0.00581148	0.00461396	IL6R/LY9/ZC3H12A/IL12B/PTGER4/TBX21/CRACR2A/EOMES/RARA	9	up
366	GO:0002293	alpha-beta T cell differentiation involved in immune response	9/829	25/7889	0.000644545	0.00581148	0.00461396	IL6R/LY9/ZC3H12A/IL12B/PTGER4/TBX21/CRACR2A/EOMES/RARA	9	up
367	GO:0030036	actin cytoskeleton organization	49/829	294/7889	0.000660723	0.0059411	0.00471688	PTK2B/FMNL1/CORO1A/FAM107A/VASP/DOCK2/NCKAP1L/PYCARD/SPTBN2/WAS/HCLS1/ARHGDIB/RAC2/PLEK/FES/EPHA1/MICAL2/PRKCD/TNF/EPB41/PTGER4/IKBKB/DPYSL3/GRHL3/POF1B/AQP1/APOA1/ARHGEF2/NEDD9/CDC42EP2/EDN1/SHROOM3/TLN1/CX3CL1/ACTN1/CDK5R1/EZR/AIF1/MYH9/PDLIM4/CSRP1/PPM1F/ARPC5L/CAP1/PHACTR2/CYRIB/TTC17/FHOD1/TESK2	49	up
368	GO:0002369	T cell cytokine production	7/829	16/7889	0.000672515	0.00596586	0.00473653	TNFRSF1B/SASH3/CCR2/SLAMF1/TRAF2/TBX21/TRPM4	7	up
369	GO:0002724	regulation of T cell cytokine production	7/829	16/7889	0.000672515	0.00596586	0.00473653	TNFRSF1B/SASH3/CCR2/SLAMF1/TRAF2/TBX21/TRPM4	7	up
370	GO:0002886	regulation of myeloid leukocyte mediated immunity	7/829	16/7889	0.000672515	0.00596586	0.00473653	FCER1G/CCR2/RAC2/DNASE1L3/FES/ITGAM/LYN	7	up
371	GO:0050856	regulation of T cell receptor signaling pathway	7/829	16/7889	0.000672515	0.00596586	0.00473653	CARD11/TESPA1/UBASH3A/RELA/EZR/NECTIN2/THY1	7	up
372	GO:0097300	programmed necrotic cell death	7/829	16/7889	0.000672515	0.00596586	0.00473653	CASP8/BIRC3/TRAF2/TNF/ARHGEF2/MAP3K5/CYLD	7	up
373	GO:0042060	wound healing	26/829	128/7889	0.000687259	0.00608031	0.0048274	SELP/FCER1G/P2RY8/ACVRL1/F2RL1/F3/VWF/PRKCD/TNF/F5/SDC1/GRHL3/TLR4/TEC/ALOX12/CLDN1/AQP1/PDGFB/MMP12/MYOF/TFPI/CX3CL1/LYN/PLEC/ITGA5/CHMP1A	26	up
374	GO:0051271	negative regulation of cellular component movement	21/829	95/7889	0.000699278	0.00612321	0.00486146	ARHGAP4/CXCL13/ARHGDIB/ACVRL1/GATA3/SEMA3A/TNF/PTGER4/PTPRU/DPYSL3/SRGAP3/GCSAM/DCN/DUSP10/ADORA3/CX3CL1/ACTN1/AIF1/JUP/RRAS/THY1	21	up
375	GO:0032633	interleukin-4 production	6/829	7889-12-01	0.000699531	0.00612321	0.00486146	SASH3/FCER1G/CD3E/GATA3/RARA/CEBPB	6	up
376	GO:0032673	regulation of interleukin-4 production	6/829	7889-12-01	0.000699531	0.00612321	0.00486146	SASH3/FCER1G/CD3E/GATA3/RARA/CEBPB	6	up
377	GO:0043300	regulation of leukocyte degranulation	6/829	7889-12-01	0.000699531	0.00612321	0.00486146	FCER1G/CCR2/RAC2/FES/ITGAM/LYN	6	up
378	GO:0071396	cellular response to lipid	29/829	149/7889	0.00072172	0.00630073	0.0050024	PTK2B/CXCL13/PYCARD/CD80/LTF/ZC3H12A/CXCL10/NLRP3/TNFAIP3/NFKBIA/CD86/IL12B/FES/TNF/CD180/LY86/AQP1/RELA/IL12A/TFPI/CCR5/AR/CX3CL1/CD14/DAB2/PID1/RARA/TNIP1/PPBP	29	up
379	GO:0009611	response to wounding	30/829	156/7889	0.000724423	0.00630764	0.00500788	SELP/FCER1G/P2RY8/CCR2/ACVRL1/F2RL1/F3/VWF/PRKCD/TNF/F5/SDC1/DPYSL3/GRHL3/TLR4/TEC/ALOX12/CLDN1/AQP1/PDGFB/TNC/RGMA/MMP12/MYOF/TFPI/CX3CL1/LYN/PLEC/ITGA5/CHMP1A	30	up
380	GO:0010594	regulation of endothelial cell migration	16/829	64/7889	0.00072915	0.00633209	0.0050273	PTK2B/CXCL13/PIK3CD/ZC3H12A/CD40/ACVRL1/GATA3/PIK3CG/TNF/HSPB1/PDGFB/DCN/GFUS/JUP/RRAS/TEK	16	up
381	GO:0016064	immunoglobulin mediated immune response	12/829	41/7889	0.000738752	0.00639864	0.00508013	FCER1G/C1R/C1QB/CD40/C1QA/PRKCD/TNF/LTA/TBX21/CARD9/NECTIN2/LOC609365	12	up
382	GO:0052547	regulation of peptidase activity	23/829	109/7889	0.000793862	0.00685797	0.00544482	SERPINB2/SERPINB5/PYCARD/SPINK5/CASP8/LTF/LCK/NLRP3/PSME2/NLRP1/F3/HGF/TNF/SERPINB10/XDH/PSMB9/CARD9/TBC1D10A/EGLN3/PIDD1/TIMP4/MAP3K5/PPM1F	23	up
383	GO:0001525	angiogenesis	30/829	157/7889	0.000808204	0.00694968	0.00551762	PTK2B/CCL8/PIK3R6/CCR2/ZC3H12A/CD40/ACVRL1/CXCL10/PDGFRB/IL12B/F3/TNF/HSPB1/PTPRB/AQP1/DCN/IL12A/EDN1/ACKR3/CXCR3/NRARP/CX3CL1/JUP/MYH9/RRAS/TEK/SEMA6A/C3AR1/ITGA5/THY1	30	up
384	GO:0045860	positive regulation of protein kinase activity	21/829	96/7889	0.00080869	0.00694968	0.00551762	PTK2B/FGD2/IL6R/PIK3R5/NCF1/PIK3R6/TRAF2/IL12B/PIK3CG/PRKCD/TNF/LOC610632/LRRK2/TLR4/PDGFB/RASSF2/LCP2/EDN1/MAP3K14/MAP3K5/CAMKK1	21	up
385	GO:0001952	regulation of cell-matrix adhesion	11/829	36/7889	0.000819258	0.00700402	0.00556077	PTK2B/FAM107A/SKAP1/CD3E/ACVRL1/GFUS/MMP12/JUP/RRAS/PPM1F/THY1	11	up
386	GO:0030316	osteoclast differentiation	11/829	36/7889	0.000819258	0.00700402	0.00556077	FCER1G/CSF1R/IL12B/TNF/SBNO2/JUNB/RASSF2/CEBPB/CCR1/TFE3/TOB2	11	up
387	GO:0031663	lipopolysaccharide-mediated signaling pathway	8/829	21/7889	0.000838142	0.00707383	0.00561619	LTF/TNFAIP3/NFKBIA/TNF/CD180/LY86/CX3CL1/CD14	8	up
388	GO:0032613	interleukin-10 production	8/829	21/7889	0.000838142	0.00707383	0.00561619	SASH3/PYCARD/FCER1G/TLR9/IL12B/HGF/TLR4/TIGIT	8	up
389	GO:0032653	regulation of interleukin-10 production	8/829	21/7889	0.000838142	0.00707383	0.00561619	SASH3/PYCARD/FCER1G/TLR9/IL12B/HGF/TLR4/TIGIT	8	up
390	GO:0050766	positive regulation of phagocytosis	8/829	21/7889	0.000838142	0.00707383	0.00561619	IL2RB/IL2RG/DOCK2/PYCARD/FCER1G/TNF/CAMK1D/APOA1	8	up
391	GO:0050829	defense response to Gram-negative bacterium	8/829	21/7889	0.000838142	0.00707383	0.00561619	PYCARD/LTF/LYZ/IL12B/TREM1/TLR4/AQP1/RARRES2	8	up
392	GO:0080135	regulation of cellular response to stress	40/829	230/7889	0.000875187	0.00736765	0.00584947	PTK2B/CD74/PYCARD/NCF1/ZC3H12A/SLAMF1/TRAF2/HGF/PRKCD/TNF/LRRK2/XDH/DTX3L/TLR4/HSPB1/CARD9/CRACR2A/HIC1/ABCD1/ARHGEF2/RASSF2/RGMA/ACKR3/DUSP10/BDKRB2/EZR/GADD45G/MAP3K5/NR1H2/USP25/CYREN/DUSP22/INO80/PPP4C/THY1/BAG6/CCAR2/BABAM2/CYLD/CDK9	40	up
393	GO:0001776	leukocyte homeostasis	10/829	31/7889	0.000878537	0.00737702	0.00585691	CORO1A/JAK3/IL2RA/PIK3CD/FCER1G/CCR2/TNFAIP3/TNFRSF17/TNFRSF13B/SLC46A2	10	up
394	GO:0032481	positive regulation of type I interferon production	9/829	26/7889	0.000895024	0.00749639	0.00595168	IRF5/TLR7/TLR9/STING1/TLR4/IFIH1/DHX58/MMP12/CD14	9	up
395	GO:0008630	intrinsic apoptotic signaling pathway in response to DNA damage	12/829	42/7889	0.000937103	0.00780919	0.00620003	TNFRSF1B/CD74/PML/PYCARD/TNF/CRIP1/TMEM109/BCL2A1/HIC1/ACKR3/BAG6/CCAR2	12	up
396	GO:0019724	B cell mediated immunity	12/829	42/7889	0.000937103	0.00780919	0.00620003	FCER1G/C1R/C1QB/CD40/C1QA/PRKCD/TNF/LTA/TBX21/CARD9/NECTIN2/LOC609365	12	up
397	GO:2000116	regulation of cysteine-type endopeptidase activity	17/829	72/7889	0.00101404	0.00842909	0.00669219	PYCARD/CASP8/LTF/LCK/NLRP3/NLRP1/F3/HGF/TNF/XDH/PSMB9/CARD9/TBC1D10A/EGLN3/PIDD1/MAP3K5/PPM1F	17	up
398	GO:0006816	calcium ion transport	23/829	111/7889	0.0010329	0.00856421	0.00679946	PTK2B/CORO1A/BHLHA15/MS4A1/CCL8/EHD3/CXCL10/XCR1/ITPR3/TRPC4/PIK3CG/HSPA2/EPB41/CYSLTR1/CRACR2A/PDGFB/EDN1/CCR5/CX3CL1/ITPR2/CCR1/THY1/TRPM4	23	up
399	GO:0062208	positive regulation of pattern recognition receptor signaling pathway	7/829	17/7889	0.00104045	0.00860523	0.00683203	OASL/LTF/TLR9/TLR4/SLC46A2/DHX58/IFI35	7	up
400	GO:0002832	negative regulation of response to biotic stimulus	11/829	37/7889	0.00105701	0.00863402	0.00685489	SPINK5/LTF/TNFAIP3/SAMHD1/IL4I1/ARG2/DHX58/MMP12/DUSP10/VSIG4/TRAFD1	11	up
401	GO:0019730	antimicrobial humoral response	11/829	37/7889	0.00105701	0.00863402	0.00685489	CXCL13/SPINK5/JCHAIN/LTF/SLPI/CXCL10/PI3/RARRES2/LOC477071/FAU/PPBP	11	up
402	GO:0043406	positive regulation of MAP kinase activity	11/829	37/7889	0.00105701	0.00863402	0.00685489	FGD2/PIK3R5/PIK3R6/TRAF2/PIK3CG/TNF/LRRK2/TLR4/PDGFB/EDN1/MAP3K5	11	up
403	GO:0071347	cellular response to interleukin-1	11/829	37/7889	0.00105701	0.00863402	0.00685489	PYCARD/CCL8/ZC3H12A/CD40/CCL4/LOC480600/IL1RN/MAPK13/IKBKB/RELA/CX3CL1	11	up
404	GO:1901222	regulation of NIK/NF-kappaB signaling	11/829	37/7889	0.00105701	0.00863402	0.00685489	NLRC3/ZC3H12A/NLRP3/TNF/TLR4/RASSF2/RELA/CD14/IFI35/TRADD/CYLD	11	up
405	GO:0048660	regulation of smooth muscle cell proliferation	10/829	32/7889	0.0011594	0.00944694	0.0075003	IL6R/PDGFRB/TNFAIP3/IL12B/TNF/TLR4/PDGFB/IL12A/EDN1/AIF1	10	up
406	GO:0002507	tolerance induction	6/829	13/7889	0.00118429	0.00957884	0.00760502	IL2RA/ICOS/CD3E/TNFAIP3/CCR4/LYN	6	up
407	GO:0002673	regulation of acute inflammatory response	6/829	13/7889	0.00118429	0.00957884	0.00760502	FCER1G/FUT7/NLRP3/DNASE1L3/TNF/PTGES	6	up
408	GO:0050691	regulation of defense response to virus by host	6/829	13/7889	0.00118429	0.00957884	0.00760502	PYCARD/ZC3H12A/IL12B/STING1/DTX3L/MMP12	6	up
409	GO:0007044	cell-substrate junction assembly	8/829	22/7889	0.00119718	0.00963582	0.00765026	FAM107A/ACVRL1/TLN1/ACTN1/PLEC/PPM1F/ITGA5/THY1	8	up
410	GO:0048525	negative regulation of viral process	8/829	22/7889	0.00119718	0.00963582	0.00765026	OASL/ISG20/LTF/SLPI/TNF/APOBEC3Z3/TRIM14/LOC477518	8	up
411	GO:0007264	small GTPase mediated signal transduction	31/829	168/7889	0.00121733	0.0097646	0.0077525	DOCK8/RASAL1/CYTH4/DOCK2/P2RY8/VAV1/ARHGAP30/RHOV/ARHGDIB/SH2D3C/RAC2/EPS8L1/F2RL1/RALGDS/PIK3CG/DOK2/RASGRP4/RAPGEF1/PLEKHG5/DOCK4/RASGRP2/APOA1/ARHGEF2/CDC42EP2/CYTH1/MADD/AIF1/RRAS/RAB4B/HRAS/RAB35	31	up
412	GO:0032088	negative regulation of NF-kappaB transcription factor activity	9/829	27/7889	0.0012191	0.0097646	0.0077525	NLRC3/PYCARD/ZC3H12A/NLRP3/TNFAIP3/NFKBIA/ADORA3/CYLD/CMKLR1	9	up
413	GO:2000146	negative regulation of cell motility	20/829	93/7889	0.00133389	0.0106582	0.00846196	ARHGAP4/CXCL13/ARHGDIB/ACVRL1/GATA3/SEMA3A/TNF/PTGER4/PTPRU/DPYSL3/SRGAP3/GCSAM/DCN/DUSP10/ADORA3/CX3CL1/AIF1/JUP/RRAS/THY1	20	up
414	GO:0010942	positive regulation of cell death	31/829	169/7889	0.00134542	0.0107244	0.00851452	PIK3CD/CTLA4/IRF5/PYCARD/LCK/ZC3H12A/CD40/C1QA/IL10/TRAF2/IL12B/PRKCD/TNF/LRRK2/TRAF7/TLR4/CAMK1D/RASSF2/RARG/GZMA/IL12A/RIPK2/LYN/GADD45G/MAP3K5/BAK1/ADORA2A/PPP1CA/CCAR2/CYLD/PLAGL2	31	up
415	GO:0051347	positive regulation of transferase activity	29/829	155/7889	0.00138372	0.0109875	0.00872341	PTK2B/FGD2/CD74/IL6R/PIK3R5/CSF1R/NCF1/PIK3R6/PDGFRB/TRAF2/IL12B/PIK3CG/EPHA1/PRKCD/TNF/LOC610632/LRRK2/DTX3L/TLR4/NTRK2/PDGFB/RASSF2/LCP2/EDN1/MAP3K14/MAP3K5/TEK/GCN1/CAMKK1	29	up
416	GO:0030099	myeloid cell differentiation	25/829	127/7889	0.00138509	0.0109875	0.00872341	PTK2B/JAK3/FCER1G/CSF1R/CASP8/CBFA2T3/NFKBIA/IL12B/F2RL1/FES/EVI2B/TNF/SBNO2/JUNB/RASSF2/RARG/ACTN1/LIF/RARA/MYH9/CEBPB/CCR1/BATF2/TFE3/TOB2	25	up
417	GO:0030336	negative regulation of cell migration	19/829	87/7889	0.00143916	0.011389	0.0090422	ARHGAP4/CXCL13/ARHGDIB/ACVRL1/SEMA3A/TNF/PTGER4/PTPRU/DPYSL3/SRGAP3/GCSAM/DCN/DUSP10/ADORA3/CX3CL1/AIF1/JUP/RRAS/THY1	19	up
418	GO:0014065	phosphatidylinositol 3-kinase signaling	12/829	44/7889	0.00146768	0.011587	0.00919936	SELP/PIK3CD/NCF1/GATA3/F2RL1/HGF/PIK3CG/NTRK2/PDGFB/DCN/EDN1/TEK	12	up
419	GO:0033209	tumor necrosis factor-mediated signaling pathway	10/829	33/7889	0.00150943	0.0118598	0.00941595	PTK2B/PYCARD/NFKBIA/TRAF2/TNF/IKBKB/TNFRSF17/APOA1/RELA/CYLD	10	up
420	GO:0048659	smooth muscle cell proliferation	10/829	33/7889	0.00150943	0.0118598	0.00941595	IL6R/PDGFRB/TNFAIP3/IL12B/TNF/TLR4/PDGFB/IL12A/EDN1/AIF1	10	up
421	GO:0002753	cytoplasmic pattern recognition receptor signaling pathway	7/829	18/7889	0.0015497	0.0121185	0.00962138	OASL/TNFAIP3/NFKBIA/TLR4/SLC46A2/DHX58/RELA	7	up
422	GO:0045071	negative regulation of viral genome replication	7/829	18/7889	0.0015497	0.0121185	0.00962138	OASL/ISG20/LTF/SLPI/TNF/APOBEC3Z3/LOC477518	7	up
423	GO:0010563	negative regulation of phosphorus metabolic process	27/829	142/7889	0.00156026	0.0121435	0.00964122	PTPRC/PYCARD/CBFA2T3/ZC3H12A/CBLC/TNFAIP3/HGF/PRKCD/TNF/IKBKB/LRRK2/CDA/XDH/SEMA4D/HSPB1/PTPRB/PDGFB/RASSF2/DUSP10/BDKRB2/PID1/GADD45B/MVP/PPM1F/PPP4C/THY1/HHEX	27	up
424	GO:0045936	negative regulation of phosphate metabolic process	27/829	142/7889	0.00156026	0.0121435	0.00964122	PTPRC/PYCARD/CBFA2T3/ZC3H12A/CBLC/TNFAIP3/HGF/PRKCD/TNF/IKBKB/LRRK2/CDA/XDH/SEMA4D/HSPB1/PTPRB/PDGFB/RASSF2/DUSP10/BDKRB2/PID1/GADD45B/MVP/PPM1F/PPP4C/THY1/HHEX	27	up
425	GO:0051338	regulation of transferase activity	43/829	260/7889	0.00161988	0.0125779	0.00998611	PTK2B/FGD2/CD74/IL6R/PIK3R5/PTPRC/PYCARD/CSF1R/NCF1/PIK3R6/CBLC/PDGFRB/TNFAIP3/TRAF2/IL12B/HGF/PIK3CG/EPHA1/PRKCD/TNF/LOC610632/LRRK2/DTX3L/TLR4/HSPB1/PTPRB/NTRK2/PDGFB/RASSF2/LCP2/EDN1/DUSP10/SESN2/MAP3K14/MAP3K5/GADD45B/MVP/TEK/PPM1F/THY1/GCN1/CAMKK1/HHEX	43	up
426	GO:0051336	regulation of hydrolase activity	46/829	283/7889	0.00163033	0.01258	0.00998774	RASAL1/SERPINB2/SERPINB5/PYCARD/SPINK5/CASP8/VAV1/CCL8/OASL/LTF/LCK/NLRP3/RGS1/CCL4/LOC480600/PDGFRB/PSME2/NLRP1/F3/HGF/PRKCD/TNF/IKBKB/LRRK2/SERPINB10/XDH/GRHL3/SEMA4D/PSMB9/CARD9/TBC1D10A/NTRK2/APOA1/GZMA/PLEKHG4/EGLN3/CX3CL1/PIDD1/TIMP4/MAP3K5/NR1H2/PPM1F/NUAK1/THY1/RASAL2/LOC477518	46	up
427	GO:0030101	natural killer cell activation	9/829	28/7889	0.00163159	0.01258	0.00998774	CORO1A/FLT3LG/TOX/SLAMF1/IL12B/CD2/ELF4/IL12A/BAG6	9	up
428	GO:0070301	cellular response to hydrogen peroxide	9/829	28/7889	0.00163159	0.01258	0.00998774	TNFAIP3/MAPK13/HGF/PRKCD/LRRK2/AQP1/RELA/EDN1/MAP3K5	9	up
429	GO:0042093	T-helper cell differentiation	8/829	23/7889	0.00166881	0.0128071	0.0101681	IL6R/LY9/ZC3H12A/IL12B/PTGER4/TBX21/CRACR2A/RARA	8	up
430	GO:0150115	cell-substrate junction organization	8/829	23/7889	0.00166881	0.0128071	0.0101681	FAM107A/ACVRL1/TLN1/ACTN1/PLEC/PPM1F/ITGA5/THY1	8	up
431	GO:0008285	negative regulation of cell population proliferation	36/829	208/7889	0.00169729	0.0129955	0.0103176	PTK2B/IL2RA/PIM2/CTLA4/IRF6/CBFA2T3/CD80/ACVRL1/IL10/TNFAIP3/GATA3/CD86/IL12B/TNF/CSK/PTPRU/TNFRSF13B/XDH/IL4I1/DPT/HMGA1/ARG2/RARG/IL12A/ACKR3/DUSP10/ADORA3/LIF/IFI35/AIF1/LYN/CEBPB/PTGES/VSIG4/DLEC1/TOB2	36	up
432	GO:0045862	positive regulation of proteolysis	24/829	122/7889	0.0017278	0.0131985	0.0104788	PTK2B/TNFRSF1B/PYCARD/CASP8/CBFA2T3/LCK/ZC3H12A/NLRP3/PSME2/NLRP1/F3/TNF/LRRK2/XDH/CARD9/TBC1D10A/EGLN3/DAB2/PIDD1/MAP3K5/MYH9/TNIP1/PPM1F/BAG6	24	up
433	GO:0032268	regulation of cellular protein metabolic process	106/829	772/7889	0.00175406	0.0133681	0.0106135	PTK2B/FGD2/TNFRSF1B/CD74/IL6R/FAM107A/PIK3R5/SERPINB2/ZNF385A/SERPINB5/PTPRC/PYCARD/SPINK5/CD3E/NCF1/CASP8/CLCF1/PIK3R6/CBFA2T3/CD80/FLT3LG/SH2D3C/BIRC3/PAX5/LTF/LCK/ZC3H12A/CD40/TLR9/ACVRL1/IL10/CBLC/NLRP3/PDGFRB/TNFAIP3/PSME2/NFKBIA/NLRP1/TRAF2/IL12B/F3/HGF/PIK3CG/HSPA2/PRKCD/TNF/LOC610632/IKBKB/LRRK2/SERPINB10/XDH/DTX3L/TLR4/HSPB1/CARD9/TEC/TBC1D10A/PTPRB/NTRK2/PDGFB/APOA1/TSPO/ARHGEF2/RASSF2/LCP2/RELA/IL12A/EDN1/RARRES2/EGLN3/DUSP10/BDKRB2/CX3CL1/RPS6KB2/DAB2/LIF/EZR/PID1/SDR16C5/PIDD1/SESN2/TIMP4/CNDP1/MAP3K14/MAP3K5/MYH9/NR1H2/GADD45B/MVP/TNIP1/USP25/PPM1F/NUAK1/ITGA5/SECISBP2/PPP4C/THY1/GCN1/KAT2A/BAG6/CAMKK1/HHEX/SYMPK/CCAR2/CDK9/RNF40	106	up
434	GO:0002708	positive regulation of lymphocyte mediated immunity	12/829	45/7889	0.00181388	0.0137921	0.0109501	SASH3/FCER1G/VAV1/CD40/SLAMF1/TRAF2/IL12B/TNF/LTA/TBX21/IL12A/NECTIN2	12	up
435	GO:0002705	positive regulation of leukocyte mediated immunity	13/829	51/7889	0.00185654	0.0140197	0.0111308	SASH3/FCER1G/VAV1/CD40/SLAMF1/TRAF2/IL12B/TNF/LTA/TBX21/IL12A/ITGAM/NECTIN2	13	up
436	GO:0045766	positive regulation of angiogenesis	13/829	51/7889	0.00185654	0.0140197	0.0111308	PTK2B/PIK3R6/ZC3H12A/CD40/ACVRL1/F3/HSPB1/AQP1/JUP/RRAS/TEK/C3AR1/ITGA5	13	up
437	GO:1904018	positive regulation of vasculature development	13/829	51/7889	0.00185654	0.0140197	0.0111308	PTK2B/PIK3R6/ZC3H12A/CD40/ACVRL1/F3/HSPB1/AQP1/JUP/RRAS/TEK/C3AR1/ITGA5	13	up
438	GO:1902532	negative regulation of intracellular signal transduction	33/829	187/7889	0.00187427	0.0140769	0.0111762	CD74/RASAL1/NLRC3/PYCARD/CASP8/ZC3H12A/TLR9/CBLC/NLRP3/TNFAIP3/PRKCD/LRRK2/CASTOR1/XDH/TLR4/HSPB1/DGKG/ARHGEF2/DHX58/RASSF2/RELA/ACKR3/DUSP10/BDKRB2/LIF/EZR/IFI35/SESN2/TNIP1/SEMA6A/CCAR2/CYLD/GSK3A	33	up
439	GO:0030029	actin filament-based process	50/829	316/7889	0.00188845	0.0140769	0.0111762	PTK2B/FMNL1/CORO1A/FAM107A/VASP/DOCK2/NCKAP1L/PYCARD/SPTBN2/WAS/HCLS1/ARHGDIB/RAC2/PLEK/FES/EPHA1/MICAL2/PRKCD/TNF/EPB41/PTGER4/IKBKB/DPYSL3/GRHL3/POF1B/AQP1/APOA1/ARHGEF2/NEDD9/CDC42EP2/EDN1/SHROOM3/TLN1/CX3CL1/ACTN1/CDK5R1/EZR/AIF1/JUP/MYH9/PDLIM4/CSRP1/PPM1F/ARPC5L/CAP1/PHACTR2/CYRIB/TTC17/FHOD1/TESK2	50	up
440	GO:0030890	positive regulation of B cell proliferation	6/829	14/7889	0.00188972	0.0140769	0.0111762	CARD11/SASH3/CLCF1/CD40/TLR9/TLR4	6	up
441	GO:0032735	positive regulation of interleukin-12 production	6/829	14/7889	0.00188972	0.0140769	0.0111762	CD40/TLR9/IL12B/LTB/TLR4/RELA	6	up
442	GO:0042554	superoxide anion generation	6/829	14/7889	0.00188972	0.0140769	0.0111762	NCF1/NCF4/NCF2/PRKCD/CYBB/ITGAM	6	up
443	GO:0046633	alpha-beta T cell proliferation	6/829	14/7889	0.00188972	0.0140769	0.0111762	DOCK2/CD3E/CCR2/IL12B/ELF4/ARG2	6	up
444	GO:0097193	intrinsic apoptotic signaling pathway	23/829	116/7889	0.00191747	0.0142514	0.0113148	TNFRSF1B/CD74/PML/PYCARD/LCK/TNF/LRRK2/CRIP1/TMEM109/BCL2A1/HSPB1/HIC1/ARHGEF2/ACKR3/BDKRB2/ERN1/MAP3K5/CEBPB/PPM1F/BAG6/CCAR2/CYLD/PLAGL2	23	up
445	GO:0071887	leukocyte apoptotic process	10/829	34/7889	0.00194054	0.0143905	0.0114252	IL2RA/PIK3CD/FCER1G/CD3G/IL10/SLC46A2/HSH2D/ARG2/LMBR1L/LYN	10	up
446	GO:0032940	secretion by cell	42/829	255/7889	0.00197915	0.014644	0.0116264	SEPTIN1/CORO1A/RAB25/MCTP2/SYTL3/SYTL1/FCER1G/CCL8/CCR2/RAC2/IL12B/F2RL1/IL1RN/FES/STX11/TNF/RAB3D/EXPH5/CCL5/LRRK2/SDC1/TLR4/CPLX3/NTRK2/AQP1/MILR1/RAB3IL1/TMEM79/IL12A/RHBDF2/EDN1/LIF/EZR/ITGAM/LYN/MYH9/NR1H2/PTGES/CCR1/SCAMP5/STXBP2/NAPA	42	up
447	GO:0019932	second-messenger-mediated signaling	20/829	96/7889	0.00200196	0.0147796	0.0117341	PTK2B/SELP/BHLHA15/CXCR2/CD3E/CCR2/XCR1/CXCR6/TNF/CCR4/LRRK2/CXCR5/AQP1/EDN1/ACKR3/CCR5/PPP3CC/P2RY11/CAP1/CMKLR1	20	up
448	GO:0090026	positive regulation of monocyte chemotaxis	5/829	7889-10-01	0.00203047	0.0149233	0.0118482	S100A14/CCR2/CXCL10/AIF1/CCR1	5	up
449	GO:1904994	regulation of leukocyte adhesion to vascular endothelial cell	5/829	7889-10-01	0.00203047	0.0149233	0.0118482	SELP/FUT7/CCR2/TNF/RELA	5	up
450	GO:0045765	regulation of angiogenesis	18/829	83/7889	0.00206455	0.01514	0.0120203	PTK2B/PIK3R6/CCR2/ZC3H12A/CD40/ACVRL1/CXCL10/F3/TNF/HSPB1/AQP1/DCN/JUP/RRAS/TEK/SEMA6A/C3AR1/ITGA5	18	up
451	GO:0032602	chemokine production	9/829	29/7889	0.00214883	0.0156884	0.0124556	IL6R/PYCARD/F2RL1/TNF/MCOLN2/TLR4/CARD9/ARG2/AIF1	9	up
452	GO:0032642	regulation of chemokine production	9/829	29/7889	0.00214883	0.0156884	0.0124556	IL6R/PYCARD/F2RL1/TNF/MCOLN2/TLR4/CARD9/ARG2/AIF1	9	up
453	GO:0038084	vascular endothelial growth factor signaling pathway	7/829	19/7889	0.0022338	0.0162369	0.0128911	PIK3CD/IL12B/XDH/HSPB1/DCN/IL12A/SEMA6A	7	up
454	GO:0050922	negative regulation of chemotaxis	7/829	19/7889	0.0022338	0.0162369	0.0128911	CXCL13/SEMA3A/SEMA4D/SEMA3D/SEMA3F/AIF1/SEMA6A	7	up
455	GO:0002294	CD4-positive, alpha-beta T cell differentiation involved in immune response	8/829	24/7889	0.00227602	0.0164712	0.0130771	IL6R/LY9/ZC3H12A/IL12B/PTGER4/TBX21/CRACR2A/RARA	8	up
456	GO:0032722	positive regulation of chemokine production	8/829	24/7889	0.00227602	0.0164712	0.0130771	IL6R/PYCARD/F2RL1/TNF/MCOLN2/TLR4/CARD9/AIF1	8	up
457	GO:0043068	positive regulation of programmed cell death	29/829	160/7889	0.00228665	0.0165119	0.0131095	PIK3CD/CTLA4/IRF5/PYCARD/LCK/ZC3H12A/CD40/IL10/TRAF2/IL12B/PRKCD/TNF/LRRK2/TRAF7/CAMK1D/RASSF2/RARG/GZMA/IL12A/RIPK2/LYN/GADD45G/MAP3K5/BAK1/ADORA2A/PPP1CA/CCAR2/CYLD/PLAGL2	29	up
458	GO:1901342	regulation of vasculature development	18/829	84/7889	0.00237637	0.0171224	0.0135941	PTK2B/PIK3R6/CCR2/ZC3H12A/CD40/ACVRL1/CXCL10/F3/TNF/HSPB1/AQP1/DCN/JUP/RRAS/TEK/SEMA6A/C3AR1/ITGA5	18	up
459	GO:0051345	positive regulation of hydrolase activity	30/829	168/7889	0.0024551	0.0176511	0.0140139	PYCARD/CASP8/VAV1/CCL8/LCK/NLRP3/RGS1/CCL4/LOC480600/PDGFRB/PSME2/NLRP1/F3/PRKCD/TNF/LRRK2/XDH/GRHL3/SEMA4D/CARD9/TBC1D10A/APOA1/PLEKHG4/EGLN3/CX3CL1/PIDD1/MAP3K5/NR1H2/PPM1F/THY1	30	up
460	GO:0045595	regulation of cell differentiation	67/829	456/7889	0.00250892	0.0179988	0.0142899	PTK2B/CARD11/TNFRSF1B/SASH3/BHLHA15/CTLA4/IKZF3/CASP8/CCR2/DLA-DOA/FLT3LG/TOX/LTF/ZC3H12A/ZFHX2/TLR9/ACVRL1/CXCL10/GATA3/NFKBIA/ZFPM2/DLA-DQA1/IL12B/FES/EVI2B/SEMA3A/TNF/IKBKB/LRRK2/XDH/TBX21/NFAM1/SEMA4D/ZNF750/IL4I1/SLC46A2/SEMA3D/DUOXA1/TWIST2/APOA1/MYCL/JUNB/ARHGEF2/RASSF2/RARG/BHLHE40/SEMA3F/IL12A/EDN1/DUSP10/NRARP/DAB2/CDK5R1/LIF/RARA/MAP3K5/CCDC85B/CEBPB/RRAS/CCR1/SEMA6A/TFE3/THY1/KAT2A/TOB2/CMKLR1/CDK9	67	up
461	GO:0043405	regulation of MAP kinase activity	14/829	59/7889	0.00261912	0.0187485	0.0148852	FGD2/PIK3R5/PIK3R6/CBLC/TRAF2/PIK3CG/PRKCD/TNF/LRRK2/TLR4/PDGFB/EDN1/DUSP10/MAP3K5	14	up
462	GO:0031401	positive regulation of protein modification process	50/829	321/7889	0.00264054	0.0187884	0.0149168	PTK2B/FGD2/CD74/IL6R/FAM107A/PIK3R5/PTPRC/CD3E/NCF1/CLCF1/PIK3R6/CD80/FLT3LG/SH2D3C/BIRC3/ZC3H12A/CD40/ACVRL1/PDGFRB/TRAF2/IL12B/HGF/PIK3CG/HSPA2/PRKCD/TNF/LOC610632/LRRK2/TLR4/TEC/NTRK2/PDGFB/ARHGEF2/RASSF2/LCP2/IL12A/EDN1/RARRES2/CX3CL1/DAB2/LIF/SDR16C5/MAP3K14/MAP3K5/TNIP1/ITGA5/CAMKK1/SYMPK/CDK9/RNF40	50	up
463	GO:0007229	integrin-mediated signaling pathway	11/829	41/7889	0.00264176	0.0187884	0.0149168	PTK2B/ITGB2/FCER1G/VAV1/ITGAD/TEC/APOA1/TLN1/ITGAM/ITGA5/THY1	11	up
464	GO:0010595	positive regulation of endothelial cell migration	11/829	41/7889	0.00264176	0.0187884	0.0149168	PTK2B/PIK3CD/ZC3H12A/CD40/GATA3/PIK3CG/HSPB1/PDGFB/GFUS/RRAS/TEK	11	up
465	GO:1901701	cellular response to oxygen-containing compound	53/829	345/7889	0.00270053	0.0191651	0.0152159	PTK2B/MZB1/CXCL13/PYCARD/NCF1/FUT7/CD80/LTF/ZC3H12A/CXCL10/NLRP3/TNFAIP3/NFKBIA/TRAF2/CD86/IL12B/MAPK13/HGF/PIK3CG/FES/PRKCD/TNF/CD180/PTGER4/LRRK2/CASTOR1/TLR4/LY86/NTRK2/AQP1/PDGFB/ARHGEF2/RELA/IL12A/EDN1/RARRES2/CCR5/CX3CL1/CD14/EZR/PID1/P2RY11/RARA/SESN2/MAP3K5/JUP/CEBPB/TNIP1/LAMTOR4/GSK3A/WDTC1/GNAI2/PPBP	53	up
466	GO:0070374	positive regulation of ERK1 and ERK2 cascade	16/829	72/7889	0.00275889	0.0195372	0.0155113	PTK2B/CD74/PYCARD/CCL8/SLAMF1/CCL4/LOC480600/PDGFRB/F2RL1/C5AR1/TLR4/CARD9/PDGFB/ACKR3/CX3CL1/CCR1	16	up
467	GO:0030168	platelet activation	9/829	30/7889	0.00278861	0.0197054	0.0156449	SELP/FCER1G/VWF/PRKCD/TLR4/TEC/ALOX12/PDGFB/LYN	9	up
468	GO:0002534	cytokine production involved in inflammatory response	6/829	15/7889	0.00287236	0.0202106	0.016046	PYCARD/ZC3H12A/TNF/TLR4/CARD9/ABCD1	6	up
469	GO:1900015	regulation of cytokine production involved in inflammatory response	6/829	15/7889	0.00287236	0.0202106	0.016046	PYCARD/ZC3H12A/TNF/TLR4/CARD9/ABCD1	6	up
470	GO:0050793	regulation of developmental process	100/829	733/7889	0.00291037	0.0204345	0.0162238	PTK2B/FMNL1/CARD11/TNFRSF1B/CORO1A/SASH3/BHLHA15/PIK3CD/CTLA4/IKZF3/CASP8/PIK3R6/CCR2/DLA-DOA/FLT3LG/TOX/LTF/ZC3H12A/ZFHX2/RAC2/CD40/TLR9/ACVRL1/CXCL10/TNFAIP3/GATA3/CD53/NFKBIA/ZFPM2/DLA-DQA1/IL12B/F3/HGF/FES/EVI2B/SEMA3A/TNF/IKBKB/LRRK2/XDH/TBX21/NFAM1/GRHL3/SEMA4D/ZNF750/IL4I1/HSPB1/SLC46A2/SEMA3D/DGKG/CAMK1D/DUOXA1/NTRK2/AQP1/TWIST2/APOA1/DCN/MYCL/JUNB/ARHGEF2/RASSF2/RARG/DNMBP/TMEM79/BHLHE40/SEMA3F/CDC42EP2/IL12A/EDN1/WNT10A/RGMA/DUSP10/NRARP/DAB2/CDK5R1/LIF/EZR/RARA/MAP3K5/JUP/MYH9/CCDC85B/CEBPB/RRAS/CCR1/TEK/SEMA6A/C3AR1/ITGA5/INO80/TFE3/TRADD/THY1/KAT2A/BAG6/BMP2K/TOB2/GSK3A/CMKLR1/CDK9	100	up
471	GO:0006897	endocytosis	30/829	170/7889	0.00295379	0.0206953	0.0164308	FCHO1/DOCK2/PYCARD/FCER1G/EHD3/RHOV/RAC2/CXCL16/EHD1/GRK2/CD302/LRRK2/SORL1/ACKR3/GAK/CD14/DAB2/LMBR1L/EZR/AIF1/USP20/MYH9/NR1H2/REPS2/RAB4B/SCARF1/SCAMP5/CSNK1G2/EHD4/BMP2K	30	up
472	GO:0035924	cellular response to vascular endothelial growth factor stimulus	8/829	25/7889	0.00304377	0.0212806	0.0168955	PIK3CD/IL12B/XDH/HSPB1/DCN/RELA/IL12A/SEMA6A	8	up
473	GO:0002260	lymphocyte homeostasis	7/829	20/7889	0.00312922	0.0216487	0.0171877	CORO1A/JAK3/IL2RA/TNFAIP3/TNFRSF17/TNFRSF13B/SLC46A2	7	up
474	GO:0045824	negative regulation of innate immune response	7/829	20/7889	0.00312922	0.0216487	0.0171877	TNFAIP3/SAMHD1/DHX58/MMP12/DUSP10/VSIG4/TRAFD1	7	up
475	GO:0048661	positive regulation of smooth muscle cell proliferation	7/829	20/7889	0.00312922	0.0216487	0.0171877	IL6R/PDGFRB/TNF/TLR4/PDGFB/EDN1/AIF1	7	up
476	GO:0070265	necrotic cell death	7/829	20/7889	0.00312922	0.0216487	0.0171877	CASP8/BIRC3/TRAF2/TNF/ARHGEF2/MAP3K5/CYLD	7	up
477	GO:0071622	regulation of granulocyte chemotaxis	7/829	20/7889	0.00312922	0.0216487	0.0171877	S100A14/RAC2/SLAMF1/CAMK1D/RARRES2/C3AR1/CMKLR1	7	up
478	GO:0060548	negative regulation of cell death	48/829	308/7889	0.00315353	0.0217713	0.0172851	PTK2B/TNFRSF1B/CD74/CORO1A/IL2RB/LYPD3/SERPINB2/PIM2/FCER1G/CASP8/LOC478277/FLT3LG/BIRC3/ZC3H12A/TNFAIP3/GATA3/HGF/PIK3CG/PRKCD/TNF/LRRK2/TMEM109/BCL2A1/HSPB1/SLC46A2/CAMK1D/ALOX12/NTRK2/HSH2D/AQP1/TNFRSF18/ARG2/ARHGEF2/RELA/ACKR3/SOCS3/BDKRB2/AR/CX3CL1/DAB2/ATAD3A/CEBPB/PEA15/DUS2/ITGA5/BAG6/CCAR2/CHMP1A	48	up
479	GO:0045055	regulated exocytosis	16/829	73/7889	0.00319773	0.0220303	0.0174907	CORO1A/FCER1G/CCR2/RAC2/FES/STX11/LRRK2/CPLX3/MILR1/TMEM79/ITGAM/LYN/MYH9/SCAMP5/STXBP2/NAPA	16	up
480	GO:0010634	positive regulation of epithelial cell migration	13/829	54/7889	0.00321273	0.0220875	0.0175362	PTK2B/RAB25/PIK3CD/ZC3H12A/CD40/GATA3/PIK3CG/HSPB1/PDGFB/GFUS/RRAS/TEK/PPM1F	13	up
481	GO:0019079	viral genome replication	11/829	42/7889	0.00324664	0.022228	0.0176477	CCL8/OASL/ISG20/LTF/ZC3H12A/SLPI/GRK2/TNF/APOBEC3Z3/ATG16L2/LOC477518	11	up
482	GO:0070555	response to interleukin-1	11/829	42/7889	0.00324664	0.022228	0.0176477	PYCARD/CCL8/ZC3H12A/CD40/CCL4/LOC480600/IL1RN/MAPK13/IKBKB/RELA/CX3CL1	11	up
483	GO:0060759	regulation of response to cytokine stimulus	12/829	48/7889	0.00327284	0.022361	0.0177533	CD74/PYCARD/PARP9/TRAF2/SAMHD1/STING1/IL1RN/TLR4/APOA1/EDN1/MMP12/CYLD	12	up
484	GO:0050673	epithelial cell proliferation	25/829	135/7889	0.00331593	0.0225753	0.0179234	EHF/PIK3CD/SERPINB5/TGM1/IRF6/ACVRL1/TNFAIP3/IL12B/F3/ESRP2/HGF/C5AR1/TNF/XDH/IGFBP4/CLDN1/PDGFB/APOA1/IL12A/MMP12/DUSP10/NRARP/SDR16C5/CEBPB/TEK	25	up
485	GO:0022603	regulation of anatomical structure morphogenesis	42/829	262/7889	0.00331789	0.0225753	0.0179234	PTK2B/FMNL1/CORO1A/PIK3CD/PIK3R6/CCR2/ZC3H12A/RAC2/CD40/ACVRL1/CXCL10/TNFAIP3/GATA3/F3/HGF/FES/SEMA3A/TNF/LRRK2/GRHL3/SEMA4D/HSPB1/SEMA3D/AQP1/APOA1/DCN/DNMBP/SEMA3F/CDC42EP2/WNT10A/DAB2/CDK5R1/LIF/EZR/JUP/MYH9/RRAS/TEK/SEMA6A/C3AR1/ITGA5/THY1	42	up
486	GO:0140352	export from cell	43/829	270/7889	0.00337892	0.0227769	0.0180835	SEPTIN1/CORO1A/RAB25/MCTP2/SYTL3/SYTL1/FCER1G/CCL8/CCR2/RAC2/ABCB1/IL12B/F2RL1/IL1RN/FES/STX11/TNF/RAB3D/EXPH5/CCL5/LRRK2/SDC1/TLR4/CPLX3/NTRK2/AQP1/MILR1/RAB3IL1/TMEM79/IL12A/RHBDF2/EDN1/LIF/EZR/ITGAM/LYN/MYH9/NR1H2/PTGES/CCR1/SCAMP5/STXBP2/NAPA	43	up
487	GO:0002230	positive regulation of defense response to virus by host	5/829	7889-11-01	0.00340273	0.0227769	0.0180835	PYCARD/ZC3H12A/IL12B/STING1/DTX3L	5	up
488	GO:0002719	negative regulation of cytokine production involved in immune response	5/829	7889-11-01	0.00340273	0.0227769	0.0180835	IL10/SLAMF1/TNF/TBX21/APOA1	5	up
489	GO:0031295	T cell costimulation	5/829	7889-11-01	0.00340273	0.0227769	0.0180835	CARD11/ICOS/CD3E/CD80/CD86	5	up
490	GO:0048246	macrophage chemotaxis	5/829	7889-11-01	0.00340273	0.0227769	0.0180835	PTK2B/SLAMF1/RARRES2/C3AR1/CMKLR1	5	up
491	GO:0070266	necroptotic process	5/829	7889-11-01	0.00340273	0.0227769	0.0180835	CASP8/BIRC3/TNF/ARHGEF2/CYLD	5	up
492	GO:0090025	regulation of monocyte chemotaxis	5/829	7889-11-01	0.00340273	0.0227769	0.0180835	S100A14/CCR2/CXCL10/AIF1/CCR1	5	up
493	GO:1900746	regulation of vascular endothelial growth factor signaling pathway	5/829	7889-11-01	0.00340273	0.0227769	0.0180835	IL12B/XDH/DCN/IL12A/SEMA6A	5	up
494	GO:0045893	positive regulation of transcription, DNA-templated	67/829	462/7889	0.00346661	0.0231107	0.0183485	POU2AF1/CIITA/SKAP1/PML/NCF1/FLT3LG/ZC3H12A/CD40/STAT4/TLR9/ACVRL1/IL10/GATA3/NFKBIA/ZFPM2/STING1/BCL11B/MICAL2/TNFSF8/FOSL1/TNF/IKBKB/TFEC/LDB2/ARID3A/DTX3L/ZNF750/TLR4/IL4I1/ELF4/SBNO2/HMGA1/PDGFB/DCN/ARHGEF2/NFKB1/RARG/RELA/ZNF296/EDN1/NR1H3/MMP12/RASL11A/AR/EOMES/DAB2/LIF/PID1/RARA/SESN2/MAP3K5/JUP/NR1H2/CEBPB/PPRC1/MRTFB/ATXN7L3/MEIS2/GLIS2/MRTFA/INO80/TFE3/TAF10/KAT2A/ZNF142/MTA2/CDK9	67	up
495	GO:1903508	positive regulation of nucleic acid-templated transcription	67/829	462/7889	0.00346661	0.0231107	0.0183485	POU2AF1/CIITA/SKAP1/PML/NCF1/FLT3LG/ZC3H12A/CD40/STAT4/TLR9/ACVRL1/IL10/GATA3/NFKBIA/ZFPM2/STING1/BCL11B/MICAL2/TNFSF8/FOSL1/TNF/IKBKB/TFEC/LDB2/ARID3A/DTX3L/ZNF750/TLR4/IL4I1/ELF4/SBNO2/HMGA1/PDGFB/DCN/ARHGEF2/NFKB1/RARG/RELA/ZNF296/EDN1/NR1H3/MMP12/RASL11A/AR/EOMES/DAB2/LIF/PID1/RARA/SESN2/MAP3K5/JUP/NR1H2/CEBPB/PPRC1/MRTFB/ATXN7L3/MEIS2/GLIS2/MRTFA/INO80/TFE3/TAF10/KAT2A/ZNF142/MTA2/CDK9	67	up
496	GO:0008625	extrinsic apoptotic signaling pathway via death domain receptors	9/829	31/7889	0.00357	0.023752	0.0188577	CASP8/TNFAIP3/HGF/TNF/FASLG/ARHGEF2/MADD/PEA15/DEDD2	9	up
497	GO:1902680	positive regulation of RNA biosynthetic process	67/829	463/7889	0.00365385	0.024261	0.0192617	POU2AF1/CIITA/SKAP1/PML/NCF1/FLT3LG/ZC3H12A/CD40/STAT4/TLR9/ACVRL1/IL10/GATA3/NFKBIA/ZFPM2/STING1/BCL11B/MICAL2/TNFSF8/FOSL1/TNF/IKBKB/TFEC/LDB2/ARID3A/DTX3L/ZNF750/TLR4/IL4I1/ELF4/SBNO2/HMGA1/PDGFB/DCN/ARHGEF2/NFKB1/RARG/RELA/ZNF296/EDN1/NR1H3/MMP12/RASL11A/AR/EOMES/DAB2/LIF/PID1/RARA/SESN2/MAP3K5/JUP/NR1H2/CEBPB/PPRC1/MRTFB/ATXN7L3/MEIS2/GLIS2/MRTFA/INO80/TFE3/TAF10/KAT2A/ZNF142/MTA2/CDK9	67	up
498	GO:0043065	positive regulation of apoptotic process	28/829	158/7889	0.00376591	0.0249548	0.0198126	PIK3CD/CTLA4/IRF5/PYCARD/LCK/ZC3H12A/CD40/IL10/TRAF2/IL12B/PRKCD/TNF/TRAF7/CAMK1D/RASSF2/RARG/GZMA/IL12A/RIPK2/LYN/GADD45G/MAP3K5/BAK1/ADORA2A/PPP1CA/CCAR2/CYLD/PLAGL2	28	up
499	GO:0001933	negative regulation of protein phosphorylation	21/829	108/7889	0.00377354	0.0249552	0.019813	PTPRC/PYCARD/ZC3H12A/CBLC/TNFAIP3/HGF/PRKCD/LRRK2/XDH/HSPB1/PTPRB/RASSF2/DUSP10/BDKRB2/PID1/GADD45B/MVP/PPM1F/PPP4C/THY1/HHEX	21	up
500	GO:0032479	regulation of type I interferon production	10/829	37/7889	0.00385527	0.025394	0.0201613	IRF5/PYCARD/TLR7/TLR9/STING1/TLR4/IFIH1/DHX58/MMP12/CD14	10	up
501	GO:0032606	type I interferon production	10/829	37/7889	0.00385527	0.025394	0.0201613	IRF5/PYCARD/TLR7/TLR9/STING1/TLR4/IFIH1/DHX58/MMP12/CD14	10	up
502	GO:1901700	response to oxygen-containing compound	64/829	440/7889	0.00395339	0.0259884	0.0206332	PTK2B/SELL/MZB1/S100A14/CXCL13/IRF5/PYCARD/NCF1/NOD2/FUT7/P2RX2/CD80/LTF/ZC3H12A/SLPI/CXCL10/NLRP3/TNFAIP3/NFKBIA/TRAF2/CD86/IL12B/P2RX5/MAPK13/HGF/PIK3CG/FES/PRKCD/TNF/CD180/PTGER4/LRRK2/CASTOR1/TLR4/CARD9/LY86/NTRK2/AQP1/PDGFB/ARHGEF2/RARG/RELA/EDEM2/IL12A/EDN1/RARRES2/DUSP10/CCR5/CX3CL1/CD14/EZR/PID1/P2RY11/RARA/SESN2/MAP3K5/JUP/CEBPB/TNIP1/LAMTOR4/GSK3A/WDTC1/GNAI2/PPBP	64	up
503	GO:0070227	lymphocyte apoptotic process	8/829	26/7889	0.00399877	0.0261306	0.0207461	IL2RA/CD3G/IL10/SLC46A2/HSH2D/ARG2/LMBR1L/LYN	8	up
504	GO:0090288	negative regulation of cellular response to growth factor stimulus	8/829	26/7889	0.00399877	0.0261306	0.0207461	CXCL13/NBL1/GATA3/IL12B/XDH/DCN/IL12A/SEMA6A	8	up
505	GO:1905954	positive regulation of lipid localization	8/829	26/7889	0.00399877	0.0261306	0.0207461	ZC3H12A/LIPG/PRKCD/ACSL5/APOA1/PLIN2/NR1H2/PTGES	8	up
506	GO:0048514	blood vessel morphogenesis	33/829	196/7889	0.00406614	0.0265183	0.0210539	PTK2B/CCL8/PIK3R6/CCR2/ZC3H12A/CD40/ACVRL1/CXCL10/PDGFRB/IL12B/F3/TNF/XDH/HSPB1/PTPRB/NTRK2/AQP1/DCN/JUNB/IL12A/EDN1/ACKR3/CXCR3/NRARP/CX3CL1/JUP/MYH9/RRAS/TEK/SEMA6A/C3AR1/ITGA5/THY1	33	up
507	GO:0031400	negative regulation of protein modification process	28/829	159/7889	0.00412757	0.0268631	0.0213277	PTPRC/PYCARD/PAX5/ZC3H12A/CBLC/TNFAIP3/HGF/PRKCD/TNF/IKBKB/LRRK2/XDH/DTX3L/HSPB1/PTPRB/TSPO/RASSF2/RELA/DUSP10/BDKRB2/PID1/SDR16C5/GADD45B/MVP/PPM1F/PPP4C/THY1/HHEX	28	up
508	GO:0002455	humoral immune response mediated by circulating immunoglobulin	6/829	16/7889	0.00419227	0.0268631	0.0213277	C1R/C1QB/C1QA/TNF/LTA/LOC609365	6	up
509	GO:0002701	negative regulation of production of molecular mediator of immune response	6/829	16/7889	0.00419227	0.0268631	0.0213277	SPINK5/IL10/SLAMF1/TNF/TBX21/APOA1	6	up
510	GO:0002714	positive regulation of B cell mediated immunity	6/829	16/7889	0.00419227	0.0268631	0.0213277	FCER1G/CD40/TNF/LTA/TBX21/NECTIN2	6	up
511	GO:0002891	positive regulation of immunoglobulin mediated immune response	6/829	16/7889	0.00419227	0.0268631	0.0213277	FCER1G/CD40/TNF/LTA/TBX21/NECTIN2	6	up
512	GO:0030517	negative regulation of axon extension	6/829	16/7889	0.00419227	0.0268631	0.0213277	SEMA3A/SEMA4D/SEMA3D/SEMA3F/CDK5R1/SEMA6A	6	up
513	GO:0036230	granulocyte activation	6/829	16/7889	0.00419227	0.0268631	0.0213277	FCER1G/CCR2/DNASE1L3/PRKCD/ITGAM/STXBP2	6	up
514	GO:0090398	cellular senescence	6/829	16/7889	0.00419227	0.0268631	0.0213277	ABI3/PRKCD/HMGA1/ARG2/NUAK1/HRAS	6	up
515	GO:2000403	positive regulation of lymphocyte migration	6/829	16/7889	0.00419227	0.0268631	0.0213277	PTK2B/CXCL13/PYCARD/CCR2/CXCL10/AIF1	6	up
516	GO:0019058	viral life cycle	16/829	75/7889	0.00424874	0.0271722	0.021573	CCL8/OASL/ISG20/LTF/ZC3H12A/SLPI/NECTIN4/NECTIN1/GRK2/TNF/APOBEC3Z3/ATG16L2/NECTIN2/RAB43/LOC477518/CHMP1A	16	up
517	GO:0002711	positive regulation of T cell mediated immunity	7/829	21/7889	0.00427475	0.0271805	0.0215797	SASH3/SLAMF1/TRAF2/IL12B/TBX21/IL12A/NECTIN2	7	up
518	GO:0002712	regulation of B cell mediated immunity	7/829	21/7889	0.00427475	0.0271805	0.0215797	FCER1G/CD40/TNF/LTA/TBX21/NECTIN2/LOC609365	7	up
519	GO:0002889	regulation of immunoglobulin mediated immune response	7/829	21/7889	0.00427475	0.0271805	0.0215797	FCER1G/CD40/TNF/LTA/TBX21/NECTIN2/LOC609365	7	up
520	GO:0070588	calcium ion transmembrane transport	17/829	82/7889	0.00444825	0.0282293	0.0224123	PTK2B/CORO1A/BHLHA15/EHD3/CXCL10/XCR1/ITPR3/TRPC4/PIK3CG/HSPA2/CRACR2A/EDN1/CCR5/CX3CL1/ITPR2/THY1/TRPM4	17	up
521	GO:0030162	regulation of proteolysis	36/829	220/7889	0.00448559	0.0283153	0.0224806	PTK2B/TNFRSF1B/SERPINB2/SERPINB5/PYCARD/SPINK5/CASP8/CBFA2T3/LTF/LCK/ZC3H12A/IL10/NLRP3/PSME2/NLRP1/F3/HGF/TNF/LRRK2/SERPINB10/XDH/PSMB9/CARD9/TBC1D10A/EGLN3/DAB2/PIDD1/TIMP4/MAP3K5/MYH9/NR1H2/TNIP1/USP25/PPM1F/BAG6/CCAR2	36	up
522	GO:0043069	negative regulation of programmed cell death	44/829	282/7889	0.00449754	0.0283153	0.0224806	PTK2B/CD74/CORO1A/IL2RB/LYPD3/SERPINB2/PIM2/FCER1G/CASP8/LOC478277/FLT3LG/BIRC3/ZC3H12A/TNFAIP3/GATA3/HGF/PIK3CG/PRKCD/TNF/LRRK2/BCL2A1/HSPB1/SLC46A2/CAMK1D/ALOX12/NTRK2/HSH2D/AQP1/TNFRSF18/ARG2/ARHGEF2/RELA/ACKR3/SOCS3/BDKRB2/AR/CX3CL1/DAB2/ATAD3A/CEBPB/PEA15/ITGA5/BAG6/CCAR2	44	up
523	GO:2001236	regulation of extrinsic apoptotic signaling pathway	13/829	56/7889	0.0044995	0.0283153	0.0224806	PYCARD/TNFAIP3/TRAF2/HGF/TNF/ARHGEF2/RELA/MADD/AR/CX3CL1/PEA15/PPP1CA/CYLD	13	up
524	GO:0001909	leukocyte mediated cytotoxicity	9/829	32/7889	0.00451328	0.0283153	0.0224806	CORO1A/VAV1/PIK3R6/IL12B/DNASE1L3/TREM1/GFUS/IL12A/NECTIN2	9	up
525	GO:0030865	cortical cytoskeleton organization	9/829	32/7889	0.00451328	0.0283153	0.0224806	FMNL1/NCKAP1L/RAC2/TNF/EPB41/IKBKB/TLN1/EZR/FHOD1	9	up
526	GO:0042542	response to hydrogen peroxide	9/829	32/7889	0.00451328	0.0283153	0.0224806	TNFAIP3/MAPK13/HGF/PRKCD/LRRK2/AQP1/RELA/EDN1/MAP3K5	9	up
527	GO:0046903	secretion	46/829	298/7889	0.00457782	0.0286656	0.0227588	SEPTIN1/CORO1A/RAB25/MCTP2/SYTL3/SYTL1/FCER1G/CCL8/CCR2/RAC2/IL12B/F2RL1/IL1RN/TRPC4/FES/STX11/TNF/RAB3D/EXPH5/CCL5/LRRK2/XDH/SDC1/TLR4/CPLX3/NTRK2/AQP1/MILR1/RAB3IL1/TMEM79/IL12A/RHBDF2/EDN1/BDKRB2/LIF/EZR/ITGAM/LYN/MYH9/NR1H2/PTGES/CCR1/SCAMP5/HRH2/STXBP2/NAPA	46	up
528	GO:0045637	regulation of myeloid cell differentiation	15/829	69/7889	0.00460586	0.0287322	0.0228116	PTK2B/CASP8/NFKBIA/IL12B/FES/EVI2B/TNF/RASSF2/RARG/LIF/RARA/CEBPB/CCR1/TFE3/TOB2	15	up
529	GO:0050817	coagulation	15/829	69/7889	0.00460586	0.0287322	0.0228116	SELP/FCER1G/P2RY8/PROCR/F2RL1/F3/VWF/PRKCD/F5/TLR4/TEC/ALOX12/PDGFB/TFPI/LYN	15	up
530	GO:0001906	cell killing	10/829	38/7889	0.00475041	0.0295223	0.0234389	CORO1A/VAV1/PIK3R6/LTF/IL12B/DNASE1L3/TREM1/GFUS/IL12A/NECTIN2	10	up
531	GO:0002526	acute inflammatory response	10/829	38/7889	0.00475041	0.0295223	0.0234389	FCER1G/FUT7/NLRP3/DNASE1L3/IL1A/F3/TNF/TREM1/CD163/PTGES	10	up
532	GO:0043066	negative regulation of apoptotic process	43/829	276/7889	0.00508033	0.0315133	0.0250197	PTK2B/CD74/CORO1A/IL2RB/LYPD3/SERPINB2/PIM2/FCER1G/LOC478277/FLT3LG/BIRC3/ZC3H12A/TNFAIP3/GATA3/HGF/PIK3CG/PRKCD/TNF/LRRK2/BCL2A1/HSPB1/SLC46A2/CAMK1D/ALOX12/NTRK2/HSH2D/AQP1/TNFRSF18/ARG2/ARHGEF2/RELA/ACKR3/SOCS3/BDKRB2/AR/CX3CL1/DAB2/ATAD3A/CEBPB/PEA15/ITGA5/BAG6/CCAR2	43	up
533	GO:0014068	positive regulation of phosphatidylinositol 3-kinase signaling	8/829	27/7889	0.00516915	0.0318277	0.0252692	SELP/NCF1/F2RL1/HGF/NTRK2/PDGFB/DCN/TEK	8	up
534	GO:0042116	macrophage activation	8/829	27/7889	0.00516915	0.0318277	0.0252692	C1QA/TNF/TLR4/SBNO2/TLR1/IFI35/TMEM106A/VSIG4	8	up
535	GO:0051928	positive regulation of calcium ion transport	8/829	27/7889	0.00516915	0.0318277	0.0252692	EHD3/CXCL10/HSPA2/CRACR2A/PDGFB/CX3CL1/CCR1/THY1	8	up
536	GO:0051246	regulation of protein metabolic process	109/829	824/7889	0.00516958	0.0318277	0.0252692	PTK2B/FGD2/TNFRSF1B/CD74/IL6R/FAM107A/PIK3R5/SERPINB2/ZNF385A/SERPINB5/PTPRC/PYCARD/SPINK5/CD3E/NCF1/CASP8/CLCF1/PIK3R6/CBFA2T3/CD80/FLT3LG/SH2D3C/BIRC3/PAX5/LTF/LCK/ZC3H12A/CD40/TLR9/ACVRL1/IL10/CBLC/NLRP3/PDGFRB/TNFAIP3/PSME2/NFKBIA/NLRP1/TRAF2/IL12B/LIPG/F3/HGF/PIK3CG/HSPA2/PRKCD/TNF/LOC610632/IKBKB/LRRK2/SERPINB10/XDH/DTX3L/PSMB9/TLR4/HSPB1/CARD9/TEC/TBC1D10A/PTPRB/NTRK2/PDGFB/APOA1/TSPO/ARHGEF2/RASSF2/LCP2/RELA/GGA1/IL12A/EDN1/RARRES2/EGLN3/DUSP10/BDKRB2/CX3CL1/RPS6KB2/DAB2/LIF/EZR/PID1/SDR16C5/PIDD1/SESN2/TIMP4/CNDP1/MAP3K14/MAP3K5/MYH9/NR1H2/GADD45B/MVP/TNIP1/USP25/PPM1F/NUAK1/ITGA5/SECISBP2/PPP4C/THY1/GCN1/KAT2A/BAG6/CAMKK1/HHEX/SYMPK/CCAR2/CDK9/RNF40	109	up
537	GO:0002279	mast cell activation involved in immune response	5/829	7889-12-01	0.00533359	0.0322952	0.0256404	FCER1G/RAC2/FES/MILR1/LYN	5	up
538	GO:0002448	mast cell mediated immunity	5/829	7889-12-01	0.00533359	0.0322952	0.0256404	FCER1G/RAC2/FES/MILR1/LYN	5	up
539	GO:0002828	regulation of type 2 immune response	5/829	7889-12-01	0.00533359	0.0322952	0.0256404	CD74/CCR2/TBX21/ARG2/RARA	5	up
540	GO:0031294	lymphocyte costimulation	5/829	7889-12-01	0.00533359	0.0322952	0.0256404	CARD11/ICOS/CD3E/CD80/CD86	5	up
541	GO:0043303	mast cell degranulation	5/829	7889-12-01	0.00533359	0.0322952	0.0256404	FCER1G/RAC2/FES/MILR1/LYN	5	up
542	GO:0048841	regulation of axon extension involved in axon guidance	5/829	7889-12-01	0.00533359	0.0322952	0.0256404	SEMA3A/SEMA4D/SEMA3D/SEMA3F/SEMA6A	5	up
543	GO:0048843	negative regulation of axon extension involved in axon guidance	5/829	7889-12-01	0.00533359	0.0322952	0.0256404	SEMA3A/SEMA4D/SEMA3D/SEMA3F/SEMA6A	5	up
544	GO:0072538	T-helper 17 type immune response	5/829	7889-12-01	0.00533359	0.0322952	0.0256404	IL6R/LY9/ZC3H12A/TBX21/CARD9	5	up
545	GO:1902547	regulation of cellular response to vascular endothelial growth factor stimulus	5/829	7889-12-01	0.00533359	0.0322952	0.0256404	IL12B/XDH/DCN/IL12A/SEMA6A	5	up
546	GO:0002437	inflammatory response to antigenic stimulus	7/829	22/7889	0.00571095	0.0340798	0.0270573	FCER1G/FUT7/IL12B/IL1RN/TNF/LTA/CYSLTR1	7	up
547	GO:0002720	positive regulation of cytokine production involved in immune response	7/829	22/7889	0.00571095	0.0340798	0.0270573	CD74/SASH3/FCER1G/SLAMF1/TRAF2/TBX21/TLR4	7	up
548	GO:0006801	superoxide metabolic process	7/829	22/7889	0.00571095	0.0340798	0.0270573	NCF1/NCF4/NCF2/PRKCD/CCS/CYBB/ITGAM	7	up
549	GO:0019731	antibacterial humoral response	7/829	22/7889	0.00571095	0.0340798	0.0270573	SPINK5/JCHAIN/LTF/SLPI/PI3/LOC477071/FAU	7	up
550	GO:0042130	negative regulation of T cell proliferation	7/829	22/7889	0.00571095	0.0340798	0.0270573	IL2RA/CD80/CD86/IL4I1/ARG2/CEBPB/VSIG4	7	up
551	GO:0050771	negative regulation of axonogenesis	7/829	22/7889	0.00571095	0.0340798	0.0270573	SEMA3A/SEMA4D/SEMA3D/SEMA3F/CDK5R1/SEMA6A/THY1	7	up
552	GO:0060760	positive regulation of response to cytokine stimulus	7/829	22/7889	0.00571095	0.0340798	0.0270573	CD74/PARP9/TRAF2/STING1/TLR4/EDN1/MMP12	7	up
553	GO:0070373	negative regulation of ERK1 and ERK2 cascade	7/829	22/7889	0.00571095	0.0340798	0.0270573	TLR9/TLR4/DUSP10/LIF/EZR/TNIP1/SEMA6A	7	up
554	GO:0043281	regulation of cysteine-type endopeptidase activity involved in apoptotic process	14/829	64/7889	0.00574761	0.0342367	0.0271818	PYCARD/CASP8/LCK/NLRP3/NLRP1/F3/HGF/TNF/XDH/CARD9/EGLN3/PIDD1/MAP3K5/PPM1F	14	up
555	GO:0007265	Ras protein signal transduction	22/829	119/7889	0.00578328	0.0343871	0.0273012	RASAL1/CYTH4/P2RY8/RHOV/ARHGDIB/RAC2/EPS8L1/F2RL1/PIK3CG/DOK2/RASGRP4/PLEKHG5/APOA1/ARHGEF2/CDC42EP2/CYTH1/MADD/AIF1/RRAS/RAB4B/HRAS/RAB35	22	up
556	GO:0046635	positive regulation of alpha-beta T cell activation	6/829	17/7889	0.00591144	0.0350229	0.0278061	SASH3/CD3E/CCR2/IL12B/IL12A/RARA	6	up
557	GO:0071526	semaphorin-plexin signaling pathway	6/829	17/7889	0.00591144	0.0350229	0.0278061	SEMA3A/SEMA4D/SEMA3D/SEMA3F/EDN1/SEMA6A	6	up
558	GO:0042326	negative regulation of phosphorylation	22/829	120/7889	0.00640155	0.0378586	0.0300574	PTPRC/PYCARD/CBFA2T3/ZC3H12A/CBLC/TNFAIP3/HGF/PRKCD/LRRK2/XDH/HSPB1/PTPRB/RASSF2/DUSP10/BDKRB2/PID1/GADD45B/MVP/PPM1F/PPP4C/THY1/HHEX	22	up
559	GO:0001568	blood vessel development	36/829	225/7889	0.00647594	0.0382301	0.0303524	PTK2B/IL6R/CCL8/PIK3R6/CCR2/ZC3H12A/CD40/ACVRL1/CXCL10/PDGFRB/IL12B/F3/FOSL1/TNF/XDH/HSPB1/PTPRB/NTRK2/AQP1/PDGFB/DCN/JUNB/IL12A/EDN1/ACKR3/CXCR3/NRARP/CX3CL1/JUP/MYH9/RRAS/TEK/SEMA6A/C3AR1/ITGA5/THY1	36	up
560	GO:0035239	tube morphogenesis	43/829	280/7889	0.00658078	0.0386616	0.0306949	PTK2B/VASP/PIK3CD/CCL8/PIK3R6/CCR2/ZC3H12A/CD40/ACVRL1/CXCL10/PDGFRB/GATA3/IL12B/F3/ESRP2/TNF/XDH/GRHL3/HSPB1/PTPRB/NTRK2/AQP1/DCN/JUNB/RARG/IL12A/EDN1/ACKR3/SHROOM3/CXCR3/NRARP/CX3CL1/RARA/JUP/MYH9/RRAS/TEK/SEMA6A/C3AR1/ITGA5/THY1/KAT2A/PPP1CA	43	up
561	GO:0050764	regulation of phagocytosis	8/829	28/7889	0.00658418	0.0386616	0.0306949	IL2RB/IL2RG/DOCK2/PYCARD/FCER1G/TNF/CAMK1D/APOA1	8	up
562	GO:2000106	regulation of leukocyte apoptotic process	8/829	28/7889	0.00658418	0.0386616	0.0306949	PIK3CD/FCER1G/CD3G/IL10/SLC46A2/HSH2D/ARG2/LYN	8	up
563	GO:0007596	blood coagulation	14/829	65/7889	0.00663709	0.038903	0.0308866	SELP/FCER1G/P2RY8/F2RL1/F3/VWF/PRKCD/F5/TLR4/TEC/ALOX12/PDGFB/TFPI/LYN	14	up
564	GO:0001959	regulation of cytokine-mediated signaling pathway	11/829	46/7889	0.00685803	0.0401268	0.0318582	CD74/PYCARD/PARP9/TRAF2/SAMHD1/STING1/IL1RN/APOA1/EDN1/MMP12/CYLD	11	up
565	GO:0045621	positive regulation of lymphocyte differentiation	9/829	34/7889	0.00697143	0.0407181	0.0323277	SASH3/FLT3LG/TOX/GATA3/DLA-DQA1/IL4I1/IL12A/DUSP10/RARA	9	up
566	GO:0002763	positive regulation of myeloid leukocyte differentiation	7/829	23/7889	0.00747939	0.0434542	0.0345	CASP8/IL12B/FES/EVI2B/TNF/LIF/CCR1	7	up
567	GO:0032608	interferon-beta production	7/829	23/7889	0.00747939	0.0434542	0.0345	PYCARD/TLR7/TLR9/STING1/TLR4/IFIH1/DHX58	7	up
568	GO:0032648	regulation of interferon-beta production	7/829	23/7889	0.00747939	0.0434542	0.0345	PYCARD/TLR7/TLR9/STING1/TLR4/IFIH1/DHX58	7	up
569	GO:0001944	vasculature development	37/829	235/7889	0.00756902	0.0438977	0.0348521	PTK2B/IL6R/CCL8/PIK3R6/CCR2/ZC3H12A/CD40/ACVRL1/CXCL10/PDGFRB/IL12B/F3/FOSL1/TNF/XDH/HSPB1/PTPRB/NTRK2/AQP1/PDGFB/DCN/JUNB/IL12A/EDN1/ACKR3/CXCR3/NRARP/CX3CL1/LIF/JUP/MYH9/RRAS/TEK/SEMA6A/C3AR1/ITGA5/THY1	37	up
570	GO:0007599	hemostasis	14/829	66/7889	0.00763311	0.0441917	0.0350855	SELP/FCER1G/P2RY8/F2RL1/F3/VWF/PRKCD/F5/TLR4/TEC/ALOX12/PDGFB/TFPI/LYN	14	up
571	GO:0048646	anatomical structure formation involved in morphogenesis	53/829	363/7889	0.00774852	0.0447813	0.0355536	PTK2B/VASP/PIK3CD/NFKB2/CCL8/PIK3R6/CCR2/FLT3LG/ZC3H12A/CD40/ACVRL1/CXCL10/PDGFRB/TNFAIP3/GATA3/CD53/NECTIN1/IL12B/F3/CCDC136/TNF/RELT/GRHL3/HSPB1/PTPRB/AQP1/DCN/JUNB/RARG/IL12A/EDN1/WDR74/ACKR3/SHROOM3/MYOF/CXCR3/NRARP/EOMES/CX3CL1/ACTN1/CDK5R1/RARA/NECTIN2/JUP/MYH9/RRAS/TEK/SEMA6A/CSRP1/C3AR1/ITGA5/THY1/KAT2A	53	up
572	GO:0002704	negative regulation of leukocyte mediated immunity	5/829	13/7889	0.00792691	0.0454146	0.0360564	CCR2/SLAMF1/TBX21/IL4I1/LOC609365	5	up
573	GO:0032743	positive regulation of interleukin-2 production	5/829	13/7889	0.00792691	0.0454146	0.0360564	CARD11/SASH3/CD3E/CCR2/TRAF2	5	up
574	GO:0042119	neutrophil activation	5/829	13/7889	0.00792691	0.0454146	0.0360564	FCER1G/DNASE1L3/PRKCD/ITGAM/STXBP2	5	up
575	GO:0048846	axon extension involved in axon guidance	5/829	13/7889	0.00792691	0.0454146	0.0360564	SEMA3A/SEMA4D/SEMA3D/SEMA3F/SEMA6A	5	up
576	GO:1902284	neuron projection extension involved in neuron projection guidance	5/829	13/7889	0.00792691	0.0454146	0.0360564	SEMA3A/SEMA4D/SEMA3D/SEMA3F/SEMA6A	5	up
577	GO:0032620	interleukin-17 production	6/829	18/7889	0.00809231	0.046122	0.0366181	LY9/IL12B/TLR4/CARD9/ARG2/IL12A	6	up
578	GO:0032660	regulation of interleukin-17 production	6/829	18/7889	0.00809231	0.046122	0.0366181	LY9/IL12B/TLR4/CARD9/ARG2/IL12A	6	up
579	GO:0034142	toll-like receptor 4 signaling pathway	6/829	18/7889	0.00809231	0.046122	0.0366181	S100A14/LTF/NFKBIA/TLR4/CD14/IFI35	6	up
580	GO:0032970	regulation of actin filament-based process	26/829	152/7889	0.00821404	0.0467351	0.0371048	PTK2B/CORO1A/FAM107A/VASP/PYCARD/SPTBN2/WAS/HCLS1/ARHGDIB/RAC2/FES/EPHA1/PRKCD/PTGER4/GRHL3/APOA1/CDC42EP2/EDN1/CX3CL1/CDK5R1/JUP/MYH9/PPM1F/ARPC5L/CYRIB/FHOD1	26	up
581	GO:0014066	regulation of phosphatidylinositol 3-kinase signaling	8/829	29/7889	0.00827384	0.0469135	0.0372465	SELP/NCF1/F2RL1/HGF/NTRK2/PDGFB/DCN/TEK	8	up
582	GO:0032757	positive regulation of interleukin-8 production	8/829	29/7889	0.00827384	0.0469135	0.0372465	PYCARD/TLR7/F3/TNF/CD2/TLR4/RELA/CD14	8	up
583	GO:0010243	response to organonitrogen compound	42/829	276/7889	0.00841532	0.0476339	0.0378184	SELL/MZB1/IRF5/FCER1G/NCCRP1/NOD2/FUT7/P2RX2/TLR9/TNFAIP3/NFKBIA/P2RX5/MAPK13/PIK3CG/PRKCD/TNF/LRRK2/TMUB1/CASTOR1/TLR4/CARD9/NTRK2/AQP1/ARHGEF2/RELA/EDEM2/EDN1/RARRES2/EZR/PID1/P2RY11/SESN2/JUP/ANKZF1/CEBPB/ADORA2A/USP25/BAG6/LAMTOR4/SEL1L/GSK3A/WDTC1	42	up
584	GO:0032956	regulation of actin cytoskeleton organization	24/829	138/7889	0.00884882	0.0499164	0.0396306	PTK2B/CORO1A/FAM107A/VASP/PYCARD/SPTBN2/WAS/HCLS1/ARHGDIB/RAC2/FES/EPHA1/PRKCD/PTGER4/GRHL3/APOA1/CDC42EP2/EDN1/CX3CL1/CDK5R1/PPM1F/ARPC5L/CYRIB/FHOD1	24	up
585	GO:2001233	regulation of apoptotic signaling pathway	24/829	138/7889	0.00884882	0.0499164	0.0396306	CD74/PYCARD/LCK/TNFAIP3/TRAF2/HGF/PRKCD/TNF/LRRK2/TRAF7/HSPB1/ARHGEF2/RELA/ACKR3/MADD/BDKRB2/AR/CX3CL1/ADORA2A/PEA15/PPP1CA/CCAR2/CYLD/PLAGL2	24	up
586	GO:0051049	regulation of transport	72/829	525/7889	0.00976739	0.0550041	0.0436699	PTK2B/SEPTIN1/CORO1A/IL2RB/RAB25/IL2RG/MCTP2/DOCK2/KCNAB2/PYCARD/FCER1G/EHD3/KCNJ10/CCR2/ZC3H12A/RAC2/ABCB1/CXCL10/SLAMF1/NFKBIA/PLA2G4E/IL12B/LIPG/F2RL1/PIK3CG/FES/HSPA2/PRKCD/TNF/RAB3D/EPB41/CSK/EXPH5/CCL5/LRRK2/EEPD1/SDC1/TLR4/CPLX3/CRACR2A/CAMK1D/ACSL5/AQP1/PDGFB/APOA1/GRIPAP1/EDEM2/IL12A/RHBDF2/EDN1/CX3CL1/CD14/DAB2/CDK5R1/LIF/EZR/PID1/ITGAM/B3GAT3/LYN/JUP/NR1H2/CEBPB/PTGES/CCR1/RAB4B/SCAMP5/GLRX/PPM1F/CLIC1/THY1/BMP2K	72	up
587	GO:0006956	complement activation	6/829	19/7889	0.0107962	0.0603858	0.0479426	C1R/C1QB/C1QA/CFP/VSIG4/LOC609365	6	up
588	GO:0032728	positive regulation of interferon-beta production	6/829	19/7889	0.0107962	0.0603858	0.0479426	TLR7/TLR9/STING1/TLR4/IFIH1/DHX58	6	up
589	GO:0072678	T cell migration	6/829	19/7889	0.0107962	0.0603858	0.0479426	CXCL13/PYCARD/CCR2/CXCL16/CXCL10/AIF1	6	up
590	GO:1904427	positive regulation of calcium ion transmembrane transport	6/829	19/7889	0.0107962	0.0603858	0.0479426	EHD3/CXCL10/HSPA2/CRACR2A/CX3CL1/THY1	6	up
591	GO:1901698	response to nitrogen compound	46/829	313/7889	0.0112336	0.0627256	0.0498004	SELL/MZB1/IRF5/FCER1G/NCCRP1/NOD2/FUT7/P2RX2/TLR9/TNFAIP3/NFKBIA/TRAF2/STING1/P2RX5/MAPK13/PIK3CG/PRKCD/TNF/LRRK2/TMUB1/CASTOR1/TLR4/CARD9/NTRK2/AQP1/ARHGEF2/RELA/EDEM2/EDN1/RARRES2/EZR/PID1/P2RY11/SESN2/MAP3K5/JUP/ANKZF1/CEBPB/ADORA2A/USP25/BAG6/LAMTOR4/SEL1L/GSK3A/WDTC1/GNAI2	46	up
592	GO:0042092	type 2 immune response	5/829	14/7889	0.0112809	0.0627774	0.0498414	CD74/CCR2/TBX21/ARG2/RARA	5	up
593	GO:2000406	positive regulation of T cell migration	5/829	14/7889	0.0112809	0.0627774	0.0498414	CXCL13/PYCARD/CCR2/CXCL10/AIF1	5	up
594	GO:0006874	cellular calcium ion homeostasis	27/829	164/7889	0.01182	0.0656666	0.0521353	PTK2B/CORO1A/CXCL13/CXCR2/MS4A1/P2RY8/CCL8/CCR2/CXCL10/XCR1/ITPR3/F2RL1/TRPC4/CXCR6/C5AR1/CCR4/PTGER4/CXCR5/EDN1/ACKR3/CCR5/CX3CL1/ITPR2/CCR1/C3AR1/THY1/CMKLR1	27	up
595	GO:0002702	positive regulation of production of molecular mediator of immune response	10/829	43/7889	0.0119095	0.0660526	0.0524417	CD74/SASH3/MZB1/FCER1G/CD40/TLR9/SLAMF1/TRAF2/TBX21/TLR4	10	up
596	GO:0045670	regulation of osteoclast differentiation	7/829	25/7889	0.0121801	0.0673274	0.0534539	IL12B/TNF/RASSF2/CEBPB/CCR1/TFE3/TOB2	7	up
597	GO:1901292	nucleoside phosphate catabolic process	7/829	25/7889	0.0121801	0.0673274	0.0534539	ENTPD3/ENTPD1/SAMHD1/XDH/ABCD1/ENPP3/PDE4A	7	up
598	GO:0010977	negative regulation of neuron projection development	9/829	37/7889	0.0124268	0.0685557	0.0544291	SEMA3A/DPYSL3/SEMA4D/SEMA3D/SEMA3F/RGMA/CDK5R1/SEMA6A/THY1	9	up
599	GO:0007015	actin filament organization	29/829	180/7889	0.0124439	0.0685557	0.0544291	PTK2B/CORO1A/FAM107A/VASP/PYCARD/SPTBN2/WAS/HCLS1/RAC2/EPHA1/MICAL2/PRKCD/PTGER4/DPYSL3/POF1B/APOA1/ARHGEF2/NEDD9/CDC42EP2/SHROOM3/CX3CL1/ACTN1/EZR/AIF1/PPM1F/ARPC5L/CYRIB/TTC17/FHOD1	29	up
600	GO:0007160	cell-matrix adhesion	13/829	63/7889	0.0125446	0.0689954	0.0547782	PTK2B/ITGB2/FAM107A/SKAP1/CD3E/ACVRL1/GFUS/MMP12/ACTN1/JUP/RRAS/PPM1F/THY1	13	up
601	GO:0044092	negative regulation of molecular function	41/829	275/7889	0.0128115	0.0703459	0.0558504	NLRC3/SERPINB2/SERPINB5/PTPRC/PYCARD/SPINK5/LOC478277/LTF/ZC3H12A/SLPI/CBLC/NLRP3/TNFAIP3/NFKBIA/HGF/PRKCD/TNF/IKBKB/LRRK2/SERPINB10/DTX3L/SEMA4D/HSPB1/PTPRB/APOA1/BHLHE40/CLEC12A/GZMA/DUSP10/ADORA3/DAB2/TIMP4/GADD45B/MVP/PPM1F/GLIS2/THY1/HHEX/SYMPK/CYLD/CMKLR1	41	up
602	GO:0031345	negative regulation of cell projection organization	11/829	50/7889	0.0130386	0.0713556	0.056652	ABI3/SEMA3A/PRKCD/DPYSL3/SEMA4D/SEMA3D/SEMA3F/RGMA/CDK5R1/SEMA6A/THY1	11	up
603	GO:0043433	negative regulation of DNA-binding transcription factor activity	11/829	50/7889	0.0130386	0.0713556	0.056652	NLRC3/PYCARD/ZC3H12A/NLRP3/TNFAIP3/NFKBIA/BHLHE40/ADORA3/GLIS2/CYLD/CMKLR1	11	up
604	GO:0007186	G protein-coupled receptor signaling pathway	47/829	324/7889	0.0131458	0.0718229	0.0570231	PTK2B/INSL3/PIK3R5/BHLHA15/GNGT2/P2RY8/VAV1/CCL8/PIK3R6/PTAFR/RAC2/CXCL10/RGS1/CCL4/LOC480600/F2RL1/GRK2/PIK3CG/C5AR1/PTGER4/CCL5/GPR83/CYSLTR1/RGS4/HTR7/ADGRE5/GPR87/DGKG/ADGRE2/ADGRE3/RGS18/APOA1/MRGPRF/RELA/EDN1/BDKRB2/CX3CL1/EZR/ADCY4/EMR4/USP20/ADORA2A/HRH2/C3AR1/DGKD/CMKLR1/GNAI2	47	up
605	GO:1903530	regulation of secretion by cell	26/829	158/7889	0.0134055	0.0731212	0.0580538	SEPTIN1/MCTP2/FCER1G/CCR2/RAC2/IL12B/F2RL1/FES/TNF/RAB3D/EXPH5/CCL5/LRRK2/SDC1/TLR4/CPLX3/IL12A/RHBDF2/EDN1/LIF/EZR/ITGAM/LYN/NR1H2/PTGES/SCAMP5	26	up
606	GO:0072659	protein localization to plasma membrane	19/829	106/7889	0.0136709	0.0744453	0.0591051	ABI3/SKAP1/FCER1G/EHD3/EHD1/TNF/RAB3D/CSK/IKBKB/SLC9A3R1/GRIPAP1/GGA1/AR/DAB2/EZR/PID1/JUP/EHD4/PACS1	19	up
607	GO:0016032	viral process	18/829	99/7889	0.0140137	0.0758091	0.0601878	CCL8/OASL/ISG20/LTF/ZC3H12A/SLPI/NECTIN4/NECTIN1/GRK2/TNF/APOBEC3Z3/TRIM14/ATG16L2/NECTIN2/RAB43/LOC477518/CHMP1A/CDK9	18	up
608	GO:0050878	regulation of body fluid levels	21/829	121/7889	0.0140737	0.0758091	0.0601878	SELP/FCER1G/P2RY8/F2RL1/F3/VWF/PRKCD/XDH/F5/GRHL3/TLR4/TEC/ALOX12/CLDN1/AQP1/PDGFB/TMEM79/EDN1/TFPI/LYN/NR1H2	21	up
609	GO:0001910	regulation of leukocyte mediated cytotoxicity	6/829	20/7889	0.0140821	0.0758091	0.0601878	VAV1/PIK3R6/IL12B/DNASE1L3/IL12A/NECTIN2	6	up
610	GO:0001961	positive regulation of cytokine-mediated signaling pathway	6/829	20/7889	0.0140821	0.0758091	0.0601878	CD74/PARP9/TRAF2/STING1/EDN1/MMP12	6	up
611	GO:0043124	negative regulation of I-kappaB kinase/NF-kappaB signaling	6/829	20/7889	0.0140821	0.0758091	0.0601878	NLRC3/PYCARD/CASP8/ZC3H12A/TNFAIP3/TNIP1	6	up
612	GO:0043506	regulation of JUN kinase activity	6/829	20/7889	0.0140821	0.0758091	0.0601878	FGD2/TRAF2/TNF/EDN1/DUSP10/MAP3K5	6	up
613	GO:0071230	cellular response to amino acid stimulus	6/829	20/7889	0.0140821	0.0758091	0.0601878	TNF/CASTOR1/NTRK2/SESN2/CEBPB/LAMTOR4	6	up
614	GO:0006469	negative regulation of protein kinase activity	13/829	64/7889	0.0142772	0.0765717	0.0607933	PTPRC/PYCARD/CBLC/TNFAIP3/PRKCD/HSPB1/PTPRB/DUSP10/GADD45B/MVP/PPM1F/THY1/HHEX	13	up
615	GO:0043270	positive regulation of ion transport	13/829	64/7889	0.0142772	0.0765717	0.0607933	EHD3/ABCB1/CXCL10/HSPA2/CRACR2A/PDGFB/EDN1/CX3CL1/CEBPB/PTGES/CCR1/GLRX/THY1	13	up
616	GO:0048872	homeostasis of number of cells	17/829	92/7889	0.0142934	0.0765717	0.0607933	CARD11/CORO1A/SASH3/JAK3/IL2RA/PIK3CD/FCER1G/CCR2/FLT3LG/TNFAIP3/CCR4/TNFRSF17/TNFRSF13B/CARD9/SLC46A2/RASSF2/GLIS2	17	up
617	GO:0051254	positive regulation of RNA metabolic process	69/829	509/7889	0.0145295	0.0777103	0.0616973	POU2AF1/CIITA/SKAP1/PML/NCF1/FLT3LG/ZC3H12A/CD40/STAT4/TLR9/ACVRL1/IL10/GATA3/NFKBIA/ZFPM2/STING1/BCL11B/MICAL2/TNFSF8/FOSL1/TNF/IKBKB/TFEC/LDB2/ARID3A/DTX3L/ZNF750/TLR4/IL4I1/ELF4/SBNO2/HMGA1/PDGFB/DCN/ARHGEF2/NFKB1/RARG/RELA/ZNF296/EDN1/NR1H3/MMP12/RASL11A/AR/EOMES/DAB2/LIF/PID1/RARA/SESN2/MAP3K5/JUP/NR1H2/CEBPB/PPRC1/MRTFB/ATXN7L3/MEIS2/GLIS2/MRTFA/PRPF19/INO80/TFE3/TAF10/KAT2A/ZNF142/ZSWIM8/MTA2/CDK9	69	up
618	GO:0051209	release of sequestered calcium ion into cytosol	9/829	38/7889	0.0148091	0.0784124	0.0622547	PTK2B/CORO1A/CXCL10/XCR1/ITPR3/CCR5/CX3CL1/ITPR2/THY1	9	up
619	GO:0051282	regulation of sequestering of calcium ion	9/829	38/7889	0.0148091	0.0784124	0.0622547	PTK2B/CORO1A/CXCL10/XCR1/ITPR3/CCR5/CX3CL1/ITPR2/THY1	9	up
620	GO:0051283	negative regulation of sequestering of calcium ion	9/829	38/7889	0.0148091	0.0784124	0.0622547	PTK2B/CORO1A/CXCL10/XCR1/ITPR3/CCR5/CX3CL1/ITPR2/THY1	9	up
621	GO:0001913	T cell mediated cytotoxicity	4/829	7889-10-01	0.015136	0.0784124	0.0622547	IL12B/GFUS/IL12A/NECTIN2	4	up
622	GO:0010224	response to UV-B	4/829	7889-10-01	0.015136	0.0784124	0.0622547	IL12B/CRIP1/RELA/IL12A	4	up
623	GO:0032607	interferon-alpha production	4/829	7889-10-01	0.015136	0.0784124	0.0622547	TLR7/TLR9/TLR4/MMP12	4	up
624	GO:0032647	regulation of interferon-alpha production	4/829	7889-10-01	0.015136	0.0784124	0.0622547	TLR7/TLR9/TLR4/MMP12	4	up
625	GO:0032689	negative regulation of interferon-gamma production	4/829	7889-10-01	0.015136	0.0784124	0.0622547	ZC3H12A/SLAMF1/TLR4/RARA	4	up
626	GO:0032692	negative regulation of interleukin-1 production	4/829	7889-10-01	0.015136	0.0784124	0.0622547	ZC3H12A/NLRP3/TNFAIP3/APOA1	4	up
627	GO:0032727	positive regulation of interferon-alpha production	4/829	7889-10-01	0.015136	0.0784124	0.0622547	TLR7/TLR9/TLR4/MMP12	4	up
628	GO:0042104	positive regulation of activated T cell proliferation	4/829	7889-10-01	0.015136	0.0784124	0.0622547	IL2RA/PYCARD/SLAMF1/IL12B	4	up
629	GO:0050832	defense response to fungus	4/829	7889-10-01	0.015136	0.0784124	0.0622547	LTF/CARD9/LOC611538/RARRES2	4	up
630	GO:0051043	regulation of membrane protein ectodomain proteolysis	4/829	7889-10-01	0.015136	0.0784124	0.0622547	TNFRSF1B/IL10/TNF/TIMP4	4	up
631	GO:0051900	regulation of mitochondrial depolarization	4/829	7889-10-01	0.015136	0.0784124	0.0622547	LRRK2/ABCD1/HSH2D/DCN	4	up
632	GO:0071354	cellular response to interleukin-6	4/829	7889-10-01	0.015136	0.0784124	0.0622547	IL6R/SBNO2/RELA/PID1	4	up
633	GO:0071825	protein-lipid complex subunit organization	4/829	7889-10-01	0.015136	0.0784124	0.0622547	LIPG/APOA1/NR1H2/PLAGL2	4	up
634	GO:0071827	plasma lipoprotein particle organization	4/829	7889-10-01	0.015136	0.0784124	0.0622547	LIPG/APOA1/NR1H2/PLAGL2	4	up
635	GO:0072677	eosinophil migration	4/829	7889-10-01	0.015136	0.0784124	0.0622547	CCL8/CCL4/PTGER4/CX3CL1	4	up
636	GO:1901889	negative regulation of cell junction assembly	4/829	7889-10-01	0.015136	0.0784124	0.0622547	FAM107A/ACVRL1/TNF/IKBKB	4	up
637	GO:1903077	negative regulation of protein localization to plasma membrane	4/829	7889-10-01	0.015136	0.0784124	0.0622547	ABI3/CSK/DAB2/PID1	4	up
638	GO:0045069	regulation of viral genome replication	7/829	26/7889	0.0151943	0.0784684	0.0622992	OASL/ISG20/LTF/SLPI/TNF/APOBEC3Z3/LOC477518	7	up
639	GO:0045582	positive regulation of T cell differentiation	7/829	26/7889	0.0151943	0.0784684	0.0622992	SASH3/GATA3/DLA-DQA1/IL4I1/IL12A/DUSP10/RARA	7	up
640	GO:0022600	digestive system process	8/829	32/7889	0.0152934	0.0786109	0.0624123	TLR9/EPB41/TLR4/AQP1/APOA1/EZR/NR1H2/HRH2	8	up
641	GO:0032637	interleukin-8 production	8/829	32/7889	0.0152934	0.0786109	0.0624123	PYCARD/TLR7/F3/TNF/CD2/TLR4/RELA/CD14	8	up
642	GO:0032677	regulation of interleukin-8 production	8/829	32/7889	0.0152934	0.0786109	0.0624123	PYCARD/TLR7/F3/TNF/CD2/TLR4/RELA/CD14	8	up
643	GO:0002715	regulation of natural killer cell mediated immunity	5/829	15/7889	0.0154852	0.078617	0.0624172	VAV1/PIK3R6/IL12B/IL12A/NECTIN2	5	up
644	GO:0002823	negative regulation of adaptive immune response based on somatic recombination of immune receptors built from immunoglobulin superfamily domains	5/829	15/7889	0.0154852	0.078617	0.0624172	ZC3H12A/SLAMF1/TBX21/IL4I1/LOC609365	5	up
645	GO:0006471	protein ADP-ribosylation	5/829	15/7889	0.0154852	0.078617	0.0624172	PARP9/ART4/PARP15/PARP12/PARP4	5	up
646	GO:0034109	homotypic cell-cell adhesion	5/829	15/7889	0.0154852	0.078617	0.0624172	PRKCD/PTPRU/ALOX12/LYN/JUP	5	up
647	GO:0042088	T-helper 1 type immune response	5/829	15/7889	0.0154852	0.078617	0.0624172	CCR2/SLAMF1/IL12B/TBX21/CRACR2A	5	up
648	GO:0042269	regulation of natural killer cell mediated cytotoxicity	5/829	15/7889	0.0154852	0.078617	0.0624172	VAV1/PIK3R6/IL12B/IL12A/NECTIN2	5	up
649	GO:0043507	positive regulation of JUN kinase activity	5/829	15/7889	0.0154852	0.078617	0.0624172	FGD2/TRAF2/TNF/EDN1/MAP3K5	5	up
650	GO:2000404	regulation of T cell migration	5/829	15/7889	0.0154852	0.078617	0.0624172	CXCL13/PYCARD/CCR2/CXCL10/AIF1	5	up
651	GO:0017157	regulation of exocytosis	12/829	58/7889	0.0157955	0.0798241	0.0633755	SEPTIN1/FCER1G/CCR2/RAC2/FES/RAB3D/EXPH5/LRRK2/SDC1/ITGAM/LYN/SCAMP5	12	up
652	GO:0050679	positive regulation of epithelial cell proliferation	12/829	58/7889	0.0157955	0.0798241	0.0633755	PIK3CD/TGM1/ACVRL1/TNFAIP3/F3/ESRP2/C5AR1/TNF/CLDN1/PDGFB/MMP12/NRARP	12	up
653	GO:1901136	carbohydrate derivative catabolic process	12/829	58/7889	0.0157955	0.0798241	0.0633755	AOAH/NCCRP1/SAMHD1/PRKCD/CDA/XDH/ABCD1/EDEM2/MMP12/FUCA1/LYVE1/PDE4A	12	up
654	GO:0001558	regulation of cell growth	20/829	115/7889	0.015962	0.0805424	0.0639458	FAM107A/CXCL16/ACVRL1/SEMA3A/CDA/IGFBP4/SEMA4D/SEMA3D/IGFBP7/TNC/SEMA3F/EDN1/CDK5R1/ATAD3A/SESN2/CCDC85B/EXOSC4/SEMA6A/INO80/CCAR2	20	up
655	GO:0055074	calcium ion homeostasis	27/829	168/7889	0.0159923	0.0805719	0.0639692	PTK2B/CORO1A/CXCL13/CXCR2/MS4A1/P2RY8/CCL8/CCR2/CXCL10/XCR1/ITPR3/F2RL1/TRPC4/CXCR6/C5AR1/CCR4/PTGER4/CXCR5/EDN1/ACKR3/CCR5/CX3CL1/ITPR2/CCR1/C3AR1/THY1/CMKLR1	27	up
656	GO:0010810	regulation of cell-substrate adhesion	13/829	65/7889	0.0161872	0.0814296	0.0646502	PTK2B/FAM107A/SKAP1/CD3E/RAC2/ACVRL1/APOA1/GFUS/MMP12/JUP/RRAS/PPM1F/THY1	13	up
657	GO:0051129	negative regulation of cellular component organization	35/829	231/7889	0.0162586	0.0816642	0.0648365	CORO1A/FAM107A/ABI3/NLRC3/SPTBN2/ACVRL1/CXCL10/HGF/HSPA2/SEMA3A/PRKCD/TNF/PTGER4/IKBKB/LRRK2/DPYSL3/SEMA4D/SEMA3D/APOA1/TSPO/ARHGEF2/SEMA3F/RGMA/AR/CLEC16A/CDK5R1/LIF/PMEPA1/NR1H2/SEMA6A/SCAMP5/MID1IP1/DNAJB1/THY1/KAT2A	35	up
658	GO:0071900	regulation of protein serine/threonine kinase activity	19/829	108/7889	0.0165219	0.0828605	0.0657862	FGD2/PIK3R5/PYCARD/PIK3R6/CBLC/TNFAIP3/TRAF2/PIK3CG/PRKCD/TNF/LRRK2/TLR4/PDGFB/EDN1/DUSP10/SESN2/MAP3K5/THY1/HHEX	19	up
659	GO:0035295	tube development	48/829	337/7889	0.0168805	0.0845308	0.0671123	PTK2B/VASP/PIK3CD/CCL8/PIK3R6/CCR2/ZC3H12A/CD40/ACVRL1/CXCL10/PDGFRB/GATA3/IL12B/F3/ESRP2/TNF/XDH/GRHL3/HSPB1/PTPRB/NTRK2/AQP1/DCN/ARG2/JUNB/RARG/IL12A/EDN1/RARRES2/MMP12/ACKR3/SHROOM3/CXCR3/NRARP/CX3CL1/LIF/RARA/JUP/MYH9/RRAS/TEK/SEMA6A/C3AR1/ITGA5/THY1/KAT2A/BAG6/PPP1CA	48	up
660	GO:0051046	regulation of secretion	27/829	169/7889	0.0172001	0.0860007	0.0682794	SEPTIN1/MCTP2/FCER1G/CCR2/RAC2/IL12B/F2RL1/FES/TNF/RAB3D/EXPH5/CCL5/LRRK2/SDC1/TLR4/CPLX3/AQP1/IL12A/RHBDF2/EDN1/LIF/EZR/ITGAM/LYN/NR1H2/PTGES/SCAMP5	27	up
661	GO:0051208	sequestering of calcium ion	9/829	39/7889	0.0175115	0.087416	0.069403	PTK2B/CORO1A/CXCL10/XCR1/ITPR3/CCR5/CX3CL1/ITPR2/THY1	9	up
662	GO:0007167	enzyme linked receptor protein signaling pathway	49/829	346/7889	0.0175362	0.087416	0.069403	PTK2B/BLNK/MZB1/PIK3CD/CSF1R/NCF1/NBL1/SLA/FUT7/LCK/ACVRL1/CBLC/FAM83G/PDGFRB/GATA3/IL12B/CSRNP1/F3/HGF/FES/EPHA1/FAM83B/PRKCD/DOK2/XDH/IGFBP4/HSPB1/NTRK2/PDGFB/DCN/NEDD9/RASSF2/IL12A/RHBDF2/RARRES2/RGMA/EFNB1/DAB2/CDK5R1/LIF/PID1/IGFBP3/LYN/PMEPA1/MVP/TEK/SEMA6A/DUSP22/GSK3A	49	up
663	GO:0070228	regulation of lymphocyte apoptotic process	6/829	21/7889	0.0180051	0.0894829	0.071044	CD3G/IL10/SLC46A2/HSH2D/ARG2/LYN	6	up
664	GO:0071229	cellular response to acid chemical	6/829	21/7889	0.0180051	0.0894829	0.071044	TNF/CASTOR1/NTRK2/SESN2/CEBPB/LAMTOR4	6	up
665	GO:0031532	actin cytoskeleton reorganization	8/829	33/7889	0.0183826	0.0909483	0.0722074	PTK2B/ARHGDIB/PLEK/FES/NEDD9/EZR/MYH9/PDLIM4	8	up
666	GO:0032147	activation of protein kinase activity	8/829	33/7889	0.0183826	0.0909483	0.0722074	PTK2B/IL6R/TRAF2/IL12B/PRKCD/LOC610632/PDGFB/MAP3K14	8	up
667	GO:1904064	positive regulation of cation transmembrane transport	8/829	33/7889	0.0183826	0.0909483	0.0722074	EHD3/CXCL10/HSPA2/CRACR2A/EDN1/CX3CL1/GLRX/THY1	8	up
668	GO:0002637	regulation of immunoglobulin production	7/829	27/7889	0.0187032	0.0923958	0.0733567	SASH3/MZB1/CD40/TLR9/TRAF2/TNF/TBX21	7	up
669	GO:0034614	cellular response to reactive oxygen species	10/829	46/7889	0.0190025	0.0937343	0.0744194	NCF1/TNFAIP3/MAPK13/HGF/PRKCD/LRRK2/AQP1/RELA/EDN1/MAP3K5	10	up
670	GO:0033002	muscle cell proliferation	11/829	53/7889	0.0199274	0.0981498	0.077925	IL6R/PDGFRB/TNFAIP3/IL12B/TNF/TLR4/PDGFB/IL12A/EDN1/AIF1/KPNA1	11	up
671	GO:0051924	regulation of calcium ion transport	12/829	60/7889	0.0204191	0.100422	0.0797288	PTK2B/CORO1A/EHD3/CXCL10/PIK3CG/HSPA2/EPB41/CRACR2A/PDGFB/CX3CL1/CCR1/THY1	12	up
672	GO:0022612	gland morphogenesis	9/829	40/7889	0.0205562	0.100503	0.0797932	SERPINB5/TNFAIP3/ESRP2/HGF/SEMA3A/TNF/TNC/RARG/CEBPB	9	up
673	GO:0034767	positive regulation of ion transmembrane transport	9/829	40/7889	0.0205562	0.100503	0.0797932	EHD3/ABCB1/CXCL10/HSPA2/CRACR2A/EDN1/CX3CL1/GLRX/THY1	9	up
674	GO:0002347	response to tumor cell	5/829	16/7889	0.0206183	0.100503	0.0797932	ABI3/IL12B/IL4I1/IL12A/NECTIN2	5	up
675	GO:0002820	negative regulation of adaptive immune response	5/829	16/7889	0.0206183	0.100503	0.0797932	ZC3H12A/SLAMF1/TBX21/IL4I1/LOC609365	5	up
676	GO:0002920	regulation of humoral immune response	5/829	16/7889	0.0206183	0.100503	0.0797932	SPINK5/TNF/LTA/VSIG4/LOC609365	5	up
677	GO:2000514	regulation of CD4-positive, alpha-beta T cell activation	5/829	16/7889	0.0206183	0.100503	0.0797932	SASH3/ZC3H12A/TBX21/ARG2/RARA	5	up
678	GO:0031328	positive regulation of cellular biosynthetic process	74/829	561/7889	0.021149	0.102938	0.0817262	POU2AF1/CIITA/SKAP1/PML/NCF1/FLT3LG/ZC3H12A/CD40/STAT4/TLR9/ACVRL1/IL10/GATA3/NFKBIA/ZFPM2/STING1/BCL11B/HGF/MICAL2/PRKCD/TNFSF8/FOSL1/TNF/IKBKB/TFEC/LDB2/ARID3A/DTX3L/ZNF750/TLR4/IL4I1/ELF4/SBNO2/ABCD1/DUOXA1/HMGA1/PDGFB/APOA1/DCN/ARHGEF2/NFKB1/RARG/RELA/ZNF296/EDN1/NR1H3/MMP12/RASL11A/AR/EOMES/RPS6KB2/DAB2/LIF/PID1/RARA/SESN2/MAP3K5/JUP/NR1H2/CEBPB/PPRC1/MRTFB/ATXN7L3/MEIS2/MID1IP1/GLIS2/MRTFA/INO80/TFE3/TAF10/KAT2A/ZNF142/MTA2/CDK9	74	up
679	GO:0043086	negative regulation of catalytic activity	27/829	172/7889	0.0212625	0.103338	0.082044	SERPINB2/SERPINB5/PTPRC/PYCARD/SPINK5/LTF/CBLC/TNFAIP3/HGF/PRKCD/TNF/IKBKB/LRRK2/SERPINB10/DTX3L/SEMA4D/HSPB1/PTPRB/APOA1/GZMA/DUSP10/TIMP4/GADD45B/MVP/PPM1F/THY1/HHEX	27	up
680	GO:0002360	T cell lineage commitment	4/829	7889-11-01	0.0218407	0.103406	0.0820984	IL6R/LY9/TOX/TBX21	4	up
681	GO:0002827	positive regulation of T-helper 1 type immune response	4/829	7889-11-01	0.0218407	0.103406	0.0820984	CCR2/SLAMF1/IL12B/TBX21	4	up
682	GO:0006958	complement activation, classical pathway	4/829	7889-11-01	0.0218407	0.103406	0.0820984	C1R/C1QB/C1QA/LOC609365	4	up
683	GO:0009620	response to fungus	4/829	7889-11-01	0.0218407	0.103406	0.0820984	LTF/CARD9/LOC611538/RARRES2	4	up
684	GO:0010875	positive regulation of cholesterol efflux	4/829	7889-11-01	0.0218407	0.103406	0.0820984	NFKBIA/EEPD1/APOA1/NR1H2	4	up
685	GO:0010939	regulation of necrotic cell death	4/829	7889-11-01	0.0218407	0.103406	0.0820984	CASP8/BIRC3/ARHGEF2/CYLD	4	up
686	GO:0014909	smooth muscle cell migration	4/829	7889-11-01	0.0218407	0.103406	0.0820984	PDGFRB/TLR4/PDGFB/AIF1	4	up
687	GO:0032069	regulation of nuclease activity	4/829	7889-11-01	0.0218407	0.103406	0.0820984	OASL/PRKCD/GZMA/LOC477518	4	up
688	GO:0032816	positive regulation of natural killer cell activation	4/829	7889-11-01	0.0218407	0.103406	0.0820984	FLT3LG/TOX/IL12B/IL12A	4	up
689	GO:0033198	response to ATP	4/829	7889-11-01	0.0218407	0.103406	0.0820984	SELL/P2RX2/P2RX5/P2RY11	4	up
690	GO:0045723	positive regulation of fatty acid biosynthetic process	4/829	7889-11-01	0.0218407	0.103406	0.0820984	ABCD1/APOA1/NR1H2/MID1IP1	4	up
691	GO:0045746	negative regulation of Notch signaling pathway	4/829	7889-11-01	0.0218407	0.103406	0.0820984	NFKBIA/ARRDC1/NRARP/DLL1	4	up
692	GO:0046640	regulation of alpha-beta T cell proliferation	4/829	7889-11-01	0.0218407	0.103406	0.0820984	CD3E/CCR2/IL12B/ARG2	4	up
693	GO:0051882	mitochondrial depolarization	4/829	7889-11-01	0.0218407	0.103406	0.0820984	LRRK2/ABCD1/HSH2D/DCN	4	up
694	GO:0060445	branching involved in salivary gland morphogenesis	4/829	7889-11-01	0.0218407	0.103406	0.0820984	ESRP2/HGF/SEMA3A/TNF	4	up
695	GO:0072539	T-helper 17 cell differentiation	4/829	7889-11-01	0.0218407	0.103406	0.0820984	IL6R/LY9/ZC3H12A/TBX21	4	up
696	GO:0097028	dendritic cell differentiation	4/829	7889-11-01	0.0218407	0.103406	0.0820984	F2RL1/LYN/CEBPB/BATF2	4	up
697	GO:1904376	negative regulation of protein localization to cell periphery	4/829	7889-11-01	0.0218407	0.103406	0.0820984	ABI3/CSK/DAB2/PID1	4	up
698	GO:0002228	natural killer cell mediated immunity	6/829	22/7889	0.0226153	0.106305	0.0843997	CORO1A/VAV1/PIK3R6/IL12B/IL12A/NECTIN2	6	up
699	GO:0042267	natural killer cell mediated cytotoxicity	6/829	22/7889	0.0226153	0.106305	0.0843997	CORO1A/VAV1/PIK3R6/IL12B/IL12A/NECTIN2	6	up
700	GO:0042531	positive regulation of tyrosine phosphorylation of STAT protein	6/829	22/7889	0.0226153	0.106305	0.0843997	IL6R/CLCF1/CD40/IL12B/IL12A/LIF	6	up
701	GO:0001935	endothelial cell proliferation	11/829	54/7889	0.0227321	0.106305	0.0843997	PIK3CD/ACVRL1/IL12B/F3/TNF/XDH/PDGFB/APOA1/IL12A/NRARP/TEK	11	up
702	GO:0010633	negative regulation of epithelial cell migration	7/829	28/7889	0.0227428	0.106305	0.0843997	CXCL13/ACVRL1/SEMA3A/TNF/DCN/DUSP10/JUP	7	up
703	GO:0010976	positive regulation of neuron projection development	7/829	28/7889	0.0227428	0.106305	0.0843997	PTK2B/TOX/FES/DPYSL3/CAMK1D/NTRK2/SCARF1	7	up
704	GO:0050688	regulation of defense response to virus	7/829	28/7889	0.0227428	0.106305	0.0843997	PYCARD/ZC3H12A/IL12B/STING1/DTX3L/DHX58/MMP12	7	up
705	GO:0050871	positive regulation of B cell activation	7/829	28/7889	0.0227428	0.106305	0.0843997	CARD11/SASH3/CLCF1/CD40/TLR9/TBX21/TLR4	7	up
706	GO:1900182	positive regulation of protein localization to nucleus	7/829	28/7889	0.0227428	0.106305	0.0843997	ZC3H12A/PRKCD/DTX3L/LIF/SESN2/JUP/GLIS2	7	up
707	GO:0072503	cellular divalent inorganic cation homeostasis	28/829	181/7889	0.0229957	0.107335	0.0852173	PTK2B/CORO1A/CXCL13/CXCR2/MS4A1/P2RY8/CCL8/CCR2/LCK/CXCL10/XCR1/ITPR3/F2RL1/TRPC4/CXCR6/C5AR1/CCR4/PTGER4/CXCR5/EDN1/ACKR3/CCR5/CX3CL1/ITPR2/CCR1/C3AR1/THY1/CMKLR1	28	up
708	GO:0010811	positive regulation of cell-substrate adhesion	9/829	41/7889	0.0239644	0.111541	0.0885569	PTK2B/SKAP1/CD3E/APOA1/GFUS/JUP/RRAS/PPM1F/THY1	9	up
709	GO:1905952	regulation of lipid localization	9/829	41/7889	0.0239644	0.111541	0.0885569	ZC3H12A/NFKBIA/LIPG/PRKCD/ACSL5/APOA1/PLIN2/NR1H2/PTGES	9	up
710	GO:0034599	cellular response to oxidative stress	16/829	90/7889	0.0241332	0.112168	0.089055	NCF1/ZC3H12A/TNFAIP3/MAPK13/HGF/PRKCD/LRRK2/TLR4/HSPB1/ABCD1/AQP1/RELA/EDN1/AIF1/SESN2/MAP3K5	16	up
711	GO:0010557	positive regulation of macromolecule biosynthetic process	70/829	532/7889	0.0257973	0.119155	0.0946017	POU2AF1/CIITA/SKAP1/PML/NCF1/FLT3LG/ZC3H12A/CD40/STAT4/TLR9/ACVRL1/IL10/GATA3/NFKBIA/ZFPM2/STING1/BCL11B/HGF/MICAL2/TNFSF8/FOSL1/TNF/IKBKB/TFEC/LDB2/ARID3A/DTX3L/ZNF750/TLR4/IL4I1/ELF4/SBNO2/HMGA1/PDGFB/DCN/ARHGEF2/NFKB1/RARG/RELA/ZNF296/EDN1/NR1H3/MMP12/RASL11A/AR/EOMES/RPS6KB2/DAB2/LIF/PID1/RARA/SESN2/MAP3K5/JUP/NR1H2/CEBPB/PPRC1/MRTFB/ATXN7L3/MEIS2/TMEM106A/GLIS2/MRTFA/INO80/TFE3/TAF10/KAT2A/ZNF142/MTA2/CDK9	70	up
712	GO:0030041	actin filament polymerization	13/829	69/7889	0.0258143	0.119155	0.0946017	PTK2B/CORO1A/FAM107A/VASP/PYCARD/SPTBN2/HCLS1/PRKCD/CDC42EP2/AIF1/ARPC5L/CYRIB/TTC17	13	up
713	GO:0071902	positive regulation of protein serine/threonine kinase activity	11/829	55/7889	0.0258149	0.119155	0.0946017	FGD2/PIK3R5/PIK3R6/TRAF2/PIK3CG/TNF/LRRK2/TLR4/PDGFB/EDN1/MAP3K5	11	up
714	GO:0002377	immunoglobulin production	8/829	35/7889	0.025853	0.119155	0.0946017	SASH3/MZB1/CD40/TLR9/TRAF2/SAMHD1/TNF/TBX21	8	up
715	GO:0062207	regulation of pattern recognition receptor signaling pathway	8/829	35/7889	0.025853	0.119155	0.0946017	OASL/LTF/TLR9/TNFAIP3/TLR4/SLC46A2/DHX58/IFI35	8	up
716	GO:2001237	negative regulation of extrinsic apoptotic signaling pathway	8/829	35/7889	0.025853	0.119155	0.0946017	TNFAIP3/HGF/TNF/ARHGEF2/RELA/AR/CX3CL1/PEA15	8	up
717	GO:0032370	positive regulation of lipid transport	5/829	17/7889	0.0267462	0.122115	0.0969517	LIPG/PRKCD/ACSL5/APOA1/PTGES	5	up
718	GO:0042304	regulation of fatty acid biosynthetic process	5/829	17/7889	0.0267462	0.122115	0.0969517	ABCD1/APOA1/NR1H2/MID1IP1/WDTC1	5	up
719	GO:0043620	regulation of DNA-templated transcription in response to stress	5/829	17/7889	0.0267462	0.122115	0.0969517	RELA/SESN2/CEBPB/INO80/DNAJB1	5	up
720	GO:0050919	negative chemotaxis	5/829	17/7889	0.0267462	0.122115	0.0969517	SEMA3A/SEMA4D/SEMA3D/SEMA3F/SEMA6A	5	up
721	GO:0070536	protein K63-linked deubiquitination	5/829	17/7889	0.0267462	0.122115	0.0969517	TNFAIP3/USP20/STAMBPL1/USP25/CYLD	5	up
722	GO:0080164	regulation of nitric oxide metabolic process	5/829	17/7889	0.0267462	0.122115	0.0969517	PTK2B/ZC3H12A/TNF/TLR4/TMEM106A	5	up
723	GO:0009891	positive regulation of biosynthetic process	75/829	576/7889	0.0267542	0.122115	0.0969517	POU2AF1/CIITA/SKAP1/PML/NCF1/FLT3LG/ZC3H12A/CD40/STAT4/TLR9/ACVRL1/IL10/GATA3/NFKBIA/ZFPM2/STING1/BCL11B/HGF/MICAL2/PRKCD/TNFSF8/FOSL1/TNF/IKBKB/TFEC/LDB2/ARID3A/DTX3L/ZNF750/TLR4/IL4I1/ELF4/SBNO2/ABCD1/DUOXA1/HMGA1/PDGFB/APOA1/DCN/ARHGEF2/NFKB1/RARG/RELA/ZNF296/EDN1/NR1H3/MMP12/RASL11A/AR/EOMES/RPS6KB2/DAB2/LIF/PID1/RARA/SESN2/MAP3K5/JUP/NR1H2/CEBPB/PPRC1/MRTFB/ATXN7L3/MEIS2/TMEM106A/MID1IP1/GLIS2/MRTFA/INO80/TFE3/TAF10/KAT2A/ZNF142/MTA2/CDK9	75	up
724	GO:0007260	tyrosine phosphorylation of STAT protein	7/829	29/7889	0.0273466	0.124474	0.0988249	IL6R/JAK3/CLCF1/CD40/IL12B/IL12A/LIF	7	up
725	GO:0098586	cellular response to virus	7/829	29/7889	0.0273466	0.124474	0.0988249	OASL/ZC3H12A/CXCL10/NLRP3/DHX58/IL12A/MMP12	7	up
726	GO:1903169	regulation of calcium ion transmembrane transport	9/829	42/7889	0.0277565	0.126166	0.100168	PTK2B/CORO1A/EHD3/CXCL10/PIK3CG/HSPA2/CRACR2A/CX3CL1/THY1	9	up
727	GO:0030516	regulation of axon extension	6/829	23/7889	0.0279574	0.126556	0.100478	SEMA3A/SEMA4D/SEMA3D/SEMA3F/CDK5R1/SEMA6A	6	up
728	GO:0061844	antimicrobial humoral immune response mediated by antimicrobial peptide	6/829	23/7889	0.0279574	0.126556	0.100478	CXCL13/SPINK5/LTF/CXCL10/FAU/PPBP	6	up
729	GO:1905330	regulation of morphogenesis of an epithelium	6/829	23/7889	0.0279574	0.126556	0.100478	PIK3CD/CXCL10/GATA3/HGF/TNF/LIF	6	up
730	GO:0044087	regulation of cellular component biogenesis	46/829	331/7889	0.0281863	0.127417	0.101162	PTK2B/CORO1A/SELP/FAM107A/ABI3/NLRC3/VASP/SKAP1/PYCARD/SPTBN2/HCLS1/RAC2/ACVRL1/TRAF2/NECTIN1/EPS8L1/F2RL1/FES/EPHA1/HSPA2/PRKCD/TNF/PTGER4/IKBKB/LRRK2/SDC1/DPYSL3/TLR4/NTRK2/APOA1/CDC42EP2/CX3CL1/RESF1/EZR/PMEPA1/NR1H2/PPM1F/ARPC5L/DNAJB1/THY1/CYRIB/KAT2A/FHOD1/NAPA/CHMP1A/SETDB2	46	up
731	GO:0033673	negative regulation of kinase activity	13/829	70/7889	0.0287695	0.129876	0.103114	PTPRC/PYCARD/CBLC/TNFAIP3/PRKCD/HSPB1/PTPRB/DUSP10/GADD45B/MVP/PPM1F/THY1/HHEX	13	up
732	GO:0051128	regulation of cellular component organization	97/829	771/7889	0.0298977	0.133662	0.10612	PTK2B/CORO1A/SELP/FAM107A/ABI3/NLRC3/VASP/SKAP1/PYCARD/SPTBN2/WAS/EHD3/HCLS1/FLT3LG/TOX/ARHGDIB/RAC2/CXCL16/ACVRL1/CXCL10/SLAMF1/CD53/TRAF2/NECTIN1/EPS8L1/F2RL1/HGF/FES/EPHA1/HSPA2/SEMA3A/PRKCD/TNF/PTGER4/IKBKB/LRRK2/CDA/SDC1/DPYSL3/IGFBP4/GRHL3/SEMA4D/TLR4/CPLX3/SEMA3D/DGKG/CAMK1D/IGFBP7/NTRK2/PDGFB/APOA1/DCN/TSPO/TNC/ARHGEF2/GRIPAP1/SEMA3F/CDC42EP2/EDN1/RGMA/AR/CLEC16A/CX3CL1/CD14/DAB2/RESF1/CDK5R1/LIF/EZR/ATAD3A/SESN2/PMEPA1/NR1H2/CCDC85B/EXOSC4/RAB4B/SEMA6A/SCARF1/SCAMP5/PPM1F/MID1IP1/ARPC5L/INO80/DNAJB1/THY1/CNTRL/CYRIB/KAT2A/BMP2K/FHOD1/ABHD17A/CCAR2/NAPA/CYLD/GSK3A/CHMP1A/SETDB2	97	up
733	GO:0002707	negative regulation of lymphocyte mediated immunity	4/829	7889-12-01	0.0300942	0.133662	0.10612	SLAMF1/TBX21/IL4I1/LOC609365	4	up
734	GO:0002726	positive regulation of T cell cytokine production	4/829	7889-12-01	0.0300942	0.133662	0.10612	SASH3/SLAMF1/TRAF2/TBX21	4	up
735	GO:0006195	purine nucleotide catabolic process	4/829	7889-12-01	0.0300942	0.133662	0.10612	SAMHD1/XDH/ABCD1/PDE4A	4	up
736	GO:0042771	intrinsic apoptotic signaling pathway in response to DNA damage by p53 class mediator	4/829	7889-12-01	0.0300942	0.133662	0.10612	CD74/PYCARD/TMEM109/BAG6	4	up
737	GO:0045577	regulation of B cell differentiation	4/829	7889-12-01	0.0300942	0.133662	0.10612	CARD11/IKZF3/TLR9/NFAM1	4	up
738	GO:0070741	response to interleukin-6	4/829	7889-12-01	0.0300942	0.133662	0.10612	IL6R/SBNO2/RELA/PID1	4	up
739	GO:0071624	positive regulation of granulocyte chemotaxis	4/829	7889-12-01	0.0300942	0.133662	0.10612	S100A14/RAC2/CAMK1D/C3AR1	4	up
740	GO:0072577	endothelial cell apoptotic process	4/829	7889-12-01	0.0300942	0.133662	0.10612	CD40/TNFAIP3/GATA3/TNF	4	up
741	GO:0090382	phagosome maturation	4/829	7889-12-01	0.0300942	0.133662	0.10612	CORO1A/RAB20/RAB7B/RAB43	4	up
742	GO:1902624	positive regulation of neutrophil migration	4/829	7889-12-01	0.0300942	0.133662	0.10612	FUT7/RAC2/CAMK1D/C3AR1	4	up
743	GO:2000351	regulation of endothelial cell apoptotic process	4/829	7889-12-01	0.0300942	0.133662	0.10612	CD40/TNFAIP3/GATA3/TNF	4	up
744	GO:0016049	cell growth	22/829	139/7889	0.0324037	0.143726	0.11411	FAM107A/CXCL16/ACVRL1/SEMA3A/CDA/PAK6/IGFBP4/SEMA4D/SEMA3D/IGFBP7/TNC/RARG/SEMA3F/EDN1/CDK5R1/ATAD3A/SESN2/CCDC85B/EXOSC4/SEMA6A/INO80/CCAR2	22	up
745	GO:0032411	positive regulation of transporter activity	7/829	30/7889	0.0325443	0.143887	0.114238	EHD3/ABCB1/HSPA2/PRKCD/CRACR2A/EDN1/GLRX	7	up
746	GO:0043491	protein kinase B signaling	12/829	64/7889	0.0325709	0.143887	0.114238	PIK3CD/GATA3/F3/PIK3CG/TNF/XDH/NTRK2/CX3CL1/RPS6KB2/SESN2/RRAS/TEK	12	up
747	GO:0046578	regulation of Ras protein signal transduction	12/829	64/7889	0.0325709	0.143887	0.114238	RASAL1/CYTH4/P2RY8/ARHGDIB/EPS8L1/F2RL1/PIK3CG/RASGRP4/APOA1/ARHGEF2/CYTH1/MADD	12	up
748	GO:0060402	calcium ion transport into cytosol	10/829	50/7889	0.032724	0.144371	0.114622	PTK2B/CORO1A/MS4A1/CXCL10/XCR1/ITPR3/CCR5/CX3CL1/ITPR2/THY1	10	up
749	GO:0000302	response to reactive oxygen species	11/829	57/7889	0.0328684	0.144814	0.114973	NCF1/TNFAIP3/MAPK13/HGF/PRKCD/LRRK2/AQP1/RELA/EDN1/SESN2/MAP3K5	11	up
750	GO:1990778	protein localization to cell periphery	20/829	124/7889	0.0336031	0.147854	0.117387	ABI3/SKAP1/FCER1G/EHD3/EHD1/TNF/RAB3D/EPB41/CSK/IKBKB/SLC9A3R1/GRIPAP1/GGA1/AR/DAB2/EZR/PID1/JUP/EHD4/PACS1	20	up
751	GO:0046579	positive regulation of Ras protein signal transduction	5/829	18/7889	0.0339207	0.14882	0.118154	P2RY8/F2RL1/PIK3CG/RASGRP4/APOA1	5	up
752	GO:1902041	regulation of extrinsic apoptotic signaling pathway via death domain receptors	5/829	18/7889	0.0339207	0.14882	0.118154	TNFAIP3/HGF/ARHGEF2/MADD/PEA15	5	up
753	GO:0031341	regulation of cell killing	6/829	24/7889	0.0340693	0.14882	0.118154	VAV1/PIK3R6/IL12B/DNASE1L3/IL12A/NECTIN2	6	up
754	GO:1901224	positive regulation of NIK/NF-kappaB signaling	6/829	24/7889	0.0340693	0.14882	0.118154	TNF/TLR4/RELA/CD14/IFI35/TRADD	6	up
755	GO:1902882	regulation of response to oxidative stress	6/829	24/7889	0.0340693	0.14882	0.118154	HGF/LRRK2/TLR4/HSPB1/ABCD1/SESN2	6	up
756	GO:0010605	negative regulation of macromolecule metabolic process	105/829	846/7889	0.0340934	0.14882	0.118154	NLRC3/CIITA/SERPINB2/SERPINB5/PTPRC/PYCARD/SPINK5/CD3E/PAX5/LTF/ZC3H12A/PARP9/TLR9/ACVRL1/IL10/SLAMF1/CBLC/NLRP3/TNFAIP3/GATA3/TRAF2/ZFPM2/IL12B/TRERF1/HGF/PRKCD/TNF/PTGER4/IKBKB/LRRK2/SERPINB10/LDB2/XDH/TBX21/DTX3L/SEMA4D/TLR4/HSPB1/PARP15/SBNO2/PTPRB/SFMBT2/ABCD1/NTRK2/HMGA1/PDGFB/APOA1/TSPO/ARG2/DHX58/RASSF2/NFKB1/RARG/RELA/GZMA/IL12A/EDN1/NR1H3/MMP12/DUSP10/BDKRB2/AR/NRARP/CX3CL1/DAB2/RESF1/CDK5R1/EZR/PID1/SDR16C5/RARA/DICER1/SESN2/TIMP4/NR1H2/CCDC85B/CEBPB/EXOSC4/GADD45B/MVP/CCR1/USP25/CYREN/PPM1F/GLIS2/VSIG4/PPP4C/TBRG4/DNAJB1/THY1/BAG6/KDM2A/HHEX/BRMS1/CCAR2/ZNFX1/SPINDOC/CHMP1A/CMKLR1/SETDB2/MTA2/WDTC1/CDK9/RNF40/TIGIT	105	up
757	GO:0031589	cell-substrate adhesion	18/829	109/7889	0.0344733	0.15028	0.119313	PTK2B/ITGB2/CORO1A/FAM107A/SKAP1/CD3E/RAC2/ACVRL1/VWF/APOA1/GFUS/MMP12/ACTN1/JUP/RRAS/PPM1F/ITGA5/THY1	18	up
758	GO:1903900	regulation of viral life cycle	8/829	37/7889	0.0352111	0.153294	0.121706	OASL/ISG20/LTF/SLPI/TNF/APOBEC3Z3/NECTIN2/LOC477518	8	up
759	GO:0051047	positive regulation of secretion	12/829	65/7889	0.0362804	0.157741	0.125237	FCER1G/F2RL1/EXPH5/SDC1/TLR4/AQP1/EDN1/EZR/ITGAM/NR1H2/PTGES/SCAMP5	12	up
760	GO:0050792	regulation of viral process	9/829	44/7889	0.0365663	0.158775	0.126057	OASL/ISG20/LTF/SLPI/TNF/APOBEC3Z3/TRIM14/NECTIN2/LOC477518	9	up
761	GO:0032269	negative regulation of cellular protein metabolic process	41/829	295/7889	0.0367148	0.15921	0.126403	SERPINB2/SERPINB5/PTPRC/PYCARD/SPINK5/PAX5/LTF/ZC3H12A/IL10/CBLC/TNFAIP3/HGF/PRKCD/TNF/IKBKB/LRRK2/SERPINB10/XDH/DTX3L/HSPB1/PTPRB/TSPO/RASSF2/RELA/EDN1/DUSP10/BDKRB2/PID1/SDR16C5/SESN2/TIMP4/NR1H2/GADD45B/MVP/USP25/PPM1F/PPP4C/THY1/BAG6/HHEX/CCAR2	41	up
762	GO:2001235	positive regulation of apoptotic signaling pathway	10/829	51/7889	0.0370237	0.160339	0.127299	PYCARD/LCK/TRAF2/PRKCD/TNF/TRAF7/ADORA2A/PPP1CA/CYLD/PLAGL2	10	up
763	GO:0010975	regulation of neuron projection development	18/829	110/7889	0.0373409	0.161099	0.127903	PTK2B/TOX/FES/SEMA3A/LRRK2/DPYSL3/SEMA4D/SEMA3D/DGKG/CAMK1D/NTRK2/SEMA3F/RGMA/CDK5R1/SEMA6A/SCARF1/THY1/GSK3A	18	up
764	GO:0062197	cellular response to chemical stress	18/829	110/7889	0.0373409	0.161099	0.127903	NCF1/ZC3H12A/TNFAIP3/MAPK13/HGF/PRKCD/LRRK2/TLR4/HSPB1/ABCD1/AQP1/ARHGEF2/RELA/EDN1/BDKRB2/AIF1/SESN2/MAP3K5	18	up
765	GO:0006796	phosphate-containing compound metabolic process	116/829	947/7889	0.0373457	0.161099	0.127903	PTK2B/FGD2/CD74/IL6R/JAK3/PIK3R5/PIM2/PTPRC/PYCARD/GRK5/CD3E/CSF1R/IDO1/ENTPD3/NCF1/CLCF1/PIK3R6/LOC478277/PTAFR/CBFA2T3/CD80/FLT3LG/SH2D3C/ZC3H12A/CD40/STK10/TLR9/ACVRL1/CBLC/PDGFRB/TNFAIP3/PLA2G4E/TRAF2/ENTPD1/IL12B/SAMHD1/GRK2/MAPK13/HGF/PIK3CG/FES/EPHA1/HSPA2/PRKCD/TNF/LOC610632/IKBKB/LRRK2/PTPRU/CDA/XDH/PAK6/SEMA4D/TLR4/HSPB1/DGKG/CAMK1D/TEC/ACSL5/PTPRB/ABCD1/NTRK2/PDGFB/APOA1/ARHGEF2/RASSF2/LCP2/TALDO1/IL12A/EDN1/RARRES2/KMO/CLK3/SOCS3/DUSP10/BDKRB2/ENPP3/AR/CX3CL1/RPS6KB2/DAB2/CDK5R1/LIF/PID1/RARA/ADPGK/SESN2/ADCY4/MAP3K14/MAP3K5/NR1H2/GADD45B/MVP/TEK/PPM1F/PDE4A/CSNK1G2/GK/NUAK1/ITGA5/PPP4C/TAF10/PLPP5/AGPAT4/THY1/AGK/FLAD1/GCN1/APRT/CAMKK1/BMP2K/HHEX/SYMPK/H6PD/CDK20/CDK9	116	up
766	GO:0072507	divalent inorganic cation homeostasis	28/829	189/7889	0.037951	0.163497	0.129806	PTK2B/CORO1A/CXCL13/CXCR2/MS4A1/P2RY8/CCL8/CCR2/LCK/CXCL10/XCR1/ITPR3/F2RL1/TRPC4/CXCR6/C5AR1/CCR4/PTGER4/CXCR5/EDN1/ACKR3/CCR5/CX3CL1/ITPR2/CCR1/C3AR1/THY1/CMKLR1	28	up
767	GO:0006793	phosphorus metabolic process	117/829	958/7889	0.0394576	0.169221	0.134351	PTK2B/FGD2/CD74/IL6R/JAK3/PIK3R5/PIM2/PTPRC/PYCARD/GRK5/CD3E/CSF1R/IDO1/ENTPD3/NCF1/CLCF1/PIK3R6/LOC478277/PTAFR/CBFA2T3/CD80/FLT3LG/SH2D3C/ZC3H12A/CD40/STK10/TLR9/ACVRL1/CBLC/PDGFRB/TNFAIP3/PLA2G4E/TRAF2/ENTPD1/IL12B/SAMHD1/GRK2/MAPK13/HGF/PIK3CG/FES/EPHA1/HSPA2/PRKCD/TNF/LOC610632/IKBKB/LRRK2/PTPRU/CDA/XDH/PAK6/SEMA4D/TLR4/HSPB1/DGKG/CAMK1D/TEC/ACSL5/PTPRB/ABCD1/NTRK2/PDGFB/APOA1/ARHGEF2/RASSF2/LCP2/TALDO1/GFUS/IL12A/EDN1/RARRES2/KMO/CLK3/SOCS3/DUSP10/BDKRB2/ENPP3/AR/CX3CL1/RPS6KB2/DAB2/CDK5R1/LIF/PID1/RARA/ADPGK/SESN2/ADCY4/MAP3K14/MAP3K5/NR1H2/GADD45B/MVP/TEK/PPM1F/PDE4A/CSNK1G2/GK/NUAK1/ITGA5/PPP4C/TAF10/PLPP5/AGPAT4/THY1/AGK/FLAD1/GCN1/APRT/CAMKK1/BMP2K/HHEX/SYMPK/H6PD/CDK20/CDK9	117	up
768	GO:0002717	positive regulation of natural killer cell mediated immunity	4/829	13/7889	0.0399464	0.169221	0.134351	VAV1/IL12B/IL12A/NECTIN2	4	up
769	GO:0002825	regulation of T-helper 1 type immune response	4/829	13/7889	0.0399464	0.169221	0.134351	CCR2/SLAMF1/IL12B/TBX21	4	up
770	GO:0002834	regulation of response to tumor cell	4/829	13/7889	0.0399464	0.169221	0.134351	IL12B/IL4I1/IL12A/NECTIN2	4	up
771	GO:0043029	T cell homeostasis	4/829	13/7889	0.0399464	0.169221	0.134351	CORO1A/JAK3/IL2RA/SLC46A2	4	up
772	GO:0045954	positive regulation of natural killer cell mediated cytotoxicity	4/829	13/7889	0.0399464	0.169221	0.134351	VAV1/IL12B/IL12A/NECTIN2	4	up
773	GO:0046006	regulation of activated T cell proliferation	4/829	13/7889	0.0399464	0.169221	0.134351	IL2RA/PYCARD/SLAMF1/IL12B	4	up
774	GO:0046636	negative regulation of alpha-beta T cell activation	4/829	13/7889	0.0399464	0.169221	0.134351	ZC3H12A/TBX21/ARG2/ADORA2A	4	up
775	GO:0048662	negative regulation of smooth muscle cell proliferation	4/829	13/7889	0.0399464	0.169221	0.134351	TNFAIP3/IL12B/IL12A/AIF1	4	up
776	GO:0050798	activated T cell proliferation	4/829	13/7889	0.0399464	0.169221	0.134351	IL2RA/PYCARD/SLAMF1/IL12B	4	up
777	GO:0051482	positive regulation of cytosolic calcium ion concentration involved in phospholipase C-activating G protein-coupled signaling pathway	4/829	13/7889	0.0399464	0.169221	0.134351	P2RY8/F2RL1/EDN1/C3AR1	4	up
778	GO:0061436	establishment of skin barrier	4/829	13/7889	0.0399464	0.169221	0.134351	GRHL3/ALOX12/CLDN1/TMEM79	4	up
779	GO:1903426	regulation of reactive oxygen species biosynthetic process	4/829	13/7889	0.0399464	0.169221	0.134351	TLR4/ABCD1/DUOXA1/ARG2	4	up
780	GO:1903076	regulation of protein localization to plasma membrane	8/829	38/7889	0.0406516	0.171767	0.136373	ABI3/TNF/CSK/GRIPAP1/AR/DAB2/EZR/PID1	8	up
781	GO:1903305	regulation of regulated secretory pathway	8/829	38/7889	0.0406516	0.171767	0.136373	FCER1G/CCR2/RAC2/FES/LRRK2/ITGAM/LYN/SCAMP5	8	up
782	GO:0043200	response to amino acid	6/829	25/7889	0.0409816	0.17294	0.137304	TNF/CASTOR1/NTRK2/SESN2/CEBPB/LAMTOR4	6	up
783	GO:0051017	actin filament bundle assembly	11/829	59/7889	0.041188	0.173147	0.137468	FAM107A/EPHA1/PTGER4/DPYSL3/APOA1/CX3CL1/ACTN1/EZR/AIF1/PPM1F/FHOD1	11	up
784	GO:0061572	actin filament bundle organization	11/829	59/7889	0.041188	0.173147	0.137468	FAM107A/EPHA1/PTGER4/DPYSL3/APOA1/CX3CL1/ACTN1/EZR/AIF1/PPM1F/FHOD1	11	up
785	GO:1903532	positive regulation of secretion by cell	11/829	59/7889	0.041188	0.173147	0.137468	FCER1G/F2RL1/EXPH5/SDC1/TLR4/EDN1/EZR/ITGAM/NR1H2/PTGES/SCAMP5	11	up
786	GO:0051348	negative regulation of transferase activity	14/829	81/7889	0.0414298	0.173942	0.138099	PTPRC/PYCARD/CBLC/TNFAIP3/PRKCD/DTX3L/HSPB1/PTPRB/DUSP10/GADD45B/MVP/PPM1F/THY1/HHEX	14	up
787	GO:1904375	regulation of protein localization to cell periphery	9/829	45/7889	0.0416172	0.174507	0.138548	ABI3/TNF/EPB41/CSK/GRIPAP1/AR/DAB2/EZR/PID1	9	up
788	GO:0001937	negative regulation of endothelial cell proliferation	5/829	19/7889	0.0421795	0.175305	0.139182	ACVRL1/IL12B/TNF/XDH/IL12A	5	up
789	GO:0002639	positive regulation of immunoglobulin production	5/829	19/7889	0.0421795	0.175305	0.139182	SASH3/MZB1/CD40/TLR9/TBX21	5	up
790	GO:0010657	muscle cell apoptotic process	5/829	19/7889	0.0421795	0.175305	0.139182	LYPD3/ZC3H12A/IL12B/ALOX12/IL12A	5	up
791	GO:0010660	regulation of muscle cell apoptotic process	5/829	19/7889	0.0421795	0.175305	0.139182	LYPD3/ZC3H12A/IL12B/ALOX12/IL12A	5	up
792	GO:0048041	focal adhesion assembly	5/829	19/7889	0.0421795	0.175305	0.139182	FAM107A/ACVRL1/ACTN1/PPM1F/THY1	5	up
793	GO:0051057	positive regulation of small GTPase mediated signal transduction	5/829	19/7889	0.0421795	0.175305	0.139182	P2RY8/F2RL1/PIK3CG/RASGRP4/APOA1	5	up
794	GO:0051384	response to glucocorticoid	5/829	19/7889	0.0421795	0.175305	0.139182	IL10/IL1RN/TNF/GPR83/AQP1	5	up
795	GO:0051235	maintenance of location	17/829	104/7889	0.0425775	0.176737	0.140318	PTK2B/CORO1A/ZC3H12A/CXCL10/XCR1/NFKBIA/ITPR3/TNF/SORL1/APOA1/TSPO/PLIN2/CCR5/CX3CL1/ITPR2/NR1H2/THY1	17	up
796	GO:0045935	positive regulation of nucleobase-containing compound metabolic process	74/829	582/7889	0.0441033	0.18284	0.145164	POU2AF1/CIITA/SKAP1/PML/NCF1/FLT3LG/TOX/ZC3H12A/CD40/STAT4/TLR9/ACVRL1/IL10/GATA3/NFKBIA/ZFPM2/STING1/BCL11B/HGF/MICAL2/PRKCD/TNFSF8/FOSL1/TNF/IKBKB/TFEC/LDB2/ARID3A/TBX21/DTX3L/ZNF750/TLR4/IL4I1/ELF4/SBNO2/HMGA1/PDGFB/DCN/ARHGEF2/NFKB1/RARG/RELA/ZNF296/EDN1/NR1H3/MMP12/RASL11A/AR/EOMES/DAB2/LIF/PID1/RARA/SESN2/MAP3K5/JUP/NR1H2/CEBPB/PPRC1/MRTFB/ATXN7L3/MEIS2/GLIS2/MRTFA/PRPF19/INO80/TFE3/TAF10/KAT2A/ZNF142/ZSWIM8/BABAM2/MTA2/CDK9	74	up
797	GO:0048675	axon extension	7/829	32/7889	0.044821	0.185582	0.147341	SEMA3A/SEMA4D/SEMA3D/SEMA3F/EDN1/CDK5R1/SEMA6A	7	up
798	GO:0008154	actin polymerization or depolymerization	14/829	82/7889	0.0453391	0.187258	0.148671	PTK2B/CORO1A/FAM107A/VASP/PYCARD/SPTBN2/HCLS1/MICAL2/PRKCD/CDC42EP2/AIF1/ARPC5L/CYRIB/TTC17	14	up
799	GO:0045861	negative regulation of proteolysis	14/829	82/7889	0.0453391	0.187258	0.148671	SERPINB2/SERPINB5/SPINK5/LTF/IL10/HGF/TNF/LRRK2/SERPINB10/TIMP4/NR1H2/USP25/BAG6/CCAR2	14	up
800	GO:0030308	negative regulation of cell growth	11/829	60/7889	0.0458504	0.189133	0.15016	ACVRL1/SEMA3A/CDA/SEMA4D/SEMA3D/SEMA3F/CDK5R1/SESN2/CCDC85B/SEMA6A/CCAR2	11	up
801	GO:0034764	positive regulation of transmembrane transport	10/829	53/7889	0.0467624	0.192414	0.152765	EHD3/ABCB1/CXCL10/HSPA2/CRACR2A/ACSL5/EDN1/CX3CL1/GLRX/THY1	10	up
802	GO:0051896	regulation of protein kinase B signaling	10/829	53/7889	0.0467624	0.192414	0.152765	PIK3CD/GATA3/F3/PIK3CG/TNF/XDH/NTRK2/CX3CL1/RRAS/TEK	10	up
803	GO:0097553	calcium ion transmembrane import into cytosol	9/829	46/7889	0.0471181	0.193636	0.153735	PTK2B/CORO1A/CXCL10/XCR1/ITPR3/CCR5/CX3CL1/ITPR2/THY1	9	up
804	GO:0090066	regulation of anatomical structure size	27/829	185/7889	0.0480847	0.197362	0.156694	PTK2B/CORO1A/VASP/PYCARD/VAV1/SPTBN2/HCLS1/F2RL1/SEMA3A/PRKCD/LRRK2/HTR7/SEMA4D/SEMA3D/AQP1/SEMA3F/CDC42EP2/EDN1/BDKRB2/CDK5R1/EZR/SEMA6A/HRH2/ARPC5L/CYRIB/TRPM4/WDTC1	27	up
805	GO:0120035	regulation of plasma membrane bounded cell projection organization	25/829	169/7889	0.0486007	0.198823	0.157853	PTK2B/ABI3/TOX/RAC2/EPS8L1/F2RL1/FES/SEMA3A/PRKCD/LRRK2/DPYSL3/SEMA4D/SEMA3D/DGKG/CAMK1D/NTRK2/SEMA3F/CDC42EP2/RGMA/CDK5R1/EZR/SEMA6A/SCARF1/THY1/GSK3A	25	up
806	GO:0002312	B cell activation involved in immune response	6/829	26/7889	0.0487178	0.198823	0.157853	PTK2B/GPR183/CD40/CD180/TBX21/TLR4	6	up
807	GO:0042509	regulation of tyrosine phosphorylation of STAT protein	6/829	26/7889	0.0487178	0.198823	0.157853	IL6R/CLCF1/CD40/IL12B/IL12A/LIF	6	up
808	GO:0016055	Wnt signaling pathway	24/829	161/7889	0.0487418	0.198823	0.157853	TNFAIP3/GATA3/LRRK2/PTPRU/SFRP4/SDC1/GRHL3/HIC1/APCDD1/DKK3/WNT5B/EDN1/WNT10A/NRARP/DAB2/LMBR1L/AXIN2/KPNA1/CSNK1G2/HHEX/EMD/CCAR2/CYLD/GSK3A	24	up
809	GO:0198738	cell-cell signaling by wnt	24/829	161/7889	0.0487418	0.198823	0.157853	TNFAIP3/GATA3/LRRK2/PTPRU/SFRP4/SDC1/GRHL3/HIC1/APCDD1/DKK3/WNT5B/EDN1/WNT10A/NRARP/DAB2/LMBR1L/AXIN2/KPNA1/CSNK1G2/HHEX/EMD/CCAR2/CYLD/GSK3A	24	up
810	GO:0006357	regulation of transcription by RNA polymerase II	110/829	904/7889	0.0492127	0.200496	0.159182	POU2AF1/EHF/CIITA/BHLHA15/SKAP1/SPIB/RELB/IRF5/NFKB2/IKZF3/PRDM1/FLT3LG/TOX/PAX5/ZC3H12A/ZFHX2/CD40/STAT4/TLR9/ACVRL1/GATA3/NFKBIA/ZFPM2/TRERF1/CSRNP1/STING1/BCL11B/IRF9/MICAL2/TNFSF8/FOSL1/TNF/IKBKB/TFEC/LDB2/ELF3/ARID3A/TBX21/GRHL3/SEMA4D/ZNF750/TLR4/IL4I1/ELF4/SBNO2/HIC1/ARNTL2/TWIST2/DCN/MYCL/JUNB/ARHGEF2/E2F4/GLIS3/NFKB1/RARG/RELA/BHLHE40/ZNF296/EDN1/NR1H3/ESRRA/MMP12/AR/NRARP/EOMES/DAB2/ZNF276/LIF/EZR/PID1/SDR16C5/RARA/SESN2/SP110/USF1/JUP/NR1H2/CEBPB/PPRC1/MRTFB/TNIP1/ATXN7L3/MEIS2/IKZF2/FLI1/GLIS2/MRTFA/ZFP3/BATF2/INO80/TFE3/TAF10/HIVEP2/DNAJB1/ZNF18/KAT2A/ZNF628/KDM2A/ZNF142/HHEX/ETV6/BRMS1/MED15/LRRFIP1/CCNL2/MTA2/WDTC1/CDK9/PLAGL2	110	up
811	GO:0051493	regulation of cytoskeleton organization	30/829	210/7889	0.0494335	0.201147	0.159699	PTK2B/CORO1A/FAM107A/VASP/PYCARD/SPTBN2/WAS/HCLS1/ARHGDIB/RAC2/FES/EPHA1/PRKCD/PTGER4/GRHL3/APOA1/ARHGEF2/CDC42EP2/EDN1/CX3CL1/CDK5R1/PPM1F/MID1IP1/ARPC5L/CNTRL/CYRIB/KAT2A/FHOD1/CYLD/CHMP1A	30	up
812	GO:0030178	negative regulation of Wnt signaling pathway	11/829	61/7889	0.0508608	0.205931	0.163497	PTPRU/SFRP4/HIC1/APCDD1/DKK3/DAB2/LMBR1L/AXIN2/EMD/CYLD/GSK3A	11	up
813	GO:0007520	myoblast fusion	4/829	14/7889	0.0514126	0.205931	0.163497	FLT3LG/CXCL10/CD53/MYOF	4	up
814	GO:0010573	vascular endothelial growth factor production	4/829	14/7889	0.0514126	0.205931	0.163497	IL6R/CCR2/TNF/C3AR1	4	up
815	GO:0010874	regulation of cholesterol efflux	4/829	14/7889	0.0514126	0.205931	0.163497	NFKBIA/EEPD1/APOA1/NR1H2	4	up
816	GO:0032814	regulation of natural killer cell activation	4/829	14/7889	0.0514126	0.205931	0.163497	FLT3LG/TOX/IL12B/IL12A	4	up
817	GO:0033137	negative regulation of peptidyl-serine phosphorylation	4/829	14/7889	0.0514126	0.205931	0.163497	HGF/RASSF2/BDKRB2/PPM1F	4	up
818	GO:0043370	regulation of CD4-positive, alpha-beta T cell differentiation	4/829	14/7889	0.0514126	0.205931	0.163497	SASH3/ZC3H12A/TBX21/RARA	4	up
819	GO:0070231	T cell apoptotic process	4/829	14/7889	0.0514126	0.205931	0.163497	IL2RA/SLC46A2/ARG2/LMBR1L	4	up
820	GO:0071260	cellular response to mechanical stimulus	4/829	14/7889	0.0514126	0.205931	0.163497	CASP8/PTGER4/TLR4/AQP1	4	up
821	GO:1903409	reactive oxygen species biosynthetic process	4/829	14/7889	0.0514126	0.205931	0.163497	TLR4/ABCD1/DUOXA1/ARG2	4	up
822	GO:1905476	negative regulation of protein localization to membrane	4/829	14/7889	0.0514126	0.205931	0.163497	ABI3/CSK/DAB2/PID1	4	up
823	GO:2000107	negative regulation of leukocyte apoptotic process	4/829	14/7889	0.0514126	0.205931	0.163497	FCER1G/SLC46A2/HSH2D/ARG2	4	up
824	GO:0006509	membrane protein ectodomain proteolysis	5/829	20/7889	0.0515453	0.205931	0.163497	TNFRSF1B/IL10/TNF/TIMP4/MYH9	5	up
825	GO:0045921	positive regulation of exocytosis	5/829	20/7889	0.0515453	0.205931	0.163497	FCER1G/EXPH5/SDC1/ITGAM/SCAMP5	5	up
826	GO:2001238	positive regulation of extrinsic apoptotic signaling pathway	5/829	20/7889	0.0515453	0.205931	0.163497	PYCARD/TRAF2/TNF/PPP1CA/CYLD	5	up
827	GO:0032535	regulation of cellular component size	21/829	138/7889	0.0518371	0.206504	0.163952	PTK2B/CORO1A/VASP/PYCARD/VAV1/SPTBN2/HCLS1/SEMA3A/PRKCD/SEMA4D/SEMA3D/AQP1/SEMA3F/CDC42EP2/EDN1/CDK5R1/EZR/SEMA6A/ARPC5L/CYRIB/WDTC1	21	up
828	GO:0014074	response to purine-containing compound	7/829	33/7889	0.051939	0.206504	0.163952	SELL/P2RX2/P2RX5/PIK3CG/AQP1/EZR/P2RY11	7	up
829	GO:0046683	response to organophosphorus	7/829	33/7889	0.051939	0.206504	0.163952	SELL/P2RX2/P2RX5/PIK3CG/AQP1/EZR/P2RY11	7	up
830	GO:0051897	positive regulation of protein kinase B signaling	7/829	33/7889	0.051939	0.206504	0.163952	PIK3CD/GATA3/F3/PIK3CG/TNF/CX3CL1/TEK	7	up
831	GO:0043409	negative regulation of MAPK cascade	10/829	54/7889	0.0522239	0.207387	0.164653	TLR9/CBLC/PRKCD/TLR4/DUSP10/LIF/EZR/TNIP1/SEMA6A/CYLD	10	up
832	GO:0043588	skin development	14/829	84/7889	0.0539184	0.213378	0.169409	IVL/TGM1/IRF6/LTB/TNF/GRHL3/ALOX12/APCDD1/CLDN1/RELA/TMEM79/WNT10A/JUP/TRADD	14	up
833	GO:0098742	cell-cell adhesion via plasma-membrane adhesion molecules	14/829	84/7889	0.0539184	0.213378	0.169409	DSG3/DSC2/DSC1/SELL/SELP/DSG1/NECTIN1/IL1RN/CLDN1/MILR1/APOA1/CX3CL1/NECTIN2/ITGA5	14	up
834	GO:0051248	negative regulation of protein metabolic process	42/829	312/7889	0.0539264	0.213378	0.169409	SERPINB2/SERPINB5/PTPRC/PYCARD/SPINK5/PAX5/LTF/ZC3H12A/IL10/CBLC/TNFAIP3/HGF/PRKCD/TNF/IKBKB/LRRK2/SERPINB10/XDH/DTX3L/HSPB1/PTPRB/NTRK2/TSPO/RASSF2/RELA/EDN1/DUSP10/BDKRB2/PID1/SDR16C5/SESN2/TIMP4/NR1H2/GADD45B/MVP/USP25/PPM1F/PPP4C/THY1/BAG6/HHEX/CCAR2	42	up
835	GO:1903829	positive regulation of protein localization	18/829	115/7889	0.0543301	0.214718	0.170473	FCER1G/ZC3H12A/F2RL1/PRKCD/TNF/EPB41/EXPH5/DTX3L/TLR4/EDEM2/CDK5R1/LIF/EZR/SESN2/B3GAT3/JUP/NR1H2/GLIS2	18	up
836	GO:1901699	cellular response to nitrogen compound	29/829	204/7889	0.0555469	0.219264	0.174082	MZB1/FUT7/TLR9/TRAF2/STING1/MAPK13/PIK3CG/PRKCD/TNF/LRRK2/CASTOR1/TLR4/NTRK2/AQP1/ARHGEF2/RELA/EDN1/RARRES2/EZR/PID1/P2RY11/SESN2/MAP3K5/JUP/CEBPB/LAMTOR4/GSK3A/WDTC1/GNAI2	29	up
837	GO:0001755	neural crest cell migration	6/829	27/7889	0.0572934	0.225618	0.179127	SEMA3A/SEMA4D/SEMA3D/SEMA3F/EDN1/SEMA6A	6	up
838	GO:0032414	positive regulation of ion transmembrane transporter activity	6/829	27/7889	0.0572934	0.225618	0.179127	EHD3/ABCB1/HSPA2/CRACR2A/EDN1/GLRX	6	up
839	GO:0072359	circulatory system development	45/829	339/7889	0.0574026	0.225779	0.179255	PTK2B/IL6R/CCL8/PIK3R6/CCR2/ZC3H12A/CD40/ACVRL1/CXCL10/PDGFRB/GATA3/ZFPM2/IL12B/F3/GRK2/FOSL1/TNF/XDH/MYH11/HSPB1/PTPRB/NTRK2/AQP1/PDGFB/DCN/JUNB/IL12A/EDN1/ACKR3/CXCR3/NRARP/CX3CL1/KDM6B/LIF/RARA/DHRS3/JUP/MYH9/RRAS/PDLIM4/TEK/SEMA6A/C3AR1/ITGA5/THY1	45	up
840	GO:0007259	receptor signaling pathway via JAK-STAT	10/829	55/7889	0.0580925	0.228221	0.181193	PTK2B/IL6R/JAK3/CLCF1/CD40/IL12B/IL12A/SOCS3/CDK5R1/LIF	10	up
841	GO:0018105	peptidyl-serine phosphorylation	18/829	116/7889	0.0582886	0.228719	0.181589	SH2D3C/GRK2/MAPK13/HGF/PRKCD/TNF/IKBKB/LRRK2/CAMK1D/NTRK2/PDGFB/RASSF2/BDKRB2/RPS6KB2/CDK5R1/LIF/PPM1F/CSNK1G2	18	up
842	GO:0007586	digestion	8/829	41/7889	0.0602129	0.23543	0.186917	TLR9/EPB41/TLR4/AQP1/APOA1/EZR/NR1H2/HRH2	8	up
843	GO:0035601	protein deacylation	8/829	41/7889	0.0602129	0.23543	0.186917	TRERF1/LRRK2/SDR16C5/KAT2A/BRMS1/ABHD17A/CCAR2/MTA2	8	up
844	GO:0098732	macromolecule deacylation	8/829	41/7889	0.0602129	0.23543	0.186917	TRERF1/LRRK2/SDR16C5/KAT2A/BRMS1/ABHD17A/CCAR2/MTA2	8	up
845	GO:0051094	positive regulation of developmental process	49/829	375/7889	0.0614566	0.240008	0.190552	PTK2B/TNFRSF1B/SASH3/PIK3CD/CASP8/PIK3R6/FLT3LG/TOX/LTF/ZC3H12A/CD40/ACVRL1/GATA3/CD53/DLA-DQA1/IL12B/F3/FES/EVI2B/SEMA3A/TNF/TBX21/IL4I1/HSPB1/DUOXA1/NTRK2/AQP1/APOA1/DCN/JUNB/ARHGEF2/TMEM79/IL12A/EDN1/DUSP10/DAB2/LIF/EZR/RARA/MAP3K5/JUP/CEBPB/RRAS/CCR1/TEK/C3AR1/ITGA5/TRADD/CMKLR1	49	up
846	GO:0110053	regulation of actin filament organization	17/829	109/7889	0.0619482	0.241377	0.191639	PTK2B/CORO1A/VASP/PYCARD/SPTBN2/WAS/HCLS1/EPHA1/PRKCD/PTGER4/APOA1/CDC42EP2/CX3CL1/PPM1F/ARPC5L/CYRIB/FHOD1	17	up
847	GO:0050819	negative regulation of coagulation	5/829	21/7889	0.0620266	0.241377	0.191639	PROCR/PRKCD/ALOX12/PDGFB/TFPI	5	up
848	GO:1900407	regulation of cellular response to oxidative stress	5/829	21/7889	0.0620266	0.241377	0.191639	HGF/LRRK2/TLR4/HSPB1/ABCD1	5	up
849	GO:0018209	peptidyl-serine modification	19/829	125/7889	0.0627091	0.243459	0.193292	SH2D3C/GRK2/MAPK13/HGF/PRKCD/TNF/IKBKB/LRRK2/CAMK1D/NTRK2/PDGFB/DCN/RASSF2/BDKRB2/RPS6KB2/CDK5R1/LIF/PPM1F/CSNK1G2	19	up
850	GO:0060070	canonical Wnt signaling pathway	19/829	125/7889	0.0627091	0.243459	0.193292	GATA3/LRRK2/PTPRU/SFRP4/SDC1/WNT5B/EDN1/WNT10A/NRARP/DAB2/LMBR1L/AXIN2/KPNA1/CSNK1G2/HHEX/EMD/CCAR2/CYLD/GSK3A	19	up
851	GO:0006633	fatty acid biosynthetic process	10/829	56/7889	0.0643758	0.247989	0.196888	LIPG/ALOX12/ABCD1/APOA1/PTGS1/EDN1/NR1H2/PTGES/MID1IP1/WDTC1	10	up
852	GO:0010883	regulation of lipid storage	4/829	15/7889	0.0644771	0.247989	0.196888	ZC3H12A/NFKBIA/PLIN2/NR1H2	4	up
853	GO:0014812	muscle cell migration	4/829	15/7889	0.0644771	0.247989	0.196888	PDGFRB/TLR4/PDGFB/AIF1	4	up
854	GO:0045581	negative regulation of T cell differentiation	4/829	15/7889	0.0644771	0.247989	0.196888	CTLA4/ZC3H12A/TBX21/NRARP	4	up
855	GO:0045601	regulation of endothelial cell differentiation	4/829	15/7889	0.0644771	0.247989	0.196888	ACVRL1/TNF/IKBKB/XDH	4	up
856	GO:0048873	homeostasis of number of cells within a tissue	4/829	15/7889	0.0644771	0.247989	0.196888	CORO1A/SASH3/CCR2/FLT3LG	4	up
857	GO:0051893	regulation of focal adhesion assembly	4/829	15/7889	0.0644771	0.247989	0.196888	FAM107A/ACVRL1/PPM1F/THY1	4	up
858	GO:0090109	regulation of cell-substrate junction assembly	4/829	15/7889	0.0644771	0.247989	0.196888	FAM107A/ACVRL1/PPM1F/THY1	4	up
859	GO:0031344	regulation of cell projection organization	25/829	174/7889	0.0646483	0.248358	0.197181	PTK2B/ABI3/TOX/RAC2/EPS8L1/F2RL1/FES/SEMA3A/PRKCD/LRRK2/DPYSL3/SEMA4D/SEMA3D/DGKG/CAMK1D/NTRK2/SEMA3F/CDC42EP2/RGMA/CDK5R1/EZR/SEMA6A/SCARF1/THY1/GSK3A	25	up
860	GO:0006898	receptor-mediated endocytosis	12/829	71/7889	0.0649102	0.249074	0.19775	FCHO1/FCER1G/CXCL16/GRK2/ACKR3/GAK/CD14/DAB2/LMBR1L/EZR/SCARF1/BMP2K	12	up
861	GO:0001936	regulation of endothelial cell proliferation	9/829	49/7889	0.0664293	0.253937	0.201611	PIK3CD/ACVRL1/IL12B/F3/TNF/XDH/PDGFB/IL12A/NRARP	9	up
862	GO:0008360	regulation of cell shape	9/829	49/7889	0.0664293	0.253937	0.201611	PTK2B/FMNL1/CORO1A/RAC2/FES/DNMBP/CDC42EP2/EZR/MYH9	9	up
863	GO:0032388	positive regulation of intracellular transport	9/829	49/7889	0.0664293	0.253937	0.201611	ZC3H12A/PLA2G4E/PRKCD/EDEM2/DAB2/CDK5R1/EZR/B3GAT3/JUP	9	up
864	GO:0001101	response to acid chemical	6/829	28/7889	0.0667163	0.253937	0.201611	TNF/CASTOR1/NTRK2/SESN2/CEBPB/LAMTOR4	6	up
865	GO:0006970	response to osmotic stress	6/829	28/7889	0.0667163	0.253937	0.201611	ABCB1/MAPK13/AQP1/ARHGEF2/KMO/BDKRB2	6	up
866	GO:0032368	regulation of lipid transport	6/829	28/7889	0.0667163	0.253937	0.201611	LIPG/PRKCD/ACSL5/APOA1/NR1H2/PTGES	6	up
867	GO:1903035	negative regulation of response to wounding	6/829	28/7889	0.0667163	0.253937	0.201611	PRKCD/TNF/ALOX12/PDGFB/RGMA/TFPI	6	up
868	GO:0030111	regulation of Wnt signaling pathway	18/829	118/7889	0.0667963	0.253949	0.20162	TNFAIP3/LRRK2/PTPRU/SFRP4/HIC1/APCDD1/DKK3/NRARP/DAB2/LMBR1L/AXIN2/KPNA1/CSNK1G2/HHEX/EMD/CCAR2/CYLD/GSK3A	18	up
869	GO:0014902	myotube differentiation	7/829	35/7889	0.0681974	0.258086	0.204905	BHLHA15/RIPOR2/FLT3LG/CXCL10/CD53/MYOF/ACTN1	7	up
870	GO:0032456	endocytic recycling	7/829	35/7889	0.0681974	0.258086	0.204905	EHD3/PLA2G4E/EHD1/GRIPAP1/MICALL2/EHD4/RAB35	7	up
871	GO:0045639	positive regulation of myeloid cell differentiation	7/829	35/7889	0.0681974	0.258086	0.204905	CASP8/IL12B/FES/EVI2B/TNF/LIF/CCR1	7	up
872	GO:0048640	negative regulation of developmental growth	7/829	35/7889	0.0681974	0.258086	0.204905	SEMA3A/SEMA4D/SEMA3D/SEMA3F/DUSP10/CDK5R1/SEMA6A	7	up
873	GO:2001234	negative regulation of apoptotic signaling pathway	14/829	87/7889	0.068772	0.259963	0.206395	CD74/TNFAIP3/HGF/TNF/LRRK2/HSPB1/ARHGEF2/RELA/ACKR3/BDKRB2/AR/CX3CL1/PEA15/CCAR2	14	up
874	GO:0006470	protein dephosphorylation	12/829	72/7889	0.0708108	0.267364	0.21227	PTPRC/PDGFRB/PRKCD/TNF/IKBKB/PTPRU/PTPRB/DUSP10/PPM1F/NUAK1/PPP4C/SYMPK	12	up
875	GO:0060401	cytosolic calcium ion transport	10/829	57/7889	0.0710795	0.268071	0.212832	PTK2B/CORO1A/MS4A1/CXCL10/XCR1/ITPR3/CCR5/CX3CL1/ITPR2/THY1	10	up
876	GO:0006366	transcription by RNA polymerase II	112/829	938/7889	0.0728643	0.274489	0.217927	POU2AF1/EHF/CIITA/BHLHA15/SKAP1/SPIB/RELB/IRF5/NFKB2/IKZF3/PRDM1/FLT3LG/TOX/PAX5/ZC3H12A/ZFHX2/CD40/STAT4/TLR9/ACVRL1/GATA3/NFKBIA/ZFPM2/TRERF1/CSRNP1/STING1/BCL11B/IRF9/MICAL2/C5AR1/TNFSF8/FOSL1/TNF/ELL2/IKBKB/TFEC/LDB2/ELF3/ARID3A/TBX21/GRHL3/SEMA4D/ZNF750/TLR4/IL4I1/ELF4/SBNO2/HIC1/ARNTL2/TWIST2/DCN/MYCL/JUNB/ARHGEF2/E2F4/GLIS3/NFKB1/RARG/RELA/BHLHE40/ZNF296/EDN1/NR1H3/ESRRA/MMP12/AR/NRARP/EOMES/DAB2/ZNF276/LIF/EZR/PID1/SDR16C5/RARA/SESN2/SP110/USF1/JUP/NR1H2/CEBPB/PPRC1/MRTFB/TNIP1/ATXN7L3/MEIS2/IKZF2/FLI1/GLIS2/MRTFA/ZFP3/BATF2/INO80/TFE3/TAF10/HIVEP2/DNAJB1/ZNF18/KAT2A/ZNF628/KDM2A/ZNF142/HHEX/ETV6/BRMS1/MED15/LRRFIP1/CCNL2/MTA2/WDTC1/CDK9/PLAGL2	112	up
877	GO:0006636	unsaturated fatty acid biosynthetic process	5/829	22/7889	0.0736181	0.27513	0.218437	ALOX12/ABCD1/PTGS1/EDN1/PTGES	5	up
878	GO:0031960	response to corticosteroid	5/829	22/7889	0.0736181	0.27513	0.218437	IL10/IL1RN/TNF/GPR83/AQP1	5	up
879	GO:0032418	lysosome localization	5/829	22/7889	0.0736181	0.27513	0.218437	FCER1G/RAC2/FES/MILR1/LYN	5	up
880	GO:0033077	T cell differentiation in thymus	5/829	22/7889	0.0736181	0.27513	0.218437	CARD11/DOCK2/CD3E/CD3G/TOX	5	up
881	GO:0060324	face development	5/829	22/7889	0.0736181	0.27513	0.218437	CRISPLD2/CSRNP1/RARG/RARA/RRAS	5	up
882	GO:0097194	execution phase of apoptosis	5/829	22/7889	0.0736181	0.27513	0.218437	CASP8/ZC3H12A/DNASE1L3/MADD/DICER1	5	up
883	GO:1990849	vacuolar localization	5/829	22/7889	0.0736181	0.27513	0.218437	FCER1G/RAC2/FES/MILR1/LYN	5	up
884	GO:0030183	B cell differentiation	8/829	43/7889	0.0760551	0.28374	0.225272	PTK2B/CARD11/CD79A/JAK3/IKZF3/MS4A1/TLR9/NFAM1	8	up
885	GO:0050678	regulation of epithelial cell proliferation	17/829	112/7889	0.0760939	0.28374	0.225272	PIK3CD/SERPINB5/TGM1/ACVRL1/TNFAIP3/IL12B/F3/ESRP2/C5AR1/TNF/XDH/CLDN1/PDGFB/IL12A/MMP12/DUSP10/NRARP	17	up
886	GO:0140029	exocytic process	6/829	29/7889	0.0769867	0.285579	0.226732	FCER1G/STX11/RAB3D/CPLX3/STXBP2/NAPA	6	up
887	GO:0006476	protein deacetylation	7/829	36/7889	0.0773487	0.285579	0.226732	TRERF1/LRRK2/SDR16C5/KAT2A/BRMS1/CCAR2/MTA2	7	up
888	GO:0042303	molting cycle	7/829	36/7889	0.0773487	0.285579	0.226732	MPZL3/TNF/APCDD1/RELA/TMEM79/WNT10A/TRADD	7	up
889	GO:0042633	hair cycle	7/829	36/7889	0.0773487	0.285579	0.226732	MPZL3/TNF/APCDD1/RELA/TMEM79/WNT10A/TRADD	7	up
890	GO:0097696	receptor signaling pathway via STAT	10/829	58/7889	0.0782077	0.285579	0.226732	PTK2B/IL6R/JAK3/CLCF1/CD40/IL12B/IL12A/SOCS3/CDK5R1/LIF	10	up
891	GO:0001953	negative regulation of cell-matrix adhesion	3/829	7889-10-01	0.0790905	0.285579	0.226732	FAM107A/ACVRL1/MMP12	3	up
892	GO:0002902	regulation of B cell apoptotic process	3/829	7889-10-01	0.0790905	0.285579	0.226732	IL10/HSH2D/LYN	3	up
893	GO:0009154	purine ribonucleotide catabolic process	3/829	7889-10-01	0.0790905	0.285579	0.226732	XDH/ABCD1/PDE4A	3	up
894	GO:0030851	granulocyte differentiation	3/829	7889-10-01	0.0790905	0.285579	0.226732	CBFA2T3/EVI2B/RARA	3	up
895	GO:0032740	positive regulation of interleukin-17 production	3/829	7889-10-01	0.0790905	0.285579	0.226732	LY9/IL12B/CARD9	3	up
896	GO:0034390	smooth muscle cell apoptotic process	3/829	7889-10-01	0.0790905	0.285579	0.226732	LYPD3/IL12B/IL12A	3	up
897	GO:0034391	regulation of smooth muscle cell apoptotic process	3/829	7889-10-01	0.0790905	0.285579	0.226732	LYPD3/IL12B/IL12A	3	up
898	GO:0042402	cellular biogenic amine catabolic process	3/829	7889-10-01	0.0790905	0.285579	0.226732	IDO1/IL4I1/KMO	3	up
899	GO:0070498	interleukin-1-mediated signaling pathway	3/829	7889-10-01	0.0790905	0.285579	0.226732	IL1RN/IKBKB/RELA	3	up
900	GO:0090023	positive regulation of neutrophil chemotaxis	3/829	7889-10-01	0.0790905	0.285579	0.226732	RAC2/CAMK1D/C3AR1	3	up
901	GO:1901658	glycosyl compound catabolic process	3/829	7889-10-01	0.0790905	0.285579	0.226732	CDA/XDH/FUCA1	3	up
902	GO:2000515	negative regulation of CD4-positive, alpha-beta T cell activation	3/829	7889-10-01	0.0790905	0.285579	0.226732	ZC3H12A/TBX21/ARG2	3	up
903	GO:0000768	syncytium formation by plasma membrane fusion	4/829	16/7889	0.0790967	0.285579	0.226732	FLT3LG/CXCL10/CD53/MYOF	4	up
904	GO:0001912	positive regulation of leukocyte mediated cytotoxicity	4/829	16/7889	0.0790967	0.285579	0.226732	VAV1/IL12B/IL12A/NECTIN2	4	up
905	GO:0003254	regulation of membrane depolarization	4/829	16/7889	0.0790967	0.285579	0.226732	LRRK2/ABCD1/HSH2D/DCN	4	up
906	GO:0006949	syncytium formation	4/829	16/7889	0.0790967	0.285579	0.226732	FLT3LG/CXCL10/CD53/MYOF	4	up
907	GO:0007435	salivary gland morphogenesis	4/829	16/7889	0.0790967	0.285579	0.226732	ESRP2/HGF/SEMA3A/TNF	4	up
908	GO:0033561	regulation of water loss via skin	4/829	16/7889	0.0790967	0.285579	0.226732	GRHL3/ALOX12/CLDN1/TMEM79	4	up
909	GO:0043618	regulation of transcription from RNA polymerase II promoter in response to stress	4/829	16/7889	0.0790967	0.285579	0.226732	SESN2/CEBPB/INO80/DNAJB1	4	up
910	GO:0045428	regulation of nitric oxide biosynthetic process	4/829	16/7889	0.0790967	0.285579	0.226732	PTK2B/ZC3H12A/TNF/TLR4	4	up
911	GO:0045620	negative regulation of lymphocyte differentiation	4/829	16/7889	0.0790967	0.285579	0.226732	CTLA4/ZC3H12A/TBX21/NRARP	4	up
912	GO:0140253	cell-cell fusion	4/829	16/7889	0.0790967	0.285579	0.226732	FLT3LG/CXCL10/CD53/MYOF	4	up
913	GO:0150116	regulation of cell-substrate junction organization	4/829	16/7889	0.0790967	0.285579	0.226732	FAM107A/ACVRL1/PPM1F/THY1	4	up
914	GO:1902622	regulation of neutrophil migration	4/829	16/7889	0.0790967	0.285579	0.226732	FUT7/RAC2/CAMK1D/C3AR1	4	up
915	GO:0071417	cellular response to organonitrogen compound	25/829	178/7889	0.0799159	0.288221	0.22883	MZB1/FUT7/TLR9/MAPK13/PIK3CG/PRKCD/TNF/LRRK2/CASTOR1/TLR4/NTRK2/AQP1/ARHGEF2/RELA/EDN1/RARRES2/EZR/PID1/P2RY11/SESN2/JUP/CEBPB/LAMTOR4/GSK3A/WDTC1	25	up
916	GO:0006508	proteolysis	74/829	602/7889	0.0804492	0.289828	0.230106	PTK2B/CASP4/TNFRSF1B/SERPINB2/SERPINB5/PYCARD/SPINK5/CASP8/NCCRP1/PSMB8/CBFA2T3/LTF/LCK/ZC3H12A/LOC100049001/IL10/CBLC/NLRP3/TNFAIP3/PSME2/NLRP1/F3/HGF/TNF/LOC448801/LRRK2/TMUB1/SERPINB10/XDH/TBX21/DTX3L/DESI1/PSMB9/CARD9/CNDP2/TBC1D10A/CTSS/CPA3/ARRDC1/EDEM2/GZMA/EGLN3/DAB2/PIDD1/UBR4/TIMP4/CNDP1/UBB/USP20/MAP3K5/MYH9/ANKZF1/NR1H2/TNIP1/CTSC/ERAP1/STAMBPL1/ATXN7L3/USP25/PPM1F/C1RL/FBXL14/UBAP1/PRPF19/LNPEP/TAF10/KAT2A/BAG6/RNPEP/SEL1L/CCAR2/RMND5B/CYLD/CHMP1A	74	up
917	GO:0010035	response to inorganic substance	19/829	129/7889	0.0807067	0.290438	0.23059	RASAL1/NCF1/SLC5A1/ZC3H12A/TNFAIP3/TRAF2/IL1A/MAPK13/HGF/PRKCD/LRRK2/CRIP1/AQP1/JUNB/RELA/EDN1/KCNMB1/MAP3K5/S100A16	19	up
918	GO:0007266	Rho protein signal transduction	9/829	51/7889	0.0817146	0.293745	0.233216	P2RY8/RHOV/ARHGDIB/EPS8L1/F2RL1/PLEKHG5/APOA1/ARHGEF2/CDC42EP2	9	up
919	GO:0051056	regulation of small GTPase mediated signal transduction	12/829	74/7889	0.0836233	0.30028	0.238404	RASAL1/CYTH4/P2RY8/ARHGDIB/EPS8L1/F2RL1/PIK3CG/RASGRP4/APOA1/ARHGEF2/CYTH1/MADD	12	up
920	GO:0002009	morphogenesis of an epithelium	25/829	179/7889	0.0840848	0.301609	0.239459	VASP/PIK3CD/SERPINB5/ACVRL1/CXCL10/GATA3/ESRP2/HGF/SEMA3A/TNF/GRHL3/TNC/RARG/TMEM79/EDN1/WNT10A/MMP12/SHROOM3/NRARP/DAB2/LIF/RARA/ITGA5/KAT2A/PPP1CA	25	up
921	GO:0051346	negative regulation of hydrolase activity	13/829	82/7889	0.0851476	0.305089	0.242222	SERPINB2/SERPINB5/SPINK5/LTF/HGF/TNF/IKBKB/LRRK2/SERPINB10/SEMA4D/APOA1/GZMA/TIMP4	13	up
922	GO:0008544	epidermis development	14/829	90/7889	0.086106	0.307223	0.243916	IVL/SPINK5/TGM1/IRF6/TNF/GRHL3/ZNF750/APCDD1/CST6/MYCL/RELA/TMEM79/WNT10A/TRADD	14	up
923	GO:0034330	cell junction organization	29/829	213/7889	0.0862978	0.307223	0.243916	FAM107A/C1QB/GJB2/C1QA/ACVRL1/NECTIN1/CLDN7/TNF/CSK/IKBKB/LRRK2/POF1B/NTRK2/CLDN1/TNC/SLC6A1/GRIPAP1/SEMA3F/TLN1/CBLN3/ACTN1/CDK5R1/TJP3/JUP/PLEC/PPM1F/ITGA5/THY1/ABHD17A	29	up
924	GO:0010596	negative regulation of endothelial cell migration	5/829	23/7889	0.0863016	0.307223	0.243916	CXCL13/ACVRL1/TNF/DCN/JUP	5	up
925	GO:0046209	nitric oxide metabolic process	5/829	23/7889	0.0863016	0.307223	0.243916	PTK2B/ZC3H12A/TNF/TLR4/TMEM106A	5	up
926	GO:0072332	intrinsic apoptotic signaling pathway by p53 class mediator	5/829	23/7889	0.0863016	0.307223	0.243916	CD74/PYCARD/TMEM109/BDKRB2/BAG6	5	up
927	GO:2001057	reactive nitrogen species metabolic process	5/829	23/7889	0.0863016	0.307223	0.243916	PTK2B/ZC3H12A/TNF/TLR4/TMEM106A	5	up
928	GO:0016575	histone deacetylation	6/829	30/7889	0.0880973	0.312267	0.247921	TRERF1/LRRK2/SDR16C5/KAT2A/BRMS1/MTA2	6	up
929	GO:0061387	regulation of extent of cell growth	6/829	30/7889	0.0880973	0.312267	0.247921	SEMA3A/SEMA4D/SEMA3D/SEMA3F/CDK5R1/SEMA6A	6	up
930	GO:1902106	negative regulation of leukocyte differentiation	6/829	30/7889	0.0880973	0.312267	0.247921	CTLA4/ZC3H12A/TBX21/NRARP/RARA/TOB2	6	up
931	GO:1903707	negative regulation of hemopoiesis	6/829	30/7889	0.0880973	0.312267	0.247921	CTLA4/ZC3H12A/TBX21/NRARP/RARA/TOB2	6	up
932	GO:0044403	biological process involved in symbiotic interaction	11/829	67/7889	0.0886079	0.313404	0.248824	CCL8/LTF/ZC3H12A/NECTIN4/NECTIN1/GRK2/TREM1/CARD9/NECTIN2/CHMP1A/CDK9	11	up
933	GO:2001242	regulation of intrinsic apoptotic signaling pathway	11/829	67/7889	0.0886079	0.313404	0.248824	CD74/PYCARD/LCK/LRRK2/HSPB1/ARHGEF2/ACKR3/BDKRB2/CCAR2/CYLD/PLAGL2	11	up
934	GO:0051222	positive regulation of protein transport	12/829	75/7889	0.0905397	0.319894	0.253976	ZC3H12A/F2RL1/PRKCD/TNF/EXPH5/TLR4/EDEM2/CDK5R1/EZR/B3GAT3/JUP/NR1H2	12	up
935	GO:0008361	regulation of cell size	10/829	60/7889	0.0937452	0.330865	0.262687	VAV1/SEMA3A/SEMA4D/SEMA3D/AQP1/SEMA3F/EDN1/CDK5R1/SEMA6A/WDTC1	10	up
936	GO:0008643	carbohydrate transport	8/829	45/7889	0.0941738	0.331669	0.263325	SLC5A1/TNF/AQP1/EDN1/EZR/PID1/SESN2/PEA15	8	up
937	GO:0043534	blood vessel endothelial cell migration	8/829	45/7889	0.0941738	0.331669	0.263325	CD40/ACVRL1/TNF/HSPB1/PDGFB/APOA1/JUP/MYH9	8	up
938	GO:0007431	salivary gland development	4/829	17/7889	0.0952045	0.332812	0.264233	ESRP2/HGF/SEMA3A/TNF	4	up
939	GO:0010803	regulation of tumor necrosis factor-mediated signaling pathway	4/829	17/7889	0.0952045	0.332812	0.264233	PYCARD/TRAF2/APOA1/CYLD	4	up
940	GO:0046637	regulation of alpha-beta T cell differentiation	4/829	17/7889	0.0952045	0.332812	0.264233	SASH3/ZC3H12A/TBX21/RARA	4	up
941	GO:0050654	chondroitin sulfate proteoglycan metabolic process	4/829	17/7889	0.0952045	0.332812	0.264233	CHST3/DCN/CHST7/B3GAT3	4	up
942	GO:0097006	regulation of plasma lipoprotein particle levels	4/829	17/7889	0.0952045	0.332812	0.264233	LIPG/APOA1/NR1H2/PLAGL2	4	up
943	GO:1903201	regulation of oxidative stress-induced cell death	4/829	17/7889	0.0952045	0.332812	0.264233	HGF/LRRK2/TLR4/HSPB1	4	up
944	GO:1904035	regulation of epithelial cell apoptotic process	4/829	17/7889	0.0952045	0.332812	0.264233	CD40/TNFAIP3/GATA3/TNF	4	up
945	GO:0051651	maintenance of location in cell	11/829	68/7889	0.0962165	0.335994	0.266759	PTK2B/CORO1A/CXCL10/XCR1/ITPR3/SORL1/TSPO/CCR5/CX3CL1/ITPR2/THY1	11	up
946	GO:0044089	positive regulation of cellular component biogenesis	22/829	157/7889	0.0975874	0.338272	0.268568	PTK2B/VASP/SKAP1/PYCARD/RAC2/EPS8L1/F2RL1/FES/EPHA1/TNF/SDC1/DPYSL3/TLR4/NTRK2/APOA1/CDC42EP2/CX3CL1/RESF1/NR1H2/PPM1F/THY1/SETDB2	22	up
947	GO:0014033	neural crest cell differentiation	7/829	38/7889	0.0976874	0.338272	0.268568	SEMA3A/SEMA4D/SEMA3D/SEMA3F/EDN1/WNT10A/SEMA6A	7	up
948	GO:0030522	intracellular receptor signaling pathway	12/829	76/7889	0.0977974	0.338272	0.268568	OASL/TNFAIP3/NFKBIA/TLR4/SLC46A2/DHX58/RARG/RELA/AR/DAB2/RARA/DHRS3	12	up
949	GO:1901652	response to peptide	17/829	116/7889	0.0980566	0.338272	0.268568	MZB1/IRF5/NOD2/FUT7/TNFAIP3/NFKBIA/PRKCD/TLR4/CARD9/ARHGEF2/RELA/EDN1/RARRES2/PID1/SESN2/GSK3A/WDTC1	17	up
950	GO:0001942	hair follicle development	6/829	31/7889	0.100034	0.338272	0.268568	TNF/APCDD1/RELA/TMEM79/WNT10A/TRADD	6	up
951	GO:0007173	epidermal growth factor receptor signaling pathway	6/829	31/7889	0.100034	0.338272	0.268568	NCF1/CBLC/FAM83B/RASSF2/RHBDF2/MVP	6	up
952	GO:0019915	lipid storage	6/829	31/7889	0.100034	0.338272	0.268568	ZC3H12A/NFKBIA/TNF/APOA1/PLIN2/NR1H2	6	up
953	GO:0022404	molting cycle process	6/829	31/7889	0.100034	0.338272	0.268568	TNF/APCDD1/RELA/TMEM79/WNT10A/TRADD	6	up
954	GO:0022405	hair cycle process	6/829	31/7889	0.100034	0.338272	0.268568	TNF/APCDD1/RELA/TMEM79/WNT10A/TRADD	6	up
955	GO:0035304	regulation of protein dephosphorylation	6/829	31/7889	0.100034	0.338272	0.268568	PDGFRB/PRKCD/TNF/IKBKB/NUAK1/SYMPK	6	up
956	GO:0051279	regulation of release of sequestered calcium ion into cytosol	5/829	24/7889	0.100047	0.338272	0.268568	PTK2B/CORO1A/CXCL10/CX3CL1/THY1	5	up
957	GO:0061045	negative regulation of wound healing	5/829	24/7889	0.100047	0.338272	0.268568	PRKCD/TNF/ALOX12/PDGFB/TFPI	5	up
958	GO:0061614	miRNA transcription	5/829	24/7889	0.100047	0.338272	0.268568	FOSL1/TNF/RELA/RARA/NR1H2	5	up
959	GO:1902893	regulation of miRNA transcription	5/829	24/7889	0.100047	0.338272	0.268568	FOSL1/TNF/RELA/RARA/NR1H2	5	up
960	GO:0006516	glycoprotein catabolic process	3/829	7889-11-01	0.100559	0.338272	0.268568	NCCRP1/EDEM2/MMP12	3	up
961	GO:0007205	protein kinase C-activating G protein-coupled receptor signaling pathway	3/829	7889-11-01	0.100559	0.338272	0.268568	DGKG/EDN1/DGKD	3	up
962	GO:0009065	glutamine family amino acid catabolic process	3/829	7889-11-01	0.100559	0.338272	0.268568	LOC477562/ARG2/ARG1	3	up
963	GO:0009310	amine catabolic process	3/829	7889-11-01	0.100559	0.338272	0.268568	IDO1/IL4I1/KMO	3	up
964	GO:0034123	positive regulation of toll-like receptor signaling pathway	3/829	7889-11-01	0.100559	0.338272	0.268568	LTF/TLR9/IFI35	3	up
965	GO:0042430	indole-containing compound metabolic process	3/829	7889-11-01	0.100559	0.338272	0.268568	IDO1/IL4I1/KMO	3	up
966	GO:0043551	regulation of phosphatidylinositol 3-kinase activity	3/829	7889-11-01	0.100559	0.338272	0.268568	PTK2B/PDGFRB/PDGFB	3	up
967	GO:0045622	regulation of T-helper cell differentiation	3/829	7889-11-01	0.100559	0.338272	0.268568	ZC3H12A/TBX21/RARA	3	up
968	GO:0050858	negative regulation of antigen receptor-mediated signaling pathway	3/829	7889-11-01	0.100559	0.338272	0.268568	UBASH3A/EZR/THY1	3	up
969	GO:0051281	positive regulation of release of sequestered calcium ion into cytosol	3/829	7889-11-01	0.100559	0.338272	0.268568	CXCL10/CX3CL1/THY1	3	up
970	GO:0070229	negative regulation of lymphocyte apoptotic process	3/829	7889-11-01	0.100559	0.338272	0.268568	SLC46A2/HSH2D/ARG2	3	up
971	GO:0070527	platelet aggregation	3/829	7889-11-01	0.100559	0.338272	0.268568	PRKCD/ALOX12/LYN	3	up
972	GO:0071108	protein K48-linked deubiquitination	3/829	7889-11-01	0.100559	0.338272	0.268568	TNFAIP3/USP20/USP25	3	up
973	GO:0098801	regulation of renal system process	3/829	7889-11-01	0.100559	0.338272	0.268568	F2RL1/PDGFB/EDN1	3	up
974	GO:1901739	regulation of myoblast fusion	3/829	7889-11-01	0.100559	0.338272	0.268568	FLT3LG/CXCL10/CD53	3	up
975	GO:1902230	negative regulation of intrinsic apoptotic signaling pathway in response to DNA damage	3/829	7889-11-01	0.100559	0.338272	0.268568	CD74/ACKR3/CCAR2	3	up
976	GO:1903579	negative regulation of ATP metabolic process	3/829	7889-11-01	0.100559	0.338272	0.268568	CBFA2T3/TSPO/PID1	3	up
977	GO:1904407	positive regulation of nitric oxide metabolic process	3/829	7889-11-01	0.100559	0.338272	0.268568	TNF/TLR4/TMEM106A	3	up
978	GO:1905332	positive regulation of morphogenesis of an epithelium	3/829	7889-11-01	0.100559	0.338272	0.268568	PIK3CD/GATA3/LIF	3	up
979	GO:2000108	positive regulation of leukocyte apoptotic process	3/829	7889-11-01	0.100559	0.338272	0.268568	PIK3CD/IL10/LYN	3	up
980	GO:2000249	regulation of actin cytoskeleton reorganization	3/829	7889-11-01	0.100559	0.338272	0.268568	PTK2B/ARHGDIB/FES	3	up
981	GO:2000272	negative regulation of signaling receptor activity	3/829	7889-11-01	0.100559	0.338272	0.268568	CBLC/TNF/CLEC12A	3	up
982	GO:0030833	regulation of actin filament polymerization	10/829	61/7889	0.102154	0.342759	0.27213	PTK2B/CORO1A/VASP/PYCARD/SPTBN2/HCLS1/PRKCD/CDC42EP2/ARPC5L/CYRIB	10	up
983	GO:0009892	negative regulation of metabolic process	108/829	917/7889	0.10217	0.342759	0.27213	NLRC3/CIITA/SERPINB2/SERPINB5/PTPRC/PYCARD/SPINK5/CD3E/CBFA2T3/PAX5/LTF/ZC3H12A/PARP9/TLR9/ACVRL1/IL10/SLAMF1/CBLC/NLRP3/TNFAIP3/GATA3/TRAF2/ZFPM2/IL12B/TRERF1/HGF/PRKCD/TNF/PTGER4/IKBKB/LRRK2/SERPINB10/LDB2/CDA/XDH/TBX21/DTX3L/SEMA4D/TLR4/HSPB1/PARP15/SBNO2/PTPRB/SFMBT2/ABCD1/NTRK2/HMGA1/PDGFB/APOA1/TSPO/ARG2/DHX58/RASSF2/NFKB1/RARG/RELA/GZMA/IL12A/EDN1/NR1H3/MMP12/DUSP10/BDKRB2/AR/NRARP/CLEC16A/CX3CL1/DAB2/RESF1/CDK5R1/EZR/PID1/SDR16C5/RARA/DICER1/SESN2/TIMP4/NR1H2/CCDC85B/CEBPB/EXOSC4/GADD45B/MVP/CCR1/USP25/CYREN/PPM1F/GLIS2/VSIG4/PPP4C/TBRG4/DNAJB1/THY1/BAG6/KDM2A/HHEX/BRMS1/CCAR2/ZNFX1/SPINDOC/CHMP1A/CMKLR1/SETDB2/MTA2/WDTC1/CDK9/RNF40/TIGIT	108	up
984	GO:1905114	cell surface receptor signaling pathway involved in cell-cell signaling	25/829	183/7889	0.102205	0.342759	0.27213	TNFAIP3/GATA3/LRRK2/PTPRU/SFRP4/SDC1/GRHL3/HIC1/APCDD1/DKK3/WNT5B/EDN1/WNT10A/NRARP/DAB2/LMBR1L/AXIN2/ADORA2A/KPNA1/CSNK1G2/HHEX/EMD/CCAR2/CYLD/GSK3A	25	up
985	GO:0043254	regulation of protein-containing complex assembly	21/829	150/7889	0.104414	0.349813	0.27773	PTK2B/CORO1A/SELP/NLRC3/VASP/SKAP1/PYCARD/SPTBN2/HCLS1/TRAF2/FES/PRKCD/TNF/PTGER4/TLR4/CDC42EP2/PMEPA1/NR1H2/ARPC5L/CYRIB/NAPA	21	up
986	GO:0043087	regulation of GTPase activity	16/829	109/7889	0.104993	0.351396	0.278987	RASAL1/PYCARD/VAV1/CCL8/RGS1/CCL4/LOC480600/LRRK2/GRHL3/SEMA4D/TBC1D10A/NTRK2/PLEKHG4/CX3CL1/THY1/RASAL2	16	up
987	GO:0060828	regulation of canonical Wnt signaling pathway	14/829	93/7889	0.105981	0.354345	0.281328	LRRK2/PTPRU/SFRP4/NRARP/DAB2/LMBR1L/AXIN2/KPNA1/CSNK1G2/HHEX/EMD/CCAR2/CYLD/GSK3A	14	up
988	GO:0060429	epithelium development	47/829	374/7889	0.108594	0.362713	0.287972	RAB25/EHF/IVL/VASP/PIK3CD/SERPINB5/SPINK5/TGM1/IRF6/ACVRL1/CXCL10/GATA3/ESRP2/HGF/SEMA3A/TNF/IKBKB/ELF3/XDH/GRHL3/POF1B/APCDD1/AQP1/PDGFB/MYCL/TNC/ARG2/RARG/RELA/TMEM79/EDN1/WNT10A/MMP12/SHROOM3/DUSP10/NRARP/DAB2/LIF/EZR/RARA/TJP3/CEBPB/ITGA5/TRADD/TAF10/KAT2A/PPP1CA	47	up
989	GO:0033559	unsaturated fatty acid metabolic process	7/829	39/7889	0.108858	0.362859	0.288088	TNFRSF1A/ALOX12/CYP2J2/ABCD1/PTGS1/EDN1/PTGES	7	up
990	GO:2001243	negative regulation of intrinsic apoptotic signaling pathway	7/829	39/7889	0.108858	0.362859	0.288088	CD74/LRRK2/HSPB1/ARHGEF2/ACKR3/BDKRB2/CCAR2	7	up
991	GO:0061025	membrane fusion	10/829	62/7889	0.110986	0.36958	0.293424	CORO1A/RAB20/SLAMF1/RAB7B/STX11/RUBCNL/CPLX3/MYOF/NECTIN2/GOSR2	10	up
992	GO:0051223	regulation of protein transport	20/829	143/7889	0.111785	0.370148	0.293875	ZC3H12A/IL12B/F2RL1/PRKCD/TNF/CSK/EXPH5/CCL5/LRRK2/TLR4/GRIPAP1/EDEM2/IL12A/RHBDF2/CDK5R1/EZR/B3GAT3/JUP/NR1H2/PPM1F	20	up
993	GO:1902905	positive regulation of supramolecular fiber organization	11/829	70/7889	0.112568	0.370148	0.293875	PTK2B/VASP/PYCARD/WAS/FES/EPHA1/APOA1/CDC42EP2/EDN1/CX3CL1/PPM1F	11	up
994	GO:0001960	negative regulation of cytokine-mediated signaling pathway	4/829	18/7889	0.112714	0.370148	0.293875	SAMHD1/IL1RN/APOA1/MMP12	4	up
995	GO:0030195	negative regulation of blood coagulation	4/829	18/7889	0.112714	0.370148	0.293875	PRKCD/ALOX12/PDGFB/TFPI	4	up
996	GO:0031343	positive regulation of cell killing	4/829	18/7889	0.112714	0.370148	0.293875	VAV1/IL12B/IL12A/NECTIN2	4	up
997	GO:0043666	regulation of phosphoprotein phosphatase activity	4/829	18/7889	0.112714	0.370148	0.293875	PDGFRB/TNF/IKBKB/NUAK1	4	up
998	GO:0060761	negative regulation of response to cytokine stimulus	4/829	18/7889	0.112714	0.370148	0.293875	SAMHD1/IL1RN/APOA1/MMP12	4	up
999	GO:0072523	purine-containing compound catabolic process	4/829	18/7889	0.112714	0.370148	0.293875	SAMHD1/XDH/ABCD1/PDE4A	4	up
1000	GO:0090311	regulation of protein deacetylation	4/829	18/7889	0.112714	0.370148	0.293875	LRRK2/SDR16C5/KAT2A/CCAR2	4	up
1001	GO:1900047	negative regulation of hemostasis	4/829	18/7889	0.112714	0.370148	0.293875	PRKCD/ALOX12/PDGFB/TFPI	4	up
1002	GO:1901216	positive regulation of neuron death	4/829	18/7889	0.112714	0.370148	0.293875	C1QA/TNF/TLR4/MAP3K5	4	up
1003	GO:0008593	regulation of Notch signaling pathway	6/829	32/7889	0.112775	0.370148	0.293875	NFKBIA/MFNG/ARRDC1/NRARP/DLL1/BMP2K	6	up
1004	GO:0046889	positive regulation of lipid biosynthetic process	6/829	32/7889	0.112775	0.370148	0.293875	PRKCD/TNF/ABCD1/APOA1/NR1H2/MID1IP1	6	up
1005	GO:0098773	skin epidermis development	6/829	32/7889	0.112775	0.370148	0.293875	TNF/APCDD1/RELA/TMEM79/WNT10A/TRADD	6	up
1006	GO:0018193	peptidyl-amino acid modification	53/829	428/7889	0.112839	0.370148	0.293875	PTK2B/CD74/IL6R/JAK3/PTPRC/CD3E/NCF1/CLCF1/CD80/SH2D3C/PAX5/CD40/CBLC/PDGFRB/IL12B/GRK2/MAPK13/HGF/EPHA1/PRKCD/TNF/IKBKB/LRRK2/ART4/LOXL3/CAMK1D/TEC/NTRK2/PDGFB/APOA1/DCN/ARHGEF2/RASSF2/RELA/IL12A/EGLN3/BDKRB2/RPS6KB2/CDK5R1/LIF/SDR16C5/HHAT/MVP/TPST2/PPM1F/NAA30/CSNK1G2/MGAT2/ITGA5/TAF10/KAT2A/BAG6/SETDB2	53	up
1007	GO:0016197	endosomal transport	14/829	94/7889	0.113173	0.370876	0.294453	EHD3/PLA2G4E/EHD1/LRRK2/TBC1D10A/GRIPAP1/GGA1/MICALL2/REPS2/EHD4/AP5B1/RAB35/CHMP1A/TRAPPC10	14	up
1008	GO:0090090	negative regulation of canonical Wnt signaling pathway	8/829	47/7889	0.114542	0.374616	0.297422	PTPRU/SFRP4/DAB2/LMBR1L/AXIN2/EMD/CYLD/GSK3A	8	up
1009	GO:1990138	neuron projection extension	8/829	47/7889	0.114542	0.374616	0.297422	SEMA3A/PAK6/SEMA4D/SEMA3D/SEMA3F/EDN1/CDK5R1/SEMA6A	8	up
1010	GO:0006024	glycosaminoglycan biosynthetic process	5/829	25/7889	0.114813	0.374762	0.297538	CHST3/PDGFB/CHST7/B3GAT3/NDST2	5	up
1011	GO:0031058	positive regulation of histone modification	5/829	25/7889	0.114813	0.374762	0.297538	LRRK2/LIF/SDR16C5/CDK9/RNF40	5	up
1012	GO:0045597	positive regulation of cell differentiation	30/829	229/7889	0.11904	0.388174	0.308187	TNFRSF1B/SASH3/CASP8/FLT3LG/TOX/LTF/ZC3H12A/ACVRL1/GATA3/DLA-DQA1/IL12B/FES/EVI2B/TNF/IL4I1/DUOXA1/APOA1/JUNB/ARHGEF2/IL12A/EDN1/DUSP10/DAB2/LIF/RARA/MAP3K5/CEBPB/RRAS/CCR1/CMKLR1	30	up
1013	GO:0071496	cellular response to external stimulus	14/829	95/7889	0.120647	0.392734	0.311807	BHLHA15/CASP8/ZC3H12A/LOC489461/FES/FOSL1/PTGER4/LRRK2/TLR4/AQP1/CLEC16A/SESN2/MAP3K5/NUAK1	14	up
1014	GO:0050768	negative regulation of neurogenesis	7/829	40/7889	0.120677	0.392734	0.311807	SEMA3A/SEMA4D/SEMA3D/SEMA3F/CDK5R1/SEMA6A/THY1	7	up
1015	GO:0007219	Notch signaling pathway	11/829	71/7889	0.121305	0.39437	0.313106	IL2RA/NFKBIA/MFNG/TRAF7/DTX3L/ARRDC1/DTX2/NRARP/TIMP4/DLL1/BMP2K	11	up
1016	GO:1902903	regulation of supramolecular fiber organization	21/829	153/7889	0.121493	0.39437	0.313106	PTK2B/CORO1A/VASP/PYCARD/SPTBN2/WAS/HCLS1/FES/EPHA1/PRKCD/PTGER4/APOA1/ARHGEF2/CDC42EP2/EDN1/CX3CL1/PPM1F/MID1IP1/ARPC5L/CYRIB/FHOD1	21	up
1017	GO:0042063	gliogenesis	12/829	79/7889	0.121608	0.39437	0.313106	TNFRSF1B/NDRG1/CCR2/C1QA/TRPC4/TNF/TLR4/NTRK2/DUSP10/CX3CL1/CDK5R1/LIF	12	up
1018	GO:0001783	B cell apoptotic process	3/829	7889-12-01	0.124047	0.39437	0.313106	IL10/HSH2D/LYN	3	up
1019	GO:0006308	DNA catabolic process	3/829	7889-12-01	0.124047	0.39437	0.313106	ISG20/DNASE1L3/DICER1	3	up
1020	GO:0008045	motor neuron axon guidance	3/829	7889-12-01	0.124047	0.39437	0.313106	RAC2/SEMA3A/SEMA3F	3	up
1021	GO:0014015	positive regulation of gliogenesis	3/829	7889-12-01	0.124047	0.39437	0.313106	TNFRSF1B/TNF/LIF	3	up
1022	GO:0016572	histone phosphorylation	3/829	7889-12-01	0.124047	0.39437	0.313106	PRKCD/PPP4C/CDK9	3	up
1023	GO:0031063	regulation of histone deacetylation	3/829	7889-12-01	0.124047	0.39437	0.313106	LRRK2/SDR16C5/KAT2A	3	up
1024	GO:0032350	regulation of hormone metabolic process	3/829	7889-12-01	0.124047	0.39437	0.313106	GATA3/DUOXA1/H6PD	3	up
1025	GO:0033630	positive regulation of cell adhesion mediated by integrin	3/829	7889-12-01	0.124047	0.39437	0.313106	SKAP1/CD3E/LIF	3	up
1026	GO:0035025	positive regulation of Rho protein signal transduction	3/829	7889-12-01	0.124047	0.39437	0.313106	P2RY8/F2RL1/APOA1	3	up
1027	GO:0045672	positive regulation of osteoclast differentiation	3/829	7889-12-01	0.124047	0.39437	0.313106	IL12B/TNF/CCR1	3	up
1028	GO:0060142	regulation of syncytium formation by plasma membrane fusion	3/829	7889-12-01	0.124047	0.39437	0.313106	FLT3LG/CXCL10/CD53	3	up
1029	GO:0060323	head morphogenesis	3/829	7889-12-01	0.124047	0.39437	0.313106	CRISPLD2/CSRNP1/RRAS	3	up
1030	GO:0060325	face morphogenesis	3/829	7889-12-01	0.124047	0.39437	0.313106	CRISPLD2/CSRNP1/RRAS	3	up
1031	GO:0061082	myeloid leukocyte cytokine production	3/829	7889-12-01	0.124047	0.39437	0.313106	CD74/FCER1G/TLR4	3	up
1032	GO:0061437	renal system vasculature development	3/829	7889-12-01	0.124047	0.39437	0.313106	IL6R/AQP1/PDGFB	3	up
1033	GO:0061440	kidney vasculature development	3/829	7889-12-01	0.124047	0.39437	0.313106	IL6R/AQP1/PDGFB	3	up
1034	GO:0072012	glomerulus vasculature development	3/829	7889-12-01	0.124047	0.39437	0.313106	IL6R/AQP1/PDGFB	3	up
1035	GO:0090022	regulation of neutrophil chemotaxis	3/829	7889-12-01	0.124047	0.39437	0.313106	RAC2/CAMK1D/C3AR1	3	up
1036	GO:1901021	positive regulation of calcium ion transmembrane transporter activity	3/829	7889-12-01	0.124047	0.39437	0.313106	EHD3/HSPA2/CRACR2A	3	up
1037	GO:1902003	regulation of amyloid-beta formation	3/829	7889-12-01	0.124047	0.39437	0.313106	TNF/NTRK2/RELA	3	up
1038	GO:1902991	regulation of amyloid precursor protein catabolic process	3/829	7889-12-01	0.124047	0.39437	0.313106	TNF/NTRK2/RELA	3	up
1039	GO:0007200	phospholipase C-activating G protein-coupled receptor signaling pathway	6/829	33/7889	0.126294	0.399589	0.317249	P2RY8/F2RL1/C5AR1/EDN1/C3AR1/CMKLR1	6	up
1040	GO:0014032	neural crest cell development	6/829	33/7889	0.126294	0.399589	0.317249	SEMA3A/SEMA4D/SEMA3D/SEMA3F/EDN1/SEMA6A	6	up
1041	GO:0034219	carbohydrate transmembrane transport	6/829	33/7889	0.126294	0.399589	0.317249	SLC5A1/TNF/AQP1/EDN1/PID1/SESN2	6	up
1042	GO:0071901	negative regulation of protein serine/threonine kinase activity	6/829	33/7889	0.126294	0.399589	0.317249	PYCARD/CBLC/TNFAIP3/PRKCD/DUSP10/HHEX	6	up
1043	GO:0110020	regulation of actomyosin structure organization	6/829	33/7889	0.126294	0.399589	0.317249	EPHA1/PTGER4/APOA1/EDN1/PPM1F/FHOD1	6	up
1044	GO:0045596	negative regulation of cell differentiation	25/829	188/7889	0.128147	0.405063	0.321595	PTK2B/BHLHA15/CTLA4/ZC3H12A/ACVRL1/CXCL10/GATA3/NFKBIA/SEMA3A/TNF/XDH/TBX21/SEMA4D/ZNF750/SEMA3D/TWIST2/RARG/SEMA3F/NRARP/CDK5R1/RARA/CCDC85B/SEMA6A/THY1/TOB2	25	up
1045	GO:0045834	positive regulation of lipid metabolic process	9/829	56/7889	0.128413	0.405513	0.321953	PTK2B/PDGFRB/PRKCD/TNF/ABCD1/PDGFB/APOA1/NR1H2/MID1IP1	9	up
1046	GO:0045926	negative regulation of growth	12/829	80/7889	0.130216	0.408689	0.324474	ACVRL1/SEMA3A/CDA/SEMA4D/SEMA3D/SEMA3F/DUSP10/CDK5R1/SESN2/CCDC85B/SEMA6A/CCAR2	12	up
1047	GO:1904951	positive regulation of establishment of protein localization	12/829	80/7889	0.130216	0.408689	0.324474	ZC3H12A/F2RL1/PRKCD/TNF/EXPH5/TLR4/EDEM2/CDK5R1/EZR/B3GAT3/JUP/NR1H2	12	up
1048	GO:0001889	liver development	5/829	26/7889	0.13055	0.408689	0.324474	TNFAIP3/HGF/RELA/CEBPB/TAF10	5	up
1049	GO:0033627	cell adhesion mediated by integrin	5/829	26/7889	0.13055	0.408689	0.324474	ITGB2/SKAP1/CD3E/LIF/ITGA5	5	up
1050	GO:0036473	cell death in response to oxidative stress	5/829	26/7889	0.13055	0.408689	0.324474	HGF/LRRK2/TLR4/HSPB1/MAP3K5	5	up
1051	GO:0050848	regulation of calcium-mediated signaling	5/829	26/7889	0.13055	0.408689	0.324474	PTK2B/CD3E/TNF/LRRK2/CMKLR1	5	up
1052	GO:0070059	intrinsic apoptotic signaling pathway in response to endoplasmic reticulum stress	5/829	26/7889	0.13055	0.408689	0.324474	LRRK2/ERN1/MAP3K5/CEBPB/BAG6	5	up
1053	GO:0120034	positive regulation of plasma membrane bounded cell projection assembly	5/829	26/7889	0.13055	0.408689	0.324474	RAC2/EPS8L1/F2RL1/DPYSL3/CDC42EP2	5	up
1054	GO:0030838	positive regulation of actin filament polymerization	4/829	19/7889	0.131523	0.408689	0.324474	PTK2B/VASP/PYCARD/CDC42EP2	4	up
1055	GO:0033344	cholesterol efflux	4/829	19/7889	0.131523	0.408689	0.324474	NFKBIA/EEPD1/APOA1/NR1H2	4	up
1056	GO:0045923	positive regulation of fatty acid metabolic process	4/829	19/7889	0.131523	0.408689	0.324474	ABCD1/APOA1/NR1H2/MID1IP1	4	up
1057	GO:0046323	glucose import	4/829	19/7889	0.131523	0.408689	0.324474	SLC5A1/TNF/PID1/SESN2	4	up
1058	GO:0048008	platelet-derived growth factor receptor signaling pathway	4/829	19/7889	0.131523	0.408689	0.324474	PDGFRB/CSRNP1/F3/PDGFB	4	up
1059	GO:0048483	autonomic nervous system development	4/829	19/7889	0.131523	0.408689	0.324474	GATA3/SEMA3A/SEMA3F/ACKR3	4	up
1060	GO:0051353	positive regulation of oxidoreductase activity	4/829	19/7889	0.131523	0.408689	0.324474	PTK2B/TNF/CCS/EDN1	4	up
1061	GO:0051646	mitochondrion localization	4/829	19/7889	0.131523	0.408689	0.324474	BHLHA15/LRRK2/CLUH/NECTIN2	4	up
1062	GO:0060337	type I interferon signaling pathway	4/829	19/7889	0.131523	0.408689	0.324474	IFNAR2/SAMHD1/STING1/MMP12	4	up
1063	GO:0051961	negative regulation of nervous system development	7/829	41/7889	0.133125	0.412888	0.327808	SEMA3A/SEMA4D/SEMA3D/SEMA3F/CDK5R1/SEMA6A/THY1	7	up
1064	GO:1901606	alpha-amino acid catabolic process	7/829	41/7889	0.133125	0.412888	0.327808	IDO1/GCAT/LOC477562/IL4I1/ARG2/KMO/ARG1	7	up
1065	GO:0046890	regulation of lipid biosynthetic process	9/829	57/7889	0.139163	0.431208	0.342353	PRKCD/TNF/ABCD1/PDGFB/APOA1/NR1H2/MID1IP1/H6PD/WDTC1	9	up
1066	GO:0001570	vasculogenesis	6/829	34/7889	0.140558	0.434717	0.345139	PDGFRB/XDH/NTRK2/JUNB/ACKR3/RRAS	6	up
1067	GO:0035023	regulation of Rho protein signal transduction	6/829	34/7889	0.140558	0.434717	0.345139	P2RY8/ARHGDIB/EPS8L1/F2RL1/APOA1/ARHGEF2	6	up
1068	GO:0030003	cellular cation homeostasis	32/829	251/7889	0.142448	0.440024	0.349353	PTK2B/CORO1A/CXCL13/CXCR2/RAB20/MS4A1/P2RY8/CCL8/CCR2/LCK/CXCL10/XCR1/ITPR3/F2RL1/TRPC4/CXCR6/SLC9A9/C5AR1/CCR4/PTGER4/LRRK2/CXCR5/SLC9A7/EDN1/ACKR3/CCR5/CX3CL1/ITPR2/CCR1/C3AR1/THY1/CMKLR1	32	up
1069	GO:0051258	protein polymerization	15/829	106/7889	0.142541	0.440024	0.349353	PTK2B/CORO1A/FAM107A/VASP/PYCARD/SPTBN2/HCLS1/FES/PRKCD/CDC42EP2/AIF1/MID1IP1/ARPC5L/CYRIB/TTC17	15	up
1070	GO:0009612	response to mechanical stimulus	7/829	42/7889	0.14618	0.449878	0.357176	CASP8/NFKBIA/PTGER4/TLR4/AQP1/RELA/JUP	7	up
1071	GO:0031099	regeneration	7/829	42/7889	0.14618	0.449878	0.357176	TEC/TNC/RGMA/DUSP10/CEBPB/KPNA1/THY1	7	up
1072	GO:0032091	negative regulation of protein binding	5/829	27/7889	0.1472	0.449878	0.357176	LOC478277/SLPI/LRRK2/DAB2/SYMPK	5	up
1073	GO:0033619	membrane protein proteolysis	5/829	27/7889	0.1472	0.449878	0.357176	TNFRSF1B/IL10/TNF/TIMP4/MYH9	5	up
1074	GO:0050994	regulation of lipid catabolic process	5/829	27/7889	0.1472	0.449878	0.357176	PRKCD/TNF/ABCD1/APOA1/RARRES2	5	up
1075	GO:0051881	regulation of mitochondrial membrane potential	5/829	27/7889	0.1472	0.449878	0.357176	LRRK2/ABCD1/HSH2D/DCN/PID1	5	up
1076	GO:0061008	hepaticobiliary system development	5/829	27/7889	0.1472	0.449878	0.357176	TNFAIP3/HGF/RELA/CEBPB/TAF10	5	up
1077	GO:0006906	vesicle fusion	8/829	50/7889	0.14913	0.449878	0.357176	CORO1A/RAB20/SLAMF1/RAB7B/STX11/RUBCNL/CPLX3/GOSR2	8	up
1078	GO:0003094	glomerular filtration	3/829	13/7889	0.149278	0.449878	0.357176	JCHAIN/AQP1/PDGFB	3	up
1079	GO:0007157	heterophilic cell-cell adhesion via plasma membrane cell adhesion molecules	3/829	13/7889	0.149278	0.449878	0.357176	SELP/NECTIN1/ITGA5	3	up
1080	GO:0007566	embryo implantation	3/829	13/7889	0.149278	0.449878	0.357176	FUT7/ARHGDIB/LIF	3	up
1081	GO:0009261	ribonucleotide catabolic process	3/829	13/7889	0.149278	0.449878	0.357176	XDH/ABCD1/PDE4A	3	up
1082	GO:0016601	Rac protein signal transduction	3/829	13/7889	0.149278	0.449878	0.357176	RAC2/PIK3CG/AIF1	3	up
1083	GO:0031057	negative regulation of histone modification	3/829	13/7889	0.149278	0.449878	0.357176	PAX5/SDR16C5/PPP4C	3	up
1084	GO:0031102	neuron projection regeneration	3/829	13/7889	0.149278	0.449878	0.357176	TNC/RGMA/THY1	3	up
1085	GO:0042789	mRNA transcription by RNA polymerase II	3/829	13/7889	0.149278	0.449878	0.357176	C5AR1/RARA/TAF10	3	up
1086	GO:0044788	modulation by host of viral process	3/829	13/7889	0.149278	0.449878	0.357176	CCL8/LTF/ZC3H12A	3	up
1087	GO:0048384	retinoic acid receptor signaling pathway	3/829	13/7889	0.149278	0.449878	0.357176	RARG/RARA/DHRS3	3	up
1088	GO:0050650	chondroitin sulfate proteoglycan biosynthetic process	3/829	13/7889	0.149278	0.449878	0.357176	CHST3/CHST7/B3GAT3	3	up
1089	GO:0050892	intestinal absorption	3/829	13/7889	0.149278	0.449878	0.357176	EPB41/APOA1/EZR	3	up
1090	GO:0050996	positive regulation of lipid catabolic process	3/829	13/7889	0.149278	0.449878	0.357176	PRKCD/ABCD1/APOA1	3	up
1091	GO:0060512	prostate gland morphogenesis	3/829	13/7889	0.149278	0.449878	0.357176	SERPINB5/TNC/RARG	3	up
1092	GO:0097205	renal filtration	3/829	13/7889	0.149278	0.449878	0.357176	JCHAIN/AQP1/PDGFB	3	up
1093	GO:0098926	postsynaptic signal transduction	3/829	13/7889	0.149278	0.449878	0.357176	RELA/KPNA1/GNAI2	3	up
1094	GO:1903307	positive regulation of regulated secretory pathway	3/829	13/7889	0.149278	0.449878	0.357176	FCER1G/ITGAM/SCAMP5	3	up
1095	GO:1903793	positive regulation of anion transport	3/829	13/7889	0.149278	0.449878	0.357176	ABCB1/CEBPB/PTGES	3	up
1096	GO:0060341	regulation of cellular localization	31/829	244/7889	0.151477	0.45168	0.358606	PTK2B/CORO1A/ABI3/FCER1G/ZC3H12A/RAC2/CXCL10/PLA2G4E/FES/PRKCD/TNF/EPB41/CSK/LRRK2/DTX3L/SDC1/GRIPAP1/EDEM2/AR/CX3CL1/DAB2/CDK5R1/LIF/EZR/PID1/SESN2/B3GAT3/LYN/JUP/GLIS2/THY1	31	up
1097	GO:0001523	retinoid metabolic process	4/829	20/7889	0.151518	0.45168	0.358606	RDH13/RARRES2/SDR16C5/DHRS3	4	up
1098	GO:0006692	prostanoid metabolic process	4/829	20/7889	0.151518	0.45168	0.358606	TNFRSF1A/PTGS1/EDN1/PTGES	4	up
1099	GO:0006693	prostaglandin metabolic process	4/829	20/7889	0.151518	0.45168	0.358606	TNFRSF1A/PTGS1/EDN1/PTGES	4	up
1100	GO:0006911	phagocytosis, engulfment	4/829	20/7889	0.151518	0.45168	0.358606	FCER1G/RAC2/AIF1/MYH9	4	up
1101	GO:0006953	acute-phase response	4/829	20/7889	0.151518	0.45168	0.358606	IL1A/TNF/CD163/PTGES	4	up
1102	GO:0009166	nucleotide catabolic process	4/829	20/7889	0.151518	0.45168	0.358606	SAMHD1/XDH/ABCD1/PDE4A	4	up
1103	GO:0042149	cellular response to glucose starvation	4/829	20/7889	0.151518	0.45168	0.358606	BHLHA15/ZC3H12A/SESN2/NUAK1	4	up
1104	GO:0043631	RNA polyadenylation	4/829	20/7889	0.151518	0.45168	0.358606	SYMPK/TENT4B/CDK9/RNF40	4	up
1105	GO:0071357	cellular response to type I interferon	4/829	20/7889	0.151518	0.45168	0.358606	IFNAR2/SAMHD1/STING1/MMP12	4	up
1106	GO:0072583	clathrin-dependent endocytosis	4/829	20/7889	0.151518	0.45168	0.358606	FCHO1/GAK/DAB2/BMP2K	4	up
1107	GO:1902895	positive regulation of miRNA transcription	4/829	20/7889	0.151518	0.45168	0.358606	FOSL1/TNF/RELA/NR1H2	4	up
1108	GO:0097435	supramolecular fiber organization	37/829	297/7889	0.15378	0.458009	0.363632	PTK2B/CORO1A/FAM107A/VASP/PYCARD/SPTBN2/WAS/HCLS1/RAC2/FES/EPHA1/MICAL2/PRKCD/PTGER4/CCDC88B/LOXL3/DPYSL3/POF1B/MYH11/DPT/APOA1/ARHGEF2/NEDD9/CDC42EP2/EDN1/SHROOM3/CX3CL1/ACTN1/EZR/AIF1/CSRP1/PPM1F/MID1IP1/ARPC5L/CYRIB/TTC17/FHOD1	37	up
1109	GO:0014031	mesenchymal cell development	6/829	35/7889	0.15553	0.461969	0.366776	SEMA3A/SEMA4D/SEMA3D/SEMA3F/EDN1/SEMA6A	6	up
1110	GO:0038127	ERBB signaling pathway	6/829	35/7889	0.15553	0.461969	0.366776	NCF1/CBLC/FAM83B/RASSF2/RHBDF2/MVP	6	up
1111	GO:0048864	stem cell development	6/829	35/7889	0.15553	0.461969	0.366776	SEMA3A/SEMA4D/SEMA3D/SEMA3F/EDN1/SEMA6A	6	up
1112	GO:0051146	striated muscle cell differentiation	12/829	83/7889	0.157982	0.468832	0.372224	BHLHA15/RIPOR2/FLT3LG/CXCL10/CD53/SDC1/MYH11/EDN1/MYOF/ACTN1/RARA/CSRP1	12	up
1113	GO:0072331	signal transduction by p53 class mediator	7/829	43/7889	0.159815	0.473156	0.375657	CD74/PYCARD/TMEM109/HIC1/BDKRB2/SESN2/BAG6	7	up
1114	GO:0031346	positive regulation of cell projection organization	11/829	75/7889	0.159869	0.473156	0.375657	PTK2B/TOX/RAC2/EPS8L1/F2RL1/FES/DPYSL3/CAMK1D/NTRK2/CDC42EP2/SCARF1	11	up
1115	GO:0051495	positive regulation of cytoskeleton organization	11/829	75/7889	0.159869	0.473156	0.375657	PTK2B/VASP/PYCARD/WAS/FES/EPHA1/APOA1/CDC42EP2/EDN1/CX3CL1/PPM1F	11	up
1116	GO:0010466	negative regulation of peptidase activity	8/829	51/7889	0.161673	0.47721	0.378876	SERPINB2/SERPINB5/SPINK5/LTF/HGF/TNF/SERPINB10/TIMP4	8	up
1117	GO:0010951	negative regulation of endopeptidase activity	8/829	51/7889	0.161673	0.47721	0.378876	SERPINB2/SERPINB5/SPINK5/LTF/HGF/TNF/SERPINB10/TIMP4	8	up
1118	GO:0031056	regulation of histone modification	8/829	51/7889	0.161673	0.47721	0.378876	PAX5/LRRK2/LIF/SDR16C5/PPP4C/KAT2A/CDK9/RNF40	8	up
1119	GO:0009411	response to UV	9/829	59/7889	0.161986	0.477279	0.37893	IL12B/MAPK13/PRKCD/CRIP1/AQP1/RELA/IL12A/INO80/CCAR2	9	up
1120	GO:0048588	developmental cell growth	9/829	59/7889	0.161986	0.477279	0.37893	SEMA3A/PAK6/SEMA4D/SEMA3D/RARG/SEMA3F/EDN1/CDK5R1/SEMA6A	9	up
1121	GO:0040008	regulation of growth	25/829	194/7889	0.164079	0.483016	0.383486	SASH3/FAM107A/CXCL16/ACVRL1/SEMA3A/CDA/IGFBP4/SEMA4D/SEMA3D/IGFBP7/TNC/SEMA3F/EDN1/SOCS3/DUSP10/CDK5R1/EZR/ATAD3A/SESN2/CCDC85B/EXOSC4/SEMA6A/PPM1F/INO80/CCAR2	25	up
1122	GO:0001676	long-chain fatty acid metabolic process	5/829	28/7889	0.164696	0.483108	0.383559	ACSL5/ALOX12/CYP2J2/ABCD1/PTGS1	5	up
1123	GO:0016525	negative regulation of angiogenesis	5/829	28/7889	0.164696	0.483108	0.383559	CCR2/CXCL10/TNF/DCN/SEMA6A	5	up
1124	GO:1904659	glucose transmembrane transport	5/829	28/7889	0.164696	0.483108	0.383559	SLC5A1/TNF/EDN1/PID1/SESN2	5	up
1125	GO:2000181	negative regulation of blood vessel morphogenesis	5/829	28/7889	0.164696	0.483108	0.383559	CCR2/CXCL10/TNF/DCN/SEMA6A	5	up
1126	GO:0032231	regulation of actin filament bundle assembly	6/829	36/7889	0.171166	0.500751	0.397566	EPHA1/PTGER4/APOA1/CX3CL1/PPM1F/FHOD1	6	up
1127	GO:0043535	regulation of blood vessel endothelial cell migration	6/829	36/7889	0.171166	0.500751	0.397566	CD40/ACVRL1/TNF/HSPB1/PDGFB/JUP	6	up
1128	GO:0051702	biological process involved in interaction with symbiont	6/829	36/7889	0.171166	0.500751	0.397566	CCL8/LTF/ZC3H12A/TREM1/CARD9/CDK9	6	up
1129	GO:0070201	regulation of establishment of protein localization	20/829	152/7889	0.171773	0.501045	0.3978	ZC3H12A/IL12B/F2RL1/PRKCD/TNF/CSK/EXPH5/CCL5/LRRK2/TLR4/GRIPAP1/EDEM2/IL12A/RHBDF2/CDK5R1/EZR/B3GAT3/JUP/NR1H2/PPM1F	20	up
1130	GO:0008064	regulation of actin polymerization or depolymerization	10/829	68/7889	0.172492	0.501045	0.3978	PTK2B/CORO1A/VASP/PYCARD/SPTBN2/HCLS1/PRKCD/CDC42EP2/ARPC5L/CYRIB	10	up
1131	GO:0016579	protein deubiquitination	10/829	68/7889	0.172492	0.501045	0.3978	ZC3H12A/TNFAIP3/USP20/TNIP1/STAMBPL1/ATXN7L3/USP25/TAF10/KAT2A/CYLD	10	up
1132	GO:0030832	regulation of actin filament length	10/829	68/7889	0.172492	0.501045	0.3978	PTK2B/CORO1A/VASP/PYCARD/SPTBN2/HCLS1/PRKCD/CDC42EP2/ARPC5L/CYRIB	10	up
1133	GO:0016101	diterpenoid metabolic process	4/829	21/7889	0.172575	0.501045	0.3978	RDH13/RARRES2/SDR16C5/DHRS3	4	up
1134	GO:0031638	zymogen activation	4/829	21/7889	0.172575	0.501045	0.3978	PYCARD/CASP8/TBC1D10A/C1RL	4	up
1135	GO:0034121	regulation of toll-like receptor signaling pathway	4/829	21/7889	0.172575	0.501045	0.3978	LTF/TLR9/TNFAIP3/IFI35	4	up
1136	GO:0061097	regulation of protein tyrosine kinase activity	4/829	21/7889	0.172575	0.501045	0.3978	NCF1/CBLC/PDGFB/MVP	4	up
1137	GO:0006865	amino acid transport	7/829	44/7889	0.174002	0.501045	0.3978	TRPC4/SLC3A2/SLC7A6/NTRK2/SLC6A1/SLC1A5/SFXN2	7	up
1138	GO:0009063	cellular amino acid catabolic process	7/829	44/7889	0.174002	0.501045	0.3978	IDO1/GCAT/LOC477562/IL4I1/ARG2/KMO/ARG1	7	up
1139	GO:0046434	organophosphate catabolic process	9/829	60/7889	0.174028	0.501045	0.3978	ENTPD3/PLA2G4E/ENTPD1/SAMHD1/PRKCD/XDH/ABCD1/ENPP3/PDE4A	9	up
1140	GO:0090174	organelle membrane fusion	8/829	52/7889	0.174688	0.501045	0.3978	CORO1A/RAB20/SLAMF1/RAB7B/STX11/RUBCNL/CPLX3/GOSR2	8	up
1141	GO:0006873	cellular ion homeostasis	32/829	257/7889	0.175288	0.501045	0.3978	PTK2B/CORO1A/CXCL13/CXCR2/RAB20/MS4A1/P2RY8/CCL8/CCR2/LCK/CXCL10/XCR1/ITPR3/F2RL1/TRPC4/CXCR6/SLC9A9/C5AR1/CCR4/PTGER4/LRRK2/CXCR5/SLC9A7/EDN1/ACKR3/CCR5/CX3CL1/ITPR2/CCR1/C3AR1/THY1/CMKLR1	32	up
1142	GO:0008347	glial cell migration	3/829	14/7889	0.175968	0.501045	0.3978	CCR2/CX3CL1/CDK5R1	3	up
1143	GO:0010171	body morphogenesis	3/829	14/7889	0.175968	0.501045	0.3978	CRISPLD2/CSRNP1/RRAS	3	up
1144	GO:0010524	positive regulation of calcium ion transport into cytosol	3/829	14/7889	0.175968	0.501045	0.3978	CXCL10/CX3CL1/THY1	3	up
1145	GO:0010656	negative regulation of muscle cell apoptotic process	3/829	14/7889	0.175968	0.501045	0.3978	LYPD3/ZC3H12A/ALOX12	3	up
1146	GO:0010737	protein kinase A signaling	3/829	14/7889	0.175968	0.501045	0.3978	LRRK2/EDN1/EZR	3	up
1147	GO:0010923	negative regulation of phosphatase activity	3/829	14/7889	0.175968	0.501045	0.3978	TNF/IKBKB/SEMA4D	3	up
1148	GO:0030204	chondroitin sulfate metabolic process	3/829	14/7889	0.175968	0.501045	0.3978	CHST3/DCN/CHST7	3	up
1149	GO:0034661	ncRNA catabolic process	3/829	14/7889	0.175968	0.501045	0.3978	ZC3H12A/EXOSC4/ZSWIM8	3	up
1150	GO:0035196	production of miRNAs involved in gene silencing by miRNA	3/829	14/7889	0.175968	0.501045	0.3978	ZC3H12A/TNF/DICER1	3	up
1151	GO:0042307	positive regulation of protein import into nucleus	3/829	14/7889	0.175968	0.501045	0.3978	ZC3H12A/PRKCD/JUP	3	up
1152	GO:0043616	keratinocyte proliferation	3/829	14/7889	0.175968	0.501045	0.3978	TGM1/IRF6/SDR16C5	3	up
1153	GO:0044319	wound healing, spreading of cells	3/829	14/7889	0.175968	0.501045	0.3978	ACVRL1/MMP12/ITGA5	3	up
1154	GO:0060338	regulation of type I interferon-mediated signaling pathway	3/829	14/7889	0.175968	0.501045	0.3978	SAMHD1/STING1/MMP12	3	up
1155	GO:0090504	epiboly	3/829	14/7889	0.175968	0.501045	0.3978	ACVRL1/MMP12/ITGA5	3	up
1156	GO:0090505	epiboly involved in wound healing	3/829	14/7889	0.175968	0.501045	0.3978	ACVRL1/MMP12/ITGA5	3	up
1157	GO:1902229	regulation of intrinsic apoptotic signaling pathway in response to DNA damage	3/829	14/7889	0.175968	0.501045	0.3978	CD74/ACKR3/CCAR2	3	up
1158	GO:1903202	negative regulation of oxidative stress-induced cell death	3/829	14/7889	0.175968	0.501045	0.3978	HGF/LRRK2/HSPB1	3	up
1159	GO:0006875	cellular metal ion homeostasis	28/829	222/7889	0.175973	0.501045	0.3978	PTK2B/CORO1A/CXCL13/CXCR2/MS4A1/P2RY8/CCL8/CCR2/LCK/CXCL10/XCR1/ITPR3/F2RL1/TRPC4/CXCR6/C5AR1/CCR4/PTGER4/CXCR5/EDN1/ACKR3/CCR5/CX3CL1/ITPR2/CCR1/C3AR1/THY1/CMKLR1	28	up
1160	GO:0051172	negative regulation of nitrogen compound metabolic process	79/829	680/7889	0.177806	0.505828	0.401597	CIITA/SERPINB2/SERPINB5/PTPRC/PYCARD/SPINK5/CBFA2T3/PAX5/LTF/ZC3H12A/ACVRL1/IL10/CBLC/TNFAIP3/GATA3/TRAF2/ZFPM2/TRERF1/HGF/PRKCD/TNF/IKBKB/LRRK2/SERPINB10/LDB2/CDA/XDH/DTX3L/SEMA4D/HSPB1/SBNO2/PTPRB/SFMBT2/NTRK2/HMGA1/PDGFB/TSPO/RASSF2/NFKB1/RARG/RELA/GZMA/EDN1/NR1H3/MMP12/DUSP10/BDKRB2/NRARP/DAB2/CDK5R1/EZR/PID1/SDR16C5/RARA/SESN2/TIMP4/NR1H2/CCDC85B/CEBPB/GADD45B/MVP/USP25/CYREN/PPM1F/GLIS2/PPP4C/DNAJB1/THY1/BAG6/KDM2A/HHEX/BRMS1/CCAR2/SPINDOC/CHMP1A/MTA2/WDTC1/CDK9/RNF40	79	up
1161	GO:0048729	tissue morphogenesis	26/829	205/7889	0.179058	0.508951	0.404076	VASP/PIK3CD/SERPINB5/ACVRL1/CXCL10/GATA3/ESRP2/HGF/SEMA3A/TNF/GRHL3/TNC/RARG/TMEM79/EDN1/WNT10A/MMP12/SHROOM3/NRARP/EOMES/DAB2/LIF/RARA/ITGA5/KAT2A/PPP1CA	26	up
1162	GO:0046777	protein autophosphorylation	11/829	77/7889	0.181203	0.514605	0.408565	PTK2B/PIM2/STK10/PDGFRB/FES/LRRK2/TEC/PDGFB/RASSF2/CLK3/MVP	11	up
1163	GO:0001938	positive regulation of endothelial cell proliferation	5/829	29/7889	0.182969	0.514746	0.408677	PIK3CD/ACVRL1/F3/PDGFB/NRARP	5	up
1164	GO:0006023	aminoglycan biosynthetic process	5/829	29/7889	0.182969	0.514746	0.408677	CHST3/PDGFB/CHST7/B3GAT3/NDST2	5	up
1165	GO:0008645	hexose transmembrane transport	5/829	29/7889	0.182969	0.514746	0.408677	SLC5A1/TNF/EDN1/PID1/SESN2	5	up
1166	GO:0010522	regulation of calcium ion transport into cytosol	5/829	29/7889	0.182969	0.514746	0.408677	PTK2B/CORO1A/CXCL10/CX3CL1/THY1	5	up
1167	GO:0010921	regulation of phosphatase activity	5/829	29/7889	0.182969	0.514746	0.408677	PDGFRB/TNF/IKBKB/SEMA4D/NUAK1	5	up
1168	GO:0038034	signal transduction in absence of ligand	5/829	29/7889	0.182969	0.514746	0.408677	TNF/BCL2A1/CX3CL1/PPP1CA/GSK3A	5	up
1169	GO:0050818	regulation of coagulation	5/829	29/7889	0.182969	0.514746	0.408677	PROCR/PRKCD/ALOX12/PDGFB/TFPI	5	up
1170	GO:0050891	multicellular organismal water homeostasis	5/829	29/7889	0.182969	0.514746	0.408677	GRHL3/ALOX12/CLDN1/AQP1/TMEM79	5	up
1171	GO:0051851	modulation by host of symbiont process	5/829	29/7889	0.182969	0.514746	0.408677	CCL8/LTF/ZC3H12A/CARD9/CDK9	5	up
1172	GO:0097192	extrinsic apoptotic signaling pathway in absence of ligand	5/829	29/7889	0.182969	0.514746	0.408677	TNF/BCL2A1/CX3CL1/PPP1CA/GSK3A	5	up
1173	GO:1901343	negative regulation of vasculature development	5/829	29/7889	0.182969	0.514746	0.408677	CCR2/CXCL10/TNF/DCN/SEMA6A	5	up
1174	GO:0003018	vascular process in circulatory system	9/829	61/7889	0.186468	0.523696	0.415783	SLC5A1/ABCB1/F2RL1/HTR7/EDN1/BDKRB2/TJP3/HRH2/TRPM4	9	up
1175	GO:0031334	positive regulation of protein-containing complex assembly	9/829	61/7889	0.186468	0.523696	0.415783	PTK2B/VASP/SKAP1/PYCARD/FES/TNF/TLR4/CDC42EP2/NR1H2	9	up
1176	GO:0006690	icosanoid metabolic process	6/829	37/7889	0.187421	0.525034	0.416845	TNFRSF1A/ALOX12/CYP2J2/PTGS1/EDN1/PTGES	6	up
1177	GO:0051224	negative regulation of protein transport	6/829	37/7889	0.187421	0.525034	0.416845	IL12B/CSK/LRRK2/IL12A/RHBDF2/PPM1F	6	up
1178	GO:0090316	positive regulation of intracellular protein transport	6/829	37/7889	0.187421	0.525034	0.416845	ZC3H12A/PRKCD/EDEM2/CDK5R1/B3GAT3/JUP	6	up
1179	GO:0010629	negative regulation of gene expression	42/829	348/7889	0.187598	0.525084	0.416885	NLRC3/PYCARD/SPINK5/CD3E/ZC3H12A/PARP9/TLR9/ACVRL1/IL10/SLAMF1/NLRP3/TNFAIP3/TRAF2/IL12B/HGF/TNF/PTGER4/LRRK2/XDH/TBX21/TLR4/PARP15/SFMBT2/ABCD1/APOA1/ARG2/DHX58/IL12A/CX3CL1/RESF1/EZR/RARA/DICER1/SESN2/EXOSC4/CCR1/VSIG4/TBRG4/ZNFX1/CMKLR1/SETDB2/TIGIT	42	up
1180	GO:0030203	glycosaminoglycan metabolic process	7/829	45/7889	0.188707	0.526847	0.418284	CHST3/PDGFB/DCN/CHST7/B3GAT3/LYVE1/NDST2	7	up
1181	GO:0050770	regulation of axonogenesis	7/829	45/7889	0.188707	0.526847	0.418284	SEMA3A/SEMA4D/SEMA3D/SEMA3F/CDK5R1/SEMA6A/THY1	7	up
1182	GO:1900180	regulation of protein localization to nucleus	7/829	45/7889	0.188707	0.526847	0.418284	ZC3H12A/PRKCD/DTX3L/LIF/SESN2/JUP/GLIS2	7	up
1183	GO:0031331	positive regulation of cellular catabolic process	19/829	146/7889	0.192133	0.535959	0.425519	PTK2B/TNFRSF1B/TRIM22/CBFA2T3/ZC3H12A/TNFAIP3/STING1/PRKCD/TNF/LRRK2/DTX3L/ABCD1/APOA1/DCN/DAB2/EZR/SESN2/BAG6/ZSWIM8	19	up
1184	GO:0002064	epithelial cell development	11/829	78/7889	0.192346	0.5361	0.425631	RAB25/TNF/IKBKB/POF1B/PDGFB/RARG/TMEM79/SHROOM3/EZR/RARA/TJP3	11	up
1185	GO:0006979	response to oxidative stress	17/829	129/7889	0.193976	0.537743	0.426935	NCF1/ZC3H12A/TNFAIP3/MAPK13/HGF/PRKCD/LRRK2/TLR4/HSPB1/ABCD1/AQP1/PTGS1/RELA/EDN1/AIF1/SESN2/MAP3K5	17	up
1186	GO:0006809	nitric oxide biosynthetic process	4/829	22/7889	0.194565	0.537743	0.426935	PTK2B/ZC3H12A/TNF/TLR4	4	up
