## Supplementary Data 1 for "Oronasal mucosal melanoma is defined by two transcriptional subtypes in humans and dogs with implications for diagnosis and therapy" (part 3 of 3)

### Sheet: Canine(Bowlt Blacklock)_biologi (continued)
	ID	Description	GeneRatio	BgRatio	pvalue	p.adjust	qvalue	geneID	Count	direction
1187	GO:0010324	membrane invagination	4/829	22/7889	0.194565	0.537743	0.426935	FCER1G/RAC2/AIF1/MYH9	4	up
1188	GO:0034340	response to type I interferon	4/829	22/7889	0.194565	0.537743	0.426935	IFNAR2/SAMHD1/STING1/MMP12	4	up
1189	GO:0035272	exocrine system development	4/829	22/7889	0.194565	0.537743	0.426935	ESRP2/HGF/SEMA3A/TNF	4	up
1190	GO:0042058	regulation of epidermal growth factor receptor signaling pathway	4/829	22/7889	0.194565	0.537743	0.426935	NCF1/CBLC/RHBDF2/MVP	4	up
1191	GO:0046626	regulation of insulin receptor signaling pathway	4/829	22/7889	0.194565	0.537743	0.426935	MZB1/FUT7/PRKCD/PID1	4	up
1192	GO:0046847	filopodium assembly	4/829	22/7889	0.194565	0.537743	0.426935	FGD3/PRKCD/DPYSL3/EZR	4	up
1193	GO:0061028	establishment of endothelial barrier	4/829	22/7889	0.194565	0.537743	0.426935	TNF/IKBKB/EZR/TJP3	4	up
1194	GO:0099024	plasma membrane invagination	4/829	22/7889	0.194565	0.537743	0.426935	FCER1G/RAC2/AIF1/MYH9	4	up
1195	GO:0003013	circulatory system process	20/829	155/7889	0.194959	0.538381	0.427442	EHD3/SLC5A1/ZC3H12A/ABCB1/ACVRL1/F2RL1/GRK2/SEMA3A/F5/HTR7/PDGFB/PTGS1/EDN1/BDKRB2/TJP3/JUP/ERAP1/HRH2/LNPEP/TRPM4	20	up
1196	GO:0098876	vesicle-mediated transport to the plasma membrane	9/829	62/7889	0.199285	0.549408	0.436197	EHD3/PLA2G4E/EHD1/CSK/GRIPAP1/GGA1/MICALL2/EHD4/RAB35	9	up
1197	GO:1905475	regulation of protein localization to membrane	9/829	62/7889	0.199285	0.549408	0.436197	ABI3/TNF/CSK/GRIPAP1/AR/DAB2/CDK5R1/EZR/PID1	9	up
1198	GO:0015749	monosaccharide transmembrane transport	5/829	30/7889	0.201943	0.551523	0.437876	SLC5A1/TNF/EDN1/PID1/SESN2	5	up
1199	GO:0042310	vasoconstriction	5/829	30/7889	0.201943	0.551523	0.437876	HTR7/EDN1/BDKRB2/HRH2/TRPM4	5	up
1200	GO:0050714	positive regulation of protein secretion	5/829	30/7889	0.201943	0.551523	0.437876	F2RL1/EXPH5/TLR4/EZR/NR1H2	5	up
1201	GO:0051492	regulation of stress fiber assembly	5/829	30/7889	0.201943	0.551523	0.437876	EPHA1/PTGER4/APOA1/PPM1F/FHOD1	5	up
1202	GO:0033135	regulation of peptidyl-serine phosphorylation	8/829	54/7889	0.20204	0.551523	0.437876	SH2D3C/HGF/TNF/NTRK2/RASSF2/BDKRB2/LIF/PPM1F	8	up
1203	GO:0048732	gland development	17/829	130/7889	0.20281	0.551523	0.437876	SERPINB5/IRF6/TNFAIP3/ESRP2/HGF/SEMA3A/TNF/XDH/SLC46A2/APOA1/TNC/RARG/RELA/EDN1/WNT10A/CEBPB/TAF10	17	up
1204	GO:0001516	prostaglandin biosynthetic process	3/829	15/7889	0.203841	0.551523	0.437876	PTGS1/EDN1/PTGES	3	up
1205	GO:0001974	blood vessel remodeling	3/829	15/7889	0.203841	0.551523	0.437876	CCR2/ACVRL1/LIF	3	up
1206	GO:0009072	aromatic amino acid family metabolic process	3/829	15/7889	0.203841	0.551523	0.437876	IDO1/IL4I1/KMO	3	up
1207	GO:0009119	ribonucleoside metabolic process	3/829	15/7889	0.203841	0.551523	0.437876	CDA/XDH/APRT	3	up
1208	GO:0033363	secretory granule organization	3/829	15/7889	0.203841	0.551523	0.437876	CCDC136/AQP1/NECTIN2	3	up
1209	GO:0043537	negative regulation of blood vessel endothelial cell migration	3/829	15/7889	0.203841	0.551523	0.437876	ACVRL1/TNF/JUP	3	up
1210	GO:0046457	prostanoid biosynthetic process	3/829	15/7889	0.203841	0.551523	0.437876	PTGS1/EDN1/PTGES	3	up
1211	GO:0046718	viral entry into host cell	3/829	15/7889	0.203841	0.551523	0.437876	NECTIN4/GRK2/NECTIN2	3	up
1212	GO:0048678	response to axon injury	3/829	15/7889	0.203841	0.551523	0.437876	DPYSL3/TNC/RGMA	3	up
1213	GO:0070897	transcription preinitiation complex assembly	3/829	15/7889	0.203841	0.551523	0.437876	TAF10/BRF1/POLR1E	3	up
1214	GO:0070918	primary sncRNA processing	3/829	15/7889	0.203841	0.551523	0.437876	ZC3H12A/TNF/DICER1	3	up
1215	GO:0072210	metanephric nephron development	3/829	15/7889	0.203841	0.551523	0.437876	AQP1/PDGFB/LIF	3	up
1216	GO:0150076	neuroinflammatory response	3/829	15/7889	0.203841	0.551523	0.437876	TNFRSF1B/C1QA/TNF	3	up
1217	GO:2001222	regulation of neuron migration	3/829	15/7889	0.203841	0.551523	0.437876	SEMA3A/ARHGEF2/SEMA6A	3	up
1218	GO:0003158	endothelium development	7/829	46/7889	0.203896	0.551523	0.437876	ACVRL1/CXCL10/TNF/IKBKB/XDH/EZR/TJP3	7	up
1219	GO:0035303	regulation of dephosphorylation	7/829	46/7889	0.203896	0.551523	0.437876	PDGFRB/PRKCD/TNF/IKBKB/SEMA4D/NUAK1/SYMPK	7	up
1220	GO:0120254	olefinic compound metabolic process	7/829	46/7889	0.203896	0.551523	0.437876	ALOX12/CYP2J2/RDH13/PTGS1/SDR16C5/DHRS3/H6PD	7	up
1221	GO:0051093	negative regulation of developmental process	31/829	253/7889	0.204821	0.55357	0.439501	PTK2B/BHLHA15/CTLA4/CCR2/ZC3H12A/ACVRL1/CXCL10/GATA3/NFKBIA/SEMA3A/TNF/XDH/TBX21/SEMA4D/ZNF750/SEMA3D/TWIST2/DCN/RARG/SEMA3F/RGMA/DUSP10/NRARP/CDK5R1/RARA/CCDC85B/CCR1/SEMA6A/THY1/TOB2/GSK3A	31	up
1222	GO:0033554	cellular response to stress	83/829	724/7889	0.205814	0.555799	0.441271	PTK2B/TNFRSF1B/CD74/ABI3/BHLHA15/CTLA4/PML/PYCARD/NCF1/NCCRP1/ZC3H12A/SLAMF1/TNFAIP3/TRAF2/SAMHD1/IL1A/MAPK13/HGF/HSPA2/PRKCD/TNF/SUSD6/LRRK2/TMUB1/TFEC/EEPD1/XDH/CRIP1/TMEM109/DTX3L/TLR4/BCL2A1/HSPB1/CARD9/CRACR2A/HIC1/ABCD1/HMGA1/AQP1/TNC/ARG2/ARHGEF2/RASSF2/RELA/EDEM2/EDN1/RGMA/ACKR3/EGLN3/DUSP10/BDKRB2/CLEC16A/ERN1/EZR/AIF1/PIDD1/SESN2/LYN/GADD45G/MAP3K5/ANKZF1/NR1H2/CEBPB/USP25/CYREN/DUSP22/SCAMP5/NUAK1/PRPF19/HRAS/INO80/PPP4C/DNAJB1/THY1/BAG6/KDM2A/NABP1/SEL1L/CCAR2/BABAM2/CYLD/CDK9/HSPB8	83	up
1223	GO:0009653	anatomical structure morphogenesis	98/829	862/7889	0.206588	0.557434	0.442569	PTK2B/FMNL1/CORO1A/RAB25/VASP/NCKAP1L/PIK3CD/SERPINB5/NFKB2/CRISPLD2/CCL8/NBL1/PIK3R6/CCR2/FLT3LG/PAX5/LTF/ZC3H12A/RAC2/CD40/ACVRL1/CXCL10/PDGFRB/TNFAIP3/GATA3/CD53/ZFPM2/NECTIN1/IL12B/CSRNP1/IL1RN/F3/ESRP2/HGF/FES/EPHA1/SEMA3A/CCDC136/TNF/RELT/LRRK2/XDH/PAK6/GRHL3/POF1B/SEMA4D/HSPB1/SEMA3D/PTPRB/NTRK2/AQP1/APOA1/DCN/TNC/JUNB/ARHGEF2/RARG/DNMBP/RELA/TMEM79/SEMA3F/CDC42EP2/IL12A/EDN1/WNT10A/WDR74/MMP12/ACKR3/SHROOM3/MYOF/CXCR3/EFNB1/NRARP/EOMES/CX3CL1/DAB2/ACTN1/CDK5R1/LIF/EZR/PID1/RARA/NECTIN2/DHRS3/JUP/MYH9/CEBPB/RRAS/TEK/SEMA6A/MEIS2/CSRP1/C3AR1/CAP1/ITGA5/THY1/KAT2A/PPP1CA	98	up
1224	GO:0072330	monocarboxylic acid biosynthetic process	10/829	71/7889	0.208225	0.561391	0.445711	LIPG/ALOX12/ABCD1/APOA1/PTGS1/EDN1/NR1H2/PTGES/MID1IP1/WDTC1	10	up
1225	GO:1903828	negative regulation of protein localization	9/829	63/7889	0.21246	0.572341	0.454404	ABI3/IL12B/CSK/LRRK2/IL12A/RHBDF2/DAB2/PID1/PPM1F	9	up
1226	GO:0034976	response to endoplasmic reticulum stress	15/829	114/7889	0.214262	0.576726	0.457885	BHLHA15/NCCRP1/LRRK2/TMUB1/EDEM2/ERN1/SESN2/MAP3K5/ANKZF1/NR1H2/CEBPB/USP25/SCAMP5/BAG6/SEL1L	15	up
1227	GO:0043547	positive regulation of GTPase activity	11/829	80/7889	0.215518	0.579161	0.459819	VAV1/CCL8/RGS1/CCL4/LOC480600/GRHL3/SEMA4D/TBC1D10A/PLEKHG4/CX3CL1/THY1	11	up
1228	GO:0070646	protein modification by small protein removal	11/829	80/7889	0.215518	0.579161	0.459819	ZC3H12A/TNFAIP3/DESI1/USP20/TNIP1/STAMBPL1/ATXN7L3/USP25/TAF10/KAT2A/CYLD	11	up
1229	GO:0038202	TORC1 signaling	4/829	23/7889	0.217357	0.583629	0.463366	CARD11/CASTOR1/CLEC16A/SESN2	4	up
1230	GO:1903034	regulation of response to wounding	7/829	47/7889	0.219533	0.588992	0.467624	PRKCD/TNF/ALOX12/CLDN1/PDGFB/RGMA/TFPI	7	up
1231	GO:1901214	regulation of neuron death	10/829	72/7889	0.220776	0.591144	0.469333	TNFRSF1B/CORO1A/C1QA/TNF/CCL5/LRRK2/TLR4/CX3CL1/MAP3K5/CEBPB	10	up
1232	GO:0006304	DNA modification	5/829	31/7889	0.221541	0.591144	0.469333	TOX/APOBEC3Z3/EXOSC4/PRMT7/MTA2	5	up
1233	GO:0030104	water homeostasis	5/829	31/7889	0.221541	0.591144	0.469333	GRHL3/ALOX12/CLDN1/AQP1/TMEM79	5	up
1234	GO:0001843	neural tube closure	6/829	39/7889	0.22159	0.591144	0.469333	VASP/GRHL3/RARG/SHROOM3/RARA/KAT2A	6	up
1235	GO:0008286	insulin receptor signaling pathway	6/829	39/7889	0.22159	0.591144	0.469333	MZB1/FUT7/PRKCD/RARRES2/PID1/GSK3A	6	up
1236	GO:0042177	negative regulation of protein catabolic process	6/829	39/7889	0.22159	0.591144	0.469333	IL10/RELA/TIMP4/USP25/BAG6/CCAR2	6	up
1237	GO:0045446	endothelial cell differentiation	6/829	39/7889	0.22159	0.591144	0.469333	ACVRL1/TNF/IKBKB/XDH/EZR/TJP3	6	up
1238	GO:0010876	lipid localization	20/829	159/7889	0.228117	0.608065	0.482767	ZC3H12A/ABCB1/SLC10A6/NFKBIA/LIPG/APOBR/PRKCD/TNF/SLC5A8/ACSL5/ABCD1/ANO9/APOA1/ABCA3/TSPO/PLIN2/ATP8B4/BDKRB2/NR1H2/PTGES	20	up
1239	GO:0032880	regulation of protein localization	31/829	257/7889	0.231234	0.614138	0.487589	TRIM22/ABI3/FCER1G/ZC3H12A/IL12B/F2RL1/PRKCD/TNF/EPB41/CSK/EXPH5/CCL5/LRRK2/DTX3L/TLR4/GRIPAP1/EDEM2/IL12A/RHBDF2/AR/DAB2/CDK5R1/LIF/EZR/PID1/SESN2/B3GAT3/JUP/NR1H2/PPM1F/GLIS2	31	up
1240	GO:0009299	mRNA transcription	3/829	16/7889	0.232628	0.614138	0.487589	C5AR1/RARA/TAF10	3	up
1241	GO:0010812	negative regulation of cell-substrate adhesion	3/829	16/7889	0.232628	0.614138	0.487589	FAM107A/ACVRL1/MMP12	3	up
1242	GO:0016578	histone deubiquitination	3/829	16/7889	0.232628	0.614138	0.487589	ATXN7L3/TAF10/KAT2A	3	up
1243	GO:0031952	regulation of protein autophosphorylation	3/829	16/7889	0.232628	0.614138	0.487589	PDGFB/RASSF2/MVP	3	up
1244	GO:0034205	amyloid-beta formation	3/829	16/7889	0.232628	0.614138	0.487589	TNF/NTRK2/RELA	3	up
1245	GO:0043550	regulation of lipid kinase activity	3/829	16/7889	0.232628	0.614138	0.487589	PTK2B/PDGFRB/PDGFB	3	up
1246	GO:0050732	negative regulation of peptidyl-tyrosine phosphorylation	3/829	16/7889	0.232628	0.614138	0.487589	CBLC/PRKCD/MVP	3	up
1247	GO:0060425	lung morphogenesis	3/829	16/7889	0.232628	0.614138	0.487589	ESRP2/TNF/LIF	3	up
1248	GO:0071300	cellular response to retinoic acid	3/829	16/7889	0.232628	0.614138	0.487589	PTK2B/AQP1/RARA	3	up
1249	GO:1903573	negative regulation of response to endoplasmic reticulum stress	3/829	16/7889	0.232628	0.614138	0.487589	LRRK2/NR1H2/USP25	3	up
1250	GO:1904591	positive regulation of protein import	3/829	16/7889	0.232628	0.614138	0.487589	ZC3H12A/PRKCD/JUP	3	up
1251	GO:0050708	regulation of protein secretion	10/829	73/7889	0.233617	0.616255	0.489269	IL12B/F2RL1/TNF/EXPH5/CCL5/TLR4/IL12A/RHBDF2/EZR/NR1H2	10	up
1252	GO:0062013	positive regulation of small molecule metabolic process	7/829	48/7889	0.23558	0.620937	0.492987	TNF/ABCD1/APOA1/PID1/NR1H2/MID1IP1/KAT2A	7	up
1253	GO:0010959	regulation of metal ion transport	13/829	99/7889	0.237638	0.625862	0.496897	PTK2B/CORO1A/EHD3/CXCL10/PIK3CG/HSPA2/EPB41/CRACR2A/PDGFB/CX3CL1/CCR1/GLRX/THY1	13	up
1254	GO:0010508	positive regulation of autophagy	6/829	40/7889	0.239398	0.628991	0.499381	TRIM22/ZC3H12A/STING1/LRRK2/DCN/SESN2	6	up
1255	GO:0060606	tube closure	6/829	40/7889	0.239398	0.628991	0.499381	VASP/GRHL3/RARG/SHROOM3/RARA/KAT2A	6	up
1256	GO:1904950	negative regulation of establishment of protein localization	6/829	40/7889	0.239398	0.628991	0.499381	IL12B/CSK/LRRK2/IL12A/RHBDF2/PPM1F	6	up
1257	GO:0032233	positive regulation of actin filament bundle assembly	4/829	24/7889	0.240819	0.630718	0.500752	EPHA1/APOA1/CX3CL1/PPM1F	4	up
1258	GO:0070988	demethylation	4/829	24/7889	0.240819	0.630718	0.500752	TOX/APOBEC3Z3/KDM6B/KDM2A	4	up
1259	GO:1901184	regulation of ERBB signaling pathway	4/829	24/7889	0.240819	0.630718	0.500752	NCF1/CBLC/RHBDF2/MVP	4	up
1260	GO:1904019	epithelial cell apoptotic process	4/829	24/7889	0.240819	0.630718	0.500752	CD40/TNFAIP3/GATA3/TNF	4	up
1261	GO:0043242	negative regulation of protein-containing complex disassembly	5/829	32/7889	0.241683	0.632477	0.502149	SPTBN2/TNF/ARHGEF2/CLEC16A/MID1IP1	5	up
1262	GO:0060562	epithelial tube morphogenesis	15/829	117/7889	0.24467	0.639704	0.507886	VASP/PIK3CD/ACVRL1/CXCL10/GATA3/ESRP2/TNF/GRHL3/RARG/EDN1/SHROOM3/NRARP/RARA/KAT2A/PPP1CA	15	up
1263	GO:0051668	localization within membrane	30/829	250/7889	0.244832	0.639704	0.507886	ABI3/DOCK2/SKAP1/FCER1G/NCF1/EHD3/PLA2G4E/ARL5C/EHD1/TNF/RAB3D/CSK/IKBKB/SLC9A3R1/RTP4/GRIPAP1/GGA1/AR/DAB2/CDK5R1/EZR/PID1/JUP/MICALL2/EHD4/AGK/RAB35/BAG6/ABHD17A/PACS1	30	up
1264	GO:0010001	glial cell differentiation	8/829	57/7889	0.245966	0.642157	0.509834	TNFRSF1B/NDRG1/C1QA/TRPC4/TLR4/NTRK2/DUSP10/LIF	8	up
1265	GO:0014070	response to organic cyclic compound	24/829	197/7889	0.249781	0.651604	0.517334	SELL/P2RX2/ZC3H12A/TLR9/IL10/NFKBIA/STING1/IL1RN/P2RX5/PIK3CG/FES/TNF/LRRK2/GPR83/CARD9/AQP1/PDGFB/TFPI/CCR5/AR/DAB2/EZR/P2RY11/JUP	24	up
1266	GO:0032271	regulation of protein polymerization	11/829	83/7889	0.252271	0.657221	0.521793	PTK2B/CORO1A/VASP/PYCARD/SPTBN2/HCLS1/FES/PRKCD/CDC42EP2/ARPC5L/CYRIB	11	up
1267	GO:0015849	organic acid transport	14/829	109/7889	0.252333	0.657221	0.521793	SLC10A6/TRPC4/SLC5A8/ACSL5/SLC3A2/ABCD1/SLC7A6/NTRK2/SLC6A1/PLIN2/BDKRB2/PTGES/SLC1A5/SFXN2	14	up
1268	GO:0031324	negative regulation of cellular metabolic process	81/829	717/7889	0.252628	0.657471	0.521992	CIITA/SERPINB2/SERPINB5/PTPRC/PYCARD/SPINK5/CBFA2T3/PAX5/LTF/ZC3H12A/ACVRL1/IL10/CBLC/TNFAIP3/GATA3/TRAF2/ZFPM2/TRERF1/HGF/PRKCD/TNF/IKBKB/LRRK2/SERPINB10/LDB2/CDA/XDH/DTX3L/SEMA4D/HSPB1/SBNO2/PTPRB/SFMBT2/ABCD1/NTRK2/HMGA1/PDGFB/TSPO/RASSF2/NFKB1/RARG/RELA/GZMA/EDN1/NR1H3/MMP12/DUSP10/BDKRB2/NRARP/CLEC16A/DAB2/CDK5R1/EZR/PID1/SDR16C5/RARA/SESN2/TIMP4/NR1H2/CCDC85B/CEBPB/GADD45B/MVP/USP25/CYREN/PPM1F/GLIS2/PPP4C/DNAJB1/THY1/BAG6/KDM2A/HHEX/BRMS1/CCAR2/SPINDOC/CHMP1A/MTA2/WDTC1/CDK9/RNF40	81	up
1269	GO:0014020	primary neural tube formation	6/829	41/7889	0.257616	0.668869	0.531041	VASP/GRHL3/RARG/SHROOM3/RARA/KAT2A	6	up
1270	GO:0015908	fatty acid transport	6/829	41/7889	0.257616	0.668869	0.531041	SLC5A8/ACSL5/ABCD1/PLIN2/BDKRB2/PTGES	6	up
1271	GO:0045598	regulation of fat cell differentiation	6/829	41/7889	0.257616	0.668869	0.531041	ZC3H12A/GATA3/DUSP10/CCDC85B/CEBPB/CMKLR1	6	up
1272	GO:0001659	temperature homeostasis	8/829	58/7889	0.261263	0.669931	0.531885	CCR2/IL1A/TNF/TLR4/NR1H2/CEBPB/PTGES/CMKLR1	8	up
1273	GO:0033157	regulation of intracellular protein transport	8/829	58/7889	0.261263	0.669931	0.531885	ZC3H12A/PRKCD/LRRK2/GRIPAP1/EDEM2/CDK5R1/B3GAT3/JUP	8	up
1274	GO:0072175	epithelial tube formation	8/829	58/7889	0.261263	0.669931	0.531885	VASP/PIK3CD/GATA3/GRHL3/RARG/SHROOM3/RARA/KAT2A	8	up
1275	GO:0009888	tissue development	67/829	590/7889	0.261858	0.669931	0.531885	PTK2B/RAB25/EHF/IL6R/IVL/VASP/RIPOR2/PIK3CD/SERPINB5/SPINK5/TGM1/IRF6/TOX/PAX5/ACVRL1/CXCL10/GATA3/NECTIN1/ESRP2/HGF/SEMA3A/TNF/IKBKB/ELF3/XDH/GRHL3/POF1B/SEMA4D/ZNF750/MYH11/SEMA3D/APCDD1/CST6/AQP1/PDGFB/MYCL/TNC/ARG2/JUNB/RARG/RELA/TMEM79/SEMA3F/EDN1/WNT10A/MMP12/SHROOM3/DUSP10/NRARP/EOMES/DAB2/ACTN1/LIF/EZR/RARA/ITGAM/TJP3/CEBPB/CCR1/SEMA6A/CSRP1/ITGA5/TRADD/TAF10/KAT2A/BMP2K/PPP1CA	67	up
1276	GO:0016239	positive regulation of macroautophagy	3/829	17/7889	0.262076	0.669931	0.531885	STING1/DCN/SESN2	3	up
1277	GO:0032873	negative regulation of stress-activated MAPK cascade	3/829	17/7889	0.262076	0.669931	0.531885	DUSP10/EZR/CYLD	3	up
1278	GO:0033628	regulation of cell adhesion mediated by integrin	3/829	17/7889	0.262076	0.669931	0.531885	SKAP1/CD3E/LIF	3	up
1279	GO:0044409	entry into host	3/829	17/7889	0.262076	0.669931	0.531885	NECTIN4/GRK2/NECTIN2	3	up
1280	GO:0048708	astrocyte differentiation	3/829	17/7889	0.262076	0.669931	0.531885	C1QA/TLR4/LIF	3	up
1281	GO:0050709	negative regulation of protein secretion	3/829	17/7889	0.262076	0.669931	0.531885	IL12B/IL12A/RHBDF2	3	up
1282	GO:0051966	regulation of synaptic transmission, glutamatergic	3/829	17/7889	0.262076	0.669931	0.531885	CCR2/LRRK2/CCL2	3	up
1283	GO:0070303	negative regulation of stress-activated protein kinase signaling cascade	3/829	17/7889	0.262076	0.669931	0.531885	DUSP10/EZR/CYLD	3	up
1284	GO:0071470	cellular response to osmotic stress	3/829	17/7889	0.262076	0.669931	0.531885	AQP1/ARHGEF2/BDKRB2	3	up
1285	GO:2001239	regulation of extrinsic apoptotic signaling pathway in absence of ligand	3/829	17/7889	0.262076	0.669931	0.531885	TNF/CX3CL1/PPP1CA	3	up
1286	GO:2001259	positive regulation of cation channel activity	3/829	17/7889	0.262076	0.669931	0.531885	EHD3/CRACR2A/EDN1	3	up
1287	GO:0016241	regulation of macroautophagy	5/829	33/7889	0.262288	0.669931	0.531885	STING1/LRRK2/DCN/CLEC16A/SESN2	5	up
1288	GO:0032273	positive regulation of protein polymerization	5/829	33/7889	0.262288	0.669931	0.531885	PTK2B/VASP/PYCARD/FES/CDC42EP2	5	up
1289	GO:0051341	regulation of oxidoreductase activity	5/829	33/7889	0.262288	0.669931	0.531885	PTK2B/TNF/CCS/GZMA/EDN1	5	up
1290	GO:0070830	bicellular tight junction assembly	5/829	33/7889	0.262288	0.669931	0.531885	CLDN7/TNF/IKBKB/POF1B/CLDN1	5	up
1291	GO:0120192	tight junction assembly	5/829	33/7889	0.262288	0.669931	0.531885	CLDN7/TNF/IKBKB/POF1B/CLDN1	5	up
1292	GO:1903531	negative regulation of secretion by cell	5/829	33/7889	0.262288	0.669931	0.531885	CCR2/IL12B/IL12A/RHBDF2/LIF	5	up
1293	GO:0006721	terpenoid metabolic process	4/829	25/7889	0.264821	0.673186	0.534469	RDH13/RARRES2/SDR16C5/DHRS3	4	up
1294	GO:0019233	sensory perception of pain	4/829	25/7889	0.264821	0.673186	0.534469	CCR2/CCL2/AQP1/PTGES	4	up
1295	GO:0030193	regulation of blood coagulation	4/829	25/7889	0.264821	0.673186	0.534469	PRKCD/ALOX12/PDGFB/TFPI	4	up
1296	GO:0032526	response to retinoic acid	4/829	25/7889	0.264821	0.673186	0.534469	PTK2B/AQP1/RARG/RARA	4	up
1297	GO:0044728	DNA methylation or demethylation	4/829	25/7889	0.264821	0.673186	0.534469	TOX/APOBEC3Z3/PRMT7/MTA2	4	up
1298	GO:0007411	axon guidance	11/829	84/7889	0.26499	0.673186	0.534469	VASP/RAC2/EPHA1/SEMA3A/SEMA4D/SEMA3D/SEMA3F/EDN1/EFNB1/CDK5R1/SEMA6A	11	up
1299	GO:0097485	neuron projection guidance	11/829	84/7889	0.26499	0.673186	0.534469	VASP/RAC2/EPHA1/SEMA3A/SEMA4D/SEMA3D/SEMA3F/EDN1/EFNB1/CDK5R1/SEMA6A	11	up
1300	GO:0048863	stem cell differentiation	9/829	67/7889	0.268275	0.68062	0.540371	SEMA3A/SEMA4D/SEMA3D/SEMA3F/EDN1/WNT10A/LMBR1L/LIF/SEMA6A	9	up
1301	GO:0006022	aminoglycan metabolic process	7/829	50/7889	0.268742	0.68062	0.540371	CHST3/PDGFB/DCN/CHST7/B3GAT3/LYVE1/NDST2	7	up
1302	GO:0010721	negative regulation of cell development	7/829	50/7889	0.268742	0.68062	0.540371	SEMA3A/SEMA4D/SEMA3D/SEMA3F/CDK5R1/SEMA6A/THY1	7	up
1303	GO:0030856	regulation of epithelial cell differentiation	7/829	50/7889	0.268742	0.68062	0.540371	ACVRL1/GATA3/TNF/IKBKB/XDH/MYCL/LIF	7	up
1304	GO:0022604	regulation of cell morphogenesis	10/829	76/7889	0.273685	0.691262	0.54882	PTK2B/FMNL1/CORO1A/RAC2/FES/APOA1/DNMBP/CDC42EP2/EZR/MYH9	10	up
1305	GO:0051051	negative regulation of transport	14/829	111/7889	0.274599	0.691262	0.54882	PTK2B/CORO1A/CCR2/IL12B/TNF/CSK/LRRK2/IL12A/RHBDF2/LIF/PID1/NR1H2/SCAMP5/PPM1F	14	up
1306	GO:0001841	neural tube formation	6/829	42/7889	0.276189	0.691262	0.54882	VASP/GRHL3/RARG/SHROOM3/RARA/KAT2A	6	up
1307	GO:0042552	myelination	6/829	42/7889	0.276189	0.691262	0.54882	TNFRSF1B/NDRG1/MALL/ABCD1/NTRK2/MBP	6	up
1308	GO:0061041	regulation of wound healing	6/829	42/7889	0.276189	0.691262	0.54882	PRKCD/TNF/ALOX12/CLDN1/PDGFB/TFPI	6	up
1309	GO:2000027	regulation of animal organ morphogenesis	6/829	42/7889	0.276189	0.691262	0.54882	GATA3/HGF/TNF/GRHL3/WNT10A/DAB2	6	up
1310	GO:0006869	lipid transport	17/829	138/7889	0.279612	0.691262	0.54882	ABCB1/SLC10A6/LIPG/APOBR/PRKCD/SLC5A8/ACSL5/ABCD1/ANO9/APOA1/ABCA3/TSPO/PLIN2/ATP8B4/BDKRB2/NR1H2/PTGES	17	up
1311	GO:0008015	blood circulation	18/829	147/7889	0.280647	0.691262	0.54882	EHD3/ZC3H12A/ACVRL1/F2RL1/GRK2/SEMA3A/F5/HTR7/PDGFB/PTGS1/EDN1/BDKRB2/TJP3/JUP/ERAP1/HRH2/LNPEP/TRPM4	18	up
1312	GO:0072657	protein localization to membrane	26/829	219/7889	0.282703	0.691262	0.54882	ABI3/SKAP1/FCER1G/NCF1/EHD3/ARL5C/EHD1/TNF/RAB3D/CSK/IKBKB/SLC9A3R1/RTP4/GRIPAP1/GGA1/AR/DAB2/CDK5R1/EZR/PID1/JUP/EHD4/AGK/BAG6/ABHD17A/PACS1	26	up
1313	GO:0015914	phospholipid transport	5/829	34/7889	0.283276	0.691262	0.54882	ABCB1/PRKCD/ANO9/APOA1/ATP8B4	5	up
1314	GO:0046425	regulation of receptor signaling pathway via JAK-STAT	5/829	34/7889	0.283276	0.691262	0.54882	PTK2B/IL6R/IL12B/CDK5R1/LIF	5	up
1315	GO:0000054	ribosomal subunit export from nucleus	2/829	7889-10-01	0.283627	0.691262	0.54882	EIF6/NOP9	2	up
1316	GO:0001778	plasma membrane repair	2/829	7889-10-01	0.283627	0.691262	0.54882	MYOF/CHMP1A	2	up
1317	GO:0001893	maternal placenta development	2/829	7889-10-01	0.283627	0.691262	0.54882	JUNB/LIF	2	up
1318	GO:0002068	glandular epithelial cell development	2/829	7889-10-01	0.283627	0.691262	0.54882	RARG/RARA	2	up
1319	GO:0002251	organ or tissue specific immune response	2/829	7889-10-01	0.283627	0.691262	0.54882	LTF/FAU	2	up
1320	GO:0006921	cellular component disassembly involved in execution phase of apoptosis	2/829	7889-10-01	0.283627	0.691262	0.54882	DNASE1L3/DICER1	2	up
1321	GO:0007026	negative regulation of microtubule depolymerization	2/829	7889-10-01	0.283627	0.691262	0.54882	ARHGEF2/MID1IP1	2	up
1322	GO:0010847	regulation of chromatin assembly	2/829	7889-10-01	0.283627	0.691262	0.54882	RESF1/SETDB2	2	up
1323	GO:0014044	Schwann cell development	2/829	7889-10-01	0.283627	0.691262	0.54882	NDRG1/NTRK2	2	up
1324	GO:0016242	negative regulation of macroautophagy	2/829	7889-10-01	0.283627	0.691262	0.54882	LRRK2/CLEC16A	2	up
1325	GO:0019362	pyridine nucleotide metabolic process	2/829	7889-10-01	0.283627	0.691262	0.54882	IDO1/KMO	2	up
1326	GO:0022011	myelination in peripheral nervous system	2/829	7889-10-01	0.283627	0.691262	0.54882	NDRG1/NTRK2	2	up
1327	GO:0030206	chondroitin sulfate biosynthetic process	2/829	7889-10-01	0.283627	0.691262	0.54882	CHST3/CHST7	2	up
1328	GO:0030262	apoptotic nuclear changes	2/829	7889-10-01	0.283627	0.691262	0.54882	DNASE1L3/DICER1	2	up
1329	GO:0031069	hair follicle morphogenesis	2/829	7889-10-01	0.283627	0.691262	0.54882	TMEM79/WNT10A	2	up
1330	GO:0032292	peripheral nervous system axon ensheathment	2/829	7889-10-01	0.283627	0.691262	0.54882	NDRG1/NTRK2	2	up
1331	GO:0032435	negative regulation of proteasomal ubiquitin-dependent protein catabolic process	2/829	7889-10-01	0.283627	0.691262	0.54882	BAG6/CCAR2	2	up
1332	GO:0033687	osteoblast proliferation	2/829	7889-10-01	0.283627	0.691262	0.54882	LTF/JUNB	2	up
1333	GO:0033750	ribosome localization	2/829	7889-10-01	0.283627	0.691262	0.54882	EIF6/NOP9	2	up
1334	GO:0035337	fatty-acyl-CoA metabolic process	2/829	7889-10-01	0.283627	0.691262	0.54882	ACSL5/ABCD1	2	up
1335	GO:0035510	DNA dealkylation	2/829	7889-10-01	0.283627	0.691262	0.54882	TOX/APOBEC3Z3	2	up
1336	GO:0039529	RIG-I signaling pathway	2/829	7889-10-01	0.283627	0.691262	0.54882	OASL/DHX58	2	up
1337	GO:0042501	serine phosphorylation of STAT protein	2/829	7889-10-01	0.283627	0.691262	0.54882	CDK5R1/LIF	2	up
1338	GO:0042572	retinol metabolic process	2/829	7889-10-01	0.283627	0.691262	0.54882	SDR16C5/DHRS3	2	up
1339	GO:0043171	peptide catabolic process	2/829	7889-10-01	0.283627	0.691262	0.54882	ERAP1/LNPEP	2	up
1340	GO:0043276	anoikis	2/829	7889-10-01	0.283627	0.691262	0.54882	NTRK2/ITGA5	2	up
1341	GO:0045429	positive regulation of nitric oxide biosynthetic process	2/829	7889-10-01	0.283627	0.691262	0.54882	TNF/TLR4	2	up
1342	GO:0045879	negative regulation of smoothened signaling pathway	2/829	7889-10-01	0.283627	0.691262	0.54882	CD3E/GLIS2	2	up
1343	GO:0046496	nicotinamide nucleotide metabolic process	2/829	7889-10-01	0.283627	0.691262	0.54882	IDO1/KMO	2	up
1344	GO:0055091	phospholipid homeostasis	2/829	7889-10-01	0.283627	0.691262	0.54882	LIPG/APOA1	2	up
1345	GO:0060219	camera-type eye photoreceptor cell differentiation	2/829	7889-10-01	0.283627	0.691262	0.54882	NTRK2/THY1	2	up
1346	GO:0060384	innervation	2/829	7889-10-01	0.283627	0.691262	0.54882	SEMA3A/EDN1	2	up
1347	GO:0061099	negative regulation of protein tyrosine kinase activity	2/829	7889-10-01	0.283627	0.691262	0.54882	CBLC/MVP	2	up
1348	GO:0080111	DNA demethylation	2/829	7889-10-01	0.283627	0.691262	0.54882	TOX/APOBEC3Z3	2	up
1349	GO:0090312	positive regulation of protein deacetylation	2/829	7889-10-01	0.283627	0.691262	0.54882	LRRK2/SDR16C5	2	up
1350	GO:0090502	RNA phosphodiester bond hydrolysis, endonucleolytic	2/829	7889-10-01	0.283627	0.691262	0.54882	ZC3H12A/NOP9	2	up
1351	GO:1901570	fatty acid derivative biosynthetic process	2/829	7889-10-01	0.283627	0.691262	0.54882	ACSL5/ALOX12	2	up
1352	GO:1990089	response to nerve growth factor	2/829	7889-10-01	0.283627	0.691262	0.54882	CORO1A/NTRK2	2	up
1353	GO:1990090	cellular response to nerve growth factor stimulus	2/829	7889-10-01	0.283627	0.691262	0.54882	CORO1A/NTRK2	2	up
1354	GO:2000008	regulation of protein localization to cell surface	2/829	7889-10-01	0.283627	0.691262	0.54882	FCER1G/TNF	2	up
1355	GO:0030100	regulation of endocytosis	7/829	51/7889	0.285775	0.695985	0.55257	LRRK2/CD14/DAB2/NR1H2/RAB4B/SCAMP5/BMP2K	7	up
1356	GO:0045732	positive regulation of protein catabolic process	10/829	77/7889	0.287488	0.698734	0.554752	PTK2B/TNFRSF1B/CBFA2T3/TNFAIP3/TNF/LRRK2/GGA1/DAB2/EZR/BAG6	10	up
1357	GO:0001885	endothelial cell development	4/829	26/7889	0.289233	0.698734	0.554752	TNF/IKBKB/EZR/TJP3	4	up
1358	GO:0006303	double-strand break repair via nonhomologous end joining	4/829	26/7889	0.289233	0.698734	0.554752	DTX3L/CYREN/PRPF19/KDM2A	4	up
1359	GO:0006826	iron ion transport	4/829	26/7889	0.289233	0.698734	0.554752	LTF/NECTIN1/LOC477071/SLC25A28	4	up
1360	GO:0009880	embryonic pattern specification	4/829	26/7889	0.289233	0.698734	0.554752	SEMA3A/SEMA3F/NRARP/MEIS2	4	up
1361	GO:0016574	histone ubiquitination	4/829	26/7889	0.289233	0.698734	0.554752	DTX3L/LOC475563/CDK9/RNF40	4	up
1362	GO:0034394	protein localization to cell surface	4/829	26/7889	0.289233	0.698734	0.554752	FCER1G/TNF/PTPRU/GGA1	4	up
1363	GO:0048709	oligodendrocyte differentiation	4/829	26/7889	0.289233	0.698734	0.554752	TNFRSF1B/TRPC4/NTRK2/DUSP10	4	up
1364	GO:0051899	membrane depolarization	4/829	26/7889	0.289233	0.698734	0.554752	LRRK2/ABCD1/HSH2D/DCN	4	up
1365	GO:0055002	striated muscle cell development	4/829	26/7889	0.289233	0.698734	0.554752	SDC1/EDN1/ACTN1/CSRP1	4	up
1366	GO:1900046	regulation of hemostasis	4/829	26/7889	0.289233	0.698734	0.554752	PRKCD/ALOX12/PDGFB/TFPI	4	up
1367	GO:0006378	mRNA polyadenylation	3/829	18/7889	0.291949	0.699151	0.555084	SYMPK/CDK9/RNF40	3	up
1368	GO:0030330	DNA damage response, signal transduction by p53 class mediator	3/829	18/7889	0.291949	0.699151	0.555084	CD74/HIC1/SESN2	3	up
1369	GO:0043277	apoptotic cell clearance	3/829	18/7889	0.291949	0.699151	0.555084	CCR2/RAC2/RARA	3	up
1370	GO:0043407	negative regulation of MAP kinase activity	3/829	18/7889	0.291949	0.699151	0.555084	CBLC/PRKCD/DUSP10	3	up
1371	GO:0045600	positive regulation of fat cell differentiation	3/829	18/7889	0.291949	0.699151	0.555084	ZC3H12A/CEBPB/CMKLR1	3	up
1372	GO:0046456	icosanoid biosynthetic process	3/829	18/7889	0.291949	0.699151	0.555084	PTGS1/EDN1/PTGES	3	up
1373	GO:0050435	amyloid-beta metabolic process	3/829	18/7889	0.291949	0.699151	0.555084	TNF/NTRK2/RELA	3	up
1374	GO:0060193	positive regulation of lipase activity	3/829	18/7889	0.291949	0.699151	0.555084	PDGFRB/APOA1/NR1H2	3	up
1375	GO:0071320	cellular response to cAMP	3/829	18/7889	0.291949	0.699151	0.555084	PIK3CG/AQP1/EZR	3	up
1376	GO:1901568	fatty acid derivative metabolic process	3/829	18/7889	0.291949	0.699151	0.555084	ACSL5/ALOX12/ABCD1	3	up
1377	GO:1901796	regulation of signal transduction by p53 class mediator	3/829	18/7889	0.291949	0.699151	0.555084	CD74/HIC1/BDKRB2	3	up
1378	GO:1901799	negative regulation of proteasomal protein catabolic process	3/829	18/7889	0.291949	0.699151	0.555084	USP25/BAG6/CCAR2	3	up
1379	GO:0055082	cellular chemical homeostasis	34/829	293/7889	0.293479	0.702307	0.557589	PTK2B/CORO1A/CXCL13/CXCR2/RAB20/MS4A1/P2RY8/CCL8/CCR2/LCK/CXCL10/XCR1/ITPR3/F2RL1/TRPC4/CXCR6/SLC9A9/C5AR1/CCR4/PTGER4/LRRK2/CXCR5/AQP1/SLC9A7/EDN1/ACKR3/CCR5/CX3CL1/ITPR2/CCR1/C3AR1/THY1/CMKLR1/WDTC1	34	up
1380	GO:0007269	neurotransmitter secretion	6/829	43/7889	0.29506	0.705067	0.55978	MCTP2/STX11/LRRK2/CPLX3/STXBP2/NAPA	6	up
1381	GO:0099643	signal release from synapse	6/829	43/7889	0.29506	0.705067	0.55978	MCTP2/STX11/LRRK2/CPLX3/STXBP2/NAPA	6	up
1382	GO:0009896	positive regulation of catabolic process	20/829	167/7889	0.300957	0.718637	0.570555	PTK2B/TNFRSF1B/TRIM22/CBFA2T3/ZC3H12A/TNFAIP3/STING1/PRKCD/TNF/LRRK2/DTX3L/ABCD1/APOA1/DCN/GGA1/DAB2/EZR/SESN2/BAG6/ZSWIM8	20	up
1383	GO:0045216	cell-cell junction organization	10/829	78/7889	0.30148	0.719366	0.571133	GJB2/NECTIN1/CLDN7/TNF/CSK/IKBKB/POF1B/CLDN1/TJP3/JUP	10	up
1384	GO:0030177	positive regulation of Wnt signaling pathway	7/829	52/7889	0.303056	0.722082	0.57329	TNFAIP3/LRRK2/NRARP/DAB2/CSNK1G2/HHEX/CCAR2	7	up
1385	GO:0120032	regulation of plasma membrane bounded cell projection assembly	7/829	52/7889	0.303056	0.722082	0.57329	ABI3/RAC2/EPS8L1/F2RL1/PRKCD/DPYSL3/CDC42EP2	7	up
1386	GO:0006641	triglyceride metabolic process	5/829	35/7889	0.304567	0.723073	0.574076	LIPG/APOBR/APOA1/NR1H2/GK	5	up
1387	GO:0010469	regulation of signaling receptor activity	5/829	35/7889	0.304567	0.723073	0.574076	NCF1/CBLC/TNF/CLEC12A/EDN1	5	up
1388	GO:0019217	regulation of fatty acid metabolic process	5/829	35/7889	0.304567	0.723073	0.574076	ABCD1/APOA1/NR1H2/MID1IP1/WDTC1	5	up
1389	GO:0051048	negative regulation of secretion	5/829	35/7889	0.304567	0.723073	0.574076	CCR2/IL12B/IL12A/RHBDF2/LIF	5	up
1390	GO:0120193	tight junction organization	5/829	35/7889	0.304567	0.723073	0.574076	CLDN7/TNF/IKBKB/POF1B/CLDN1	5	up
1391	GO:0045165	cell fate commitment	12/829	96/7889	0.306431	0.726975	0.577174	IL6R/PRDM1/LY9/TOX/GATA3/TBX21/ARHGEF2/WNT5B/EDN1/WNT10A/EOMES/RARA	12	up
1392	GO:0030001	metal ion transport	34/829	295/7889	0.307908	0.728535	0.578413	PTK2B/CORO1A/BHLHA15/MS4A1/CCL8/EHD3/SLC5A1/LTF/CXCL10/XCR1/NECTIN1/ITPR3/TRPC4/PIK3CG/HSPA2/SLC9A9/EPB41/SLC5A8/CYSLTR1/SLC11A1/CRACR2A/PDGFB/SLC6A1/SLC9A7/EDN1/LOC477071/CCR5/CX3CL1/ITPR2/SLC25A28/CCR1/GLRX/THY1/TRPM4	34	up
1393	GO:0009306	protein secretion	13/829	105/7889	0.308003	0.728535	0.578413	IL12B/F2RL1/IL1RN/TNF/RAB3D/EXPH5/CCL5/TLR4/CPLX3/IL12A/RHBDF2/EZR/NR1H2	13	up
1394	GO:0035592	establishment of protein localization to extracellular region	13/829	105/7889	0.308003	0.728535	0.578413	IL12B/F2RL1/IL1RN/TNF/RAB3D/EXPH5/CCL5/TLR4/CPLX3/IL12A/RHBDF2/EZR/NR1H2	13	up
1395	GO:0051098	regulation of binding	13/829	105/7889	0.308003	0.728535	0.578413	LOC478277/SLPI/GATA3/STING1/LRRK2/DTX3L/GZMA/DAB2/LIF/RARA/TAF10/SYMPK/CDK9	13	up
1396	GO:0031929	TOR signaling	8/829	61/7889	0.30868	0.728535	0.578413	CARD11/GATA3/CASTOR1/CLEC16A/RPS6KB2/SESN2/LAMTOR4/GSK3A	8	up
1397	GO:0055080	cation homeostasis	33/829	286/7889	0.308965	0.728535	0.578413	PTK2B/CORO1A/CXCL13/CXCR2/RAB20/MS4A1/P2RY8/CCL8/CCR2/LCK/CXCL10/XCR1/ITPR3/F2RL1/TRPC4/CXCR6/SLC9A9/C5AR1/CCR4/PTGER4/LRRK2/CXCR5/SLC11A1/SLC9A7/EDN1/ACKR3/CCR5/CX3CL1/ITPR2/CCR1/C3AR1/THY1/CMKLR1	33	up
1398	GO:0001892	embryonic placenta development	4/829	27/7889	0.313935	0.728535	0.578413	PDGFB/JUNB/LIF/CEBPB	4	up
1399	GO:0007565	female pregnancy	4/829	27/7889	0.313935	0.728535	0.578413	FUT7/ARHGDIB/JUNB/LIF	4	up
1400	GO:0021782	glial cell development	4/829	27/7889	0.313935	0.728535	0.578413	NDRG1/C1QA/TLR4/NTRK2	4	up
1401	GO:0002040	sprouting angiogenesis	6/829	44/7889	0.314174	0.728535	0.578413	PTK2B/IL12B/IL12A/NRARP/SEMA6A/ITGA5	6	up
1402	GO:0007272	ensheathment of neurons	6/829	44/7889	0.314174	0.728535	0.578413	TNFRSF1B/NDRG1/MALL/ABCD1/NTRK2/MBP	6	up
1403	GO:0008366	axon ensheathment	6/829	44/7889	0.314174	0.728535	0.578413	TNFRSF1B/NDRG1/MALL/ABCD1/NTRK2/MBP	6	up
1404	GO:0040007	growth	33/829	287/7889	0.31639	0.728535	0.578413	SASH3/FAM107A/CXCL16/ACVRL1/SEMA3A/CDA/PAK6/IGFBP4/SEMA4D/SEMA3D/TEC/IGFBP7/TNC/RARG/SEMA3F/EDN1/SOCS3/DUSP10/CDK5R1/EZR/ATAD3A/RARA/SESN2/CCDC85B/EXOSC4/SEMA6A/PPM1F/KPNA1/INO80/TAF10/KAT2A/CCAR2/WDTC1	33	up
1405	GO:0045934	negative regulation of nucleobase-containing compound metabolic process	47/829	416/7889	0.318196	0.728535	0.578413	CIITA/CBFA2T3/PAX5/ZC3H12A/ACVRL1/GATA3/TRAF2/ZFPM2/TRERF1/TNF/LDB2/CDA/SEMA4D/SBNO2/SFMBT2/HMGA1/PDGFB/NFKB1/RARG/RELA/GZMA/EDN1/NR1H3/MMP12/NRARP/DAB2/CDK5R1/EZR/PID1/SDR16C5/RARA/NR1H2/CCDC85B/CEBPB/CYREN/PPM1F/GLIS2/DNAJB1/KDM2A/BRMS1/CCAR2/SPINDOC/CHMP1A/MTA2/WDTC1/CDK9/RNF40	47	up
1406	GO:0071692	protein localization to extracellular region	13/829	106/7889	0.320263	0.728535	0.578413	IL12B/F2RL1/IL1RN/TNF/RAB3D/EXPH5/CCL5/TLR4/CPLX3/IL12A/RHBDF2/EZR/NR1H2	13	up
1407	GO:0001838	embryonic epithelial tube formation	7/829	53/7889	0.320541	0.728535	0.578413	VASP/GATA3/GRHL3/RARG/SHROOM3/RARA/KAT2A	7	up
1408	GO:0060491	regulation of cell projection assembly	7/829	53/7889	0.320541	0.728535	0.578413	ABI3/RAC2/EPS8L1/F2RL1/PRKCD/DPYSL3/CDC42EP2	7	up
1409	GO:0016311	dephosphorylation	14/829	115/7889	0.320917	0.728535	0.578413	PTPRC/PDGFRB/PRKCD/TNF/IKBKB/PTPRU/SEMA4D/PTPRB/DUSP10/PPM1F/NUAK1/PPP4C/PLPP5/SYMPK	14	up
1410	GO:0062012	regulation of small molecule metabolic process	14/829	115/7889	0.320917	0.728535	0.578413	PTK2B/CBFA2T3/TNF/CDA/IGFBP4/ABCD1/APOA1/PID1/SESN2/NR1H2/MID1IP1/KAT2A/H6PD/WDTC1	14	up
1411	GO:0034329	cell junction assembly	17/829	142/7889	0.321329	0.728535	0.578413	FAM107A/GJB2/ACVRL1/NECTIN1/CLDN7/TNF/IKBKB/POF1B/NTRK2/CLDN1/TLN1/ACTN1/JUP/PLEC/PPM1F/ITGA5/THY1	17	up
1412	GO:0042176	regulation of protein catabolic process	16/829	133/7889	0.321401	0.728535	0.578413	PTK2B/TNFRSF1B/CBFA2T3/IL10/TNFAIP3/PSME2/TNF/LRRK2/RELA/GGA1/DAB2/EZR/TIMP4/USP25/BAG6/CCAR2	16	up
1413	GO:0000460	maturation of 5.8S rRNA	3/829	19/7889	0.322028	0.728535	0.578413	EIF6/EXOSC4/NOP9	3	up
1414	GO:0006458	'de novo' protein folding	3/829	19/7889	0.322028	0.728535	0.578413	HSPA2/SDF2L1/DNAJB1	3	up
1415	GO:0035305	negative regulation of dephosphorylation	3/829	19/7889	0.322028	0.728535	0.578413	TNF/IKBKB/SEMA4D	3	up
1416	GO:0035307	positive regulation of protein dephosphorylation	3/829	19/7889	0.322028	0.728535	0.578413	PDGFRB/PRKCD/SYMPK	3	up
1417	GO:0042306	regulation of protein import into nucleus	3/829	19/7889	0.322028	0.728535	0.578413	ZC3H12A/PRKCD/JUP	3	up
1418	GO:0042987	amyloid precursor protein catabolic process	3/829	19/7889	0.322028	0.728535	0.578413	TNF/NTRK2/RELA	3	up
1419	GO:0045214	sarcomere organization	3/829	19/7889	0.322028	0.728535	0.578413	EDN1/ACTN1/CSRP1	3	up
1420	GO:0046427	positive regulation of receptor signaling pathway via JAK-STAT	3/829	19/7889	0.322028	0.728535	0.578413	PTK2B/IL6R/IL12B	3	up
1421	GO:0051084	'de novo' post-translational protein folding	3/829	19/7889	0.322028	0.728535	0.578413	HSPA2/SDF2L1/DNAJB1	3	up
1422	GO:0051085	chaperone cofactor-dependent protein refolding	3/829	19/7889	0.322028	0.728535	0.578413	HSPA2/SDF2L1/DNAJB1	3	up
1423	GO:0051496	positive regulation of stress fiber assembly	3/829	19/7889	0.322028	0.728535	0.578413	EPHA1/APOA1/PPM1F	3	up
1424	GO:0060688	regulation of morphogenesis of a branching structure	3/829	19/7889	0.322028	0.728535	0.578413	HGF/TNF/LRRK2	3	up
1425	GO:0098927	vesicle-mediated transport between endosomal compartments	3/829	19/7889	0.322028	0.728535	0.578413	CORO1A/DAB2/EZR	3	up
1426	GO:1903432	regulation of TORC1 signaling	3/829	19/7889	0.322028	0.728535	0.578413	CASTOR1/CLEC16A/SESN2	3	up
1427	GO:0001675	acrosome assembly	2/829	7889-11-01	0.324309	0.728535	0.578413	CCDC136/NECTIN2	2	up
1428	GO:0003382	epithelial cell morphogenesis	2/829	7889-11-01	0.324309	0.728535	0.578413	RAB25/POF1B	2	up
1429	GO:0006482	protein demethylation	2/829	7889-11-01	0.324309	0.728535	0.578413	KDM6B/KDM2A	2	up
1430	GO:0006739	NADP metabolic process	2/829	7889-11-01	0.324309	0.728535	0.578413	TALDO1/H6PD	2	up
1431	GO:0006904	vesicle docking involved in exocytosis	2/829	7889-11-01	0.324309	0.728535	0.578413	RAB3D/STXBP2	2	up
1432	GO:0007176	regulation of epidermal growth factor-activated receptor activity	2/829	7889-11-01	0.324309	0.728535	0.578413	NCF1/CBLC	2	up
1433	GO:0008214	protein dealkylation	2/829	7889-11-01	0.324309	0.728535	0.578413	KDM6B/KDM2A	2	up
1434	GO:0010574	regulation of vascular endothelial growth factor production	2/829	7889-11-01	0.324309	0.728535	0.578413	CCR2/C3AR1	2	up
1435	GO:0014037	Schwann cell differentiation	2/829	7889-11-01	0.324309	0.728535	0.578413	NDRG1/NTRK2	2	up
1436	GO:0021602	cranial nerve morphogenesis	2/829	7889-11-01	0.324309	0.728535	0.578413	SEMA3A/SEMA3F	2	up
1437	GO:0031076	embryonic camera-type eye development	2/829	7889-11-01	0.324309	0.728535	0.578413	RARG/RARA	2	up
1438	GO:0031103	axon regeneration	2/829	7889-11-01	0.324309	0.728535	0.578413	TNC/RGMA	2	up
1439	GO:0031629	synaptic vesicle fusion to presynaptic active zone membrane	2/829	7889-11-01	0.324309	0.728535	0.578413	STX11/CPLX3	2	up
1440	GO:0032480	negative regulation of type I interferon production	2/829	7889-11-01	0.324309	0.728535	0.578413	PYCARD/DHX58	2	up
1441	GO:0032506	cytokinetic process	2/829	7889-11-01	0.324309	0.728535	0.578413	MYH9/CHMP1A	2	up
1442	GO:0032770	positive regulation of monooxygenase activity	2/829	7889-11-01	0.324309	0.728535	0.578413	PTK2B/TNF	2	up
1443	GO:0035308	negative regulation of protein dephosphorylation	2/829	7889-11-01	0.324309	0.728535	0.578413	TNF/IKBKB	2	up
1444	GO:0035520	monoubiquitinated protein deubiquitination	2/829	7889-11-01	0.324309	0.728535	0.578413	TAF10/KAT2A	2	up
1445	GO:0039531	regulation of viral-induced cytoplasmic pattern recognition receptor signaling pathway	2/829	7889-11-01	0.324309	0.728535	0.578413	OASL/DHX58	2	up
1446	GO:0039694	viral RNA genome replication	2/829	7889-11-01	0.324309	0.728535	0.578413	APOBEC3Z3/ATG16L2	2	up
1447	GO:0042462	eye photoreceptor cell development	2/829	7889-11-01	0.324309	0.728535	0.578413	NTRK2/THY1	2	up
1448	GO:0042634	regulation of hair cycle	2/829	7889-11-01	0.324309	0.728535	0.578413	TNF/TRADD	2	up
1449	GO:0045940	positive regulation of steroid metabolic process	2/829	7889-11-01	0.324309	0.728535	0.578413	TNF/APOA1	2	up
1450	GO:0046329	negative regulation of JNK cascade	2/829	7889-11-01	0.324309	0.728535	0.578413	DUSP10/CYLD	2	up
1451	GO:0046638	positive regulation of alpha-beta T cell differentiation	2/829	7889-11-01	0.324309	0.728535	0.578413	SASH3/RARA	2	up
1452	GO:0048009	insulin-like growth factor receptor signaling pathway	2/829	7889-11-01	0.324309	0.728535	0.578413	IGFBP4/IGFBP3	2	up
1453	GO:0048730	epidermis morphogenesis	2/829	7889-11-01	0.324309	0.728535	0.578413	TMEM79/WNT10A	2	up
1454	GO:0055090	acylglycerol homeostasis	2/829	7889-11-01	0.324309	0.728535	0.578413	APOA1/SESN2	2	up
1455	GO:0060135	maternal process involved in female pregnancy	2/829	7889-11-01	0.324309	0.728535	0.578413	JUNB/LIF	2	up
1456	GO:0060997	dendritic spine morphogenesis	2/829	7889-11-01	0.324309	0.728535	0.578413	LRRK2/CDK5R1	2	up
1457	GO:0061900	glial cell activation	2/829	7889-11-01	0.324309	0.728535	0.578413	C1QA/TNF	2	up
1458	GO:0070328	triglyceride homeostasis	2/829	7889-11-01	0.324309	0.728535	0.578413	APOA1/SESN2	2	up
1459	GO:0072202	cell differentiation involved in metanephros development	2/829	7889-11-01	0.324309	0.728535	0.578413	PDGFB/LIF	2	up
1460	GO:0072525	pyridine-containing compound biosynthetic process	2/829	7889-11-01	0.324309	0.728535	0.578413	IDO1/KMO	2	up
1461	GO:0090207	regulation of triglyceride metabolic process	2/829	7889-11-01	0.324309	0.728535	0.578413	APOA1/NR1H2	2	up
1462	GO:0099500	vesicle fusion to plasma membrane	2/829	7889-11-01	0.324309	0.728535	0.578413	STX11/CPLX3	2	up
1463	GO:0140718	facultative heterochromatin assembly	2/829	7889-11-01	0.324309	0.728535	0.578413	RESF1/SETDB2	2	up
1464	GO:1901522	positive regulation of transcription from RNA polymerase II promoter involved in cellular response to chemical stimulus	2/829	7889-11-01	0.324309	0.728535	0.578413	RELA/SESN2	2	up
1465	GO:1902275	regulation of chromatin organization	2/829	7889-11-01	0.324309	0.728535	0.578413	RESF1/SETDB2	2	up
1466	GO:1902743	regulation of lamellipodium organization	2/829	7889-11-01	0.324309	0.728535	0.578413	ABI3/RAC2	2	up
1467	GO:1903725	regulation of phospholipid metabolic process	2/829	7889-11-01	0.324309	0.728535	0.578413	PRKCD/PDGFB	2	up
1468	GO:1904036	negative regulation of epithelial cell apoptotic process	2/829	7889-11-01	0.324309	0.728535	0.578413	TNFAIP3/GATA3	2	up
1469	GO:1904262	negative regulation of TORC1 signaling	2/829	7889-11-01	0.324309	0.728535	0.578413	CASTOR1/SESN2	2	up
1470	GO:0035148	tube formation	8/829	62/7889	0.324887	0.729048	0.57882	VASP/PIK3CD/GATA3/GRHL3/RARG/SHROOM3/RARA/KAT2A	8	up
1471	GO:0008277	regulation of G protein-coupled receptor signaling pathway	5/829	36/7889	0.326083	0.729048	0.57882	RGS1/GRK2/RGS18/EDN1/USP20	5	up
1472	GO:0030038	contractile actin filament bundle assembly	5/829	36/7889	0.326083	0.729048	0.57882	EPHA1/PTGER4/APOA1/PPM1F/FHOD1	5	up
1473	GO:0042147	retrograde transport, endosome to Golgi	5/829	36/7889	0.326083	0.729048	0.57882	EHD3/LRRK2/TBC1D10A/GGA1/TRAPPC10	5	up
1474	GO:0043149	stress fiber assembly	5/829	36/7889	0.326083	0.729048	0.57882	EPHA1/PTGER4/APOA1/PPM1F/FHOD1	5	up
1475	GO:0043297	apical junction assembly	5/829	36/7889	0.326083	0.729048	0.57882	CLDN7/TNF/IKBKB/POF1B/CLDN1	5	up
1476	GO:0045445	myoblast differentiation	5/829	36/7889	0.326083	0.729048	0.57882	FLT3LG/CXCL10/TNF/SDC1/MAP3K5	5	up
1477	GO:0046700	heterocycle catabolic process	19/829	161/7889	0.33079	0.73907	0.586776	IDO1/ENTPD3/ISG20/ZC3H12A/TRAF2/ENTPD1/SAMHD1/DNASE1L3/CDA/XDH/IL4I1/ABCD1/KMO/ENPP3/DICER1/EXOSC4/PDE4A/TBRG4/ZSWIM8	19	up
1478	GO:0009895	negative regulation of catabolic process	12/829	98/7889	0.33217	0.741652	0.588827	CBFA2T3/IL10/TRAF2/TNF/LRRK2/TSPO/RELA/CLEC16A/TIMP4/USP25/BAG6/CCAR2	12	up
1479	GO:0030278	regulation of ossification	6/829	45/7889	0.333477	0.744066	0.590743	PTK2B/PTGER4/DHRS3/CCR1/BMP2K/TOB2	6	up
1480	GO:0030855	epithelial cell differentiation	25/829	216/7889	0.334092	0.744934	0.591433	RAB25/EHF/IVL/SPINK5/TGM1/IRF6/ACVRL1/GATA3/TNF/IKBKB/ELF3/XDH/POF1B/PDGFB/MYCL/RARG/TMEM79/SHROOM3/DAB2/LIF/EZR/RARA/TJP3/CEBPB/TAF10	25	up
1481	GO:1903364	positive regulation of cellular protein catabolic process	7/829	54/7889	0.33819	0.749877	0.595357	PTK2B/CBFA2T3/TNFAIP3/LRRK2/DAB2/EZR/BAG6	7	up
1482	GO:0007589	body fluid secretion	4/829	28/7889	0.338808	0.749877	0.595357	XDH/AQP1/EDN1/NR1H2	4	up
1483	GO:0007613	memory	4/829	28/7889	0.338808	0.749877	0.595357	PAK6/SLC6A1/ITGA5/KAT2A	4	up
1484	GO:0015909	long-chain fatty acid transport	4/829	28/7889	0.338808	0.749877	0.595357	ACSL5/ABCD1/PLIN2/BDKRB2	4	up
1485	GO:0044703	multi-organism reproductive process	4/829	28/7889	0.338808	0.749877	0.595357	FUT7/ARHGDIB/JUNB/LIF	4	up
1486	GO:0045661	regulation of myoblast differentiation	4/829	28/7889	0.338808	0.749877	0.595357	FLT3LG/CXCL10/TNF/MAP3K5	4	up
1487	GO:0051101	regulation of DNA binding	4/829	28/7889	0.338808	0.749877	0.595357	GATA3/GZMA/LIF/TAF10	4	up
1488	GO:0052126	movement in host environment	4/829	28/7889	0.338808	0.749877	0.595357	NECTIN4/GRK2/NECTIN2/CHMP1A	4	up
1489	GO:0061005	cell differentiation involved in kidney development	4/829	28/7889	0.338808	0.749877	0.595357	GATA3/PDGFB/LIF/GLIS2	4	up
1490	GO:0099175	regulation of postsynapse organization	4/829	28/7889	0.338808	0.749877	0.595357	LRRK2/SEMA3F/CDK5R1/ABHD17A	4	up
1491	GO:2001021	negative regulation of response to DNA damage stimulus	4/829	28/7889	0.338808	0.749877	0.595357	CD74/ACKR3/CYREN/CCAR2	4	up
1492	GO:0044270	cellular nitrogen compound catabolic process	19/829	162/7889	0.340925	0.754057	0.598675	IDO1/ENTPD3/ISG20/ZC3H12A/TRAF2/ENTPD1/SAMHD1/DNASE1L3/CDA/XDH/IL4I1/ABCD1/KMO/ENPP3/DICER1/EXOSC4/PDE4A/TBRG4/ZSWIM8	19	up
1493	GO:0060560	developmental growth involved in morphogenesis	9/829	72/7889	0.343187	0.758551	0.602243	SEMA3A/PAK6/SEMA4D/SEMA3D/RARG/SEMA3F/EDN1/CDK5R1/SEMA6A	9	up
1494	GO:0007010	cytoskeleton organization	64/829	578/7889	0.343657	0.759083	0.602666	PTK2B/FMNL1/CORO1A/FAM107A/FGD3/VASP/DOCK2/NCKAP1L/PYCARD/SPTBN2/WAS/HCLS1/ARHGDIB/RAC2/PLEK/TNFAIP3/FES/EPHA1/MICAL2/PRKCD/TNF/EPB41/PTGER4/IKBKB/CCDC88B/DPYSL3/GRHL3/POF1B/AQP1/APOA1/ARHGEF2/NEDD9/CDC42EP2/EDN1/SHROOM3/TLN1/CX3CL1/ACTN1/CDK5R1/EZR/AIF1/NECTIN2/MYH9/PDLIM4/MAP7/PLEC/CSRP1/PPM1F/MID1IP1/ARPC5L/CAP1/INO80/PHACTR2/THY1/CNTRL/CYRIB/KAT2A/TTC17/FHOD1/RSPH6A/TESK2/CYLD/CHMP1A/LOC610636	64	up
1495	GO:1903320	regulation of protein modification by small protein conjugation or removal	11/829	90/7889	0.344993	0.761523	0.604603	FAM107A/BIRC3/ZC3H12A/TNFAIP3/LRRK2/DTX3L/TSPO/RELA/TNIP1/CDK9/RNF40	11	up
1496	GO:0098771	inorganic ion homeostasis	33/829	291/7889	0.346631	0.764627	0.607068	PTK2B/CORO1A/CXCL13/CXCR2/RAB20/MS4A1/P2RY8/CCL8/CCR2/LCK/CXCL10/XCR1/ITPR3/F2RL1/TRPC4/CXCR6/SLC9A9/C5AR1/CCR4/PTGER4/LRRK2/CXCR5/SLC11A1/SLC9A7/EDN1/ACKR3/CCR5/CX3CL1/ITPR2/CCR1/C3AR1/THY1/CMKLR1	33	up
1497	GO:1903510	mucopolysaccharide metabolic process	5/829	37/7889	0.347749	0.76607	0.608213	CHST3/PDGFB/DCN/CHST7/NDST2	5	up
1498	GO:1904892	regulation of receptor signaling pathway via STAT	5/829	37/7889	0.347749	0.76607	0.608213	PTK2B/IL6R/IL12B/CDK5R1/LIF	5	up
1499	GO:0010827	regulation of glucose transmembrane transport	3/829	20/7889	0.352118	0.771574	0.612583	TNF/EDN1/PID1	3	up
1500	GO:0014013	regulation of gliogenesis	3/829	20/7889	0.352118	0.771574	0.612583	TNFRSF1B/TNF/LIF	3	up
1501	GO:0019369	arachidonic acid metabolic process	3/829	20/7889	0.352118	0.771574	0.612583	ALOX12/CYP2J2/PTGS1	3	up
1502	GO:0043330	response to exogenous dsRNA	3/829	20/7889	0.352118	0.771574	0.612583	NFKBIA/STING1/CARD9	3	up
1503	GO:0045010	actin nucleation	3/829	20/7889	0.352118	0.771574	0.612583	CORO1A/WAS/ARPC5L	3	up
1504	GO:0046928	regulation of neurotransmitter secretion	3/829	20/7889	0.352118	0.771574	0.612583	MCTP2/LRRK2/CPLX3	3	up
1505	GO:0070509	calcium ion import	3/829	20/7889	0.352118	0.771574	0.612583	MS4A1/TRPC4/PDGFB	3	up
1506	GO:0106027	neuron projection organization	3/829	20/7889	0.352118	0.771574	0.612583	LRRK2/ABCD1/CDK5R1	3	up
1507	GO:0030433	ubiquitin-dependent ERAD pathway	6/829	46/7889	0.352914	0.77178	0.612747	NCCRP1/TMUB1/EDEM2/ANKZF1/BAG6/SEL1L	6	up
1508	GO:0050680	negative regulation of epithelial cell proliferation	6/829	46/7889	0.352914	0.77178	0.612747	ACVRL1/IL12B/TNF/XDH/IL12A/DUSP10	6	up
1509	GO:0051100	negative regulation of binding	6/829	46/7889	0.352914	0.77178	0.612747	LOC478277/SLPI/LRRK2/GZMA/DAB2/SYMPK	6	up
1510	GO:0055065	metal ion homeostasis	29/829	255/7889	0.353493	0.772534	0.613345	PTK2B/CORO1A/CXCL13/CXCR2/MS4A1/P2RY8/CCL8/CCR2/LCK/CXCL10/XCR1/ITPR3/F2RL1/TRPC4/CXCR6/C5AR1/CCR4/PTGER4/CXCR5/SLC11A1/EDN1/ACKR3/CCR5/CX3CL1/ITPR2/CCR1/C3AR1/THY1/CMKLR1	29	up
1511	GO:0006606	protein import into nucleus	7/829	55/7889	0.355962	0.776388	0.616405	ZC3H12A/NFKBIA/PRKCD/LRRK2/MMP12/JUP/KPNA1	7	up
1512	GO:0043393	regulation of protein binding	7/829	55/7889	0.355962	0.776388	0.616405	LOC478277/SLPI/STING1/LRRK2/DTX3L/DAB2/SYMPK	7	up
1513	GO:1903322	positive regulation of protein modification by small protein conjugation or removal	7/829	55/7889	0.355962	0.776388	0.616405	FAM107A/BIRC3/ZC3H12A/LRRK2/TNIP1/CDK9/RNF40	7	up
1514	GO:0007267	cell-cell signaling	56/829	506/7889	0.35798	0.777743	0.617481	MCTP2/BHLHA15/CXCL13/FCER1G/CCL8/CCR2/GJB2/TNFAIP3/GATA3/F2RL1/IL1RN/HGF/STX11/TNF/CCL5/LRRK2/PTPRU/SFRP4/SDC1/HTR7/GRHL3/CPLX3/CCL2/HIC1/APCDD1/NTRK2/AQP1/PDGFB/TNC/RELA/DKK3/WNT5B/EDN1/WNT10A/CCR5/NRARP/DAB2/LMBR1L/LIF/AXIN2/PTGES/ADORA2A/CCR1/KPNA1/HRH2/CSNK1G2/STXBP2/THY1/KAT2A/HHEX/EMD/CCAR2/NAPA/CYLD/GSK3A/GNAI2	56	up
1515	GO:0050767	regulation of neurogenesis	11/829	91/7889	0.35877	0.777743	0.617481	TNFRSF1B/SEMA3A/TNF/SEMA4D/SEMA3D/BHLHE40/SEMA3F/CDK5R1/LIF/SEMA6A/THY1	11	up
1516	GO:0031668	cellular response to extracellular stimulus	10/829	82/7889	0.358893	0.777743	0.617481	BHLHA15/ZC3H12A/LOC489461/FES/FOSL1/LRRK2/CLEC16A/SESN2/MAP3K5/NUAK1	10	up
1517	GO:0055092	sterol homeostasis	4/829	29/7889	0.363742	0.777743	0.617481	LIPG/ABCD1/APOA1/NR1H2	4	up
1518	GO:1905897	regulation of response to endoplasmic reticulum stress	4/829	29/7889	0.363742	0.777743	0.617481	LRRK2/NR1H2/USP25/BAG6	4	up
1519	GO:0003416	endochondral bone growth	2/829	7889-12-01	0.364361	0.777743	0.617481	RARG/RARA	2	up
1520	GO:0006111	regulation of gluconeogenesis	2/829	7889-12-01	0.364361	0.777743	0.617481	SESN2/KAT2A	2	up
1521	GO:0006525	arginine metabolic process	2/829	7889-12-01	0.364361	0.777743	0.617481	ARG2/ARG1	2	up
1522	GO:0006833	water transport	2/829	7889-12-01	0.364361	0.777743	0.617481	SLC5A1/AQP1	2	up
1523	GO:0015919	peroxisomal membrane transport	2/829	7889-12-01	0.364361	0.777743	0.617481	ABCD1/PEX6	2	up
1524	GO:0030279	negative regulation of ossification	2/829	7889-12-01	0.364361	0.777743	0.617481	PTK2B/CCR1	2	up
1525	GO:0030857	negative regulation of epithelial cell differentiation	2/829	7889-12-01	0.364361	0.777743	0.617481	ACVRL1/XDH	2	up
1526	GO:0031440	regulation of mRNA 3'-end processing	2/829	7889-12-01	0.364361	0.777743	0.617481	CDK9/RNF40	2	up
1527	GO:0031529	ruffle organization	2/829	7889-12-01	0.364361	0.777743	0.617481	EPS8L1/AIF1	2	up
1528	GO:0032890	regulation of organic acid transport	2/829	7889-12-01	0.364361	0.777743	0.617481	ACSL5/PTGES	2	up
1529	GO:0035767	endothelial cell chemotaxis	2/829	7889-12-01	0.364361	0.777743	0.617481	CXCL13/HSPB1	2	up
1530	GO:0039528	cytoplasmic pattern recognition receptor signaling pathway in response to virus	2/829	7889-12-01	0.364361	0.777743	0.617481	OASL/DHX58	2	up
1531	GO:0043094	cellular metabolic compound salvage	2/829	7889-12-01	0.364361	0.777743	0.617481	CDA/APRT	2	up
1532	GO:0043574	peroxisomal transport	2/829	7889-12-01	0.364361	0.777743	0.617481	ABCD1/PEX6	2	up
1533	GO:0045830	positive regulation of isotype switching	2/829	7889-12-01	0.364361	0.777743	0.617481	CD40/TBX21	2	up
1534	GO:0046033	AMP metabolic process	2/829	7889-12-01	0.364361	0.777743	0.617481	XDH/APRT	2	up
1535	GO:0046622	positive regulation of organ growth	2/829	7889-12-01	0.364361	0.777743	0.617481	SASH3/EDN1	2	up
1536	GO:0046627	negative regulation of insulin receptor signaling pathway	2/829	7889-12-01	0.364361	0.777743	0.617481	PRKCD/PID1	2	up
1537	GO:0046717	acid secretion	2/829	7889-12-01	0.364361	0.777743	0.617481	TRPC4/HRH2	2	up
1538	GO:0048013	ephrin receptor signaling pathway	2/829	7889-12-01	0.364361	0.777743	0.617481	EFNB1/CDK5R1	2	up
1539	GO:0048741	skeletal muscle fiber development	2/829	7889-12-01	0.364361	0.777743	0.617481	RIPOR2/ACTN1	2	up
1540	GO:0060037	pharyngeal system development	2/829	7889-12-01	0.364361	0.777743	0.617481	GATA3/EDN1	2	up
1541	GO:0060740	prostate gland epithelium morphogenesis	2/829	7889-12-01	0.364361	0.777743	0.617481	TNC/RARG	2	up
1542	GO:0060964	regulation of miRNA-mediated gene silencing	2/829	7889-12-01	0.364361	0.777743	0.617481	ZC3H12A/TNF	2	up
1543	GO:0070293	renal absorption	2/829	7889-12-01	0.364361	0.777743	0.617481	AQP1/EDN1	2	up
1544	GO:1902930	regulation of alcohol biosynthetic process	2/829	7889-12-01	0.364361	0.777743	0.617481	PTK2B/H6PD	2	up
1545	GO:1903670	regulation of sprouting angiogenesis	2/829	7889-12-01	0.364361	0.777743	0.617481	SEMA6A/ITGA5	2	up
1546	GO:1905953	negative regulation of lipid localization	2/829	7889-12-01	0.364361	0.777743	0.617481	NFKBIA/NR1H2	2	up
1547	GO:0034644	cellular response to UV	5/829	38/7889	0.369492	0.788186	0.625772	MAPK13/PRKCD/CRIP1/AQP1/INO80	5	up
1548	GO:0048871	multicellular organismal homeostasis	19/829	165/7889	0.371731	0.79245	0.629157	PTK2B/CORO1A/SASH3/CCR2/FLT3LG/TLR9/IL1A/TNF/GRHL3/TLR4/ALOX12/CLDN1/AQP1/TMEM79/TJP3/NR1H2/CEBPB/PTGES/CMKLR1	19	up
1549	GO:0035296	regulation of tube diameter	6/829	47/7889	0.372433	0.792922	0.629532	F2RL1/HTR7/EDN1/BDKRB2/HRH2/TRPM4	6	up
1550	GO:0097746	blood vessel diameter maintenance	6/829	47/7889	0.372433	0.792922	0.629532	F2RL1/HTR7/EDN1/BDKRB2/HRH2/TRPM4	6	up
1551	GO:0007009	plasma membrane organization	7/829	56/7889	0.373818	0.794242	0.63058	NDRG1/PRKCD/ABCD1/ANO9/MYOF/AR/CHMP1A	7	up
1552	GO:0051170	import into nucleus	7/829	56/7889	0.373818	0.794242	0.63058	ZC3H12A/NFKBIA/PRKCD/LRRK2/MMP12/JUP/KPNA1	7	up
1553	GO:0055001	muscle cell development	7/829	56/7889	0.373818	0.794242	0.63058	RIPOR2/SDC1/MYH11/EDN1/MYOF/ACTN1/CSRP1	7	up
1554	GO:0031032	actomyosin structure organization	9/829	74/7889	0.374084	0.794242	0.63058	EPHA1/EPB41/PTGER4/APOA1/EDN1/ACTN1/CSRP1/PPM1F/FHOD1	9	up
1555	GO:0016482	cytosolic transport	8/829	65/7889	0.374256	0.794242	0.63058	CORO1A/EHD3/LRRK2/TBC1D10A/GGA1/DAB2/EZR/TRAPPC10	8	up
1556	GO:0060284	regulation of cell development	15/829	129/7889	0.379299	0.804426	0.638665	TNFRSF1B/SEMA3A/TNF/IKBKB/LRRK2/SEMA4D/SEMA3D/APOA1/BHLHE40/SEMA3F/DUSP10/CDK5R1/LIF/SEMA6A/THY1	15	up
1557	GO:0051253	negative regulation of RNA metabolic process	41/829	370/7889	0.382025	0.806615	0.640404	CIITA/PAX5/ZC3H12A/GATA3/TRAF2/ZFPM2/TRERF1/TNF/LDB2/SEMA4D/SBNO2/SFMBT2/HMGA1/PDGFB/NFKB1/RARG/RELA/EDN1/NR1H3/MMP12/NRARP/DAB2/CDK5R1/EZR/SDR16C5/RARA/NR1H2/CCDC85B/CEBPB/PPM1F/GLIS2/DNAJB1/KDM2A/BRMS1/CCAR2/SPINDOC/CHMP1A/MTA2/WDTC1/CDK9/RNF40	41	up
1558	GO:0045185	maintenance of protein location	3/829	21/7889	0.382042	0.806615	0.640404	NFKBIA/SORL1/TSPO	3	up
1559	GO:0045332	phospholipid translocation	3/829	21/7889	0.382042	0.806615	0.640404	ABCB1/PRKCD/ANO9	3	up
1560	GO:0046824	positive regulation of nucleocytoplasmic transport	3/829	21/7889	0.382042	0.806615	0.640404	ZC3H12A/PRKCD/JUP	3	up
1561	GO:0051591	response to cAMP	3/829	21/7889	0.382042	0.806615	0.640404	PIK3CG/AQP1/EZR	3	up
1562	GO:1903051	negative regulation of proteolysis involved in cellular protein catabolic process	3/829	21/7889	0.382042	0.806615	0.640404	USP25/BAG6/CCAR2	3	up
1563	GO:1904589	regulation of protein import	3/829	21/7889	0.382042	0.806615	0.640404	ZC3H12A/PRKCD/JUP	3	up
1564	GO:0045892	negative regulation of transcription, DNA-templated	37/829	333/7889	0.383817	0.809844	0.642967	CIITA/PAX5/GATA3/ZFPM2/TRERF1/TNF/LDB2/SEMA4D/SBNO2/SFMBT2/HMGA1/PDGFB/NFKB1/RARG/RELA/EDN1/NR1H3/MMP12/NRARP/DAB2/CDK5R1/EZR/SDR16C5/RARA/NR1H2/CCDC85B/CEBPB/PPM1F/GLIS2/DNAJB1/KDM2A/BRMS1/CCAR2/SPINDOC/CHMP1A/MTA2/WDTC1	37	up
1565	GO:0050801	ion homeostasis	33/829	296/7889	0.385411	0.812688	0.645225	PTK2B/CORO1A/CXCL13/CXCR2/RAB20/MS4A1/P2RY8/CCL8/CCR2/LCK/CXCL10/XCR1/ITPR3/F2RL1/TRPC4/CXCR6/SLC9A9/C5AR1/CCR4/PTGER4/LRRK2/CXCR5/SLC11A1/SLC9A7/EDN1/ACKR3/CCR5/CX3CL1/ITPR2/CCR1/C3AR1/THY1/CMKLR1	33	up
1566	GO:0001656	metanephros development	4/829	30/7889	0.388635	0.816875	0.648549	GATA3/AQP1/PDGFB/LIF	4	up
1567	GO:0035249	synaptic transmission, glutamatergic	4/829	30/7889	0.388635	0.816875	0.648549	CCR2/LRRK2/CCL2/NAPA	4	up
1568	GO:0045638	negative regulation of myeloid cell differentiation	4/829	30/7889	0.388635	0.816875	0.648549	PTK2B/NFKBIA/RARA/TOB2	4	up
1569	GO:0062014	negative regulation of small molecule metabolic process	4/829	30/7889	0.388635	0.816875	0.648549	CBFA2T3/CDA/PID1/WDTC1	4	up
1570	GO:1901657	glycosyl compound metabolic process	4/829	30/7889	0.388635	0.816875	0.648549	CDA/XDH/FUCA1/APRT	4	up
1571	GO:0048762	mesenchymal cell differentiation	9/829	75/7889	0.389629	0.818443	0.649794	SEMA3A/SEMA4D/ZNF750/SEMA3D/SEMA3F/EDN1/WNT10A/DAB2/SEMA6A	9	up
1572	GO:0006885	regulation of pH	5/829	39/7889	0.391243	0.819738	0.650822	RAB20/SLC9A9/LRRK2/SLC9A7/EDN1	5	up
1573	GO:0015718	monocarboxylic acid transport	5/829	39/7889	0.391243	0.819738	0.650822	SLC10A6/SLC5A8/BDKRB2/SLC16A13/PTGES	5	up
1574	GO:0036503	ERAD pathway	7/829	57/7889	0.391717	0.819738	0.650822	NCCRP1/TMUB1/EDEM2/ANKZF1/USP25/BAG6/SEL1L	7	up
1575	GO:0000041	transition metal ion transport	6/829	48/7889	0.391984	0.819738	0.650822	LTF/NECTIN1/TRPC4/SLC11A1/LOC477071/SLC25A28	6	up
1576	GO:0006638	neutral lipid metabolic process	6/829	48/7889	0.391984	0.819738	0.650822	LIPG/APOBR/DGKG/APOA1/NR1H2/GK	6	up
1577	GO:0006639	acylglycerol metabolic process	6/829	48/7889	0.391984	0.819738	0.650822	LIPG/APOBR/DGKG/APOA1/NR1H2/GK	6	up
1578	GO:0035150	regulation of tube size	6/829	48/7889	0.391984	0.819738	0.650822	F2RL1/HTR7/EDN1/BDKRB2/HRH2/TRPM4	6	up
1579	GO:1901565	organonitrogen compound catabolic process	59/829	540/7889	0.393363	0.822102	0.652699	PTK2B/TNFRSF1B/IDO1/CASP8/NCCRP1/PSMB8/CBFA2T3/GCAT/IL10/CBLC/TNFAIP3/PSME2/TRAF2/SAMHD1/LOC477562/PRKCD/TNF/LRRK2/TMUB1/CDA/XDH/TBX21/DTX3L/PSMB9/IL4I1/ABCD1/CTSS/ARG2/RELA/ARRDC1/EDEM2/GZMA/GGA1/MMP12/KMO/DAB2/EZR/UBR4/TIMP4/UBB/USP20/ANKZF1/CTSC/ERAP1/LYVE1/ARG1/USP25/FBXL14/PDE4A/UBAP1/PRPF19/LNPEP/BAG6/ABHD17A/SEL1L/CCAR2/RMND5B/CYLD/CHMP1A	59	up
1580	GO:0022411	cellular component disassembly	17/829	149/7889	0.397598	0.827496	0.656982	SPTBN2/C1QB/C1QA/DNASE1L3/STING1/HSPA2/MICAL2/RUBCNL/TNF/TSPO/ARHGEF2/GAK/CLEC16A/DICER1/MID1IP1/NAPA/CHMP1A	17	up
1581	GO:1902679	negative regulation of RNA biosynthetic process	37/829	335/7889	0.398664	0.827496	0.656982	CIITA/PAX5/GATA3/ZFPM2/TRERF1/TNF/LDB2/SEMA4D/SBNO2/SFMBT2/HMGA1/PDGFB/NFKB1/RARG/RELA/EDN1/NR1H3/MMP12/NRARP/DAB2/CDK5R1/EZR/SDR16C5/RARA/NR1H2/CCDC85B/CEBPB/PPM1F/GLIS2/DNAJB1/KDM2A/BRMS1/CCAR2/SPINDOC/CHMP1A/MTA2/WDTC1	37	up
1582	GO:1903507	negative regulation of nucleic acid-templated transcription	37/829	335/7889	0.398664	0.827496	0.656982	CIITA/PAX5/GATA3/ZFPM2/TRERF1/TNF/LDB2/SEMA4D/SBNO2/SFMBT2/HMGA1/PDGFB/NFKB1/RARG/RELA/EDN1/NR1H3/MMP12/NRARP/DAB2/CDK5R1/EZR/SDR16C5/RARA/NR1H2/CCDC85B/CEBPB/PPM1F/GLIS2/DNAJB1/KDM2A/BRMS1/CCAR2/SPINDOC/CHMP1A/MTA2/WDTC1	37	up
1583	GO:0032386	regulation of intracellular transport	11/829	94/7889	0.400492	0.827496	0.656982	ZC3H12A/PLA2G4E/PRKCD/LRRK2/GRIPAP1/EDEM2/DAB2/CDK5R1/EZR/B3GAT3/JUP	11	up
1584	GO:0090287	regulation of cellular response to growth factor stimulus	11/829	94/7889	0.400492	0.827496	0.656982	CXCL13/NBL1/ACVRL1/GATA3/IL12B/XDH/DCN/IL12A/DAB2/PMEPA1/SEMA6A	11	up
1585	GO:0006144	purine nucleobase metabolic process	2/829	13/7889	0.403467	0.827496	0.656982	XDH/APRT	2	up
1586	GO:0008038	neuron recognition	2/829	13/7889	0.403467	0.827496	0.656982	SEMA3A/CDK5R1	2	up
1587	GO:0014904	myotube cell development	2/829	13/7889	0.403467	0.827496	0.656982	RIPOR2/ACTN1	2	up
1588	GO:0019433	triglyceride catabolic process	2/829	13/7889	0.403467	0.827496	0.656982	LIPG/APOA1	2	up
1589	GO:0021772	olfactory bulb development	2/829	13/7889	0.403467	0.827496	0.656982	SEMA3A/LRRK2	2	up
1590	GO:0021988	olfactory lobe development	2/829	13/7889	0.403467	0.827496	0.656982	SEMA3A/LRRK2	2	up
1591	GO:0030224	monocyte differentiation	2/829	13/7889	0.403467	0.827496	0.656982	FES/MYH9	2	up
1592	GO:0031114	regulation of microtubule depolymerization	2/829	13/7889	0.403467	0.827496	0.656982	ARHGEF2/MID1IP1	2	up
1593	GO:0031365	N-terminal protein amino acid modification	2/829	13/7889	0.403467	0.827496	0.656982	HHAT/NAA30	2	up
1594	GO:0035456	response to interferon-beta	2/829	13/7889	0.403467	0.827496	0.656982	IFNAR2/STING1	2	up
1595	GO:0042044	fluid transport	2/829	13/7889	0.403467	0.827496	0.656982	SLC5A1/AQP1	2	up
1596	GO:0042311	vasodilation	2/829	13/7889	0.403467	0.827496	0.656982	F2RL1/BDKRB2	2	up
1597	GO:0042551	neuron maturation	2/829	13/7889	0.403467	0.827496	0.656982	C1QA/LRRK2	2	up
1598	GO:0044275	cellular carbohydrate catabolic process	2/829	13/7889	0.403467	0.827496	0.656982	AOAH/GK	2	up
1599	GO:0046128	purine ribonucleoside metabolic process	2/829	13/7889	0.403467	0.827496	0.656982	XDH/APRT	2	up
1600	GO:0048146	positive regulation of fibroblast proliferation	2/829	13/7889	0.403467	0.827496	0.656982	AQP1/PDGFB	2	up
1601	GO:0048499	synaptic vesicle membrane organization	2/829	13/7889	0.403467	0.827496	0.656982	STX11/CPLX3	2	up
1602	GO:0051923	sulfation	2/829	13/7889	0.403467	0.827496	0.656982	SULT2B1/TPST2	2	up
1603	GO:0060147	regulation of post-transcriptional gene silencing	2/829	13/7889	0.403467	0.827496	0.656982	ZC3H12A/TNF	2	up
1604	GO:0060966	regulation of gene silencing by RNA	2/829	13/7889	0.403467	0.827496	0.656982	ZC3H12A/TNF	2	up
1605	GO:1900077	negative regulation of cellular response to insulin stimulus	2/829	13/7889	0.403467	0.827496	0.656982	PRKCD/PID1	2	up
1606	GO:1900368	regulation of post-transcriptional gene silencing by RNA	2/829	13/7889	0.403467	0.827496	0.656982	ZC3H12A/TNF	2	up
1607	GO:1901998	toxin transport	2/829	13/7889	0.403467	0.827496	0.656982	GGA1/RAB43	2	up
1608	GO:1903715	regulation of aerobic respiration	2/829	13/7889	0.403467	0.827496	0.656982	CBFA2T3/ABCD1	2	up
1609	GO:2000059	negative regulation of ubiquitin-dependent protein catabolic process	2/829	13/7889	0.403467	0.827496	0.656982	BAG6/CCAR2	2	up
1610	GO:0031330	negative regulation of cellular catabolic process	9/829	76/7889	0.405203	0.83054	0.659399	IL10/TRAF2/LRRK2/TSPO/CLEC16A/TIMP4/USP25/BAG6/CCAR2	9	up
1611	GO:0007189	adenylate cyclase-activating G protein-coupled receptor signaling pathway	8/829	67/7889	0.407479	0.834168	0.662279	CXCL10/PTGER4/ADGRE5/ADGRE2/ADGRE3/ADCY4/EMR4/ADORA2A	8	up
1612	GO:0060541	respiratory system development	8/829	67/7889	0.407479	0.834168	0.662279	ESRP2/TNF/RARG/MMP12/LIF/RARA/BAG6/PPP1CA	8	up
1613	GO:0050808	synapse organization	13/829	113/7889	0.40853	0.835284	0.663165	C1QB/C1QA/NECTIN1/TNF/LRRK2/NTRK2/TNC/SLC6A1/GRIPAP1/SEMA3F/CBLN3/CDK5R1/ABHD17A	13	up
1614	GO:0051259	protein complex oligomerization	13/829	113/7889	0.40853	0.835284	0.663165	CARD11/CD74/VASP/TP63/PYCARD/MS4A1/EHD3/ZC3H12A/SAMHD1/STING1/CARD9/CLDN1/EHD4	13	up
1615	GO:0034504	protein localization to nucleus	12/829	104/7889	0.411455	0.836469	0.664105	ZC3H12A/NFKBIA/PRKCD/LRRK2/DTX3L/MMP12/LIF/SESN2/JUP/KPNA1/GLIS2/HHEX	12	up
1616	GO:0071214	cellular response to abiotic stimulus	12/829	104/7889	0.411455	0.836469	0.664105	CASP8/GATA3/MAPK13/PRKCD/PTGER4/CRIP1/TMEM109/TLR4/AQP1/ARHGEF2/BDKRB2/INO80	12	up
1617	GO:0104004	cellular response to environmental stimulus	12/829	104/7889	0.411455	0.836469	0.664105	CASP8/GATA3/MAPK13/PRKCD/PTGER4/CRIP1/TMEM109/TLR4/AQP1/ARHGEF2/BDKRB2/INO80	12	up
1618	GO:0019935	cyclic-nucleotide-mediated signaling	3/829	22/7889	0.411644	0.836469	0.664105	PTK2B/AQP1/CAP1	3	up
1619	GO:0021545	cranial nerve development	3/829	22/7889	0.411644	0.836469	0.664105	SEMA3A/SEMA3F/ACKR3	3	up
1620	GO:0030850	prostate gland development	3/829	22/7889	0.411644	0.836469	0.664105	SERPINB5/TNC/RARG	3	up
1621	GO:0034204	lipid translocation	3/829	22/7889	0.411644	0.836469	0.664105	ABCB1/PRKCD/ANO9	3	up
1622	GO:0042982	amyloid precursor protein metabolic process	3/829	22/7889	0.411644	0.836469	0.664105	TNF/NTRK2/RELA	3	up
1623	GO:1904377	positive regulation of protein localization to cell periphery	3/829	22/7889	0.411644	0.836469	0.664105	TNF/EPB41/EZR	3	up
1624	GO:1904894	positive regulation of receptor signaling pathway via STAT	3/829	22/7889	0.411644	0.836469	0.664105	PTK2B/IL6R/IL12B	3	up
1625	GO:0003014	renal system process	5/829	40/7889	0.412935	0.836923	0.664466	JCHAIN/F2RL1/AQP1/PDGFB/EDN1	5	up
1626	GO:0010927	cellular component assembly involved in morphogenesis	5/829	40/7889	0.412935	0.836923	0.664466	CCDC136/EDN1/ACTN1/NECTIN2/CSRP1	5	up
1627	GO:0050806	positive regulation of synaptic transmission	5/829	40/7889	0.412935	0.836923	0.664466	CCR2/TNF/CCL2/NTRK2/ADORA2A	5	up
1628	GO:0022406	membrane docking	4/829	31/7889	0.413389	0.836923	0.664466	STX11/RAB3D/EZR/STXBP2	4	up
1629	GO:0044706	multi-multicellular organism process	4/829	31/7889	0.413389	0.836923	0.664466	FUT7/ARHGDIB/JUNB/LIF	4	up
1630	GO:1903578	regulation of ATP metabolic process	4/829	31/7889	0.413389	0.836923	0.664466	CBFA2T3/ABCD1/TSPO/PID1	4	up
1631	GO:0042592	homeostatic process	66/829	611/7889	0.423665	0.857012	0.680415	PTK2B/CARD11/CORO1A/SASH3/JAK3/BHLHA15/IL2RA/CXCL13/PIK3CD/CXCR2/RAB20/FCER1G/MS4A1/P2RY8/CCL8/CCR2/FLT3LG/LCK/TLR9/CXCL10/XCR1/TNFAIP3/ITPR3/LIPG/F2RL1/IL1A/TRPC4/CXCR6/SLC9A9/C5AR1/TNF/CCR4/PTGER4/TNFRSF17/LRRK2/TNFRSF13B/CXCR5/SLC11A1/GRHL3/TLR4/CARD9/SLC46A2/ALOX12/ABCD1/CLDN1/AQP1/APOA1/SLC9A7/RASSF2/TMEM79/EDN1/ACKR3/CCR5/CX3CL1/ITPR2/SESN2/TJP3/NR1H2/CEBPB/PTGES/CCR1/C3AR1/GLIS2/THY1/CMKLR1/WDTC1	66	up
1632	GO:0001763	morphogenesis of a branching structure	8/829	68/7889	0.424091	0.857012	0.680415	ESRP2/HGF/SEMA3A/TNF/LRRK2/EDN1/NRARP/PPP1CA	8	up
1633	GO:0050807	regulation of synapse organization	8/829	68/7889	0.424091	0.857012	0.680415	NECTIN1/TNF/LRRK2/NTRK2/GRIPAP1/SEMA3F/CDK5R1/ABHD17A	8	up
1634	GO:0008217	regulation of blood pressure	7/829	59/7889	0.427497	0.863367	0.685461	ACVRL1/F2RL1/PDGFB/PTGS1/EDN1/ERAP1/LNPEP	7	up
1635	GO:1901653	cellular response to peptide	11/829	96/7889	0.42845	0.864762	0.686569	MZB1/FUT7/PRKCD/TLR4/ARHGEF2/RELA/EDN1/RARRES2/PID1/GSK3A/WDTC1	11	up
1636	GO:0001764	neuron migration	6/829	50/7889	0.430986	0.865972	0.687529	SEMA3A/CCR4/NTRK2/ARHGEF2/CDK5R1/SEMA6A	6	up
1637	GO:0070997	neuron death	10/829	87/7889	0.432286	0.865972	0.687529	TNFRSF1B/CORO1A/C1QA/TNF/CCL5/LRRK2/TLR4/CX3CL1/MAP3K5/CEBPB	10	up
1638	GO:0045667	regulation of osteoblast differentiation	5/829	41/7889	0.434507	0.865972	0.687529	LTF/TNF/TWIST2/RASSF2/CEBPB	5	up
1639	GO:0031329	regulation of cellular catabolic process	29/829	265/7889	0.437374	0.865972	0.687529	PTK2B/TNFRSF1B/TRIM22/PYCARD/CBFA2T3/ZC3H12A/IL10/TNFAIP3/PSME2/TRAF2/STING1/PRKCD/TNF/LRRK2/DTX3L/ABCD1/APOA1/DCN/TSPO/CLEC16A/DAB2/EZR/SESN2/TIMP4/USP25/TBRG4/BAG6/ZSWIM8/CCAR2	29	up
1640	GO:0006942	regulation of striated muscle contraction	4/829	32/7889	0.437919	0.865972	0.687529	EHD3/ZC3H12A/GRK2/JUP	4	up
1641	GO:0030216	keratinocyte differentiation	4/829	32/7889	0.437919	0.865972	0.687529	IVL/TGM1/IRF6/TMEM79	4	up
1642	GO:0043255	regulation of carbohydrate biosynthetic process	4/829	32/7889	0.437919	0.865972	0.687529	PTK2B/PDGFB/SESN2/KAT2A	4	up
1643	GO:0051701	biological process involved in interaction with host	4/829	32/7889	0.437919	0.865972	0.687529	NECTIN4/GRK2/NECTIN2/CHMP1A	4	up
1644	GO:1902414	protein localization to cell junction	4/829	32/7889	0.437919	0.865972	0.687529	NECTIN1/HSPB1/GRIPAP1/TJP3	4	up
1645	GO:0006006	glucose metabolic process	8/829	69/7889	0.440666	0.865972	0.687529	TNF/IGFBP4/ADPGK/SESN2/PGM2L1/KAT2A/H6PD/WDTC1	8	up
1646	GO:0006360	transcription by RNA polymerase I	3/829	23/7889	0.440787	0.865972	0.687529	BNC1/RASL11A/POLR1E	3	up
1647	GO:0010507	negative regulation of autophagy	3/829	23/7889	0.440787	0.865972	0.687529	LRRK2/TSPO/CLEC16A	3	up
1648	GO:0016445	somatic diversification of immunoglobulins	3/829	23/7889	0.440787	0.865972	0.687529	CD40/SAMHD1/TBX21	3	up
1649	GO:0035306	positive regulation of dephosphorylation	3/829	23/7889	0.440787	0.865972	0.687529	PDGFRB/PRKCD/SYMPK	3	up
1650	GO:0043536	positive regulation of blood vessel endothelial cell migration	3/829	23/7889	0.440787	0.865972	0.687529	CD40/HSPB1/PDGFB	3	up
1651	GO:0044070	regulation of anion transport	3/829	23/7889	0.440787	0.865972	0.687529	ABCB1/CEBPB/PTGES	3	up
1652	GO:0048278	vesicle docking	3/829	23/7889	0.440787	0.865972	0.687529	STX11/RAB3D/STXBP2	3	up
1653	GO:0071479	cellular response to ionizing radiation	3/829	23/7889	0.440787	0.865972	0.687529	GATA3/TMEM109/INO80	3	up
1654	GO:1903363	negative regulation of cellular protein catabolic process	3/829	23/7889	0.440787	0.865972	0.687529	USP25/BAG6/CCAR2	3	up
1655	GO:2000242	negative regulation of reproductive process	3/829	23/7889	0.440787	0.865972	0.687529	ARHGDIB/LIF/MYH9	3	up
1656	GO:0001569	branching involved in blood vessel morphogenesis	2/829	14/7889	0.441383	0.865972	0.687529	EDN1/NRARP	2	up
1657	GO:0001754	eye photoreceptor cell differentiation	2/829	14/7889	0.441383	0.865972	0.687529	NTRK2/THY1	2	up
1658	GO:0002762	negative regulation of myeloid leukocyte differentiation	2/829	14/7889	0.441383	0.865972	0.687529	RARA/TOB2	2	up
1659	GO:0006356	regulation of transcription by RNA polymerase I	2/829	14/7889	0.441383	0.865972	0.687529	BNC1/RASL11A	2	up
1660	GO:0008631	intrinsic apoptotic signaling pathway in response to oxidative stress	2/829	14/7889	0.441383	0.865972	0.687529	HSPB1/MAP3K5	2	up
1661	GO:0015800	acidic amino acid transport	2/829	14/7889	0.441383	0.865972	0.687529	NTRK2/SLC6A1	2	up
1662	GO:0021591	ventricular system development	2/829	14/7889	0.441383	0.865972	0.687529	PAX5/AQP1	2	up
1663	GO:0042403	thyroid hormone metabolic process	2/829	14/7889	0.441383	0.865972	0.687529	GATA3/DUOXA1	2	up
1664	GO:0043030	regulation of macrophage activation	2/829	14/7889	0.441383	0.865972	0.687529	TLR4/VSIG4	2	up
1665	GO:0043162	ubiquitin-dependent protein catabolic process via the multivesicular body sorting pathway	2/829	14/7889	0.441383	0.865972	0.687529	UBAP1/CHMP1A	2	up
1666	GO:0043903	regulation of biological process involved in symbiotic interaction	2/829	14/7889	0.441383	0.865972	0.687529	LTF/NECTIN2	2	up
1667	GO:0045191	regulation of isotype switching	2/829	14/7889	0.441383	0.865972	0.687529	CD40/TBX21	2	up
1668	GO:0045840	positive regulation of mitotic nuclear division	2/829	14/7889	0.441383	0.865972	0.687529	PDGFB/EDN1	2	up
1669	GO:0046324	regulation of glucose import	2/829	14/7889	0.441383	0.865972	0.687529	TNF/PID1	2	up
1670	GO:0050850	positive regulation of calcium-mediated signaling	2/829	14/7889	0.441383	0.865972	0.687529	CD3E/TNF	2	up
1671	GO:0050918	positive chemotaxis	2/829	14/7889	0.441383	0.865972	0.687529	CORO1A/IL16	2	up
1672	GO:0051125	regulation of actin nucleation	2/829	14/7889	0.441383	0.865972	0.687529	CORO1A/WAS	2	up
1673	GO:0060071	Wnt signaling pathway, planar cell polarity pathway	2/829	14/7889	0.441383	0.865972	0.687529	GRHL3/DAB2	2	up
1674	GO:0060351	cartilage development involved in endochondral bone morphogenesis	2/829	14/7889	0.441383	0.865972	0.687529	RARG/RARA	2	up
1675	GO:0070193	synaptonemal complex organization	2/829	14/7889	0.441383	0.865972	0.687529	HSPA2/BAG6	2	up
1676	GO:0072524	pyridine-containing compound metabolic process	2/829	14/7889	0.441383	0.865972	0.687529	IDO1/KMO	2	up
1677	GO:0098868	bone growth	2/829	14/7889	0.441383	0.865972	0.687529	RARG/RARA	2	up
1678	GO:1901099	negative regulation of signal transduction in absence of ligand	2/829	14/7889	0.441383	0.865972	0.687529	TNF/CX3CL1	2	up
1679	GO:1904705	regulation of vascular associated smooth muscle cell proliferation	2/829	14/7889	0.441383	0.865972	0.687529	TNF/PDGFB	2	up
1680	GO:1990874	vascular associated smooth muscle cell proliferation	2/829	14/7889	0.441383	0.865972	0.687529	TNF/PDGFB	2	up
1681	GO:2000677	regulation of transcription regulatory region DNA binding	2/829	14/7889	0.441383	0.865972	0.687529	GATA3/LIF	2	up
1682	GO:2001240	negative regulation of extrinsic apoptotic signaling pathway in absence of ligand	2/829	14/7889	0.441383	0.865972	0.687529	TNF/CX3CL1	2	up
1683	GO:2001020	regulation of response to DNA damage stimulus	11/829	97/7889	0.442419	0.867489	0.688733	CD74/PRKCD/DTX3L/HIC1/ACKR3/CYREN/INO80/PPP4C/CCAR2/BABAM2/CDK9	11	up
1684	GO:0019439	aromatic compound catabolic process	19/829	172/7889	0.444971	0.871655	0.692041	IDO1/ENTPD3/ISG20/ZC3H12A/TRAF2/ENTPD1/SAMHD1/DNASE1L3/CDA/XDH/IL4I1/ABCD1/KMO/ENPP3/DICER1/EXOSC4/PDE4A/TBRG4/ZSWIM8	19	up
1685	GO:0033043	regulation of organelle organization	46/829	426/7889	0.445072	0.871655	0.692041	PTK2B/CORO1A/FAM107A/VASP/PYCARD/SPTBN2/WAS/EHD3/HCLS1/ARHGDIB/RAC2/SLAMF1/HGF/FES/EPHA1/PRKCD/TNF/PTGER4/LRRK2/SDC1/GRHL3/CPLX3/PDGFB/APOA1/DCN/TSPO/ARHGEF2/CDC42EP2/EDN1/CLEC16A/CX3CL1/RESF1/CDK5R1/LIF/EZR/PPM1F/MID1IP1/ARPC5L/INO80/CNTRL/CYRIB/KAT2A/FHOD1/CYLD/CHMP1A/SETDB2	46	up
1686	GO:0006941	striated muscle contraction	6/829	51/7889	0.450347	0.880419	0.698999	EHD3/ZC3H12A/GRK2/RCSD1/ARG2/JUP	6	up
1687	GO:0007156	homophilic cell adhesion via plasma membrane adhesion molecules	6/829	51/7889	0.450347	0.880419	0.698999	DSG3/DSC2/DSC1/DSG1/NECTIN1/NECTIN2	6	up
1688	GO:0016358	dendrite development	6/829	51/7889	0.450347	0.880419	0.698999	CD3E/SEMA3A/LRRK2/DGKG/CAMK1D/CDK5R1	6	up
1689	GO:0090263	positive regulation of canonical Wnt signaling pathway	5/829	42/7889	0.455901	0.890601	0.707083	LRRK2/NRARP/CSNK1G2/HHEX/CCAR2	5	up
1690	GO:1904062	regulation of cation transmembrane transport	11/829	98/7889	0.456359	0.890601	0.707083	PTK2B/CORO1A/EHD3/CXCL10/PIK3CG/HSPA2/CRACR2A/EDN1/CX3CL1/GLRX/THY1	11	up
1691	GO:0031669	cellular response to nutrient levels	8/829	70/7889	0.457175	0.890601	0.707083	BHLHA15/ZC3H12A/FES/LRRK2/CLEC16A/SESN2/MAP3K5/NUAK1	8	up
1692	GO:0048284	organelle fusion	8/829	70/7889	0.457175	0.890601	0.707083	CORO1A/RAB20/SLAMF1/RAB7B/STX11/RUBCNL/CPLX3/GOSR2	8	up
1693	GO:0048545	response to steroid hormone	8/829	70/7889	0.457175	0.890601	0.707083	IL10/IL1RN/TNF/GPR83/AQP1/TFPI/AR/DAB2	8	up
1694	GO:0050803	regulation of synapse structure or activity	8/829	70/7889	0.457175	0.890601	0.707083	NECTIN1/TNF/LRRK2/NTRK2/GRIPAP1/SEMA3F/CDK5R1/ABHD17A	8	up
1695	GO:0042692	muscle cell differentiation	13/829	117/7889	0.459672	0.894616	0.710271	BHLHA15/RIPOR2/FLT3LG/CXCL10/CD53/SDC1/MYH11/EDN1/MYOF/ACTN1/RARA/CSRP1/CDK9	13	up
1696	GO:0016570	histone modification	18/829	164/7889	0.459778	0.894616	0.710271	PAX5/TRERF1/PRKCD/LRRK2/DTX3L/KDM6B/LIF/SDR16C5/LOC475563/ATXN7L3/PPP4C/TAF10/KAT2A/BRMS1/SETDB2/MTA2/CDK9/RNF40	18	up
1697	GO:0032984	protein-containing complex disassembly	10/829	89/7889	0.461612	0.894996	0.710573	SPTBN2/MICAL2/RUBCNL/TNF/ARHGEF2/GAK/CLEC16A/MID1IP1/NAPA/CHMP1A	10	up
1698	GO:0046942	carboxylic acid transport	10/829	89/7889	0.461612	0.894996	0.710573	SLC10A6/TRPC4/SLC5A8/SLC7A6/NTRK2/SLC6A1/BDKRB2/SLC16A13/PTGES/SLC1A5	10	up
1699	GO:1903362	regulation of cellular protein catabolic process	10/829	89/7889	0.461612	0.894996	0.710573	PTK2B/CBFA2T3/TNFAIP3/PSME2/LRRK2/DAB2/EZR/USP25/BAG6/CCAR2	10	up
1700	GO:0006029	proteoglycan metabolic process	4/829	33/7889	0.462144	0.894996	0.710573	CHST3/DCN/CHST7/B3GAT3	4	up
1701	GO:0007040	lysosome organization	4/829	33/7889	0.462144	0.894996	0.710573	CORO1A/RAB20/RAB7B/LRRK2	4	up
1702	GO:0046513	ceramide biosynthetic process	4/829	33/7889	0.462144	0.894996	0.710573	CERS3/PRKCD/ST8SIA4/AGK	4	up
1703	GO:0051453	regulation of intracellular pH	4/829	33/7889	0.462144	0.894996	0.710573	RAB20/SLC9A9/LRRK2/SLC9A7	4	up
1704	GO:0080171	lytic vacuole organization	4/829	33/7889	0.462144	0.894996	0.710573	CORO1A/RAB20/RAB7B/LRRK2	4	up
1705	GO:0008016	regulation of heart contraction	7/829	61/7889	0.463018	0.895114	0.710666	EHD3/ZC3H12A/GRK2/SEMA3A/EDN1/JUP/TRPM4	7	up
1706	GO:0009267	cellular response to starvation	7/829	61/7889	0.463018	0.895114	0.710666	BHLHA15/ZC3H12A/LRRK2/CLEC16A/SESN2/MAP3K5/NUAK1	7	up
1707	GO:0061138	morphogenesis of a branching epithelium	7/829	61/7889	0.463018	0.895114	0.710666	ESRP2/HGF/SEMA3A/TNF/EDN1/NRARP/PPP1CA	7	up
1708	GO:0034655	nucleobase-containing compound catabolic process	16/829	146/7889	0.469038	0.900899	0.715259	ENTPD3/ISG20/ZC3H12A/TRAF2/ENTPD1/SAMHD1/DNASE1L3/CDA/XDH/ABCD1/ENPP3/DICER1/EXOSC4/PDE4A/TBRG4/ZSWIM8	16	up
1709	GO:0009161	ribonucleoside monophosphate metabolic process	3/829	24/7889	0.469354	0.900899	0.715259	CDA/XDH/APRT	3	up
1710	GO:0032007	negative regulation of TOR signaling	3/829	24/7889	0.469354	0.900899	0.715259	CASTOR1/SESN2/GSK3A	3	up
1711	GO:0043462	regulation of ATP-dependent activity	3/829	24/7889	0.469354	0.900899	0.715259	LTF/HSPA2/DNAJB1	3	up
1712	GO:0043966	histone H3 acetylation	3/829	24/7889	0.469354	0.900899	0.715259	LIF/TAF10/KAT2A	3	up
1713	GO:0051588	regulation of neurotransmitter transport	3/829	24/7889	0.469354	0.900899	0.715259	MCTP2/LRRK2/CPLX3	3	up
1714	GO:0060191	regulation of lipase activity	3/829	24/7889	0.469354	0.900899	0.715259	PDGFRB/APOA1/NR1H2	3	up
1715	GO:0061035	regulation of cartilage development	3/829	24/7889	0.469354	0.900899	0.715259	RARG/RARA/KAT2A	3	up
1716	GO:0097352	autophagosome maturation	3/829	24/7889	0.469354	0.900899	0.715259	RUBCNL/CLEC16A/CHMP1A	3	up
1717	GO:1901019	regulation of calcium ion transmembrane transporter activity	3/829	24/7889	0.469354	0.900899	0.715259	EHD3/HSPA2/CRACR2A	3	up
1718	GO:2000117	negative regulation of cysteine-type endopeptidase activity	3/829	24/7889	0.469354	0.900899	0.715259	LTF/HGF/TNF	3	up
1719	GO:0010565	regulation of cellular ketone metabolic process	6/829	52/7889	0.469559	0.900899	0.715259	ABCD1/APOA1/NR1H2/MID1IP1/H6PD/WDTC1	6	up
1720	GO:0021915	neural tube development	6/829	52/7889	0.469559	0.900899	0.715259	VASP/GRHL3/RARG/SHROOM3/RARA/KAT2A	6	up
1721	GO:0007041	lysosomal transport	5/829	43/7889	0.477064	0.905552	0.718953	EHD3/RAB7B/SORL1/DTX3L/CHMP1A	5	up
1722	GO:0048592	eye morphogenesis	5/829	43/7889	0.477064	0.905552	0.718953	NECTIN1/NTRK2/AQP1/RARG/THY1	5	up
1723	GO:0071482	cellular response to light stimulus	5/829	43/7889	0.477064	0.905552	0.718953	MAPK13/PRKCD/CRIP1/AQP1/INO80	5	up
1724	GO:0002066	columnar/cuboidal epithelial cell development	2/829	15/7889	0.477928	0.905552	0.718953	RARG/RARA	2	up
1725	GO:0006891	intra-Golgi vesicle-mediated transport	2/829	15/7889	0.477928	0.905552	0.718953	GOSR2/TRAPPC10	2	up
1726	GO:0007528	neuromuscular junction development	2/829	15/7889	0.477928	0.905552	0.718953	LRRK2/TNC	2	up
1727	GO:0031111	negative regulation of microtubule polymerization or depolymerization	2/829	15/7889	0.477928	0.905552	0.718953	ARHGEF2/MID1IP1	2	up
1728	GO:0031297	replication fork processing	2/829	15/7889	0.477928	0.905552	0.718953	SAMHD1/CDK9	2	up
1729	GO:0032507	maintenance of protein location in cell	2/829	15/7889	0.477928	0.905552	0.718953	SORL1/TSPO	2	up
1730	GO:0032768	regulation of monooxygenase activity	2/829	15/7889	0.477928	0.905552	0.718953	PTK2B/TNF	2	up
1731	GO:0032781	positive regulation of ATP-dependent activity	2/829	15/7889	0.477928	0.905552	0.718953	HSPA2/DNAJB1	2	up
1732	GO:0032941	secretion by tissue	2/829	15/7889	0.477928	0.905552	0.718953	AQP1/NR1H2	2	up
1733	GO:0042278	purine nucleoside metabolic process	2/829	15/7889	0.477928	0.905552	0.718953	XDH/APRT	2	up
1734	GO:0043954	cellular component maintenance	2/829	15/7889	0.477928	0.905552	0.718953	CLDN1/CBLN3	2	up
1735	GO:0045662	negative regulation of myoblast differentiation	2/829	15/7889	0.477928	0.905552	0.718953	CXCL10/TNF	2	up
1736	GO:0048010	vascular endothelial growth factor receptor signaling pathway	2/829	15/7889	0.477928	0.905552	0.718953	PTK2B/HSPB1	2	up
1737	GO:0050686	negative regulation of mRNA processing	2/829	15/7889	0.477928	0.905552	0.718953	CDK9/RNF40	2	up
1738	GO:0050873	brown fat cell differentiation	2/829	15/7889	0.477928	0.905552	0.718953	DUSP10/CEBPB	2	up
1739	GO:0051489	regulation of filopodium assembly	2/829	15/7889	0.477928	0.905552	0.718953	PRKCD/DPYSL3	2	up
1740	GO:0060042	retina morphogenesis in camera-type eye	2/829	15/7889	0.477928	0.905552	0.718953	NTRK2/THY1	2	up
1741	GO:0006913	nucleocytoplasmic transport	12/829	109/7889	0.478022	0.905552	0.718953	ZC3H12A/NFKBIA/PRKCD/LRRK2/XPO6/EIF6/MMP12/NOL6/JUP/KPNA1/NOP9/HHEX	12	up
1742	GO:0051169	nuclear transport	12/829	109/7889	0.478022	0.905552	0.718953	ZC3H12A/NFKBIA/PRKCD/LRRK2/XPO6/EIF6/MMP12/NOL6/JUP/KPNA1/NOP9/HHEX	12	up
1743	GO:0007043	cell-cell junction assembly	7/829	62/7889	0.480598	0.909389	0.722	GJB2/CLDN7/TNF/IKBKB/POF1B/CLDN1/JUP	7	up
1744	GO:0016331	morphogenesis of embryonic epithelium	7/829	62/7889	0.480598	0.909389	0.722	VASP/GATA3/GRHL3/RARG/SHROOM3/RARA/KAT2A	7	up
1745	GO:0048878	chemical homeostasis	45/829	422/7889	0.482255	0.912	0.724073	PTK2B/CORO1A/BHLHA15/CXCL13/CXCR2/RAB20/MS4A1/P2RY8/CCL8/CCR2/LCK/CXCL10/XCR1/ITPR3/LIPG/F2RL1/TRPC4/CXCR6/SLC9A9/C5AR1/CCR4/PTGER4/LRRK2/CXCR5/SLC11A1/GRHL3/ALOX12/ABCD1/CLDN1/AQP1/APOA1/SLC9A7/TMEM79/EDN1/ACKR3/CCR5/CX3CL1/ITPR2/SESN2/NR1H2/CCR1/C3AR1/THY1/CMKLR1/WDTC1	45	up
1746	GO:0010038	response to metal ion	9/829	81/7889	0.482688	0.912296	0.724308	RASAL1/NCF1/IL1A/LRRK2/CRIP1/AQP1/JUNB/KCNMB1/S100A16	9	up
1747	GO:0007188	adenylate cyclase-modulating G protein-coupled receptor signaling pathway	11/829	100/7889	0.484084	0.914412	0.725988	INSL3/CXCL10/PTGER4/ADGRE5/ADGRE2/ADGRE3/EDN1/ADCY4/EMR4/ADORA2A/GNAI2	11	up
1748	GO:0016079	synaptic vesicle exocytosis	4/829	34/7889	0.485993	0.914875	0.726355	STX11/LRRK2/CPLX3/NAPA	4	up
1749	GO:0021675	nerve development	4/829	34/7889	0.485993	0.914875	0.726355	SEMA3A/SEMA3F/EDN1/ACKR3	4	up
1750	GO:0030641	regulation of cellular pH	4/829	34/7889	0.485993	0.914875	0.726355	RAB20/SLC9A9/LRRK2/SLC9A7	4	up
1751	GO:0031623	receptor internalization	4/829	34/7889	0.485993	0.914875	0.726355	FCER1G/GRK2/ACKR3/EZR	4	up
1752	GO:0048593	camera-type eye morphogenesis	4/829	34/7889	0.485993	0.914875	0.726355	NECTIN1/NTRK2/AQP1/THY1	4	up
1753	GO:1903321	negative regulation of protein modification by small protein conjugation or removal	4/829	34/7889	0.485993	0.914875	0.726355	TNFAIP3/DTX3L/TSPO/RELA	4	up
1754	GO:0035966	response to topologically incorrect protein	6/829	53/7889	0.488583	0.918703	0.729395	BHLHA15/HSPA2/EDEM2/ERN1/BAG6/HSPB8	6	up
1755	GO:0048771	tissue remodeling	6/829	53/7889	0.488583	0.918703	0.729395	PTK2B/CCR2/ACVRL1/RASSF2/SPP2/LIF	6	up
1756	GO:0001894	tissue homeostasis	8/829	72/7889	0.489894	0.920119	0.730519	PTK2B/CORO1A/SASH3/CCR2/FLT3LG/TLR9/TLR4/TJP3	8	up
1757	GO:1901888	regulation of cell junction assembly	8/829	72/7889	0.489894	0.920119	0.730519	FAM107A/ACVRL1/NECTIN1/TNF/IKBKB/NTRK2/PPM1F/THY1	8	up
1758	GO:0002200	somatic diversification of immune receptors	3/829	25/7889	0.497245	0.926415	0.735517	CD40/SAMHD1/TBX21	3	up
1759	GO:0009116	nucleoside metabolic process	3/829	25/7889	0.497245	0.926415	0.735517	CDA/XDH/APRT	3	up
1760	GO:0009123	nucleoside monophosphate metabolic process	3/829	25/7889	0.497245	0.926415	0.735517	CDA/XDH/APRT	3	up
1761	GO:0030166	proteoglycan biosynthetic process	3/829	25/7889	0.497245	0.926415	0.735517	CHST3/CHST7/B3GAT3	3	up
1762	GO:0030239	myofibril assembly	3/829	25/7889	0.497245	0.926415	0.735517	EDN1/ACTN1/CSRP1	3	up
1763	GO:0043331	response to dsRNA	3/829	25/7889	0.497245	0.926415	0.735517	NFKBIA/STING1/CARD9	3	up
1764	GO:0051205	protein insertion into membrane	3/829	25/7889	0.497245	0.926415	0.735517	RTP4/AGK/BAG6	3	up
1765	GO:0061951	establishment of protein localization to plasma membrane	3/829	25/7889	0.497245	0.926415	0.735517	CSK/GRIPAP1/GGA1	3	up
1766	GO:0090501	RNA phosphodiester bond hydrolysis	3/829	25/7889	0.497245	0.926415	0.735517	ZC3H12A/DICER1/NOP9	3	up
1767	GO:0010675	regulation of cellular carbohydrate metabolic process	5/829	44/7889	0.497948	0.926415	0.735517	PTK2B/CBFA2T3/IGFBP4/SESN2/KAT2A	5	up
1768	GO:0051261	protein depolymerization	5/829	44/7889	0.497948	0.926415	0.735517	SPTBN2/MICAL2/ARHGEF2/GAK/MID1IP1	5	up
1769	GO:0010506	regulation of autophagy	9/829	82/7889	0.49795	0.926415	0.735517	TRIM22/PYCARD/ZC3H12A/STING1/LRRK2/DCN/TSPO/CLEC16A/SESN2	9	up
1770	GO:0019318	hexose metabolic process	9/829	82/7889	0.49795	0.926415	0.735517	TNF/IGFBP4/FUCA1/ADPGK/SESN2/PGM2L1/KAT2A/H6PD/WDTC1	9	up
1771	GO:0071375	cellular response to peptide hormone stimulus	9/829	82/7889	0.49795	0.926415	0.735517	MZB1/FUT7/PRKCD/RELA/EDN1/RARRES2/PID1/GSK3A/WDTC1	9	up
1772	GO:0000082	G1/S transition of mitotic cell cycle	7/829	63/7889	0.498018	0.926415	0.735517	FAM107A/PIM2/GPR132/PSME2/AIF1/INO80/TAF10	7	up
1773	GO:0006836	neurotransmitter transport	7/829	63/7889	0.498018	0.926415	0.735517	MCTP2/STX11/LRRK2/CPLX3/SLC6A1/STXBP2/NAPA	7	up
1774	GO:0071478	cellular response to radiation	7/829	63/7889	0.498018	0.926415	0.735517	GATA3/MAPK13/PRKCD/CRIP1/TMEM109/AQP1/INO80	7	up
1775	GO:0031647	regulation of protein stability	10/829	92/7889	0.505083	0.938499	0.745111	FAM107A/PIM2/PYCARD/LRRK2/APOA1/RASSF2/PEX6/KAT2A/BAG6/CCAR2	10	up
1776	GO:0060485	mesenchyme development	10/829	92/7889	0.505083	0.938499	0.745111	ACVRL1/SEMA3A/SEMA4D/ZNF750/SEMA3D/SEMA3F/EDN1/WNT10A/DAB2/SEMA6A	10	up
1777	GO:0051099	positive regulation of binding	6/829	54/7889	0.507382	0.94171	0.747661	GATA3/STING1/LRRK2/DTX3L/RARA/CDK9	6	up
1778	GO:0071241	cellular response to inorganic substance	6/829	54/7889	0.507382	0.94171	0.747661	RASAL1/NCF1/TRAF2/LRRK2/AQP1/JUNB	6	up
1779	GO:0001990	regulation of systemic arterial blood pressure by hormone	2/829	16/7889	0.512971	0.942017	0.747905	F2RL1/EDN1	2	up
1780	GO:0009156	ribonucleoside monophosphate biosynthetic process	2/829	16/7889	0.512971	0.942017	0.747905	CDA/APRT	2	up
1781	GO:0010823	negative regulation of mitochondrion organization	2/829	16/7889	0.512971	0.942017	0.747905	HGF/TSPO	2	up
1782	GO:0016339	calcium-dependent cell-cell adhesion via plasma membrane cell adhesion molecules	2/829	16/7889	0.512971	0.942017	0.747905	SELL/SELP	2	up
1783	GO:0019068	virion assembly	2/829	16/7889	0.512971	0.942017	0.747905	RAB43/CHMP1A	2	up
1784	GO:0030032	lamellipodium assembly	2/829	16/7889	0.512971	0.942017	0.747905	ABI3/RAC2	2	up
1785	GO:0030225	macrophage differentiation	2/829	16/7889	0.512971	0.942017	0.747905	CASP8/LIF	2	up
1786	GO:0030521	androgen receptor signaling pathway	2/829	16/7889	0.512971	0.942017	0.747905	AR/DAB2	2	up
1787	GO:0034314	Arp2/3 complex-mediated actin nucleation	2/829	16/7889	0.512971	0.942017	0.747905	WAS/ARPC5L	2	up
1788	GO:0035065	regulation of histone acetylation	2/829	16/7889	0.512971	0.942017	0.747905	LIF/SDR16C5	2	up
1789	GO:0043001	Golgi to plasma membrane protein transport	2/829	16/7889	0.512971	0.942017	0.747905	CSK/GGA1	2	up
1790	GO:0045599	negative regulation of fat cell differentiation	2/829	16/7889	0.512971	0.942017	0.747905	GATA3/CCDC85B	2	up
1791	GO:0045668	negative regulation of osteoblast differentiation	2/829	16/7889	0.512971	0.942017	0.747905	TNF/TWIST2	2	up
1792	GO:0045685	regulation of glial cell differentiation	2/829	16/7889	0.512971	0.942017	0.747905	TNFRSF1B/LIF	2	up
1793	GO:0048566	embryonic digestive tract development	2/829	16/7889	0.512971	0.942017	0.747905	TNF/RARRES2	2	up
1794	GO:0051055	negative regulation of lipid biosynthetic process	2/829	16/7889	0.512971	0.942017	0.747905	PDGFB/WDTC1	2	up
1795	GO:0090175	regulation of establishment of planar polarity	2/829	16/7889	0.512971	0.942017	0.747905	GRHL3/DAB2	2	up
1796	GO:0097061	dendritic spine organization	2/829	16/7889	0.512971	0.942017	0.747905	LRRK2/CDK5R1	2	up
1797	GO:1902116	negative regulation of organelle assembly	2/829	16/7889	0.512971	0.942017	0.747905	LRRK2/KAT2A	2	up
1798	GO:0070848	response to growth factor	23/829	217/7889	0.515945	0.946438	0.751415	CORO1A/CXCL13/PIK3CD/NBL1/ACVRL1/FAM83G/GATA3/IL12B/HGF/XDH/TLR4/HSPB1/NTRK2/DCN/RELA/IL12A/WNT10A/RGMA/DAB2/PMEPA1/MXRA5/SEMA6A/DUSP22	23	up
1799	GO:0051130	positive regulation of cellular component organization	34/829	322/7889	0.515952	0.946438	0.751415	PTK2B/VASP/SKAP1/PYCARD/WAS/FLT3LG/TOX/RAC2/CD53/EPS8L1/F2RL1/FES/EPHA1/TNF/SDC1/DPYSL3/TLR4/CAMK1D/NTRK2/PDGFB/APOA1/DCN/CDC42EP2/EDN1/CX3CL1/CD14/DAB2/RESF1/NR1H2/SCARF1/PPM1F/INO80/THY1/SETDB2	34	up
1800	GO:0001890	placenta development	5/829	45/7889	0.518507	0.949541	0.753878	FOSL1/PDGFB/JUNB/LIF/CEBPB	5	up
1801	GO:0006986	response to unfolded protein	5/829	45/7889	0.518507	0.949541	0.753878	BHLHA15/HSPA2/EDEM2/ERN1/HSPB8	5	up
1802	GO:0015748	organophosphate ester transport	5/829	45/7889	0.518507	0.949541	0.753878	ABCB1/PRKCD/ANO9/APOA1/ATP8B4	5	up
1803	GO:0030163	protein catabolic process	43/829	409/7889	0.523836	0.956574	0.759462	PTK2B/TNFRSF1B/CASP8/NCCRP1/PSMB8/CBFA2T3/IL10/CBLC/TNFAIP3/PSME2/TRAF2/TNF/LRRK2/TMUB1/TBX21/DTX3L/PSMB9/CTSS/RELA/ARRDC1/EDEM2/GZMA/GGA1/MMP12/DAB2/EZR/UBR4/TIMP4/UBB/USP20/ANKZF1/CTSC/USP25/FBXL14/UBAP1/PRPF19/BAG6/ABHD17A/SEL1L/CCAR2/RMND5B/CYLD/CHMP1A	43	up
1804	GO:0002011	morphogenesis of an epithelial sheet	3/829	26/7889	0.524376	0.956574	0.759462	ACVRL1/MMP12/ITGA5	3	up
1805	GO:0035195	miRNA-mediated gene silencing	3/829	26/7889	0.524376	0.956574	0.759462	ZC3H12A/TNF/DICER1	3	up
1806	GO:0035850	epithelial cell differentiation involved in kidney development	3/829	26/7889	0.524376	0.956574	0.759462	GATA3/PDGFB/LIF	3	up
1807	GO:0042246	tissue regeneration	3/829	26/7889	0.524376	0.956574	0.759462	TEC/DUSP10/KPNA1	3	up
1808	GO:0061337	cardiac conduction	3/829	26/7889	0.524376	0.956574	0.759462	EHD3/JUP/TRPM4	3	up
1809	GO:0097035	regulation of membrane lipid distribution	3/829	26/7889	0.524376	0.956574	0.759462	ABCB1/PRKCD/ANO9	3	up
1810	GO:0009913	epidermal cell differentiation	6/829	55/7889	0.525923	0.958336	0.760861	IVL/SPINK5/TGM1/IRF6/MYCL/TMEM79	6	up
1811	GO:2001022	positive regulation of response to DNA damage stimulus	6/829	55/7889	0.525923	0.958336	0.760861	PRKCD/DTX3L/HIC1/INO80/CCAR2/BABAM2	6	up
1812	GO:0019216	regulation of lipid metabolic process	12/829	113/7889	0.530283	0.965747	0.766744	PTK2B/PDGFRB/PRKCD/TNF/ABCD1/PDGFB/APOA1/RARRES2/NR1H2/MID1IP1/H6PD/WDTC1	12	up
1813	GO:0032869	cellular response to insulin stimulus	7/829	65/7889	0.532266	0.967316	0.767991	MZB1/FUT7/PRKCD/RARRES2/PID1/GSK3A/WDTC1	7	up
1814	GO:0070507	regulation of microtubule cytoskeleton organization	7/829	65/7889	0.532266	0.967316	0.767991	FAM107A/FES/ARHGEF2/CDK5R1/MID1IP1/CYLD/CHMP1A	7	up
1815	GO:0006720	isoprenoid metabolic process	4/829	36/7889	0.532317	0.967316	0.767991	RDH13/RARRES2/SDR16C5/DHRS3	4	up
1816	GO:0070167	regulation of biomineral tissue development	4/829	36/7889	0.532317	0.967316	0.767991	PTK2B/CEBPB/CCR1/BMP2K	4	up
1817	GO:0031396	regulation of protein ubiquitination	8/829	75/7889	0.537861	0.975757	0.774692	FAM107A/BIRC3/TNFAIP3/LRRK2/DTX3L/TSPO/CDK9/RNF40	8	up
1818	GO:1901361	organic cyclic compound catabolic process	19/829	181/7889	0.538564	0.975757	0.774692	IDO1/ENTPD3/ISG20/ZC3H12A/TRAF2/ENTPD1/SAMHD1/DNASE1L3/CDA/XDH/IL4I1/ABCD1/KMO/ENPP3/DICER1/EXOSC4/PDE4A/TBRG4/ZSWIM8	19	up
1819	GO:0048754	branching morphogenesis of an epithelial tube	5/829	46/7889	0.538701	0.975757	0.774692	ESRP2/TNF/EDN1/NRARP/PPP1CA	5	up
1820	GO:0071702	organic substance transport	95/829	909/7889	0.54213	0.975757	0.774692	CD74/RAB25/SNX20/SYTL3/SYTL1/RAB20/FCER1G/NCF1/EHD3/CD3G/SLC5A1/ZC3H12A/ABCB1/SLC10A6/NFKBIA/ARL5C/EHD1/IL12B/LIPG/F2RL1/IL1RN/TRPC4/APOBR/STX11/PRKCD/TNF/RAB3D/CSK/EXPH5/SLC5A8/CCL5/LRRK2/SORL1/SLCO5A1/RTP4/TLR4/CPLX3/HSPB1/ACSL5/SLC3A2/TBC1D10A/ABCD1/DUOXA1/SLC7A6/NTRK2/AQP1/ANO9/APOA1/ABCA3/TSPO/UNC93B1/SLC6A1/GRIPAP1/XPO6/ARRDC1/EDEM2/GGA1/IL12A/RHBDF2/EDN1/PLIN2/MMP12/ATP8B4/NOL6/BDKRB2/CDK5R1/EZR/PID1/SCAMP2/SESN2/B3GAT3/SLC16A13/JUP/MYH9/NR1H2/PTGES/PEA15/RAB4B/PEX6/AP1B1/SCAMP5/PPM1F/KPNA1/SLC1A5/SFXN2/STXBP2/AGK/AP5B1/RAB43/BAG6/HHEX/GOSR2/NAPA/COG4/CHMP1A	95	up
1821	GO:0030324	lung development	6/829	56/7889	0.544176	0.975757	0.774692	ESRP2/TNF/MMP12/LIF/BAG6/PPP1CA	6	up
1822	GO:0035264	multicellular organism growth	6/829	56/7889	0.544176	0.975757	0.774692	RARG/EZR/RARA/TAF10/KAT2A/WDTC1	6	up
1823	GO:0001825	blastocyst formation	2/829	17/7889	0.546424	0.975757	0.774692	JUNB/WDR74	2	up
1824	GO:0002067	glandular epithelial cell differentiation	2/829	17/7889	0.546424	0.975757	0.774692	RARG/RARA	2	up
1825	GO:0002204	somatic recombination of immunoglobulin genes involved in immune response	2/829	17/7889	0.546424	0.975757	0.774692	CD40/TBX21	2	up
1826	GO:0002208	somatic diversification of immunoglobulins involved in immune response	2/829	17/7889	0.546424	0.975757	0.774692	CD40/TBX21	2	up
1827	GO:0002381	immunoglobulin production involved in immunoglobulin-mediated immune response	2/829	17/7889	0.546424	0.975757	0.774692	CD40/TBX21	2	up
1828	GO:0006040	amino sugar metabolic process	2/829	17/7889	0.546424	0.975757	0.774692	CHST3/CHST7	2	up
1829	GO:0006305	DNA alkylation	2/829	17/7889	0.546424	0.975757	0.774692	PRMT7/MTA2	2	up
1830	GO:0006306	DNA methylation	2/829	17/7889	0.546424	0.975757	0.774692	PRMT7/MTA2	2	up
1831	GO:0007405	neuroblast proliferation	2/829	17/7889	0.546424	0.975757	0.774692	LRRK2/ARHGEF2	2	up
1832	GO:0009124	nucleoside monophosphate biosynthetic process	2/829	17/7889	0.546424	0.975757	0.774692	CDA/APRT	2	up
1833	GO:0009167	purine ribonucleoside monophosphate metabolic process	2/829	17/7889	0.546424	0.975757	0.774692	XDH/APRT	2	up
1834	GO:0009187	cyclic nucleotide metabolic process	2/829	17/7889	0.546424	0.975757	0.774692	ADCY4/PDE4A	2	up
1835	GO:0009648	photoperiodism	2/829	17/7889	0.546424	0.975757	0.774692	BHLHE40/PPP1CA	2	up
1836	GO:0010390	histone monoubiquitination	2/829	17/7889	0.546424	0.975757	0.774692	DTX3L/RNF40	2	up
1837	GO:0017156	calcium-ion regulated exocytosis	2/829	17/7889	0.546424	0.975757	0.774692	MYH9/SCAMP5	2	up
1838	GO:0019083	viral transcription	2/829	17/7889	0.546424	0.975757	0.774692	TRIM14/CDK9	2	up
1839	GO:0043153	entrainment of circadian clock by photoperiod	2/829	17/7889	0.546424	0.975757	0.774692	BHLHE40/PPP1CA	2	up
1840	GO:0043457	regulation of cellular respiration	2/829	17/7889	0.546424	0.975757	0.774692	CBFA2T3/ABCD1	2	up
1841	GO:0045022	early endosome to late endosome transport	2/829	17/7889	0.546424	0.975757	0.774692	DAB2/EZR	2	up
1842	GO:0045190	isotype switching	2/829	17/7889	0.546424	0.975757	0.774692	CD40/TBX21	2	up
1843	GO:0048286	lung alveolus development	2/829	17/7889	0.546424	0.975757	0.774692	MMP12/LIF	2	up
1844	GO:0050773	regulation of dendrite development	2/829	17/7889	0.546424	0.975757	0.774692	DGKG/CAMK1D	2	up
1845	GO:0060996	dendritic spine development	2/829	17/7889	0.546424	0.975757	0.774692	LRRK2/CDK5R1	2	up
1846	GO:0071985	multivesicular body sorting pathway	2/829	17/7889	0.546424	0.975757	0.774692	EXPH5/CHMP1A	2	up
1847	GO:0090199	regulation of release of cytochrome c from mitochondria	2/829	17/7889	0.546424	0.975757	0.774692	PYCARD/HGF	2	up
1848	GO:0098781	ncRNA transcription	2/829	17/7889	0.546424	0.975757	0.774692	ELL2/POLR1E	2	up
1849	GO:0042594	response to starvation	7/829	66/7889	0.549043	0.979904	0.777984	BHLHA15/ZC3H12A/LRRK2/CLEC16A/SESN2/MAP3K5/NUAK1	7	up
1850	GO:0015031	protein transport	62/829	595/7889	0.550571	0.980178	0.778202	CD74/RAB25/SNX20/SYTL3/SYTL1/RAB20/NCF1/EHD3/CD3G/ZC3H12A/NFKBIA/ARL5C/EHD1/IL12B/F2RL1/IL1RN/STX11/PRKCD/TNF/RAB3D/CSK/EXPH5/CCL5/LRRK2/SORL1/RTP4/TLR4/CPLX3/HSPB1/TBC1D10A/DUOXA1/UNC93B1/GRIPAP1/XPO6/ARRDC1/EDEM2/GGA1/IL12A/RHBDF2/MMP12/CDK5R1/EZR/SCAMP2/B3GAT3/JUP/MYH9/NR1H2/RAB4B/PEX6/AP1B1/SCAMP5/PPM1F/KPNA1/STXBP2/AGK/AP5B1/RAB43/BAG6/GOSR2/NAPA/COG4/CHMP1A	62	up
1851	GO:0032092	positive regulation of protein binding	3/829	27/7889	0.550682	0.980178	0.778202	STING1/LRRK2/DTX3L	3	up
1852	GO:0032922	circadian regulation of gene expression	3/829	27/7889	0.550682	0.980178	0.778202	BHLHE40/KDM2A/PPP1CA	3	up
1853	GO:0042475	odontogenesis of dentin-containing tooth	3/829	27/7889	0.550682	0.980178	0.778202	NECTIN1/RELT/WNT10A	3	up
1854	GO:0055117	regulation of cardiac muscle contraction	3/829	27/7889	0.550682	0.980178	0.778202	EHD3/ZC3H12A/JUP	3	up
1855	GO:0032868	response to insulin	8/829	76/7889	0.553468	0.982541	0.780078	MZB1/FUT7/PRKCD/RARRES2/PID1/SESN2/GSK3A/WDTC1	8	up
1856	GO:1903522	regulation of blood circulation	8/829	76/7889	0.553468	0.982541	0.780078	EHD3/ZC3H12A/GRK2/SEMA3A/EDN1/JUP/HRH2/TRPM4	8	up
1857	GO:0006576	cellular biogenic amine metabolic process	4/829	37/7889	0.554689	0.982541	0.780078	IDO1/GATA3/IL4I1/KMO	4	up
1858	GO:0018107	peptidyl-threonine phosphorylation	4/829	37/7889	0.554689	0.982541	0.780078	GRK2/PRKCD/LRRK2/CDK5R1	4	up
1859	GO:0033138	positive regulation of peptidyl-serine phosphorylation	4/829	37/7889	0.554689	0.982541	0.780078	SH2D3C/TNF/NTRK2/LIF	4	up
1860	GO:0051262	protein tetramerization	4/829	37/7889	0.554689	0.982541	0.780078	VASP/TP63/MS4A1/SAMHD1	4	up
1861	GO:0060349	bone morphogenesis	4/829	37/7889	0.554689	0.982541	0.780078	LTF/RARG/RARA/DHRS3	4	up
1862	GO:0061077	chaperone-mediated protein folding	4/829	37/7889	0.554689	0.982541	0.780078	HSPA2/HSPB1/SDF2L1/DNAJB1	4	up
1863	GO:0110149	regulation of biomineralization	4/829	37/7889	0.554689	0.982541	0.780078	PTK2B/CEBPB/CCR1/BMP2K	4	up
1864	GO:0010212	response to ionizing radiation	5/829	47/7889	0.558495	0.986634	0.783328	GATA3/TMEM109/INO80/NABP1/BABAM2	5	up
1865	GO:0031398	positive regulation of protein ubiquitination	5/829	47/7889	0.558495	0.986634	0.783328	FAM107A/BIRC3/LRRK2/CDK9/RNF40	5	up
1866	GO:0035967	cellular response to topologically incorrect protein	5/829	47/7889	0.558495	0.986634	0.783328	BHLHA15/HSPA2/ERN1/BAG6/HSPB8	5	up
1867	GO:0043244	regulation of protein-containing complex disassembly	5/829	47/7889	0.558495	0.986634	0.783328	SPTBN2/TNF/ARHGEF2/CLEC16A/MID1IP1	5	up
1868	GO:0060041	retina development in camera-type eye	5/829	47/7889	0.558495	0.986634	0.783328	ACVRL1/PDGFRB/NECTIN1/NTRK2/THY1	5	up
1869	GO:0043434	response to peptide hormone	10/829	96/7889	0.561368	0.990903	0.786717	MZB1/FUT7/PRKCD/RELA/EDN1/RARRES2/PID1/SESN2/GSK3A/WDTC1	10	up
1870	GO:0019725	cellular homeostasis	34/829	328/7889	0.562052	0.990903	0.786717	PTK2B/CORO1A/CXCL13/CXCR2/RAB20/MS4A1/P2RY8/CCL8/CCR2/LCK/CXCL10/XCR1/ITPR3/F2RL1/TRPC4/CXCR6/SLC9A9/C5AR1/CCR4/PTGER4/LRRK2/CXCR5/AQP1/SLC9A7/EDN1/ACKR3/CCR5/CX3CL1/ITPR2/CCR1/C3AR1/THY1/CMKLR1/WDTC1	34	up
1871	GO:0006109	regulation of carbohydrate metabolic process	6/829	57/7889	0.562112	0.990903	0.786717	PTK2B/CBFA2T3/IGFBP4/PDGFB/SESN2/KAT2A	6	up
1872	GO:0030323	respiratory tube development	6/829	57/7889	0.562112	0.990903	0.786717	ESRP2/TNF/MMP12/LIF/BAG6/PPP1CA	6	up
1873	GO:0098662	inorganic cation transmembrane transport	24/829	232/7889	0.565439	0.996236	0.790951	PTK2B/CORO1A/BHLHA15/EHD3/SLC5A1/CXCL10/XCR1/ITPR3/RHCG/TRPC4/PIK3CG/HSPA2/SLC9A9/CRACR2A/SLC6A1/SLC9A7/EDN1/CCR5/CX3CL1/ITPR2/SLC25A28/GLRX/THY1/TRPM4	24	up
1874	GO:0005975	carbohydrate metabolic process	25/829	242/7889	0.568441	1	0.793939	PTK2B/AOAH/CBFA2T3/GBGT1/TNF/CHST3/IGFBP4/SLC3A2/PDGFB/EDEM2/TALDO1/CHST7/FUCA1/ST8SIA4/ADPGK/SESN2/B3GAT3/GK/MGAT2/PGM2L1/KAT2A/PPP1CA/GSK3A/H6PD/WDTC1	25	up
1875	GO:0006687	glycosphingolipid metabolic process	3/829	28/7889	0.576106	1	0.793939	GBGT1/PRKCD/ST8SIA4	3	up
1876	GO:0009408	response to heat	3/829	28/7889	0.576106	1	0.793939	IL1A/HSPA2/TFEC	3	up
1877	GO:0034308	primary alcohol metabolic process	3/829	28/7889	0.576106	1	0.793939	SDR16C5/DHRS3/H6PD	3	up
1878	GO:0035194	post-transcriptional gene silencing by RNA	3/829	28/7889	0.576106	1	0.793939	ZC3H12A/TNF/DICER1	3	up
1879	GO:0042632	cholesterol homeostasis	3/829	28/7889	0.576106	1	0.793939	LIPG/APOA1/NR1H2	3	up
1880	GO:0023061	signal release	15/829	146/7889	0.577691	1	0.793939	MCTP2/FCER1G/F2RL1/IL1RN/STX11/TNF/CCL5/LRRK2/CPLX3/AQP1/EDN1/LIF/PTGES/STXBP2/NAPA	15	up
1881	GO:0071363	cellular response to growth factor stimulus	22/829	214/7889	0.577724	1	0.793939	CORO1A/CXCL13/PIK3CD/NBL1/ACVRL1/FAM83G/GATA3/IL12B/HGF/XDH/TLR4/HSPB1/NTRK2/DCN/RELA/IL12A/WNT10A/RGMA/DAB2/PMEPA1/SEMA6A/DUSP22	22	up
1882	GO:0006672	ceramide metabolic process	5/829	48/7889	0.577856	1	0.793939	FUT7/CERS3/PRKCD/ST8SIA4/AGK	5	up
1883	GO:0035725	sodium ion transmembrane transport	5/829	48/7889	0.577856	1	0.793939	SLC5A1/SLC9A9/SLC6A1/SLC9A7/GLRX	5	up
1884	GO:0106106	cold-induced thermogenesis	5/829	48/7889	0.577856	1	0.793939	CCR2/TLR4/NR1H2/CEBPB/CMKLR1	5	up
1885	GO:0120161	regulation of cold-induced thermogenesis	5/829	48/7889	0.577856	1	0.793939	CCR2/TLR4/NR1H2/CEBPB/CMKLR1	5	up
1886	GO:0007187	G protein-coupled receptor signaling pathway, coupled to cyclic nucleotide second messenger	2/829	18/7889	0.578233	1	0.793939	HTR7/HRH2	2	up
1887	GO:0009126	purine nucleoside monophosphate metabolic process	2/829	18/7889	0.578233	1	0.793939	XDH/APRT	2	up
1888	GO:0010824	regulation of centrosome duplication	2/829	18/7889	0.578233	1	0.793939	KAT2A/CHMP1A	2	up
1889	GO:0022029	telencephalon cell migration	2/829	18/7889	0.578233	1	0.793939	LRRK2/CDK5R1	2	up
1890	GO:0030574	collagen catabolic process	2/829	18/7889	0.578233	1	0.793939	MMP28/MMP12	2	up
1891	GO:0032309	icosanoid secretion	2/829	18/7889	0.578233	1	0.793939	BDKRB2/PTGES	2	up
1892	GO:0032784	regulation of DNA-templated transcription, elongation	2/829	18/7889	0.578233	1	0.793939	CCAR2/CDK9	2	up
1893	GO:0034605	cellular response to heat	2/829	18/7889	0.578233	1	0.793939	IL1A/TFEC	2	up
1894	GO:0035987	endodermal cell differentiation	2/829	18/7889	0.578233	1	0.793939	EOMES/ITGA5	2	up
1895	GO:0042461	photoreceptor cell development	2/829	18/7889	0.578233	1	0.793939	NTRK2/THY1	2	up
1896	GO:0045005	DNA-templated DNA replication maintenance of fidelity	2/829	18/7889	0.578233	1	0.793939	SAMHD1/CDK9	2	up
1897	GO:0046605	regulation of centrosome cycle	2/829	18/7889	0.578233	1	0.793939	KAT2A/CHMP1A	2	up
1898	GO:0061180	mammary gland epithelium development	2/829	18/7889	0.578233	1	0.793939	IRF6/CEBPB	2	up
1899	GO:0097720	calcineurin-mediated signaling	2/829	18/7889	0.578233	1	0.793939	TNF/PPP3CC	2	up
1900	GO:1901983	regulation of protein acetylation	2/829	18/7889	0.578233	1	0.793939	LIF/SDR16C5	2	up
1901	GO:2000144	positive regulation of DNA-templated transcription, initiation	2/829	18/7889	0.578233	1	0.793939	FOSL1/TAF10	2	up
1902	GO:2000756	regulation of peptidyl-lysine acetylation	2/829	18/7889	0.578233	1	0.793939	LIF/SDR16C5	2	up
1903	GO:0044843	cell cycle G1/S phase transition	7/829	68/7889	0.581793	1	0.793939	FAM107A/PIM2/GPR132/PSME2/AIF1/INO80/TAF10	7	up
1904	GO:0009100	glycoprotein metabolic process	17/829	166/7889	0.583337	1	0.793939	GALNT6/NCCRP1/FUT7/GBGT1/CHST3/GALNT18/GALNT15/DCN/EDEM2/GALNT10/MMP12/CHST7/ST8SIA4/B3GAT3/TNIP1/TMEM106A/MGAT2	17	up
1905	GO:0001503	ossification	13/829	127/7889	0.583517	1	0.793939	PTK2B/LTF/TNF/PTGER4/SEMA4D/TWIST2/JUNB/RASSF2/DHRS3/CEBPB/CCR1/BMP2K/TOB2	13	up
1906	GO:0001655	urogenital system development	13/829	127/7889	0.583517	1	0.793939	IL6R/SERPINB5/GATA3/LRRK2/AQP1/PDGFB/TNC/ARG2/RARG/LIF/RARA/GLIS2/BAG6	13	up
1907	GO:0017038	protein import	8/829	78/7889	0.583996	1	0.793939	ZC3H12A/NFKBIA/PRKCD/LRRK2/MMP12/JUP/PEX6/KPNA1	8	up
1908	GO:0006812	cation transport	37/829	360/7889	0.584664	1	0.793939	PTK2B/CORO1A/BHLHA15/FCER1G/MS4A1/CCL8/EHD3/SLC5A1/LTF/CXCL10/XCR1/NECTIN1/ITPR3/RHCG/TRPC4/PIK3CG/HSPA2/SLC9A9/EPB41/SLC5A8/CYSLTR1/SLC11A1/CRACR2A/SLC7A6/PDGFB/SLC6A1/SLC9A7/EDN1/LOC477071/CCR5/CX3CL1/ITPR2/SLC25A28/CCR1/GLRX/THY1/TRPM4	37	up
1909	GO:0009894	regulation of catabolic process	32/829	312/7889	0.587243	1	0.793939	PTK2B/TNFRSF1B/TRIM22/PYCARD/CBFA2T3/ZC3H12A/IL10/TNFAIP3/PSME2/TRAF2/STING1/PRKCD/TNF/LRRK2/DTX3L/ABCD1/APOA1/DCN/TSPO/RELA/GGA1/RARRES2/CLEC16A/DAB2/EZR/SESN2/TIMP4/USP25/TBRG4/BAG6/ZSWIM8/CCAR2	32	up
1910	GO:0051960	regulation of nervous system development	12/829	118/7889	0.593055	1	0.793939	TNFRSF1B/SEMA3A/TNF/SEMA4D/SEMA3D/NTRK2/BHLHE40/SEMA3F/CDK5R1/LIF/SEMA6A/THY1	12	up
1911	GO:0034762	regulation of transmembrane transport	18/829	177/7889	0.596064	1	0.793939	PTK2B/CORO1A/KCNAB2/EHD3/KCNJ10/ABCB1/CXCL10/PIK3CG/HSPA2/TNF/CRACR2A/ACSL5/EDN1/CX3CL1/PID1/GLRX/CLIC1/THY1	18	up
1912	GO:0009141	nucleoside triphosphate metabolic process	5/829	49/7889	0.596759	1	0.793939	ENTPD3/SAMHD1/LRRK2/ENPP3/PID1	5	up
1913	GO:0031123	RNA 3'-end processing	5/829	49/7889	0.596759	1	0.793939	EXOSC4/SYMPK/TENT4B/CDK9/RNF40	5	up
1914	GO:0032006	regulation of TOR signaling	5/829	49/7889	0.596759	1	0.793939	CASTOR1/CLEC16A/SESN2/LAMTOR4/GSK3A	5	up
1915	GO:0071248	cellular response to metal ion	5/829	49/7889	0.596759	1	0.793939	RASAL1/NCF1/LRRK2/AQP1/JUNB	5	up
1916	GO:1903052	positive regulation of proteolysis involved in cellular protein catabolic process	5/829	49/7889	0.596759	1	0.793939	PTK2B/CBFA2T3/LRRK2/DAB2/BAG6	5	up
1917	GO:0035282	segmentation	4/829	39/7889	0.597646	1	0.793939	SEMA3A/SEMA3F/NRARP/KAT2A	4	up
1918	GO:0021537	telencephalon development	7/829	69/7889	0.597727	1	0.793939	PAX5/SEMA3A/LRRK2/NTRK2/AQP1/CDK5R1/KAT2A	7	up
1919	GO:0045444	fat cell differentiation	7/829	69/7889	0.597727	1	0.793939	PSMB8/ZC3H12A/GATA3/DUSP10/CCDC85B/CEBPB/CMKLR1	7	up
1920	GO:0006631	fatty acid metabolic process	15/829	148/7889	0.599668	1	0.793939	AOAH/LIPG/TNFRSF1A/ACSL5/ALOX12/CYP2J2/ABCD1/APOA1/PTGS1/EDN1/SESN2/NR1H2/PTGES/MID1IP1/WDTC1	15	up
1921	GO:0005996	monosaccharide metabolic process	9/829	89/7889	0.600274	1	0.793939	TNF/IGFBP4/FUCA1/ADPGK/SESN2/PGM2L1/KAT2A/H6PD/WDTC1	9	up
1922	GO:0002027	regulation of heart rate	3/829	29/7889	0.60061	1	0.793939	SEMA3A/EDN1/JUP	3	up
1923	GO:0006140	regulation of nucleotide metabolic process	3/829	29/7889	0.60061	1	0.793939	CBFA2T3/CDA/PID1	3	up
1924	GO:0007193	adenylate cyclase-inhibiting G protein-coupled receptor signaling pathway	3/829	29/7889	0.60061	1	0.793939	INSL3/EDN1/GNAI2	3	up
1925	GO:0016441	post-transcriptional gene silencing	3/829	29/7889	0.60061	1	0.793939	ZC3H12A/TNF/DICER1	3	up
1926	GO:0030500	regulation of bone mineralization	3/829	29/7889	0.60061	1	0.793939	PTK2B/CCR1/BMP2K	3	up
1927	GO:0031124	mRNA 3'-end processing	3/829	29/7889	0.60061	1	0.793939	SYMPK/CDK9/RNF40	3	up
1928	GO:0031397	negative regulation of protein ubiquitination	3/829	29/7889	0.60061	1	0.793939	TNFAIP3/DTX3L/TSPO	3	up
1929	GO:0032835	glomerulus development	3/829	29/7889	0.60061	1	0.793939	IL6R/AQP1/PDGFB	3	up
1930	GO:0046849	bone remodeling	3/829	29/7889	0.60061	1	0.793939	PTK2B/RASSF2/SPP2	3	up
1931	GO:0051781	positive regulation of cell division	3/829	29/7889	0.60061	1	0.793939	IL1A/CXCR5/PDGFB	3	up
1932	GO:0051865	protein autoubiquitination	3/829	29/7889	0.60061	1	0.793939	TRAF2/LRRK2/DTX3L	3	up
1933	GO:0140056	organelle localization by membrane tethering	3/829	29/7889	0.60061	1	0.793939	STX11/RAB3D/STXBP2	3	up
1934	GO:1901880	negative regulation of protein depolymerization	3/829	29/7889	0.60061	1	0.793939	SPTBN2/ARHGEF2/MID1IP1	3	up
1935	GO:0044057	regulation of system process	16/829	158/7889	0.601812	1	0.793939	TNFRSF1B/EHD3/ZC3H12A/F2RL1/GRK2/SEMA3A/EPB41/LRRK2/AQP1/PDGFB/APOA1/EDN1/JUP/NR1H2/HRH2/TRPM4	16	up
1936	GO:0010638	positive regulation of organelle organization	18/829	178/7889	0.606004	1	0.793939	PTK2B/VASP/PYCARD/WAS/FES/EPHA1/TNF/SDC1/PDGFB/APOA1/DCN/CDC42EP2/EDN1/CX3CL1/RESF1/PPM1F/INO80/SETDB2	18	up
1937	GO:0001836	release of cytochrome c from mitochondria	2/829	19/7889	0.608375	1	0.793939	PYCARD/HGF	2	up
1938	GO:0003407	neural retina development	2/829	19/7889	0.608375	1	0.793939	NTRK2/THY1	2	up
1939	GO:0007019	microtubule depolymerization	2/829	19/7889	0.608375	1	0.793939	ARHGEF2/MID1IP1	2	up
1940	GO:0021885	forebrain cell migration	2/829	19/7889	0.608375	1	0.793939	LRRK2/CDK5R1	2	up
1941	GO:0021954	central nervous system neuron development	2/829	19/7889	0.608375	1	0.793939	SEMA3A/NTRK2	2	up
1942	GO:0035567	non-canonical Wnt signaling pathway	2/829	19/7889	0.608375	1	0.793939	GRHL3/DAB2	2	up
1943	GO:0043112	receptor metabolic process	2/829	19/7889	0.608375	1	0.793939	EHD3/DTX3L	2	up
1944	GO:0046461	neutral lipid catabolic process	2/829	19/7889	0.608375	1	0.793939	LIPG/APOA1	2	up
1945	GO:0046464	acylglycerol catabolic process	2/829	19/7889	0.608375	1	0.793939	LIPG/APOA1	2	up
1946	GO:0046470	phosphatidylcholine metabolic process	2/829	19/7889	0.608375	1	0.793939	APOA1/NR1H2	2	up
1947	GO:0048016	inositol phosphate-mediated signaling	2/829	19/7889	0.608375	1	0.793939	TNF/EDN1	2	up
1948	GO:0051785	positive regulation of nuclear division	2/829	19/7889	0.608375	1	0.793939	PDGFB/EDN1	2	up
1949	GO:0120163	negative regulation of cold-induced thermogenesis	2/829	19/7889	0.608375	1	0.793939	TLR4/NR1H2	2	up
1950	GO:1901655	cellular response to ketone	2/829	19/7889	0.608375	1	0.793939	PTGER4/AQP1	2	up
1951	GO:1903533	regulation of protein targeting	2/829	19/7889	0.608375	1	0.793939	LRRK2/CDK5R1	2	up
1952	GO:0071695	anatomical structure maturation	7/829	70/7889	0.613344	1	0.793939	BHLHA15/C1QA/LRRK2/SEMA4D/TMEM79/EDN1/CDK5R1	7	up
1953	GO:0048469	cell maturation	5/829	50/7889	0.615178	1	0.793939	BHLHA15/C1QA/LRRK2/TMEM79/EDN1	5	up
1954	GO:1901215	negative regulation of neuron death	5/829	50/7889	0.615178	1	0.793939	TNFRSF1B/CORO1A/LRRK2/CX3CL1/CEBPB	5	up
1955	GO:0010821	regulation of mitochondrion organization	4/829	40/7889	0.61817	1	0.793939	PYCARD/HGF/DCN/TSPO	4	up
1956	GO:0018210	peptidyl-threonine modification	4/829	40/7889	0.61817	1	0.793939	GRK2/PRKCD/LRRK2/CDK5R1	4	up
1957	GO:0030307	positive regulation of cell growth	4/829	40/7889	0.61817	1	0.793939	CXCL16/EDN1/EXOSC4/INO80	4	up
1958	GO:0034620	cellular response to unfolded protein	4/829	40/7889	0.61817	1	0.793939	BHLHA15/HSPA2/ERN1/HSPB8	4	up
1959	GO:0071407	cellular response to organic cyclic compound	15/829	150/7889	0.621135	1	0.793939	ZC3H12A/TLR9/STING1/PIK3CG/FES/TNF/LRRK2/AQP1/PDGFB/TFPI/AR/DAB2/EZR/P2RY11/JUP	15	up
1960	GO:0009719	response to endogenous stimulus	46/829	453/7889	0.623711	1	0.793939	CORO1A/MZB1/CXCL13/FCER1G/NBL1/FUT7/TLR9/ACVRL1/IL10/FAM83G/GATA3/IL1RN/MAPK13/PIK3CG/PRKCD/TNF/PTGER4/LRRK2/GPR83/CASTOR1/TLR4/NTRK2/AQP1/ARHGEF2/RELA/EDN1/WNT10A/RARRES2/RGMA/TFPI/AR/DAB2/EZR/PID1/P2RY11/RARA/SESN2/TIMP4/JUP/PMEPA1/CEBPB/MXRA5/DUSP22/LAMTOR4/GSK3A/WDTC1	46	up
1961	GO:0000079	regulation of cyclin-dependent protein serine/threonine kinase activity	3/829	30/7889	0.624163	1	0.793939	TNFAIP3/PDGFB/HHEX	3	up
1962	GO:0003073	regulation of systemic arterial blood pressure	3/829	30/7889	0.624163	1	0.793939	F2RL1/PDGFB/EDN1	3	up
1963	GO:0006354	DNA-templated transcription, elongation	3/829	30/7889	0.624163	1	0.793939	ELL2/CCAR2/CDK9	3	up
1964	GO:0019218	regulation of steroid metabolic process	3/829	30/7889	0.624163	1	0.793939	TNF/APOA1/H6PD	3	up
1965	GO:0021987	cerebral cortex development	3/829	30/7889	0.624163	1	0.793939	PAX5/NTRK2/CDK5R1	3	up
1966	GO:0048813	dendrite morphogenesis	3/829	30/7889	0.624163	1	0.793939	SEMA3A/LRRK2/CDK5R1	3	up
1967	GO:0050886	endocrine process	3/829	30/7889	0.624163	1	0.793939	F2RL1/AQP1/EDN1	3	up
1968	GO:0060021	roof of mouth development	3/829	30/7889	0.624163	1	0.793939	IRF6/CSRNP1/DHRS3	3	up
1969	GO:0070936	protein K48-linked ubiquitination	3/829	30/7889	0.624163	1	0.793939	TNFAIP3/DTX3L/LOC475563	3	up
1970	GO:0120162	positive regulation of cold-induced thermogenesis	3/829	30/7889	0.624163	1	0.793939	CCR2/CEBPB/CMKLR1	3	up
1971	GO:1904029	regulation of cyclin-dependent protein kinase activity	3/829	30/7889	0.624163	1	0.793939	TNFAIP3/PDGFB/HHEX	3	up
1972	GO:0071705	nitrogen compound transport	76/829	744/7889	0.627363	1	0.793939	CD74/RAB25/SNX20/SYTL3/SYTL1/RAB20/FCER1G/NCF1/EHD3/CD3G/ZC3H12A/ABCB1/NFKBIA/ARL5C/EHD1/IL12B/RHCG/F2RL1/IL1RN/TRPC4/STX11/PRKCD/TNF/RAB3D/CSK/EXPH5/CCL5/LRRK2/SORL1/RTP4/TLR4/CPLX3/HSPB1/SLC3A2/TBC1D10A/DUOXA1/SLC7A6/NTRK2/AQP1/UNC93B1/SLC6A1/GRIPAP1/XPO6/ARRDC1/EDEM2/GGA1/IL12A/RHBDF2/EDN1/MMP12/NOL6/CDK5R1/EZR/SCAMP2/B3GAT3/JUP/MYH9/NR1H2/RAB4B/PEX6/AP1B1/SCAMP5/PPM1F/KPNA1/SLC1A5/SFXN2/STXBP2/AGK/AP5B1/RAB43/BAG6/HHEX/GOSR2/NAPA/COG4/CHMP1A	76	up
1973	GO:0048638	regulation of developmental growth	10/829	101/7889	0.627761	1	0.793939	SASH3/SEMA3A/SEMA4D/SEMA3D/SEMA3F/EDN1/DUSP10/CDK5R1/EZR/SEMA6A	10	up
1974	GO:0042180	cellular ketone metabolic process	8/829	81/7889	0.627838	1	0.793939	IDO1/ABCD1/APOA1/KMO/NR1H2/MID1IP1/H6PD/WDTC1	8	up
1975	GO:0009416	response to light stimulus	11/829	111/7889	0.628206	1	0.793939	IL12B/MAPK13/PRKCD/CRIP1/AQP1/RELA/BHLHE40/IL12A/INO80/PPP1CA/CCAR2	11	up
1976	GO:0046394	carboxylic acid biosynthetic process	11/829	111/7889	0.628206	1	0.793939	LIPG/ALOX12/ABCD1/APOA1/PTGS1/EDN1/KMO/NR1H2/PTGES/MID1IP1/WDTC1	11	up
1977	GO:0030198	extracellular matrix organization	12/829	121/7889	0.628863	1	0.793939	SERPINB5/NFKB2/CRISPLD2/ADAMTSL1/MPZL3/COL4A5/TNF/MMP28/LOXL3/MYH11/DPT/MMP12	12	up
1978	GO:0043062	extracellular structure organization	12/829	121/7889	0.628863	1	0.793939	SERPINB5/NFKB2/CRISPLD2/ADAMTSL1/MPZL3/COL4A5/TNF/MMP28/LOXL3/MYH11/DPT/MMP12	12	up
1979	GO:0045229	external encapsulating structure organization	12/829	121/7889	0.628863	1	0.793939	SERPINB5/NFKB2/CRISPLD2/ADAMTSL1/MPZL3/COL4A5/TNF/MMP28/LOXL3/MYH11/DPT/MMP12	12	up
1980	GO:0001649	osteoblast differentiation	6/829	61/7889	0.630234	1	0.793939	LTF/TNF/TWIST2/JUNB/RASSF2/CEBPB	6	up
1981	GO:0051494	negative regulation of cytoskeleton organization	6/829	61/7889	0.630234	1	0.793939	CORO1A/SPTBN2/PRKCD/ARHGEF2/MID1IP1/KAT2A	6	up
1982	GO:2000058	regulation of ubiquitin-dependent protein catabolic process	6/829	61/7889	0.630234	1	0.793939	PTK2B/CBFA2T3/LRRK2/DAB2/BAG6/CCAR2	6	up
1983	GO:0055088	lipid homeostasis	5/829	51/7889	0.633094	1	0.793939	LIPG/ABCD1/APOA1/SESN2/NR1H2	5	up
1984	GO:0003044	regulation of systemic arterial blood pressure mediated by a chemical signal	2/829	20/7889	0.636848	1	0.793939	F2RL1/EDN1	2	up
1985	GO:0008333	endosome to lysosome transport	2/829	20/7889	0.636848	1	0.793939	RAB7B/DTX3L	2	up
1986	GO:0009112	nucleobase metabolic process	2/829	20/7889	0.636848	1	0.793939	XDH/APRT	2	up
1987	GO:0009311	oligosaccharide metabolic process	2/829	20/7889	0.636848	1	0.793939	ST8SIA4/MGAT2	2	up
1988	GO:0009649	entrainment of circadian clock	2/829	20/7889	0.636848	1	0.793939	BHLHE40/PPP1CA	2	up
1989	GO:0019229	regulation of vasoconstriction	2/829	20/7889	0.636848	1	0.793939	EDN1/HRH2	2	up
1990	GO:0043154	negative regulation of cysteine-type endopeptidase activity involved in apoptotic process	2/829	20/7889	0.636848	1	0.793939	HGF/TNF	2	up
1991	GO:0045669	positive regulation of osteoblast differentiation	2/829	20/7889	0.636848	1	0.793939	LTF/CEBPB	2	up
1992	GO:0045682	regulation of epidermis development	2/829	20/7889	0.636848	1	0.793939	MYCL/TMEM79	2	up
1993	GO:0046530	photoreceptor cell differentiation	2/829	20/7889	0.636848	1	0.793939	NTRK2/THY1	2	up
1994	GO:0048144	fibroblast proliferation	2/829	20/7889	0.636848	1	0.793939	AQP1/PDGFB	2	up
1995	GO:0048145	regulation of fibroblast proliferation	2/829	20/7889	0.636848	1	0.793939	AQP1/PDGFB	2	up
1996	GO:0050810	regulation of steroid biosynthetic process	2/829	20/7889	0.636848	1	0.793939	TNF/H6PD	2	up
1997	GO:0070613	regulation of protein processing	2/829	20/7889	0.636848	1	0.793939	LRRK2/MYH9	2	up
1998	GO:0071715	icosanoid transport	2/829	20/7889	0.636848	1	0.793939	BDKRB2/PTGES	2	up
1999	GO:1900076	regulation of cellular response to insulin stimulus	2/829	20/7889	0.636848	1	0.793939	PRKCD/PID1	2	up
2000	GO:2000177	regulation of neural precursor cell proliferation	2/829	20/7889	0.636848	1	0.793939	TOX/LRRK2	2	up
2001	GO:0044106	cellular amine metabolic process	4/829	41/7889	0.638025	1	0.793939	IDO1/GATA3/IL4I1/KMO	4	up
2002	GO:0009725	response to hormone	21/829	211/7889	0.639008	1	0.793939	MZB1/FUT7/IL10/IL1RN/PRKCD/TNF/PTGER4/GPR83/AQP1/RELA/EDN1/RARRES2/TFPI/AR/DAB2/PID1/RARA/SESN2/TIMP4/GSK3A/WDTC1	21	up
2003	GO:0015711	organic anion transport	11/829	112/7889	0.640279	1	0.793939	SLC10A6/TRPC4/SLC5A8/SLCO5A1/SLC7A6/NTRK2/SLC6A1/BDKRB2/SLC16A13/PTGES/SLC1A5	11	up
2004	GO:0016053	organic acid biosynthetic process	11/829	112/7889	0.640279	1	0.793939	LIPG/ALOX12/ABCD1/APOA1/PTGS1/EDN1/KMO/NR1H2/PTGES/MID1IP1/WDTC1	11	up
2005	GO:0006936	muscle contraction	10/829	102/7889	0.640398	1	0.793939	EHD3/ZC3H12A/GRK2/RCSD1/HTR7/ARG2/EDN1/BDKRB2/JUP/MYBPC2	10	up
2006	GO:0016236	macroautophagy	9/829	92/7889	0.640888	1	0.793939	STING1/RUBCNL/LRRK2/DCN/CLEC16A/ATG16L2/SESN2/RAB43/CHMP1A	9	up
2007	GO:1903050	regulation of proteolysis involved in cellular protein catabolic process	8/829	82/7889	0.64188	1	0.793939	PTK2B/CBFA2T3/PSME2/LRRK2/DAB2/USP25/BAG6/CCAR2	8	up
2008	GO:0009314	response to radiation	15/829	152/7889	0.642046	1	0.793939	GATA3/IL12B/MAPK13/PRKCD/CRIP1/TMEM109/AQP1/RELA/BHLHE40/IL12A/INO80/NABP1/PPP1CA/CCAR2/BABAM2	15	up
2009	GO:0060047	heart contraction	7/829	72/7889	0.643569	1	0.793939	EHD3/ZC3H12A/GRK2/SEMA3A/EDN1/JUP/TRPM4	7	up
2010	GO:0030879	mammary gland development	3/829	31/7889	0.646746	1	0.793939	IRF6/XDH/CEBPB	3	up
2011	GO:0045833	negative regulation of lipid metabolic process	3/829	31/7889	0.646746	1	0.793939	TNF/PDGFB/WDTC1	3	up
2012	GO:0046822	regulation of nucleocytoplasmic transport	3/829	31/7889	0.646746	1	0.793939	ZC3H12A/PRKCD/JUP	3	up
2013	GO:0060322	head development	21/829	212/7889	0.647791	1	0.793939	CD3E/CRISPLD2/TOX/PAX5/ZFHX2/CSRNP1/SEMA3A/LRRK2/NTRK2/AQP1/RARG/EOMES/CDK5R1/RARA/RRAS/SHROOM4/MEIS2/KAT2A/BAG6/NAPA/CCDC32	21	up
2014	GO:1990845	adaptive thermogenesis	5/829	52/7889	0.650492	1	0.793939	CCR2/TLR4/NR1H2/CEBPB/CMKLR1	5	up
2015	GO:0045184	establishment of protein localization	64/829	633/7889	0.653656	1	0.793939	CD74/RAB25/SNX20/SYTL3/SYTL1/RAB20/NCF1/EHD3/CD3G/ZC3H12A/TNFAIP3/NFKBIA/ARL5C/EHD1/IL12B/F2RL1/IL1RN/STX11/PRKCD/TNF/RAB3D/CSK/EXPH5/CCL5/LRRK2/SORL1/RTP4/TLR4/CPLX3/HSPB1/TBC1D10A/DUOXA1/TSPO/UNC93B1/GRIPAP1/XPO6/ARRDC1/EDEM2/GGA1/IL12A/RHBDF2/MMP12/CDK5R1/EZR/SCAMP2/B3GAT3/JUP/MYH9/NR1H2/RAB4B/PEX6/AP1B1/SCAMP5/PPM1F/KPNA1/STXBP2/AGK/AP5B1/RAB43/BAG6/GOSR2/NAPA/COG4/CHMP1A	64	up
2016	GO:0006892	post-Golgi vesicle-mediated transport	4/829	42/7889	0.657196	1	0.793939	EHD3/CSK/SORL1/GGA1	4	up
2017	GO:0051592	response to calcium ion	4/829	42/7889	0.657196	1	0.793939	RASAL1/JUNB/KCNMB1/S100A16	4	up
2018	GO:0060048	cardiac muscle contraction	4/829	42/7889	0.657196	1	0.793939	EHD3/ZC3H12A/GRK2/JUP	4	up
2019	GO:2000060	positive regulation of ubiquitin-dependent protein catabolic process	4/829	42/7889	0.657196	1	0.793939	PTK2B/CBFA2T3/LRRK2/DAB2	4	up
2020	GO:0045927	positive regulation of growth	7/829	73/7889	0.658154	1	0.793939	SASH3/CXCL16/EDN1/EZR/EXOSC4/PPM1F/INO80	7	up
2021	GO:0006282	regulation of DNA repair	6/829	63/7889	0.661872	1	0.793939	DTX3L/CYREN/INO80/PPP4C/BABAM2/CDK9	6	up
2022	GO:0016050	vesicle organization	12/829	124/7889	0.663014	1	0.793939	CORO1A/RAB20/SLAMF1/RAB7B/STX11/RUBCNL/CCDC136/SDC1/CPLX3/AQP1/NECTIN2/GOSR2	12	up
2023	GO:0000387	spliceosomal snRNP assembly	2/829	21/7889	0.66367	1	0.793939	PRPF19/PRMT7	2	up
2024	GO:0006368	transcription elongation from RNA polymerase II promoter	2/829	21/7889	0.66367	1	0.793939	ELL2/CDK9	2	up
2025	GO:0006493	protein O-linked glycosylation	2/829	21/7889	0.66367	1	0.793939	GALNT18/GALNT10	2	up
2026	GO:0007031	peroxisome organization	2/829	21/7889	0.66367	1	0.793939	ABCD1/PEX6	2	up
2027	GO:0016073	snRNA metabolic process	2/829	21/7889	0.66367	1	0.793939	ELL2/EXOSC4	2	up
2028	GO:0016447	somatic recombination of immunoglobulin gene segments	2/829	21/7889	0.66367	1	0.793939	CD40/TBX21	2	up
2029	GO:0030858	positive regulation of epithelial cell differentiation	2/829	21/7889	0.66367	1	0.793939	ACVRL1/LIF	2	up
2030	GO:0032008	positive regulation of TOR signaling	2/829	21/7889	0.66367	1	0.793939	CLEC16A/LAMTOR4	2	up
2031	GO:0034198	cellular response to amino acid starvation	2/829	21/7889	0.66367	1	0.793939	SESN2/MAP3K5	2	up
2032	GO:0036465	synaptic vesicle recycling	2/829	21/7889	0.66367	1	0.793939	LRRK2/GRIPAP1	2	up
2033	GO:0045666	positive regulation of neuron differentiation	2/829	21/7889	0.66367	1	0.793939	DUOXA1/ARHGEF2	2	up
2034	GO:0045913	positive regulation of carbohydrate metabolic process	2/829	21/7889	0.66367	1	0.793939	PDGFB/KAT2A	2	up
2035	GO:0048259	regulation of receptor-mediated endocytosis	2/829	21/7889	0.66367	1	0.793939	DAB2/BMP2K	2	up
2036	GO:1903078	positive regulation of protein localization to plasma membrane	2/829	21/7889	0.66367	1	0.793939	TNF/EZR	2	up
2037	GO:1903317	regulation of protein maturation	2/829	21/7889	0.66367	1	0.793939	LRRK2/MYH9	2	up
2038	GO:1990928	response to amino acid starvation	2/829	21/7889	0.66367	1	0.793939	SESN2/MAP3K5	2	up
2039	GO:2000142	regulation of DNA-templated transcription, initiation	2/829	21/7889	0.66367	1	0.793939	FOSL1/TAF10	2	up
2040	GO:0001657	ureteric bud development	3/829	32/7889	0.668348	1	0.793939	GATA3/ARG2/RARA	3	up
2041	GO:0045995	regulation of embryonic development	3/829	32/7889	0.668348	1	0.793939	INO80/KAT2A/BAG6	3	up
2042	GO:0060993	kidney morphogenesis	3/829	32/7889	0.668348	1	0.793939	GATA3/LRRK2/LIF	3	up
2043	GO:0072163	mesonephric epithelium development	3/829	32/7889	0.668348	1	0.793939	GATA3/ARG2/RARA	3	up
2044	GO:0072164	mesonephric tubule development	3/829	32/7889	0.668348	1	0.793939	GATA3/ARG2/RARA	3	up
2045	GO:1903312	negative regulation of mRNA metabolic process	3/829	32/7889	0.668348	1	0.793939	TRAF2/CDK9/RNF40	3	up
2046	GO:0060249	anatomical structure homeostasis	8/829	84/7889	0.669043	1	0.793939	PTK2B/CORO1A/SASH3/CCR2/FLT3LG/TLR9/TLR4/TJP3	8	up
2047	GO:0000963	mitochondrial RNA processing	1/829	7889-10-01	0.670742	1	0.793939	TBRG4	1	up
2048	GO:0002082	regulation of oxidative phosphorylation	1/829	7889-10-01	0.670742	1	0.793939	ABCD1	1	up
2049	GO:0003338	metanephros morphogenesis	1/829	7889-10-01	0.670742	1	0.793939	LIF	1	up
2050	GO:0006027	glycosaminoglycan catabolic process	1/829	7889-10-01	0.670742	1	0.793939	LYVE1	1	up
2051	GO:0006071	glycerol metabolic process	1/829	7889-10-01	0.670742	1	0.793939	GK	1	up
2052	GO:0006491	N-glycan processing	1/829	7889-10-01	0.670742	1	0.793939	ST8SIA4	1	up
2053	GO:0006677	glycosylceramide metabolic process	1/829	7889-10-01	0.670742	1	0.793939	PRKCD	1	up
2054	GO:0006775	fat-soluble vitamin metabolic process	1/829	7889-10-01	0.670742	1	0.793939	TNF	1	up
2055	GO:0006896	Golgi to vacuole transport	1/829	7889-10-01	0.670742	1	0.793939	EHD3	1	up
2056	GO:0009168	purine ribonucleoside monophosphate biosynthetic process	1/829	7889-10-01	0.670742	1	0.793939	APRT	1	up
2057	GO:0009303	rRNA transcription	1/829	7889-10-01	0.670742	1	0.793939	POLR1E	1	up
2058	GO:0010575	positive regulation of vascular endothelial growth factor production	1/829	7889-10-01	0.670742	1	0.793939	C3AR1	1	up
2059	GO:0010611	regulation of cardiac muscle hypertrophy	1/829	7889-10-01	0.670742	1	0.793939	EDN1	1	up
2060	GO:0010742	macrophage derived foam cell differentiation	1/829	7889-10-01	0.670742	1	0.793939	NFKBIA	1	up
2061	GO:0010837	regulation of keratinocyte proliferation	1/829	7889-10-01	0.670742	1	0.793939	TGM1	1	up
2062	GO:0016264	gap junction assembly	1/829	7889-10-01	0.670742	1	0.793939	GJB2	1	up
2063	GO:0016556	mRNA modification	1/829	7889-10-01	0.670742	1	0.793939	PUS1	1	up
2064	GO:0017121	plasma membrane phospholipid scrambling	1/829	7889-10-01	0.670742	1	0.793939	ANO9	1	up
2065	GO:0018904	ether metabolic process	1/829	7889-10-01	0.670742	1	0.793939	ALOX12	1	up
2066	GO:0030202	heparin metabolic process	1/829	7889-10-01	0.670742	1	0.793939	NDST2	1	up
2067	GO:0030261	chromosome condensation	1/829	7889-10-01	0.670742	1	0.793939	CHMP1A	1	up
2068	GO:0032467	positive regulation of cytokinesis	1/829	7889-10-01	0.670742	1	0.793939	CXCR5	1	up
2069	GO:0033273	response to vitamin	1/829	7889-10-01	0.670742	1	0.793939	FES	1	up
2070	GO:0034472	snRNA 3'-end processing	1/829	7889-10-01	0.670742	1	0.793939	EXOSC4	1	up
2071	GO:0035162	embryonic hemopoiesis	1/829	7889-10-01	0.670742	1	0.793939	FLT3LG	1	up
2072	GO:0036475	neuron death in response to oxidative stress	1/829	7889-10-01	0.670742	1	0.793939	TLR4	1	up
2073	GO:0043032	positive regulation of macrophage activation	1/829	7889-10-01	0.670742	1	0.793939	TLR4	1	up
2074	GO:0045922	negative regulation of fatty acid metabolic process	1/829	7889-10-01	0.670742	1	0.793939	WDTC1	1	up
2075	GO:0045987	positive regulation of smooth muscle contraction	1/829	7889-10-01	0.670742	1	0.793939	EDN1	1	up
2076	GO:0046112	nucleobase biosynthetic process	1/829	7889-10-01	0.670742	1	0.793939	APRT	1	up
2077	GO:0046755	viral budding	1/829	7889-10-01	0.670742	1	0.793939	CHMP1A	1	up
2078	GO:0050982	detection of mechanical stimulus	1/829	7889-10-01	0.670742	1	0.793939	JUP	1	up
2079	GO:0050999	regulation of nitric-oxide synthase activity	1/829	7889-10-01	0.670742	1	0.793939	PTK2B	1	up
2080	GO:0051447	negative regulation of meiotic cell cycle	1/829	7889-10-01	0.670742	1	0.793939	LIF	1	up
2081	GO:0060065	uterus development	1/829	7889-10-01	0.670742	1	0.793939	GATA3	1	up
2082	GO:0070861	regulation of protein exit from endoplasmic reticulum	1/829	7889-10-01	0.670742	1	0.793939	EDEM2	1	up
2083	GO:0071425	hematopoietic stem cell proliferation	1/829	7889-10-01	0.670742	1	0.793939	ETV6	1	up
2084	GO:0071480	cellular response to gamma radiation	1/829	7889-10-01	0.670742	1	0.793939	TMEM109	1	up
2085	GO:0072176	nephric duct development	1/829	7889-10-01	0.670742	1	0.793939	GATA3	1	up
2086	GO:0072528	pyrimidine-containing compound biosynthetic process	1/829	7889-10-01	0.670742	1	0.793939	CDA	1	up
2087	GO:0090077	foam cell differentiation	1/829	7889-10-01	0.670742	1	0.793939	NFKBIA	1	up
2088	GO:0090151	establishment of protein localization to mitochondrial membrane	1/829	7889-10-01	0.670742	1	0.793939	AGK	1	up
2089	GO:0090169	regulation of spindle assembly	1/829	7889-10-01	0.670742	1	0.793939	CHMP1A	1	up
2090	GO:0090201	negative regulation of release of cytochrome c from mitochondria	1/829	7889-10-01	0.670742	1	0.793939	HGF	1	up
2091	GO:1902236	negative regulation of endoplasmic reticulum stress-induced intrinsic apoptotic signaling pathway	1/829	7889-10-01	0.670742	1	0.793939	LRRK2	1	up
2092	GO:1903203	regulation of oxidative stress-induced neuron death	1/829	7889-10-01	0.670742	1	0.793939	TLR4	1	up
2093	GO:1904507	positive regulation of telomere maintenance in response to DNA damage	1/829	7889-10-01	0.670742	1	0.793939	INO80	1	up
2094	GO:2000378	negative regulation of reactive oxygen species metabolic process	1/829	7889-10-01	0.670742	1	0.793939	ABCD1	1	up
2095	GO:2000765	regulation of cytoplasmic translation	1/829	7889-10-01	0.670742	1	0.793939	ZNF385A	1	up
2096	GO:2000780	negative regulation of double-strand break repair	1/829	7889-10-01	0.670742	1	0.793939	CYREN	1	up
2097	GO:0043269	regulation of ion transport	20/829	205/7889	0.673026	1	0.793939	PTK2B/CORO1A/KCNAB2/EHD3/KCNJ10/ABCB1/CXCL10/PIK3CG/HSPA2/EPB41/CRACR2A/PDGFB/EDN1/CX3CL1/CEBPB/PTGES/CCR1/GLRX/CLIC1/THY1	20	up
2098	GO:0030148	sphingolipid biosynthetic process	4/829	43/7889	0.675672	1	0.793939	CERS3/PRKCD/ST8SIA4/AGK	4	up
2099	GO:0044272	sulfur compound biosynthetic process	4/829	43/7889	0.675672	1	0.793939	CHST3/ACSL5/CHST7/NDST2	4	up
2100	GO:0099173	postsynapse organization	4/829	43/7889	0.675672	1	0.793939	LRRK2/SEMA3F/CDK5R1/ABHD17A	4	up
2101	GO:0046395	carboxylic acid catabolic process	9/829	95/7889	0.679123	1	0.793939	IDO1/GCAT/LOC477562/IL4I1/ABCD1/ARG2/KMO/SESN2/ARG1	9	up
2102	GO:0000902	cell morphogenesis	31/829	315/7889	0.680865	1	0.793939	PTK2B/FMNL1/CORO1A/RAB25/VASP/NCKAP1L/RAC2/HGF/FES/EPHA1/SEMA3A/LRRK2/PAK6/POF1B/SEMA4D/SEMA3D/APOA1/ARHGEF2/DNMBP/SEMA3F/CDC42EP2/EDN1/SHROOM3/EFNB1/ACTN1/CDK5R1/EZR/MYH9/SEMA6A/CAP1/THY1	31	up
2103	GO:0034765	regulation of ion transmembrane transport	15/829	156/7889	0.682033	1	0.793939	PTK2B/CORO1A/KCNAB2/EHD3/KCNJ10/ABCB1/CXCL10/PIK3CG/HSPA2/CRACR2A/EDN1/CX3CL1/GLRX/CLIC1/THY1	15	up
2104	GO:0016485	protein processing	8/829	85/7889	0.682149	1	0.793939	CASP4/PYCARD/CASP8/F3/LRRK2/TBC1D10A/MYH9/C1RL	8	up
2105	GO:0031214	biomineral tissue development	5/829	54/7889	0.683681	1	0.793939	PTK2B/NECTIN1/CEBPB/CCR1/BMP2K	5	up
2106	GO:0061136	regulation of proteasomal protein catabolic process	7/829	75/7889	0.686221	1	0.793939	CBFA2T3/PSME2/LRRK2/DAB2/USP25/BAG6/CCAR2	7	up
2107	GO:0009991	response to extracellular stimulus	11/829	116/7889	0.686401	1	0.793939	BHLHA15/ZC3H12A/LOC489461/FES/FOSL1/LRRK2/RASGRP4/CLEC16A/SESN2/MAP3K5/NUAK1	11	up
2108	GO:0001822	kidney development	10/829	106/7889	0.688529	1	0.793939	IL6R/GATA3/LRRK2/AQP1/PDGFB/ARG2/LIF/RARA/GLIS2/BAG6	10	up
2109	GO:0001706	endoderm formation	2/829	22/7889	0.688872	1	0.793939	EOMES/ITGA5	2	up
2110	GO:0001736	establishment of planar polarity	2/829	22/7889	0.688872	1	0.793939	GRHL3/DAB2	2	up
2111	GO:0007164	establishment of tissue polarity	2/829	22/7889	0.688872	1	0.793939	GRHL3/DAB2	2	up
2112	GO:0007422	peripheral nervous system development	2/829	22/7889	0.688872	1	0.793939	NDRG1/NTRK2	2	up
2113	GO:0009395	phospholipid catabolic process	2/829	22/7889	0.688872	1	0.793939	PLA2G4E/PRKCD	2	up
2114	GO:0051289	protein homotetramerization	2/829	22/7889	0.688872	1	0.793939	VASP/SAMHD1	2	up
2115	GO:0097306	cellular response to alcohol	2/829	22/7889	0.688872	1	0.793939	PTGER4/JUP	2	up
2116	GO:2000573	positive regulation of DNA biosynthetic process	2/829	22/7889	0.688872	1	0.793939	HGF/PDGFB	2	up
2117	GO:0002244	hematopoietic progenitor cell differentiation	3/829	33/7889	0.688969	1	0.793939	CSF1R/TNFRSF13B/LMBR1L	3	up
2118	GO:0090305	nucleic acid phosphodiester bond hydrolysis	3/829	33/7889	0.688969	1	0.793939	ZC3H12A/DICER1/NOP9	3	up
2119	GO:1905477	positive regulation of protein localization to membrane	3/829	33/7889	0.688969	1	0.793939	TNF/CDK5R1/EZR	3	up
2120	GO:2000779	regulation of double-strand break repair	3/829	33/7889	0.688969	1	0.793939	DTX3L/CYREN/PPP4C	3	up
2121	GO:0051640	organelle localization	18/829	187/7889	0.690162	1	0.793939	BHLHA15/FCER1G/RAC2/FES/STX11/RAB3D/LRRK2/SDC1/CLUH/MILR1/EIF6/EZR/LYN/NECTIN2/MYH9/NOP9/STXBP2/CHMP1A	18	up
2122	GO:0006811	ion transport	52/829	523/7889	0.690655	1	0.793939	PTK2B/CORO1A/BHLHA15/KCNAB2/FCER1G/MS4A1/CCL8/EHD3/KCNJ10/SLC5A1/CLCA2/LTF/ABCB1/CXCL10/SLC10A6/XCR1/NECTIN1/ITPR3/RHCG/TRPC4/PIK3CG/HSPA2/SLC9A9/EPB41/SLC5A8/CYSLTR1/SLC11A1/SLCO5A1/CRACR2A/SLC7A6/NTRK2/PDGFB/ANO9/SLC6A1/SLC9A7/EDN1/LOC477071/CCR5/BDKRB2/CX3CL1/ITPR2/LRRC8C/SLC16A13/CEBPB/PTGES/SLC25A28/CCR1/GLRX/SLC1A5/CLIC1/THY1/TRPM4	52	up
2123	GO:0009308	amine metabolic process	4/829	44/7889	0.693444	1	0.793939	IDO1/GATA3/IL4I1/KMO	4	up
2124	GO:0032434	regulation of proteasomal ubiquitin-dependent protein catabolic process	5/829	55/7889	0.699457	1	0.793939	CBFA2T3/LRRK2/DAB2/BAG6/CCAR2	5	up
2125	GO:0110148	biomineralization	5/829	55/7889	0.699457	1	0.793939	PTK2B/NECTIN1/CEBPB/CCR1/BMP2K	5	up
2126	GO:0003015	heart process	7/829	76/7889	0.699689	1	0.793939	EHD3/ZC3H12A/GRK2/SEMA3A/EDN1/JUP/TRPM4	7	up
2127	GO:0016054	organic acid catabolic process	9/829	97/7889	0.703196	1	0.793939	IDO1/GCAT/LOC477562/IL4I1/ABCD1/ARG2/KMO/SESN2/ARG1	9	up
2128	GO:0000038	very long-chain fatty acid metabolic process	1/829	7889-11-01	0.705385	1	0.793939	ABCD1	1	up
2129	GO:0000291	nuclear-transcribed mRNA catabolic process, exonucleolytic	1/829	7889-11-01	0.705385	1	0.793939	EXOSC4	1	up
2130	GO:0000466	maturation of 5.8S rRNA from tricistronic rRNA transcript (SSU-rRNA, 5.8S rRNA, LSU-rRNA)	1/829	7889-11-01	0.705385	1	0.793939	NOP9	1	up
2131	GO:0001522	pseudouridine synthesis	1/829	7889-11-01	0.705385	1	0.793939	PUS1	1	up
2132	GO:0001709	cell fate determination	1/829	7889-11-01	0.705385	1	0.793939	GATA3	1	up
2133	GO:0001945	lymph vessel development	1/829	7889-11-01	0.705385	1	0.793939	ACVRL1	1	up
2134	GO:0002026	regulation of the force of heart contraction	1/829	7889-11-01	0.705385	1	0.793939	GRK2	1	up
2135	GO:0002063	chondrocyte development	1/829	7889-11-01	0.705385	1	0.793939	RARG	1	up
2136	GO:0006026	aminoglycan catabolic process	1/829	7889-11-01	0.705385	1	0.793939	LYVE1	1	up
2137	GO:0006536	glutamate metabolic process	1/829	7889-11-01	0.705385	1	0.793939	LOC477562	1	up
2138	GO:0007130	synaptonemal complex assembly	1/829	7889-11-01	0.705385	1	0.793939	BAG6	1	up
2139	GO:0008334	histone mRNA metabolic process	1/829	7889-11-01	0.705385	1	0.793939	EXOSC4	1	up
2140	GO:0009127	purine nucleoside monophosphate biosynthetic process	1/829	7889-11-01	0.705385	1	0.793939	APRT	1	up
2141	GO:0009994	oocyte differentiation	1/829	7889-11-01	0.705385	1	0.793939	EDN1	1	up
2142	GO:0010453	regulation of cell fate commitment	1/829	7889-11-01	0.705385	1	0.793939	TBX21	1	up
2143	GO:0010971	positive regulation of G2/M transition of mitotic cell cycle	1/829	7889-11-01	0.705385	1	0.793939	HSPA2	1	up
2144	GO:0014743	regulation of muscle hypertrophy	1/829	7889-11-01	0.705385	1	0.793939	EDN1	1	up
2145	GO:0015012	heparan sulfate proteoglycan biosynthetic process	1/829	7889-11-01	0.705385	1	0.793939	B3GAT3	1	up
2146	GO:0016226	iron-sulfur cluster assembly	1/829	7889-11-01	0.705385	1	0.793939	XDH	1	up
2147	GO:0018196	peptidyl-asparagine modification	1/829	7889-11-01	0.705385	1	0.793939	MGAT2	1	up
2148	GO:0018279	protein N-linked glycosylation via asparagine	1/829	7889-11-01	0.705385	1	0.793939	MGAT2	1	up
2149	GO:0031163	metallo-sulfur cluster assembly	1/829	7889-11-01	0.705385	1	0.793939	XDH	1	up
2150	GO:0032228	regulation of synaptic transmission, GABAergic	1/829	7889-11-01	0.705385	1	0.793939	ADORA2A	1	up
2151	GO:0034243	regulation of transcription elongation from RNA polymerase II promoter	1/829	7889-11-01	0.705385	1	0.793939	CDK9	1	up
2152	GO:0034315	regulation of Arp2/3 complex-mediated actin nucleation	1/829	7889-11-01	0.705385	1	0.793939	WAS	1	up
2153	GO:0034381	plasma lipoprotein particle clearance	1/829	7889-11-01	0.705385	1	0.793939	LIPG	1	up
2154	GO:0034471	ncRNA 5'-end processing	1/829	7889-11-01	0.705385	1	0.793939	NOP9	1	up
2155	GO:0035458	cellular response to interferon-beta	1/829	7889-11-01	0.705385	1	0.793939	STING1	1	up
2156	GO:0035909	aorta morphogenesis	1/829	7889-11-01	0.705385	1	0.793939	ACVRL1	1	up
2157	GO:0038179	neurotrophin signaling pathway	1/829	7889-11-01	0.705385	1	0.793939	CORO1A	1	up
2158	GO:0042474	middle ear morphogenesis	1/829	7889-11-01	0.705385	1	0.793939	EDN1	1	up
2159	GO:0043114	regulation of vascular permeability	1/829	7889-11-01	0.705385	1	0.793939	TJP3	1	up
2160	GO:0043525	positive regulation of neuron apoptotic process	1/829	7889-11-01	0.705385	1	0.793939	TNF	1	up
2161	GO:0045738	negative regulation of DNA repair	1/829	7889-11-01	0.705385	1	0.793939	CYREN	1	up
2162	GO:0045761	regulation of adenylate cyclase activity	1/829	7889-11-01	0.705385	1	0.793939	CAP1	1	up
2163	GO:0045933	positive regulation of muscle contraction	1/829	7889-11-01	0.705385	1	0.793939	EDN1	1	up
2164	GO:0045943	positive regulation of transcription by RNA polymerase I	1/829	7889-11-01	0.705385	1	0.793939	RASL11A	1	up
2165	GO:0046039	GTP metabolic process	1/829	7889-11-01	0.705385	1	0.793939	LRRK2	1	up
2166	GO:0046320	regulation of fatty acid oxidation	1/829	7889-11-01	0.705385	1	0.793939	ABCD1	1	up
2167	GO:0046514	ceramide catabolic process	1/829	7889-11-01	0.705385	1	0.793939	PRKCD	1	up
2168	GO:0046677	response to antibiotic	1/829	7889-11-01	0.705385	1	0.793939	CRIP1	1	up
2169	GO:0048026	positive regulation of mRNA splicing, via spliceosome	1/829	7889-11-01	0.705385	1	0.793939	PRPF19	1	up
2170	GO:0048260	positive regulation of receptor-mediated endocytosis	1/829	7889-11-01	0.705385	1	0.793939	DAB2	1	up
2171	GO:0048599	oocyte development	1/829	7889-11-01	0.705385	1	0.793939	EDN1	1	up
2172	GO:0050995	negative regulation of lipid catabolic process	1/829	7889-11-01	0.705385	1	0.793939	TNF	1	up
2173	GO:0051123	RNA polymerase II preinitiation complex assembly	1/829	7889-11-01	0.705385	1	0.793939	TAF10	1	up
2174	GO:0052372	modulation by symbiont of entry into host	1/829	7889-11-01	0.705385	1	0.793939	NECTIN2	1	up
2175	GO:0052652	cyclic purine nucleotide metabolic process	1/829	7889-11-01	0.705385	1	0.793939	ADCY4	1	up
2176	GO:0060765	regulation of androgen receptor signaling pathway	1/829	7889-11-01	0.705385	1	0.793939	DAB2	1	up
2177	GO:0071276	cellular response to cadmium ion	1/829	7889-11-01	0.705385	1	0.793939	NCF1	1	up
2178	GO:0071359	cellular response to dsRNA	1/829	7889-11-01	0.705385	1	0.793939	STING1	1	up
2179	GO:0071604	transforming growth factor beta production	1/829	7889-11-01	0.705385	1	0.793939	CX3CL1	1	up
2180	GO:0071634	regulation of transforming growth factor beta production	1/829	7889-11-01	0.705385	1	0.793939	CX3CL1	1	up
2181	GO:0072079	nephron tubule formation	1/829	7889-11-01	0.705385	1	0.793939	GATA3	1	up
2182	GO:0086004	regulation of cardiac muscle cell contraction	1/829	7889-11-01	0.705385	1	0.793939	JUP	1	up
2183	GO:0090140	regulation of mitochondrial fission	1/829	7889-11-01	0.705385	1	0.793939	DCN	1	up
2184	GO:0095500	acetylcholine receptor signaling pathway	1/829	7889-11-01	0.705385	1	0.793939	GNAI2	1	up
2185	GO:0098815	modulation of excitatory postsynaptic potential	1/829	7889-11-01	0.705385	1	0.793939	LRRK2	1	up
2186	GO:0099637	neurotransmitter receptor transport	1/829	7889-11-01	0.705385	1	0.793939	GRIPAP1	1	up
2187	GO:1901385	regulation of voltage-gated calcium channel activity	1/829	7889-11-01	0.705385	1	0.793939	EHD3	1	up
2188	GO:1904505	regulation of telomere maintenance in response to DNA damage	1/829	7889-11-01	0.705385	1	0.793939	INO80	1	up
2189	GO:0001505	regulation of neurotransmitter levels	6/829	66/7889	0.706034	1	0.793939	MCTP2/STX11/LRRK2/CPLX3/STXBP2/NAPA	6	up
2190	GO:0042445	hormone metabolic process	6/829	66/7889	0.706034	1	0.793939	GATA3/IL4I1/DUOXA1/SDR16C5/DHRS3/H6PD	6	up
2191	GO:0008037	cell recognition	3/829	34/7889	0.708612	1	0.793939	DOCK2/SEMA3A/CDK5R1	3	up
2192	GO:0022037	metencephalon development	3/829	34/7889	0.708612	1	0.793939	CD3E/CDK5R1/KAT2A	3	up
2193	GO:0055007	cardiac muscle cell differentiation	3/829	34/7889	0.708612	1	0.793939	MYH11/EDN1/RARA	3	up
2194	GO:0061326	renal tubule development	3/829	34/7889	0.708612	1	0.793939	GATA3/AQP1/LIF	3	up
2195	GO:0061640	cytoskeleton-dependent cytokinesis	3/829	34/7889	0.708612	1	0.793939	SEPTIN1/SEPTIN6/CHMP1A	3	up
2196	GO:0072080	nephron tubule development	3/829	34/7889	0.708612	1	0.793939	GATA3/AQP1/LIF	3	up
2197	GO:1901879	regulation of protein depolymerization	3/829	34/7889	0.708612	1	0.793939	SPTBN2/ARHGEF2/MID1IP1	3	up
2198	GO:0000045	autophagosome assembly	4/829	45/7889	0.710511	1	0.793939	STING1/LRRK2/ATG16L2/RAB43	4	up
2199	GO:0030004	cellular monovalent inorganic cation homeostasis	4/829	45/7889	0.710511	1	0.793939	RAB20/SLC9A9/LRRK2/SLC9A7	4	up
2200	GO:2000045	regulation of G1/S transition of mitotic cell cycle	4/829	45/7889	0.710511	1	0.793939	FAM107A/PSME2/AIF1/INO80	4	up
2201	GO:0002562	somatic diversification of immune receptors via germline recombination within a single locus	2/829	23/7889	0.712499	1	0.793939	CD40/TBX21	2	up
2202	GO:0006094	gluconeogenesis	2/829	23/7889	0.712499	1	0.793939	SESN2/KAT2A	2	up
2203	GO:0010822	positive regulation of mitochondrion organization	2/829	23/7889	0.712499	1	0.793939	PYCARD/DCN	2	up
2204	GO:0016444	somatic cell DNA recombination	2/829	23/7889	0.712499	1	0.793939	CD40/TBX21	2	up
2205	GO:0030042	actin filament depolymerization	2/829	23/7889	0.712499	1	0.793939	SPTBN2/MICAL2	2	up
2206	GO:0030301	cholesterol transport	2/829	23/7889	0.712499	1	0.793939	LIPG/APOA1	2	up
2207	GO:0031122	cytoplasmic microtubule organization	2/829	23/7889	0.712499	1	0.793939	CCDC88B/EZR	2	up
2208	GO:0035418	protein localization to synapse	2/829	23/7889	0.712499	1	0.793939	HSPB1/GRIPAP1	2	up
2209	GO:0043647	inositol phosphate metabolic process	2/829	23/7889	0.712499	1	0.793939	PTK2B/PTAFR	2	up
2210	GO:0055013	cardiac muscle cell development	2/829	23/7889	0.712499	1	0.793939	MYH11/EDN1	2	up
2211	GO:0060350	endochondral bone morphogenesis	2/829	23/7889	0.712499	1	0.793939	RARG/RARA	2	up
2212	GO:0070534	protein K63-linked ubiquitination	2/829	23/7889	0.712499	1	0.793939	TRAF2/PRPF19	2	up
2213	GO:0072089	stem cell proliferation	2/829	23/7889	0.712499	1	0.793939	ABCB1/ETV6	2	up
2214	GO:0072666	establishment of protein localization to vacuole	2/829	23/7889	0.712499	1	0.793939	TNFAIP3/SORL1	2	up
2215	GO:0097581	lamellipodium organization	2/829	23/7889	0.712499	1	0.793939	ABI3/RAC2	2	up
2216	GO:0006814	sodium ion transport	7/829	77/7889	0.712773	1	0.793939	SLC5A1/SLC9A9/SLC5A8/SLC6A1/SLC9A7/EDN1/GLRX	7	up
2217	GO:0006937	regulation of muscle contraction	5/829	56/7889	0.71468	1	0.793939	EHD3/ZC3H12A/GRK2/EDN1/JUP	5	up
2218	GO:0007030	Golgi organization	5/829	56/7889	0.71468	1	0.793939	BHLHA15/EHD3/LRRK2/RAB43/COG4	5	up
2219	GO:0051054	positive regulation of DNA metabolic process	9/829	98/7889	0.714791	1	0.793939	TOX/CD40/HGF/PRKCD/TBX21/DTX3L/PDGFB/INO80/BABAM2	9	up
2220	GO:0006820	anion transport	17/829	180/7889	0.716765	1	0.793939	CLCA2/ABCB1/SLC10A6/TRPC4/SLC5A8/SLCO5A1/SLC7A6/NTRK2/ANO9/SLC6A1/BDKRB2/LRRC8C/SLC16A13/CEBPB/PTGES/SLC1A5/CLIC1	17	up
2221	GO:0010558	negative regulation of macromolecule biosynthetic process	41/829	420/7889	0.719644	1	0.793939	CIITA/PAX5/ZC3H12A/ACVRL1/GATA3/ZFPM2/TRERF1/TNF/LDB2/SEMA4D/SBNO2/SFMBT2/HMGA1/PDGFB/NFKB1/RARG/RELA/EDN1/NR1H3/MMP12/AR/NRARP/DAB2/CDK5R1/EZR/SDR16C5/RARA/SESN2/NR1H2/CCDC85B/CEBPB/PPM1F/GLIS2/DNAJB1/KDM2A/BRMS1/CCAR2/SPINDOC/CHMP1A/MTA2/WDTC1	41	up
2222	GO:0006665	sphingolipid metabolic process	6/829	67/7889	0.719851	1	0.793939	FUT7/CERS3/GBGT1/PRKCD/ST8SIA4/AGK	6	up
2223	GO:1902115	regulation of organelle assembly	6/829	67/7889	0.719851	1	0.793939	TNF/LRRK2/SDC1/EZR/KAT2A/CHMP1A	6	up
2224	GO:0031175	neuron projection development	28/829	291/7889	0.720486	1	0.793939	PTK2B/VASP/NCKAP1L/CD3E/TOX/RAC2/FES/EPHA1/SEMA3A/LRRK2/PAK6/DPYSL3/SEMA4D/SEMA3D/DGKG/CAMK1D/NTRK2/TNC/SEMA3F/EDN1/RGMA/EFNB1/CDK5R1/LYN/SEMA6A/SCARF1/THY1/GSK3A	28	up
2225	GO:0072001	renal system development	10/829	109/7889	0.721933	1	0.793939	IL6R/GATA3/LRRK2/AQP1/PDGFB/ARG2/LIF/RARA/GLIS2/BAG6	10	up
2226	GO:0009101	glycoprotein biosynthetic process	13/829	140/7889	0.723201	1	0.793939	GALNT6/FUT7/GBGT1/CHST3/GALNT18/GALNT15/GALNT10/CHST7/ST8SIA4/B3GAT3/TNIP1/TMEM106A/MGAT2	13	up
2227	GO:0006753	nucleoside phosphate metabolic process	18/829	191/7889	0.724075	1	0.793939	IDO1/ENTPD3/CBFA2T3/ENTPD1/SAMHD1/LRRK2/CDA/XDH/ACSL5/ABCD1/KMO/ENPP3/PID1/ADPGK/ADCY4/PDE4A/FLAD1/APRT	18	up
2228	GO:0045787	positive regulation of cell cycle	9/829	99/7889	0.726089	1	0.793939	TGM1/FLT3LG/HSPA2/CXCR5/PDGFB/EDN1/AIF1/RARA/INO80	9	up
2229	GO:1901800	positive regulation of proteasomal protein catabolic process	4/829	46/7889	0.726874	1	0.793939	CBFA2T3/LRRK2/DAB2/BAG6	4	up
2230	GO:0001823	mesonephros development	3/829	35/7889	0.727288	1	0.793939	GATA3/ARG2/RARA	3	up
2231	GO:0007292	female gamete generation	3/829	35/7889	0.727288	1	0.793939	FOSL1/EDN1/ETV6	3	up
2232	GO:0007612	learning	3/829	35/7889	0.727288	1	0.793939	PAK6/NTRK2/SLC6A1	3	up
2233	GO:0008637	apoptotic mitochondrial changes	3/829	35/7889	0.727288	1	0.793939	PYCARD/HGF/CCAR2	3	up
2234	GO:0009064	glutamine family amino acid metabolic process	3/829	35/7889	0.727288	1	0.793939	LOC477562/ARG2/ARG1	3	up
2235	GO:0098660	inorganic ion transmembrane transport	25/829	262/7889	0.727551	1	0.793939	PTK2B/CORO1A/BHLHA15/EHD3/SLC5A1/CXCL10/XCR1/ITPR3/RHCG/TRPC4/PIK3CG/HSPA2/SLC9A9/CRACR2A/ANO9/SLC6A1/SLC9A7/EDN1/CCR5/CX3CL1/ITPR2/SLC25A28/GLRX/THY1/TRPM4	25	up
2236	GO:0006475	internal protein amino acid acetylation	5/829	57/7889	0.72935	1	0.793939	LIF/SDR16C5/TAF10/KAT2A/BAG6	5	up
2237	GO:0018393	internal peptidyl-lysine acetylation	5/829	57/7889	0.72935	1	0.793939	LIF/SDR16C5/TAF10/KAT2A/BAG6	5	up
2238	GO:0031333	negative regulation of protein-containing complex assembly	5/829	57/7889	0.72935	1	0.793939	NLRC3/SPTBN2/PRKCD/PTGER4/PMEPA1	5	up
2239	GO:0045664	regulation of neuron differentiation	5/829	57/7889	0.72935	1	0.793939	ZFHX2/LRRK2/DUOXA1/MYCL/ARHGEF2	5	up
2240	GO:0050821	protein stabilization	5/829	57/7889	0.72935	1	0.793939	PIM2/APOA1/RASSF2/PEX6/BAG6	5	up
2241	GO:0051168	nuclear export	5/829	57/7889	0.72935	1	0.793939	XPO6/EIF6/NOL6/NOP9/HHEX	5	up
2242	GO:0072006	nephron development	5/829	57/7889	0.72935	1	0.793939	IL6R/GATA3/AQP1/PDGFB/LIF	5	up
2243	GO:0022008	neurogenesis	50/829	511/7889	0.730919	1	0.793939	PTK2B/TNFRSF1B/VASP/BHLHA15/NCKAP1L/CD3E/NDRG1/CCR2/TOX/ZFHX2/RAC2/C1QA/TRPC4/FES/EPHA1/SEMA3A/TNF/CCR4/LRRK2/PAK6/DPYSL3/SEMA4D/TLR4/SEMA3D/DGKG/CAMK1D/DUOXA1/NTRK2/MYCL/TNC/ARHGEF2/BHLHE40/SEMA3F/WNT5B/EDN1/WNT10A/RGMA/DUSP10/EFNB1/CX3CL1/CDK5R1/LIF/LYN/CEBPB/SEMA6A/SCARF1/THY1/ETV6/NAPA/GSK3A	50	up
2244	GO:0051656	establishment of organelle localization	13/829	141/7889	0.732603	1	0.793939	FCER1G/RAC2/FES/LRRK2/SDC1/MILR1/EIF6/EZR/LYN/NECTIN2/MYH9/NOP9/CHMP1A	13	up
2245	GO:0006473	protein acetylation	6/829	68/7889	0.733212	1	0.793939	LIF/SDR16C5/NAA30/TAF10/KAT2A/BAG6	6	up
2246	GO:0051603	proteolysis involved in cellular protein catabolic process	33/829	343/7889	0.733984	1	0.793939	PTK2B/CASP8/NCCRP1/PSMB8/CBFA2T3/CBLC/TNFAIP3/PSME2/LRRK2/TMUB1/TBX21/DTX3L/PSMB9/CTSS/ARRDC1/EDEM2/GZMA/DAB2/UBR4/UBB/USP20/ANKZF1/CTSC/USP25/FBXL14/UBAP1/PRPF19/BAG6/SEL1L/CCAR2/RMND5B/CYLD/CHMP1A	33	up
2247	GO:0007417	central nervous system development	25/829	263/7889	0.7345	1	0.793939	TNFRSF1B/CD3E/TOX/PAX5/ZFHX2/C1QA/TRPC4/SEMA3A/LRRK2/GRHL3/TLR4/NTRK2/AQP1/SEMA3F/ACKR3/DUSP10/EOMES/CDK5R1/LIF/SHROOM4/MEIS2/GLIS2/KAT2A/BAG6/NAPA	25	up
2248	GO:0061024	membrane organization	25/829	263/7889	0.7345	1	0.793939	CORO1A/DOCK2/RAB20/FCER1G/NDRG1/RAC2/ABCB1/SLAMF1/RAB7B/STX11/RUBCNL/PRKCD/RTP4/CPLX3/ABCD1/ANO9/MYOF/AR/AIF1/NECTIN2/MYH9/AGK/BAG6/GOSR2/CHMP1A	25	up
2249	GO:0006081	cellular aldehyde metabolic process	2/829	24/7889	0.734603	1	0.793939	RDH13/SDR16C5	2	up
2250	GO:0015918	sterol transport	2/829	24/7889	0.734603	1	0.793939	LIPG/APOA1	2	up
2251	GO:0046173	polyol biosynthetic process	2/829	24/7889	0.734603	1	0.793939	PTK2B/PTAFR	2	up
2252	GO:0051153	regulation of striated muscle cell differentiation	2/829	24/7889	0.734603	1	0.793939	BHLHA15/EDN1	2	up
2253	GO:0055006	cardiac cell development	2/829	24/7889	0.734603	1	0.793939	MYH11/EDN1	2	up
2254	GO:0061912	selective autophagy	2/829	24/7889	0.734603	1	0.793939	STING1/SESN2	2	up
2255	GO:0099565	chemical synaptic transmission, postsynaptic	2/829	24/7889	0.734603	1	0.793939	LRRK2/ADORA2A	2	up
2256	GO:2001244	positive regulation of intrinsic apoptotic signaling pathway	2/829	24/7889	0.734603	1	0.793939	LCK/PLAGL2	2	up
2257	GO:0000469	cleavage involved in rRNA processing	1/829	7889-12-01	0.736388	1	0.793939	NOP9	1	up
2258	GO:0000966	RNA 5'-end processing	1/829	7889-12-01	0.736388	1	0.793939	NOP9	1	up
2259	GO:0003009	skeletal muscle contraction	1/829	7889-12-01	0.736388	1	0.793939	RCSD1	1	up
2260	GO:0006684	sphingomyelin metabolic process	1/829	7889-12-01	0.736388	1	0.793939	PRKCD	1	up
2261	GO:0007141	male meiosis I	1/829	7889-12-01	0.736388	1	0.793939	HSPA2	1	up
2262	GO:0007212	dopamine receptor signaling pathway	1/829	7889-12-01	0.736388	1	0.793939	LRRK2	1	up
2263	GO:0007214	gamma-aminobutyric acid signaling pathway	1/829	7889-12-01	0.736388	1	0.793939	GNAI2	1	up
2264	GO:0007584	response to nutrient	1/829	7889-12-01	0.736388	1	0.793939	FES	1	up
2265	GO:0007588	excretion	1/829	7889-12-01	0.736388	1	0.793939	EDN1	1	up
2266	GO:0007595	lactation	1/829	7889-12-01	0.736388	1	0.793939	XDH	1	up
2267	GO:0009190	cyclic nucleotide biosynthetic process	1/829	7889-12-01	0.736388	1	0.793939	ADCY4	1	up
2268	GO:0009218	pyrimidine ribonucleotide metabolic process	1/829	7889-12-01	0.736388	1	0.793939	CDA	1	up
2269	GO:0010165	response to X-ray	1/829	7889-12-01	0.736388	1	0.793939	GATA3	1	up
2270	GO:0010518	positive regulation of phospholipase activity	1/829	7889-12-01	0.736388	1	0.793939	PDGFRB	1	up
2271	GO:0010770	positive regulation of cell morphogenesis involved in differentiation	1/829	7889-12-01	0.736388	1	0.793939	APOA1	1	up
2272	GO:0010907	positive regulation of glucose metabolic process	1/829	7889-12-01	0.736388	1	0.793939	KAT2A	1	up
2273	GO:0010922	positive regulation of phosphatase activity	1/829	7889-12-01	0.736388	1	0.793939	PDGFRB	1	up
2274	GO:0014829	vascular associated smooth muscle contraction	1/829	7889-12-01	0.736388	1	0.793939	EDN1	1	up
2275	GO:0017158	regulation of calcium ion-dependent exocytosis	1/829	7889-12-01	0.736388	1	0.793939	SCAMP5	1	up
2276	GO:0019076	viral release from host cell	1/829	7889-12-01	0.736388	1	0.793939	CHMP1A	1	up
2277	GO:0019400	alditol metabolic process	1/829	7889-12-01	0.736388	1	0.793939	GK	1	up
2278	GO:0021795	cerebral cortex cell migration	1/829	7889-12-01	0.736388	1	0.793939	CDK5R1	1	up
2279	GO:0030511	positive regulation of transforming growth factor beta receptor signaling pathway	1/829	7889-12-01	0.736388	1	0.793939	DAB2	1	up
2280	GO:0030808	regulation of nucleotide biosynthetic process	1/829	7889-12-01	0.736388	1	0.793939	PID1	1	up
2281	GO:0031116	positive regulation of microtubule polymerization	1/829	7889-12-01	0.736388	1	0.793939	FES	1	up
2282	GO:0031579	membrane raft organization	1/829	7889-12-01	0.736388	1	0.793939	DOCK2	1	up
2283	GO:0035890	exit from host	1/829	7889-12-01	0.736388	1	0.793939	CHMP1A	1	up
2284	GO:0035891	exit from host cell	1/829	7889-12-01	0.736388	1	0.793939	CHMP1A	1	up
2285	GO:0035988	chondrocyte proliferation	1/829	7889-12-01	0.736388	1	0.793939	LTF	1	up
2286	GO:0042398	cellular modified amino acid biosynthetic process	1/829	7889-12-01	0.736388	1	0.793939	LOC478277	1	up
2287	GO:0043243	positive regulation of protein-containing complex disassembly	1/829	7889-12-01	0.736388	1	0.793939	TNF	1	up
2288	GO:0043388	positive regulation of DNA binding	1/829	7889-12-01	0.736388	1	0.793939	GATA3	1	up
2289	GO:0043392	negative regulation of DNA binding	1/829	7889-12-01	0.736388	1	0.793939	GZMA	1	up
2290	GO:0043627	response to estrogen	1/829	7889-12-01	0.736388	1	0.793939	RARA	1	up
2291	GO:0045048	protein insertion into ER membrane	1/829	7889-12-01	0.736388	1	0.793939	BAG6	1	up
2292	GO:0045684	positive regulation of epidermis development	1/829	7889-12-01	0.736388	1	0.793939	TMEM79	1	up
2293	GO:0046460	neutral lipid biosynthetic process	1/829	7889-12-01	0.736388	1	0.793939	NR1H2	1	up
2294	GO:0046463	acylglycerol biosynthetic process	1/829	7889-12-01	0.736388	1	0.793939	NR1H2	1	up
2295	GO:0051180	vitamin transport	1/829	7889-12-01	0.736388	1	0.793939	APOA1	1	up
2296	GO:0060382	regulation of DNA strand elongation	1/829	7889-12-01	0.736388	1	0.793939	INO80	1	up
2297	GO:0060706	cell differentiation involved in embryonic placenta development	1/829	7889-12-01	0.736388	1	0.793939	LIF	1	up
2298	GO:0060711	labyrinthine layer development	1/829	7889-12-01	0.736388	1	0.793939	JUNB	1	up
2299	GO:0070528	protein kinase C signaling	1/829	7889-12-01	0.736388	1	0.793939	DGKG	1	up
2300	GO:0071385	cellular response to glucocorticoid stimulus	1/829	7889-12-01	0.736388	1	0.793939	AQP1	1	up
2301	GO:0071763	nuclear membrane organization	1/829	7889-12-01	0.736388	1	0.793939	CHMP1A	1	up
2302	GO:0086002	cardiac muscle cell action potential involved in contraction	1/829	7889-12-01	0.736388	1	0.793939	JUP	1	up
2303	GO:0086065	cell communication involved in cardiac conduction	1/829	7889-12-01	0.736388	1	0.793939	JUP	1	up
2304	GO:0086091	regulation of heart rate by cardiac conduction	1/829	7889-12-01	0.736388	1	0.793939	JUP	1	up
2305	GO:0090183	regulation of kidney development	1/829	7889-12-01	0.736388	1	0.793939	GATA3	1	up
2306	GO:0090314	positive regulation of protein targeting to membrane	1/829	7889-12-01	0.736388	1	0.793939	CDK5R1	1	up
2307	GO:0110110	positive regulation of animal organ morphogenesis	1/829	7889-12-01	0.736388	1	0.793939	GATA3	1	up
2308	GO:1900371	regulation of purine nucleotide biosynthetic process	1/829	7889-12-01	0.736388	1	0.793939	PID1	1	up
2309	GO:1902751	positive regulation of cell cycle G2/M phase transition	1/829	7889-12-01	0.736388	1	0.793939	HSPA2	1	up
2310	GO:1903580	positive regulation of ATP metabolic process	1/829	7889-12-01	0.736388	1	0.793939	PID1	1	up
2311	GO:1903846	positive regulation of cellular response to transforming growth factor beta stimulus	1/829	7889-12-01	0.736388	1	0.793939	DAB2	1	up
2312	GO:1905145	cellular response to acetylcholine	1/829	7889-12-01	0.736388	1	0.793939	GNAI2	1	up
2313	GO:2000179	positive regulation of neural precursor cell proliferation	1/829	7889-12-01	0.736388	1	0.793939	TOX	1	up
2314	GO:0009593	detection of chemical stimulus	4/829	47/7889	0.742537	1	0.793939	RTP4/TLR4/TLR1/KCNMB1	4	up
2315	GO:1905037	autophagosome organization	4/829	47/7889	0.742537	1	0.793939	STING1/LRRK2/ATG16L2/RAB43	4	up
2316	GO:0043933	protein-containing complex organization	66/829	671/7889	0.742555	1	0.793939	PTK2B/CARD11/CD74/CORO1A/FCHO1/SELP/MZB1/DLA-DRA/FAM107A/NLRC3/VASP/SKAP1/TP63/PYCARD/MS4A1/JCHAIN/SPTBN2/DLA-DMA/EHD3/TESPA1/HCLS1/DLA-DOA/ZC3H12A/NLRP3/TRAF2/SAMHD1/LIPG/STING1/FES/MICAL2/RUBCNL/PRKCD/DLA-DOB/TNF/PTGER4/LRRK2/TRAF7/TLR4/CARD9/CLDN1/APOA1/ARHGEF2/EIF6/CDC42EP2/TLN1/GAK/CLEC16A/CX3CL1/AIF1/TAPBPL/PMEPA1/NR1H2/MID1IP1/ARPC5L/PRPF19/EHD4/TAF10/CYRIB/TTC17/BRF1/POLR1E/NAPA/COG4/PRMT7/CHMP1A/PLAGL2	66	up
2317	GO:0009890	negative regulation of biosynthetic process	43/829	444/7889	0.742681	1	0.793939	CIITA/PAX5/ZC3H12A/ACVRL1/GATA3/ZFPM2/TRERF1/TNF/LDB2/SEMA4D/SBNO2/SFMBT2/ABCD1/HMGA1/PDGFB/NFKB1/RARG/RELA/EDN1/NR1H3/MMP12/AR/NRARP/DAB2/CDK5R1/EZR/PID1/SDR16C5/RARA/SESN2/NR1H2/CCDC85B/CEBPB/PPM1F/GLIS2/DNAJB1/KDM2A/BRMS1/CCAR2/SPINDOC/CHMP1A/MTA2/WDTC1	43	up
2318	GO:0000122	negative regulation of transcription by RNA polymerase II	22/829	234/7889	0.743283	1	0.793939	PAX5/GATA3/ZFPM2/TNF/LDB2/SEMA4D/NFKB1/RARG/EDN1/NR1H3/MMP12/NRARP/DAB2/EZR/SDR16C5/RARA/NR1H2/GLIS2/DNAJB1/BRMS1/MTA2/WDTC1	22	up
2319	GO:0072073	kidney epithelium development	5/829	58/7889	0.743468	1	0.793939	GATA3/AQP1/ARG2/LIF/RARA	5	up
2320	GO:0006997	nucleus organization	3/829	36/7889	0.745012	1	0.793939	PML/NECTIN2/CHMP1A	3	up
2321	GO:0007338	single fertilization	3/829	36/7889	0.745012	1	0.793939	CCDC136/MYH9/LOC609365	3	up
2322	GO:0009144	purine nucleoside triphosphate metabolic process	3/829	36/7889	0.745012	1	0.793939	SAMHD1/LRRK2/PID1	3	up
2323	GO:0010906	regulation of glucose metabolic process	3/829	36/7889	0.745012	1	0.793939	IGFBP4/SESN2/KAT2A	3	up
2324	GO:0034754	cellular hormone metabolic process	3/829	36/7889	0.745012	1	0.793939	IL4I1/SDR16C5/DHRS3	3	up
2325	GO:2000278	regulation of DNA biosynthetic process	3/829	36/7889	0.745012	1	0.793939	ACVRL1/HGF/PDGFB	3	up
2326	GO:0065003	protein-containing complex assembly	59/829	603/7889	0.746569	1	0.793939	PTK2B/CARD11/CD74/CORO1A/FCHO1/SELP/MZB1/DLA-DRA/FAM107A/NLRC3/VASP/SKAP1/TP63/PYCARD/MS4A1/JCHAIN/SPTBN2/DLA-DMA/EHD3/TESPA1/HCLS1/DLA-DOA/ZC3H12A/NLRP3/TRAF2/SAMHD1/STING1/FES/PRKCD/DLA-DOB/TNF/PTGER4/LRRK2/TRAF7/TLR4/CARD9/CLDN1/APOA1/EIF6/CDC42EP2/TLN1/CX3CL1/AIF1/TAPBPL/PMEPA1/NR1H2/MID1IP1/ARPC5L/PRPF19/EHD4/TAF10/CYRIB/TTC17/BRF1/POLR1E/NAPA/COG4/PRMT7/PLAGL2	59	up
2327	GO:0007033	vacuole organization	7/829	80/7889	0.749693	1	0.793939	CORO1A/RAB20/RAB7B/STING1/LRRK2/ATG16L2/RAB43	7	up
2328	GO:0071495	cellular response to endogenous stimulus	40/829	416/7889	0.752428	1	0.793939	CORO1A/MZB1/CXCL13/NBL1/FUT7/TLR9/ACVRL1/FAM83G/GATA3/MAPK13/PIK3CG/PRKCD/TNF/PTGER4/LRRK2/CASTOR1/TLR4/NTRK2/AQP1/ARHGEF2/RELA/EDN1/WNT10A/RARRES2/RGMA/TFPI/AR/DAB2/EZR/PID1/P2RY11/RARA/SESN2/JUP/PMEPA1/CEBPB/DUSP22/LAMTOR4/GSK3A/WDTC1	40	up
2329	GO:0030031	cell projection assembly	19/829	205/7889	0.754016	1	0.793939	FGD3/ABI3/NCKAP1L/SEPTIN6/EHD3/RHOV/RAC2/EHD1/EPS8L1/F2RL1/PRKCD/DPYSL3/DNMBP/CDC42EP2/EZR/AIF1/EHD4/TRAPPC14/RSPH6A	19	up
2330	GO:0006893	Golgi to plasma membrane transport	2/829	25/7889	0.755243	1	0.793939	CSK/GGA1	2	up
2331	GO:0008589	regulation of smoothened signaling pathway	2/829	25/7889	0.755243	1	0.793939	CD3E/GLIS2	2	up
2332	GO:0010717	regulation of epithelial to mesenchymal transition	2/829	25/7889	0.755243	1	0.793939	ZNF750/DAB2	2	up
2333	GO:0019319	hexose biosynthetic process	2/829	25/7889	0.755243	1	0.793939	SESN2/KAT2A	2	up
2334	GO:0030199	collagen fibril organization	2/829	25/7889	0.755243	1	0.793939	LOXL3/DPT	2	up
2335	GO:0071277	cellular response to calcium ion	2/829	25/7889	0.755243	1	0.793939	RASAL1/JUNB	2	up
2336	GO:0061061	muscle structure development	18/829	195/7889	0.755622	1	0.793939	BHLHA15/RIPOR2/FLT3LG/PAX5/CXCL10/CD53/TNF/SDC1/MYH11/EDN1/MYOF/ACTN1/LIF/RARA/MAP3K5/PDLIM4/CSRP1/CDK9	18	up
2337	GO:0099504	synaptic vesicle cycle	5/829	59/7889	0.757035	1	0.793939	STX11/LRRK2/CPLX3/GRIPAP1/NAPA	5	up
2338	GO:0002262	myeloid cell homeostasis	4/829	48/7889	0.757508	1	0.793939	JAK3/PIK3CD/FCER1G/CCR2	4	up
2339	GO:0005976	polysaccharide metabolic process	4/829	48/7889	0.757508	1	0.793939	AOAH/PDGFB/PPP1CA/GSK3A	4	up
2340	GO:0031110	regulation of microtubule polymerization or depolymerization	3/829	37/7889	0.761805	1	0.793939	FES/ARHGEF2/MID1IP1	3	up
2341	GO:0043524	negative regulation of neuron apoptotic process	3/829	37/7889	0.761805	1	0.793939	CORO1A/CX3CL1/CEBPB	3	up
2342	GO:0097305	response to alcohol	3/829	37/7889	0.761805	1	0.793939	PTGER4/CCR5/JUP	3	up
2343	GO:0098655	cation transmembrane transport	24/829	257/7889	0.762064	1	0.793939	PTK2B/CORO1A/BHLHA15/EHD3/SLC5A1/CXCL10/XCR1/ITPR3/RHCG/TRPC4/PIK3CG/HSPA2/SLC9A9/CRACR2A/SLC6A1/SLC9A7/EDN1/CCR5/CX3CL1/ITPR2/SLC25A28/GLRX/THY1/TRPM4	24	up
2344	GO:0000002	mitochondrial genome maintenance	1/829	13/7889	0.764131	1	0.793939	SESN2	1	up
2345	GO:0001573	ganglioside metabolic process	1/829	13/7889	0.764131	1	0.793939	ST8SIA4	1	up
2346	GO:0003179	heart valve morphogenesis	1/829	13/7889	0.764131	1	0.793939	GATA3	1	up
2347	GO:0003197	endocardial cushion development	1/829	13/7889	0.764131	1	0.793939	ACVRL1	1	up
2348	GO:0006817	phosphate ion transport	1/829	13/7889	0.764131	1	0.793939	CEBPB	1	up
2349	GO:0006858	extracellular transport	1/829	13/7889	0.764131	1	0.793939	ARRDC1	1	up
2350	GO:0010043	response to zinc ion	1/829	13/7889	0.764131	1	0.793939	CRIP1	1	up
2351	GO:0014808	release of sequestered calcium ion into cytosol by sarcoplasmic reticulum	1/829	13/7889	0.764131	1	0.793939	CCR5	1	up
2352	GO:0016180	snRNA processing	1/829	13/7889	0.764131	1	0.793939	EXOSC4	1	up
2353	GO:0017145	stem cell division	1/829	13/7889	0.764131	1	0.793939	EVI2B	1	up
2354	GO:0019933	cAMP-mediated signaling	1/829	13/7889	0.764131	1	0.793939	CAP1	1	up
2355	GO:0030513	positive regulation of BMP signaling pathway	1/829	13/7889	0.764131	1	0.793939	ACVRL1	1	up
2356	GO:0034405	response to fluid shear stress	1/829	13/7889	0.764131	1	0.793939	PTK2B	1	up
2357	GO:0035116	embryonic hindlimb morphogenesis	1/829	13/7889	0.764131	1	0.793939	RARG	1	up
2358	GO:0035640	exploration behavior	1/829	13/7889	0.764131	1	0.793939	LRRK2	1	up
2359	GO:0042491	inner ear auditory receptor cell differentiation	1/829	13/7889	0.764131	1	0.793939	MYCL	1	up
2360	GO:0045324	late endosome to vacuole transport	1/829	13/7889	0.764131	1	0.793939	CHMP1A	1	up
2361	GO:0045981	positive regulation of nucleotide metabolic process	1/829	13/7889	0.764131	1	0.793939	PID1	1	up
2362	GO:0046337	phosphatidylethanolamine metabolic process	1/829	13/7889	0.764131	1	0.793939	PLA2G4E	1	up
2363	GO:0046686	response to cadmium ion	1/829	13/7889	0.764131	1	0.793939	NCF1	1	up
2364	GO:0050482	arachidonic acid secretion	1/829	13/7889	0.764131	1	0.793939	BDKRB2	1	up
2365	GO:0051642	centrosome localization	1/829	13/7889	0.764131	1	0.793939	EZR	1	up
2366	GO:0055021	regulation of cardiac muscle tissue growth	1/829	13/7889	0.764131	1	0.793939	EDN1	1	up
2367	GO:0060390	regulation of SMAD protein signal transduction	1/829	13/7889	0.764131	1	0.793939	DAB2	1	up
2368	GO:0061842	microtubule organizing center localization	1/829	13/7889	0.764131	1	0.793939	EZR	1	up
2369	GO:0070296	sarcoplasmic reticulum calcium ion transport	1/829	13/7889	0.764131	1	0.793939	CCR5	1	up
2370	GO:0090102	cochlea development	1/829	13/7889	0.764131	1	0.793939	GRHL3	1	up
2371	GO:1900024	regulation of substrate adhesion-dependent cell spreading	1/829	13/7889	0.764131	1	0.793939	APOA1	1	up
2372	GO:1900544	positive regulation of purine nucleotide metabolic process	1/829	13/7889	0.764131	1	0.793939	PID1	1	up
2373	GO:1903514	release of sequestered calcium ion into cytosol by endoplasmic reticulum	1/829	13/7889	0.764131	1	0.793939	CCR5	1	up
2374	GO:1903963	arachidonate transport	1/829	13/7889	0.764131	1	0.793939	BDKRB2	1	up
2375	GO:1905144	response to acetylcholine	1/829	13/7889	0.764131	1	0.793939	GNAI2	1	up
2376	GO:1905898	positive regulation of response to endoplasmic reticulum stress	1/829	13/7889	0.764131	1	0.793939	BAG6	1	up
2377	GO:2000279	negative regulation of DNA biosynthetic process	1/829	13/7889	0.764131	1	0.793939	ACVRL1	1	up
2378	GO:2000300	regulation of synaptic vesicle exocytosis	1/829	13/7889	0.764131	1	0.793939	LRRK2	1	up
2379	GO:0006914	autophagy	14/829	155/7889	0.764864	1	0.793939	TRIM22/PYCARD/ZC3H12A/STING1/RUBCNL/LRRK2/DCN/TSPO/CLEC16A/ATG16L2/SESN2/TRIM17/RAB43/CHMP1A	14	up
2380	GO:0061564	axon development	14/829	155/7889	0.764864	1	0.793939	VASP/RAC2/EPHA1/SEMA3A/SEMA4D/SEMA3D/TNC/SEMA3F/EDN1/RGMA/EFNB1/CDK5R1/SEMA6A/THY1	14	up
2381	GO:0061919	process utilizing autophagic mechanism	14/829	155/7889	0.764864	1	0.793939	TRIM22/PYCARD/ZC3H12A/STING1/RUBCNL/LRRK2/DCN/TSPO/CLEC16A/ATG16L2/SESN2/TRIM17/RAB43/CHMP1A	14	up
2382	GO:0120036	plasma membrane bounded cell projection organization	48/829	499/7889	0.769375	1	0.793939	PTK2B/CORO1A/RAB25/FGD3/ABI3/VASP/NCKAP1L/SEPTIN6/CD3E/EHD3/TOX/RAC2/EHD1/EPS8L1/F2RL1/FES/EPHA1/SEMA3A/PRKCD/LRRK2/PAK6/DPYSL3/SEMA4D/SEMA3D/DGKG/CAMK1D/ABCD1/NTRK2/TNC/DNMBP/SEMA3F/CDC42EP2/EDN1/RGMA/EFNB1/CDK5R1/EZR/AIF1/LYN/NECTIN2/SEMA6A/SCARF1/EHD4/THY1/TTC17/TRAPPC14/RSPH6A/GSK3A	48	up
2383	GO:0015850	organic hydroxy compound transport	5/829	60/7889	0.770058	1	0.793939	FCER1G/SLC10A6/LIPG/AQP1/APOA1	5	up
2384	GO:0018394	peptidyl-lysine acetylation	5/829	60/7889	0.770058	1	0.793939	LIF/SDR16C5/TAF10/KAT2A/BAG6	5	up
2385	GO:0009057	macromolecule catabolic process	52/829	539/7889	0.770535	1	0.793939	PTK2B/AOAH/TNFRSF1B/CASP8/NCCRP1/PSMB8/ISG20/CBFA2T3/ZC3H12A/IL10/CBLC/TNFAIP3/PSME2/TRAF2/DNASE1L3/TNF/LRRK2/TMUB1/TBX21/DTX3L/PSMB9/CTSS/RELA/ARRDC1/EDEM2/GZMA/GGA1/MMP12/DAB2/EZR/UBR4/DICER1/TIMP4/UBB/USP20/ANKZF1/EXOSC4/CTSC/LYVE1/USP25/FBXL14/UBAP1/PRPF19/TBRG4/BAG6/ABHD17A/SEL1L/ZSWIM8/CCAR2/RMND5B/CYLD/CHMP1A	52	up
2386	GO:0042752	regulation of circadian rhythm	4/829	49/7889	0.771797	1	0.793939	BHLHE40/KDM2A/PPP1CA/CCAR2	4	up
2387	GO:1902806	regulation of cell cycle G1/S phase transition	4/829	49/7889	0.771797	1	0.793939	FAM107A/PSME2/AIF1/INO80	4	up
2388	GO:0021700	developmental maturation	7/829	82/7889	0.772358	1	0.793939	BHLHA15/C1QA/LRRK2/SEMA4D/TMEM79/EDN1/CDK5R1	7	up
2389	GO:0032409	regulation of transporter activity	7/829	82/7889	0.772358	1	0.793939	EHD3/ABCB1/HSPA2/PRKCD/CRACR2A/EDN1/GLRX	7	up
2390	GO:0019637	organophosphate metabolic process	35/829	370/7889	0.773965	1	0.793939	PTK2B/IDO1/ENTPD3/LOC478277/PTAFR/CBFA2T3/PDGFRB/PLA2G4E/ENTPD1/SAMHD1/PIK3CG/PRKCD/LRRK2/CDA/XDH/DGKG/ACSL5/ABCD1/PDGFB/APOA1/TALDO1/KMO/SOCS3/ENPP3/PID1/ADPGK/ADCY4/NR1H2/PDE4A/GK/PLPP5/AGPAT4/FLAD1/APRT/H6PD	35	up
2391	GO:0044257	cellular protein catabolic process	34/829	360/7889	0.774245	1	0.793939	PTK2B/CASP8/NCCRP1/PSMB8/CBFA2T3/CBLC/TNFAIP3/PSME2/LRRK2/TMUB1/TBX21/DTX3L/PSMB9/CTSS/ARRDC1/EDEM2/GZMA/DAB2/EZR/UBR4/UBB/USP20/ANKZF1/CTSC/USP25/FBXL14/UBAP1/PRPF19/BAG6/SEL1L/CCAR2/RMND5B/CYLD/CHMP1A	34	up
2392	GO:0030837	negative regulation of actin filament polymerization	2/829	26/7889	0.774482	1	0.793939	SPTBN2/PRKCD	2	up
2393	GO:0042490	mechanoreceptor differentiation	2/829	26/7889	0.774482	1	0.793939	NTRK2/MYCL	2	up
2394	GO:0045911	positive regulation of DNA recombination	2/829	26/7889	0.774482	1	0.793939	CD40/TBX21	2	up
2395	GO:0046503	glycerolipid catabolic process	2/829	26/7889	0.774482	1	0.793939	LIPG/APOA1	2	up
2396	GO:0046620	regulation of organ growth	2/829	26/7889	0.774482	1	0.793939	SASH3/EDN1	2	up
2397	GO:0046854	phosphatidylinositol phosphate biosynthetic process	2/829	26/7889	0.774482	1	0.793939	PIK3CG/SOCS3	2	up
2398	GO:0072088	nephron epithelium morphogenesis	2/829	26/7889	0.774482	1	0.793939	GATA3/LIF	2	up
2399	GO:1902117	positive regulation of organelle assembly	2/829	26/7889	0.774482	1	0.793939	TNF/SDC1	2	up
2400	GO:0009165	nucleotide biosynthetic process	8/829	93/7889	0.774954	1	0.793939	IDO1/CDA/ACSL5/KMO/PID1/ADCY4/FLAD1/APRT	8	up
2401	GO:0001837	epithelial to mesenchymal transition	3/829	38/7889	0.777691	1	0.793939	ZNF750/EDN1/DAB2	3	up
2402	GO:0042476	odontogenesis	3/829	38/7889	0.777691	1	0.793939	NECTIN1/RELT/WNT10A	3	up
2403	GO:0051147	regulation of muscle cell differentiation	3/829	38/7889	0.777691	1	0.793939	BHLHA15/EDN1/CDK9	3	up
2404	GO:0030030	cell projection organization	49/829	511/7889	0.778897	1	0.793939	PTK2B/CORO1A/RAB25/FGD3/ABI3/VASP/NCKAP1L/SEPTIN6/CD3E/EHD3/RHOV/TOX/RAC2/EHD1/EPS8L1/F2RL1/FES/EPHA1/SEMA3A/PRKCD/LRRK2/PAK6/DPYSL3/SEMA4D/SEMA3D/DGKG/CAMK1D/ABCD1/NTRK2/TNC/DNMBP/SEMA3F/CDC42EP2/EDN1/RGMA/EFNB1/CDK5R1/EZR/AIF1/LYN/NECTIN2/SEMA6A/SCARF1/EHD4/THY1/TTC17/TRAPPC14/RSPH6A/GSK3A	49	up
2405	GO:0030072	peptide hormone secretion	6/829	72/7889	0.782101	1	0.793939	IL1RN/TNF/CCL5/CPLX3/AQP1/EDN1	6	up
2406	GO:0032412	regulation of ion transmembrane transporter activity	6/829	72/7889	0.782101	1	0.793939	EHD3/ABCB1/HSPA2/CRACR2A/EDN1/GLRX	6	up
2407	GO:0050890	cognition	6/829	72/7889	0.782101	1	0.793939	PAK6/NTRK2/SLC6A1/SHROOM4/ITGA5/KAT2A	6	up
2408	GO:0007611	learning or memory	5/829	61/7889	0.782542	1	0.793939	PAK6/NTRK2/SLC6A1/ITGA5/KAT2A	5	up
2409	GO:0051260	protein homooligomerization	7/829	83/7889	0.78311	1	0.793939	CARD11/VASP/PYCARD/EHD3/SAMHD1/CARD9/EHD4	7	up
2410	GO:0010256	endomembrane system organization	18/829	199/7889	0.784725	1	0.793939	BHLHA15/EHD3/NDRG1/STX11/CCDC136/PRKCD/LRRK2/CPLX3/ABCD1/AQP1/ANO9/MYOF/AR/NECTIN2/RAB43/BAG6/COG4/CHMP1A	18	up
2411	GO:0008584	male gonad development	4/829	50/7889	0.785416	1	0.793939	GATA3/SEMA3A/AR/RARA	4	up
2412	GO:0034250	positive regulation of cellular amide metabolic process	4/829	50/7889	0.785416	1	0.793939	PRKCD/TNF/RELA/RPS6KB2	4	up
2413	GO:0043523	regulation of neuron apoptotic process	4/829	50/7889	0.785416	1	0.793939	CORO1A/TNF/CX3CL1/CEBPB	4	up
2414	GO:0046546	development of primary male sexual characteristics	4/829	50/7889	0.785416	1	0.793939	GATA3/SEMA3A/AR/RARA	4	up
2415	GO:1903509	liposaccharide metabolic process	4/829	50/7889	0.785416	1	0.793939	AOAH/GBGT1/PRKCD/ST8SIA4	4	up
2416	GO:0009628	response to abiotic stimulus	30/829	322/7889	0.787234	1	0.793939	CASP8/CBFA2T3/ABCB1/GATA3/NFKBIA/IL12B/IL1A/MAPK13/HSPA2/PRKCD/PTGER4/TFEC/CRIP1/TMEM109/TLR4/AQP1/ARHGEF2/RELA/BHLHE40/IL12A/EDN1/KMO/EGLN3/BDKRB2/JUP/INO80/NABP1/PPP1CA/CCAR2/BABAM2	30	up
2417	GO:0051604	protein maturation	9/829	105/7889	0.787533	1	0.793939	CASP4/PYCARD/CASP8/F3/LRRK2/TBC1D10A/MYH9/C1RL/NAA30	9	up
2418	GO:0031327	negative regulation of cellular biosynthetic process	41/829	433/7889	0.788024	1	0.793939	CIITA/PAX5/ZC3H12A/ACVRL1/GATA3/ZFPM2/TRERF1/TNF/LDB2/SEMA4D/SBNO2/SFMBT2/HMGA1/PDGFB/NFKB1/RARG/RELA/EDN1/NR1H3/MMP12/NRARP/DAB2/CDK5R1/EZR/PID1/SDR16C5/RARA/SESN2/NR1H2/CCDC85B/CEBPB/PPM1F/GLIS2/DNAJB1/KDM2A/BRMS1/CCAR2/SPINDOC/CHMP1A/MTA2/WDTC1	41	up
2419	GO:0000027	ribosomal large subunit assembly	1/829	14/7889	0.788958	1	0.793939	TRAF7	1	up
2420	GO:0000578	embryonic axis specification	1/829	14/7889	0.788958	1	0.793939	NRARP	1	up
2421	GO:0006220	pyrimidine nucleotide metabolic process	1/829	14/7889	0.788958	1	0.793939	CDA	1	up
2422	GO:0009225	nucleotide-sugar metabolic process	1/829	14/7889	0.788958	1	0.793939	GFUS	1	up
2423	GO:0009309	amine biosynthetic process	1/829	14/7889	0.788958	1	0.793939	GATA3	1	up
2424	GO:0010676	positive regulation of cellular carbohydrate metabolic process	1/829	14/7889	0.788958	1	0.793939	KAT2A	1	up
2425	GO:0010830	regulation of myotube differentiation	1/829	14/7889	0.788958	1	0.793939	BHLHA15	1	up
2426	GO:0021879	forebrain neuron differentiation	1/829	14/7889	0.788958	1	0.793939	SEMA3A	1	up
2427	GO:0030212	hyaluronan metabolic process	1/829	14/7889	0.788958	1	0.793939	PDGFB	1	up
2428	GO:0030514	negative regulation of BMP signaling pathway	1/829	14/7889	0.788958	1	0.793939	NBL1	1	up
2429	GO:0030878	thyroid gland development	1/829	14/7889	0.788958	1	0.793939	EDN1	1	up
2430	GO:0030970	retrograde protein transport, ER to cytosol	1/829	14/7889	0.788958	1	0.793939	EDEM2	1	up
2431	GO:0032330	regulation of chondrocyte differentiation	1/829	14/7889	0.788958	1	0.793939	RARG	1	up
2432	GO:0033120	positive regulation of RNA splicing	1/829	14/7889	0.788958	1	0.793939	PRPF19	1	up
2433	GO:0033144	negative regulation of intracellular steroid hormone receptor signaling pathway	1/829	14/7889	0.788958	1	0.793939	DAB2	1	up
2434	GO:0033260	nuclear DNA replication	1/829	14/7889	0.788958	1	0.793939	INO80	1	up
2435	GO:0035315	hair cell differentiation	1/829	14/7889	0.788958	1	0.793939	MYCL	1	up
2436	GO:0035384	thioester biosynthetic process	1/829	14/7889	0.788958	1	0.793939	ACSL5	1	up
2437	GO:0040020	regulation of meiotic nuclear division	1/829	14/7889	0.788958	1	0.793939	LIF	1	up
2438	GO:0042401	cellular biogenic amine biosynthetic process	1/829	14/7889	0.788958	1	0.793939	GATA3	1	up
2439	GO:0043090	amino acid import	1/829	14/7889	0.788958	1	0.793939	SLC6A1	1	up
2440	GO:0043247	telomere maintenance in response to DNA damage	1/829	14/7889	0.788958	1	0.793939	INO80	1	up
2441	GO:0044060	regulation of endocrine process	1/829	14/7889	0.788958	1	0.793939	F2RL1	1	up
2442	GO:0045740	positive regulation of DNA replication	1/829	14/7889	0.788958	1	0.793939	INO80	1	up
2443	GO:0045744	negative regulation of G protein-coupled receptor signaling pathway	1/829	14/7889	0.788958	1	0.793939	GRK2	1	up
2444	GO:0048538	thymus development	1/829	14/7889	0.788958	1	0.793939	SLC46A2	1	up
2445	GO:0050685	positive regulation of mRNA processing	1/829	14/7889	0.788958	1	0.793939	PRPF19	1	up
2446	GO:0050687	negative regulation of defense response to virus	1/829	14/7889	0.788958	1	0.793939	DHX58	1	up
2447	GO:0051438	regulation of ubiquitin-protein transferase activity	1/829	14/7889	0.788958	1	0.793939	DTX3L	1	up
2448	GO:0060236	regulation of mitotic spindle organization	1/829	14/7889	0.788958	1	0.793939	CHMP1A	1	up
2449	GO:0060795	cell fate commitment involved in formation of primary germ layer	1/829	14/7889	0.788958	1	0.793939	EOMES	1	up
2450	GO:0060976	coronary vasculature development	1/829	14/7889	0.788958	1	0.793939	PDGFRB	1	up
2451	GO:0060986	endocrine hormone secretion	1/829	14/7889	0.788958	1	0.793939	AQP1	1	up
2452	GO:0070884	regulation of calcineurin-NFAT signaling cascade	1/829	14/7889	0.788958	1	0.793939	TNF	1	up
2453	GO:0071384	cellular response to corticosteroid stimulus	1/829	14/7889	0.788958	1	0.793939	AQP1	1	up
2454	GO:0071616	acyl-CoA biosynthetic process	1/829	14/7889	0.788958	1	0.793939	ACSL5	1	up
2455	GO:0097242	amyloid-beta clearance	1/829	14/7889	0.788958	1	0.793939	TNF	1	up
2456	GO:0106056	regulation of calcineurin-mediated signaling	1/829	14/7889	0.788958	1	0.793939	TNF	1	up
2457	GO:1900087	positive regulation of G1/S transition of mitotic cell cycle	1/829	14/7889	0.788958	1	0.793939	AIF1	1	up
2458	GO:1902235	regulation of endoplasmic reticulum stress-induced intrinsic apoptotic signaling pathway	1/829	14/7889	0.788958	1	0.793939	LRRK2	1	up
2459	GO:1903115	regulation of actin filament-based movement	1/829	14/7889	0.788958	1	0.793939	JUP	1	up
2460	GO:1903513	endoplasmic reticulum to cytosol transport	1/829	14/7889	0.788958	1	0.793939	EDEM2	1	up
2461	GO:2000649	regulation of sodium ion transmembrane transporter activity	1/829	14/7889	0.788958	1	0.793939	GLRX	1	up
2462	GO:2000785	regulation of autophagosome assembly	1/829	14/7889	0.788958	1	0.793939	LRRK2	1	up
2463	GO:0050804	modulation of chemical synaptic transmission	10/829	116/7889	0.790422	1	0.793939	MCTP2/CCR2/TNF/LRRK2/CPLX3/CCL2/NTRK2/EDN1/ADORA2A/KAT2A	10	up
2464	GO:0099177	regulation of trans-synaptic signaling	10/829	116/7889	0.790422	1	0.793939	MCTP2/CCR2/TNF/LRRK2/CPLX3/CCL2/NTRK2/EDN1/ADORA2A/KAT2A	10	up
2465	GO:0002065	columnar/cuboidal epithelial cell differentiation	2/829	27/7889	0.792386	1	0.793939	RARG/RARA	2	up
2466	GO:0006446	regulation of translational initiation	2/829	27/7889	0.792386	1	0.793939	TNF/RPS6KB2	2	up
2467	GO:0010862	positive regulation of pathway-restricted SMAD protein phosphorylation	2/829	27/7889	0.792386	1	0.793939	ACVRL1/DAB2	2	up
2468	GO:0019080	viral gene expression	2/829	27/7889	0.792386	1	0.793939	TRIM14/CDK9	2	up
2469	GO:0043648	dicarboxylic acid metabolic process	2/829	27/7889	0.792386	1	0.793939	LOC477562/KMO	2	up
2470	GO:0045807	positive regulation of endocytosis	2/829	27/7889	0.792386	1	0.793939	CD14/DAB2	2	up
2471	GO:0046364	monosaccharide biosynthetic process	2/829	27/7889	0.792386	1	0.793939	SESN2/KAT2A	2	up
2472	GO:0072028	nephron morphogenesis	2/829	27/7889	0.792386	1	0.793939	GATA3/LIF	2	up
2473	GO:0031047	gene silencing by RNA	3/829	39/7889	0.792695	1	0.793939	ZC3H12A/TNF/DICER1	3	up
2474	GO:2001252	positive regulation of chromosome organization	3/829	39/7889	0.792695	1	0.793939	RESF1/INO80/SETDB2	3	up
2475	GO:0007163	establishment or maintenance of cell polarity	6/829	73/7889	0.7932	1	0.793939	PTK2B/DOCK2/CD3G/RAC2/AQP1/EZR	6	up
2476	GO:0007623	circadian rhythm	6/829	73/7889	0.7932	1	0.793939	HTR7/NTRK2/BHLHE40/KDM2A/PPP1CA/CCAR2	6	up
2477	GO:1901605	alpha-amino acid metabolic process	7/829	84/7889	0.79348	1	0.793939	IDO1/GCAT/LOC477562/IL4I1/ARG2/KMO/ARG1	7	up
2478	GO:0099003	vesicle-mediated transport in synapse	5/829	62/7889	0.794496	1	0.793939	STX11/LRRK2/CPLX3/GRIPAP1/NAPA	5	up
2479	GO:0032886	regulation of microtubule-based process	8/829	95/7889	0.794767	1	0.793939	FAM107A/FES/ARHGEF2/CDK5R1/MID1IP1/KAT2A/CYLD/CHMP1A	8	up
2480	GO:0008104	protein localization	90/829	921/7889	0.796447	1	0.793939	SEPTIN1/CD74/RAB25/TRIM22/ABI3/SNX20/SYTL3/SEPTIN6/SKAP1/SYTL1/RAB20/FCER1G/NCF1/EHD3/CD3G/TNS4/ZC3H12A/TNFAIP3/NFKBIA/ARL5C/EHD1/NECTIN1/IL12B/F2RL1/IL1RN/STX11/PRKCD/TNF/RAB3D/EPB41/CSK/EXPH5/CCL5/IKBKB/LRRK2/PTPRU/SORL1/SLC9A3R1/DTX3L/RTP4/TLR4/CPLX3/HSPB1/TBC1D10A/DUOXA1/TSPO/UNC93B1/GRIPAP1/XPO6/ARRDC1/EDEM2/GGA1/IL12A/RHBDF2/MMP12/AR/DAB2/CDK5R1/LIF/EZR/PID1/SCAMP2/SESN2/B3GAT3/TJP3/JUP/MYH9/NR1H2/RAB4B/PEX6/AP1B1/SCAMP5/PPM1F/KPNA1/GLIS2/STXBP2/PRPF19/EHD4/LRBA/AGK/AP5B1/RAB43/BAG6/HHEX/ABHD17A/GOSR2/NAPA/COG4/CHMP1A/PACS1	90	up
2481	GO:0044262	cellular carbohydrate metabolic process	9/829	106/7889	0.796719	1	0.793939	PTK2B/AOAH/CBFA2T3/IGFBP4/SESN2/GK/KAT2A/PPP1CA/GSK3A	9	up
2482	GO:0006821	chloride transport	4/829	51/7889	0.798379	1	0.793939	CLCA2/ABCB1/ANO9/CLIC1	4	up
2483	GO:0009132	nucleoside diphosphate metabolic process	4/829	51/7889	0.798379	1	0.793939	ENTPD3/CBFA2T3/ENTPD1/ADPGK	4	up
2484	GO:0035637	multicellular organismal signaling	4/829	51/7889	0.798379	1	0.793939	EHD3/NTRK2/JUP/TRPM4	4	up
2485	GO:0051052	regulation of DNA metabolic process	14/829	160/7889	0.803733	1	0.793939	TOX/CD40/ACVRL1/HGF/PRKCD/TBX21/DTX3L/PDGFB/GZMA/CYREN/INO80/PPP4C/BABAM2/CDK9	14	up
2486	GO:0002790	peptide secretion	6/829	74/7889	0.803861	1	0.793939	IL1RN/TNF/CCL5/CPLX3/AQP1/EDN1	6	up
2487	GO:0048608	reproductive structure development	12/829	139/7889	0.804735	1	0.793939	SERPINB5/GATA3/SEMA3A/FOSL1/PDGFB/TNC/JUNB/RARG/AR/LIF/RARA/CEBPB	12	up
2488	GO:1902904	negative regulation of supramolecular fiber organization	5/829	63/7889	0.805929	1	0.793939	CORO1A/SPTBN2/PRKCD/ARHGEF2/MID1IP1	5	up
2489	GO:0032436	positive regulation of proteasomal ubiquitin-dependent protein catabolic process	3/829	40/7889	0.806845	1	0.793939	CBFA2T3/LRRK2/DAB2	3	up
2490	GO:0072655	establishment of protein localization to mitochondrion	3/829	40/7889	0.806845	1	0.793939	LRRK2/TSPO/AGK	3	up
2491	GO:1901890	positive regulation of cell junction assembly	3/829	40/7889	0.806845	1	0.793939	NTRK2/PPM1F/THY1	3	up
2492	GO:0032870	cellular response to hormone stimulus	15/829	171/7889	0.807221	1	0.793939	MZB1/FUT7/PRKCD/PTGER4/AQP1/RELA/EDN1/RARRES2/TFPI/AR/DAB2/PID1/RARA/GSK3A/WDTC1	15	up
2493	GO:0001738	morphogenesis of a polarized epithelium	2/829	28/7889	0.809023	1	0.793939	GRHL3/DAB2	2	up
2494	GO:0001756	somitogenesis	2/829	28/7889	0.809023	1	0.793939	NRARP/KAT2A	2	up
2495	GO:0031146	SCF-dependent proteasomal ubiquitin-dependent protein catabolic process	2/829	28/7889	0.809023	1	0.793939	NCCRP1/FBXL14	2	up
2496	GO:0036294	cellular response to decreased oxygen levels	2/829	28/7889	0.809023	1	0.793939	AQP1/EGLN3	2	up
2497	GO:0048844	artery morphogenesis	2/829	28/7889	0.809023	1	0.793939	ACVRL1/EDN1	2	up
2498	GO:0071456	cellular response to hypoxia	2/829	28/7889	0.809023	1	0.793939	AQP1/EGLN3	2	up
2499	GO:1900542	regulation of purine nucleotide metabolic process	2/829	28/7889	0.809023	1	0.793939	CBFA2T3/PID1	2	up
2500	GO:1904888	cranial skeletal system development	2/829	28/7889	0.809023	1	0.793939	IRF6/PAX5	2	up
2501	GO:0009566	fertilization	4/829	52/7889	0.810703	1	0.793939	CCDC136/NECTIN2/MYH9/LOC609365	4	up
2502	GO:0035265	organ growth	4/829	52/7889	0.810703	1	0.793939	SASH3/RARG/EDN1/RARA	4	up
2503	GO:2000241	regulation of reproductive process	4/829	52/7889	0.810703	1	0.793939	ARHGDIB/SEMA3A/LIF/MYH9	4	up
2504	GO:0003170	heart valve development	1/829	15/7889	0.811174	1	0.793939	GATA3	1	up
2505	GO:0006110	regulation of glycolytic process	1/829	15/7889	0.811174	1	0.793939	CBFA2T3	1	up
2506	GO:0006611	protein export from nucleus	1/829	15/7889	0.811174	1	0.793939	XPO6	1	up
2507	GO:0008089	anterograde axonal transport	1/829	15/7889	0.811174	1	0.793939	HSPB1	1	up
2508	GO:0009066	aspartate family amino acid metabolic process	1/829	15/7889	0.811174	1	0.793939	GCAT	1	up
2509	GO:0009409	response to cold	1/829	15/7889	0.811174	1	0.793939	HSPA2	1	up
2510	GO:0009988	cell-cell recognition	1/829	15/7889	0.811174	1	0.793939	DOCK2	1	up
2511	GO:0010517	regulation of phospholipase activity	1/829	15/7889	0.811174	1	0.793939	PDGFRB	1	up
2512	GO:0010677	negative regulation of cellular carbohydrate metabolic process	1/829	15/7889	0.811174	1	0.793939	CBFA2T3	1	up
2513	GO:0010718	positive regulation of epithelial to mesenchymal transition	1/829	15/7889	0.811174	1	0.793939	DAB2	1	up
2514	GO:0018126	protein hydroxylation	1/829	15/7889	0.811174	1	0.793939	EGLN3	1	up
2515	GO:0030201	heparan sulfate proteoglycan metabolic process	1/829	15/7889	0.811174	1	0.793939	B3GAT3	1	up
2516	GO:0030901	midbrain development	1/829	15/7889	0.811174	1	0.793939	KAT2A	1	up
2517	GO:0031112	positive regulation of microtubule polymerization or depolymerization	1/829	15/7889	0.811174	1	0.793939	FES	1	up
2518	GO:0031279	regulation of cyclase activity	1/829	15/7889	0.811174	1	0.793939	CAP1	1	up
2519	GO:0032509	endosome transport via multivesicular body sorting pathway	1/829	15/7889	0.811174	1	0.793939	CHMP1A	1	up
2520	GO:0032786	positive regulation of DNA-templated transcription, elongation	1/829	15/7889	0.811174	1	0.793939	CDK9	1	up
2521	GO:0040018	positive regulation of multicellular organism growth	1/829	15/7889	0.811174	1	0.793939	EZR	1	up
2522	GO:0044088	regulation of vacuole organization	1/829	15/7889	0.811174	1	0.793939	LRRK2	1	up
2523	GO:0045747	positive regulation of Notch signaling pathway	1/829	15/7889	0.811174	1	0.793939	BMP2K	1	up
2524	GO:0046888	negative regulation of hormone secretion	1/829	15/7889	0.811174	1	0.793939	LIF	1	up
2525	GO:0048489	synaptic vesicle transport	1/829	15/7889	0.811174	1	0.793939	LRRK2	1	up
2526	GO:0051155	positive regulation of striated muscle cell differentiation	1/829	15/7889	0.811174	1	0.793939	EDN1	1	up
2527	GO:0051898	negative regulation of protein kinase B signaling	1/829	15/7889	0.811174	1	0.793939	XDH	1	up
2528	GO:0060420	regulation of heart growth	1/829	15/7889	0.811174	1	0.793939	EDN1	1	up
2529	GO:0086001	cardiac muscle cell action potential	1/829	15/7889	0.811174	1	0.793939	JUP	1	up
2530	GO:0090313	regulation of protein targeting to membrane	1/829	15/7889	0.811174	1	0.793939	CDK5R1	1	up
2531	GO:0140353	lipid export from cell	1/829	15/7889	0.811174	1	0.793939	PTGES	1	up
2532	GO:0007399	nervous system development	70/829	728/7889	0.811992	1	0.793939	PTK2B/TNFRSF1B/VASP/BHLHA15/NCKAP1L/CD3E/NDRG1/NRG1/CCR2/TOX/PAX5/ZFHX2/RAC2/MALL/C1QA/GATA3/NECTIN1/TRPC4/FES/EPHA1/SEMA3A/TNF/CCR4/LRRK2/LDB2/PAK6/DPYSL3/GRHL3/SEMA4D/TLR4/SEMA3D/DGKG/CAMK1D/ABCD1/DUOXA1/NTRK2/AQP1/MYCL/TNC/ARHGEF2/RARG/BHLHE40/SEMA3F/WNT5B/EDN1/WNT10A/RGMA/ACKR3/SHROOM3/MBP/DUSP10/EFNB1/EOMES/CX3CL1/CDK5R1/LIF/RARA/LYN/CEBPB/SEMA6A/SCARF1/SHROOM4/MEIS2/GLIS2/THY1/KAT2A/BAG6/ETV6/NAPA/GSK3A	70	up
2533	GO:0007409	axonogenesis	12/829	140/7889	0.812379	1	0.793939	VASP/RAC2/EPHA1/SEMA3A/SEMA4D/SEMA3D/SEMA3F/EDN1/EFNB1/CDK5R1/SEMA6A/THY1	12	up
2534	GO:0061458	reproductive system development	12/829	140/7889	0.812379	1	0.793939	SERPINB5/GATA3/SEMA3A/FOSL1/PDGFB/TNC/JUNB/RARG/AR/LIF/RARA/CEBPB	12	up
2535	GO:1901293	nucleoside phosphate biosynthetic process	8/829	97/7889	0.813249	1	0.793939	IDO1/CDA/ACSL5/KMO/PID1/ADCY4/FLAD1/APRT	8	up
2536	GO:0009887	animal organ morphogenesis	30/829	327/7889	0.813665	1	0.793939	SERPINB5/NBL1/PAX5/LTF/ACVRL1/TNFAIP3/GATA3/NECTIN1/CSRNP1/ESRP2/HGF/SEMA3A/TNF/RELT/LRRK2/GRHL3/NTRK2/AQP1/TNC/RARG/RELA/EDN1/WNT10A/DAB2/LIF/RARA/DHRS3/CEBPB/MEIS2/THY1	30	up
2537	GO:0022898	regulation of transmembrane transporter activity	6/829	75/7889	0.814091	1	0.793939	EHD3/ABCB1/HSPA2/CRACR2A/EDN1/GLRX	6	up
2538	GO:0060348	bone development	6/829	75/7889	0.814091	1	0.793939	LTF/SEMA4D/RARG/RARA/DHRS3/KAT2A	6	up
2539	GO:0001701	in utero embryonic development	10/829	119/7889	0.815712	1	0.793939	ACVRL1/FOSL1/PDGFB/JUNB/EDN1/WDR74/LIF/CEBPB/KAT2A/WDTC1	10	up
2540	GO:0042770	signal transduction in response to DNA damage	5/829	64/7889	0.816852	1	0.793939	CD74/HIC1/SESN2/PRPF19/CCAR2	5	up
2541	GO:0055067	monovalent inorganic cation homeostasis	5/829	64/7889	0.816852	1	0.793939	RAB20/SLC9A9/LRRK2/SLC9A7/EDN1	5	up
2542	GO:0048589	developmental growth	18/829	204/7889	0.817639	1	0.793939	SASH3/SEMA3A/PAK6/SEMA4D/SEMA3D/TEC/RARG/SEMA3F/EDN1/DUSP10/CDK5R1/EZR/RARA/SEMA6A/KPNA1/TAF10/KAT2A/WDTC1	18	up
2543	GO:0006886	intracellular protein transport	34/829	369/7889	0.819734	1	0.793939	CD74/SYTL3/SYTL1/RAB20/NCF1/ZC3H12A/NFKBIA/ARL5C/STX11/PRKCD/RAB3D/EXPH5/LRRK2/SORL1/RTP4/HSPB1/TBC1D10A/UNC93B1/GRIPAP1/XPO6/EDEM2/GGA1/MMP12/CDK5R1/B3GAT3/JUP/PEX6/AP1B1/KPNA1/STXBP2/AGK/RAB43/BAG6/NAPA	34	up
2544	GO:0000018	regulation of DNA recombination	3/829	41/7889	0.820173	1	0.793939	CD40/TBX21/PPP4C	3	up
2545	GO:0006939	smooth muscle contraction	3/829	41/7889	0.820173	1	0.793939	HTR7/EDN1/BDKRB2	3	up
2546	GO:0035051	cardiocyte differentiation	3/829	41/7889	0.820173	1	0.793939	MYH11/EDN1/RARA	3	up
2547	GO:0045739	positive regulation of DNA repair	3/829	41/7889	0.820173	1	0.793939	DTX3L/INO80/BABAM2	3	up
2548	GO:0061351	neural precursor cell proliferation	3/829	41/7889	0.820173	1	0.793939	TOX/LRRK2/ARHGEF2	3	up
2549	GO:0070585	protein localization to mitochondrion	3/829	41/7889	0.820173	1	0.793939	LRRK2/TSPO/AGK	3	up
2550	GO:0042886	amide transport	7/829	87/7889	0.822339	1	0.793939	ABCB1/IL1RN/TNF/CCL5/CPLX3/AQP1/EDN1	7	up
2551	GO:0090596	sensory organ morphogenesis	7/829	87/7889	0.822339	1	0.793939	NECTIN1/GRHL3/NTRK2/AQP1/RARG/EDN1/THY1	7	up
2552	GO:0021549	cerebellum development	2/829	29/7889	0.824461	1	0.793939	CD3E/CDK5R1	2	up
2553	GO:0021761	limbic system development	2/829	29/7889	0.824461	1	0.793939	SEMA3A/CDK5R1	2	up
2554	GO:0030968	endoplasmic reticulum unfolded protein response	2/829	29/7889	0.824461	1	0.793939	BHLHA15/ERN1	2	up
2555	GO:1901992	positive regulation of mitotic cell cycle phase transition	2/829	29/7889	0.824461	1	0.793939	HSPA2/AIF1	2	up
2556	GO:0000910	cytokinesis	5/829	65/7889	0.827276	1	0.793939	SEPTIN1/SEPTIN6/CXCR5/MYH9/CHMP1A	5	up
2557	GO:0007034	vacuolar transport	5/829	65/7889	0.827276	1	0.793939	EHD3/RAB7B/SORL1/DTX3L/CHMP1A	5	up
2558	GO:0010817	regulation of hormone levels	13/829	153/7889	0.829081	1	0.793939	GATA3/IL1RN/TNF/CCL5/IL4I1/CPLX3/DUOXA1/AQP1/EDN1/LIF/SDR16C5/DHRS3/H6PD	13	up
2559	GO:0048511	rhythmic process	8/829	99/7889	0.830432	1	0.793939	TP63/AHR/HTR7/NTRK2/BHLHE40/KDM2A/PPP1CA/CCAR2	8	up
2560	GO:0006623	protein targeting to vacuole	1/829	16/7889	0.831054	1	0.793939	SORL1	1	up
2561	GO:0006688	glycosphingolipid biosynthetic process	1/829	16/7889	0.831054	1	0.793939	ST8SIA4	1	up
2562	GO:0006882	cellular zinc ion homeostasis	1/829	16/7889	0.831054	1	0.793939	LCK	1	up
2563	GO:0007007	inner mitochondrial membrane organization	1/829	16/7889	0.831054	1	0.793939	AGK	1	up
2564	GO:0007099	centriole replication	1/829	16/7889	0.831054	1	0.793939	KAT2A	1	up
2565	GO:0010332	response to gamma radiation	1/829	16/7889	0.831054	1	0.793939	TMEM109	1	up
2566	GO:0010769	regulation of cell morphogenesis involved in differentiation	1/829	16/7889	0.831054	1	0.793939	APOA1	1	up
2567	GO:0016925	protein sumoylation	1/829	16/7889	0.831054	1	0.793939	RELA	1	up
2568	GO:0021872	forebrain generation of neurons	1/829	16/7889	0.831054	1	0.793939	SEMA3A	1	up
2569	GO:0030488	tRNA methylation	1/829	16/7889	0.831054	1	0.793939	METTL6	1	up
2570	GO:0031018	endocrine pancreas development	1/829	16/7889	0.831054	1	0.793939	IL6R	1	up
2571	GO:0033173	calcineurin-NFAT signaling cascade	1/829	16/7889	0.831054	1	0.793939	TNF	1	up
2572	GO:0033522	histone H2A ubiquitination	1/829	16/7889	0.831054	1	0.793939	DTX3L	1	up
2573	GO:0034332	adherens junction organization	1/829	16/7889	0.831054	1	0.793939	CSK	1	up
2574	GO:0043470	regulation of carbohydrate catabolic process	1/829	16/7889	0.831054	1	0.793939	CBFA2T3	1	up
2575	GO:0043502	regulation of muscle adaptation	1/829	16/7889	0.831054	1	0.793939	EDN1	1	up
2576	GO:0048255	mRNA stabilization	1/829	16/7889	0.831054	1	0.793939	TRAF2	1	up
2577	GO:0050879	multicellular organismal movement	1/829	16/7889	0.831054	1	0.793939	RCSD1	1	up
2578	GO:0050881	musculoskeletal movement	1/829	16/7889	0.831054	1	0.793939	RCSD1	1	up
2579	GO:0051148	negative regulation of muscle cell differentiation	1/829	16/7889	0.831054	1	0.793939	BHLHA15	1	up
2580	GO:0051693	actin filament capping	1/829	16/7889	0.831054	1	0.793939	SPTBN2	1	up
2581	GO:0055069	zinc ion homeostasis	1/829	16/7889	0.831054	1	0.793939	LCK	1	up
2582	GO:0062237	protein localization to postsynapse	1/829	16/7889	0.831054	1	0.793939	GRIPAP1	1	up
2583	GO:0085029	extracellular matrix assembly	1/829	16/7889	0.831054	1	0.793939	MYH11	1	up
2584	GO:0086003	cardiac muscle cell contraction	1/829	16/7889	0.831054	1	0.793939	JUP	1	up
2585	GO:0090224	regulation of spindle organization	1/829	16/7889	0.831054	1	0.793939	CHMP1A	1	up
2586	GO:0090317	negative regulation of intracellular protein transport	1/829	16/7889	0.831054	1	0.793939	LRRK2	1	up
2587	GO:1902305	regulation of sodium ion transmembrane transport	1/829	16/7889	0.831054	1	0.793939	GLRX	1	up
2588	GO:1903539	protein localization to postsynaptic membrane	1/829	16/7889	0.831054	1	0.793939	GRIPAP1	1	up
2589	GO:0030258	lipid modification	7/829	88/7889	0.831227	1	0.793939	GBGT1/DGKG/ALOX12/ABCD1/APOA1/SESN2/PLPP5	7	up
2590	GO:1901617	organic hydroxy compound biosynthetic process	7/829	88/7889	0.831227	1	0.793939	PTK2B/PTAFR/GATA3/TNF/ALOX12/APOA1/H6PD	7	up
2591	GO:0006400	tRNA modification	3/829	42/7889	0.83271	1	0.793939	PUS1/DUS2/METTL6	3	up
2592	GO:0007218	neuropeptide signaling pathway	3/829	42/7889	0.83271	1	0.793939	GPR83/CYSLTR1/RELA	3	up
2593	GO:0030282	bone mineralization	3/829	42/7889	0.83271	1	0.793939	PTK2B/CCR1/BMP2K	3	up
2594	GO:0031507	heterochromatin assembly	3/829	42/7889	0.83271	1	0.793939	RESF1/ZNFX1/SETDB2	3	up
2595	GO:0051053	negative regulation of DNA metabolic process	3/829	42/7889	0.83271	1	0.793939	ACVRL1/GZMA/CYREN	3	up
2596	GO:0015833	peptide transport	6/829	77/7889	0.833288	1	0.793939	IL1RN/TNF/CCL5/CPLX3/AQP1/EDN1	6	up
2597	GO:0090068	positive regulation of cell cycle process	6/829	77/7889	0.833288	1	0.793939	HSPA2/CXCR5/PDGFB/EDN1/AIF1/INO80	6	up
2598	GO:0016052	carbohydrate catabolic process	4/829	54/7889	0.833503	1	0.793939	AOAH/CBFA2T3/ADPGK/GK	4	up
2599	GO:0046165	alcohol biosynthetic process	4/829	54/7889	0.833503	1	0.793939	PTK2B/PTAFR/APOA1/H6PD	4	up
2600	GO:0034220	ion transmembrane transport	31/829	342/7889	0.836511	1	0.793939	PTK2B/CORO1A/BHLHA15/KCNAB2/EHD3/KCNJ10/SLC5A1/ABCB1/CXCL10/XCR1/ITPR3/RHCG/TRPC4/PIK3CG/HSPA2/SLC9A9/CRACR2A/ANO9/SLC6A1/SLC9A7/EDN1/CCR5/CX3CL1/ITPR2/LRRC8C/SLC25A28/GLRX/SLC1A5/CLIC1/THY1/TRPM4	31	up
2601	GO:0030182	neuron differentiation	39/829	424/7889	0.83787	1	0.793939	PTK2B/VASP/BHLHA15/NCKAP1L/CD3E/TOX/ZFHX2/RAC2/C1QA/FES/EPHA1/SEMA3A/LRRK2/PAK6/DPYSL3/SEMA4D/SEMA3D/DGKG/CAMK1D/DUOXA1/NTRK2/MYCL/TNC/ARHGEF2/SEMA3F/WNT5B/EDN1/WNT10A/RGMA/EFNB1/CDK5R1/LIF/LYN/CEBPB/SEMA6A/SCARF1/THY1/NAPA/GSK3A	39	up
2602	GO:0032787	monocarboxylic acid metabolic process	19/829	218/7889	0.838338	1	0.793939	AOAH/CBFA2T3/LIPG/TNFRSF1A/IL4I1/ACSL5/ALOX12/CYP2J2/ABCD1/APOA1/PTGS1/EDN1/KMO/ADPGK/SESN2/NR1H2/PTGES/MID1IP1/WDTC1	19	up
2603	GO:0003012	muscle system process	10/829	122/7889	0.838637	1	0.793939	EHD3/ZC3H12A/GRK2/RCSD1/HTR7/ARG2/EDN1/BDKRB2/JUP/MYBPC2	10	up
2604	GO:0120031	plasma membrane bounded cell projection assembly	17/829	197/7889	0.838677	1	0.793939	FGD3/ABI3/SEPTIN6/EHD3/RAC2/EHD1/EPS8L1/F2RL1/PRKCD/DPYSL3/DNMBP/CDC42EP2/EZR/AIF1/EHD4/TRAPPC14/RSPH6A	17	up
2605	GO:0003151	outflow tract morphogenesis	2/829	30/7889	0.838768	1	0.793939	EDN1/DHRS3	2	up
2606	GO:0030510	regulation of BMP signaling pathway	2/829	30/7889	0.838768	1	0.793939	NBL1/ACVRL1	2	up
2607	GO:0031644	regulation of nervous system process	2/829	30/7889	0.838768	1	0.793939	TNFRSF1B/LRRK2	2	up
2608	GO:0150063	visual system development	11/829	133/7889	0.839508	1	0.793939	C1QA/ACVRL1/PDGFRB/NECTIN1/GRHL3/NTRK2/AQP1/RARG/RARA/MEIS2/THY1	11	up
2609	GO:0046879	hormone secretion	7/829	89/7889	0.839761	1	0.793939	IL1RN/TNF/CCL5/CPLX3/AQP1/EDN1/LIF	7	up
2610	GO:0016573	histone acetylation	4/829	55/7889	0.844016	1	0.793939	LIF/SDR16C5/TAF10/KAT2A	4	up
2611	GO:0030073	insulin secretion	4/829	55/7889	0.844016	1	0.793939	IL1RN/TNF/CCL5/CPLX3	4	up
2612	GO:0071383	cellular response to steroid hormone stimulus	4/829	55/7889	0.844016	1	0.793939	AQP1/TFPI/AR/DAB2	4	up
2613	GO:0007224	smoothened signaling pathway	3/829	43/7889	0.844488	1	0.793939	CD3E/HHAT/GLIS2	3	up
2614	GO:0030902	hindbrain development	3/829	43/7889	0.844488	1	0.793939	CD3E/CDK5R1/KAT2A	3	up
2615	GO:0042273	ribosomal large subunit biogenesis	3/829	43/7889	0.844488	1	0.793939	TRAF7/EIF6/WDR74	3	up
2616	GO:0044264	cellular polysaccharide metabolic process	3/829	43/7889	0.844488	1	0.793939	AOAH/PPP1CA/GSK3A	3	up
2617	GO:0070828	heterochromatin organization	3/829	43/7889	0.844488	1	0.793939	RESF1/ZNFX1/SETDB2	3	up
2618	GO:0006486	protein glycosylation	9/829	112/7889	0.845716	1	0.793939	GALNT6/FUT7/GBGT1/GALNT18/GALNT15/GALNT10/ST8SIA4/B3GAT3/MGAT2	9	up
2619	GO:0043413	macromolecule glycosylation	9/829	112/7889	0.845716	1	0.793939	GALNT6/FUT7/GBGT1/GALNT18/GALNT15/GALNT10/ST8SIA4/B3GAT3/MGAT2	9	up
2620	GO:0048880	sensory system development	11/829	134/7889	0.846339	1	0.793939	C1QA/ACVRL1/PDGFRB/NECTIN1/GRHL3/NTRK2/AQP1/RARG/RARA/MEIS2/THY1	11	up
2621	GO:0008406	gonad development	5/829	67/7889	0.846679	1	0.793939	GATA3/SEMA3A/AR/RARA/CEBPB	5	up
2622	GO:0045137	development of primary sexual characteristics	5/829	67/7889	0.846679	1	0.793939	GATA3/SEMA3A/AR/RARA/CEBPB	5	up
2623	GO:0090257	regulation of muscle system process	5/829	67/7889	0.846679	1	0.793939	EHD3/ZC3H12A/GRK2/EDN1/JUP	5	up
2624	GO:0000266	mitochondrial fission	1/829	17/7889	0.848844	1	0.793939	DCN	1	up
2625	GO:0000462	maturation of SSU-rRNA from tricistronic rRNA transcript (SSU-rRNA, 5.8S rRNA, LSU-rRNA)	1/829	17/7889	0.848844	1	0.793939	NOP9	1	up
2626	GO:0000470	maturation of LSU-rRNA	1/829	17/7889	0.848844	1	0.793939	EIF6	1	up
2627	GO:0003300	cardiac muscle hypertrophy	1/829	17/7889	0.848844	1	0.793939	EDN1	1	up
2628	GO:0006998	nuclear envelope organization	1/829	17/7889	0.848844	1	0.793939	CHMP1A	1	up
2629	GO:0018198	peptidyl-cysteine modification	1/829	17/7889	0.848844	1	0.793939	HHAT	1	up
2630	GO:0030149	sphingolipid catabolic process	1/829	17/7889	0.848844	1	0.793939	PRKCD	1	up
2631	GO:0035137	hindlimb morphogenesis	1/829	17/7889	0.848844	1	0.793939	RARG	1	up
2632	GO:0043403	skeletal muscle tissue regeneration	1/829	17/7889	0.848844	1	0.793939	KPNA1	1	up
2633	GO:0043628	ncRNA 3'-end processing	1/829	17/7889	0.848844	1	0.793939	EXOSC4	1	up
2634	GO:0044743	protein transmembrane import into intracellular organelle	1/829	17/7889	0.848844	1	0.793939	PEX6	1	up
2635	GO:0044786	cell cycle DNA replication	1/829	17/7889	0.848844	1	0.793939	INO80	1	up
2636	GO:0046580	negative regulation of Ras protein signal transduction	1/829	17/7889	0.848844	1	0.793939	RASAL1	1	up
2637	GO:0048488	synaptic vesicle endocytosis	1/829	17/7889	0.848844	1	0.793939	LRRK2	1	up
2638	GO:0051058	negative regulation of small GTPase mediated signal transduction	1/829	17/7889	0.848844	1	0.793939	RASAL1	1	up
2639	GO:0051339	regulation of lyase activity	1/829	17/7889	0.848844	1	0.793939	CAP1	1	up
2640	GO:0051703	biological process involved in intraspecies interaction between organisms	1/829	17/7889	0.848844	1	0.793939	LTF	1	up
2641	GO:0060261	positive regulation of transcription initiation from RNA polymerase II promoter	1/829	17/7889	0.848844	1	0.793939	TAF10	1	up
2642	GO:0098534	centriole assembly	1/829	17/7889	0.848844	1	0.793939	KAT2A	1	up
2643	GO:0098900	regulation of action potential	1/829	17/7889	0.848844	1	0.793939	JUP	1	up
2644	GO:0140238	presynaptic endocytosis	1/829	17/7889	0.848844	1	0.793939	LRRK2	1	up
2645	GO:1901976	regulation of cell cycle checkpoint	1/829	17/7889	0.848844	1	0.793939	CCAR2	1	up
2646	GO:1902373	negative regulation of mRNA catabolic process	1/829	17/7889	0.848844	1	0.793939	TRAF2	1	up
2647	GO:1902808	positive regulation of cell cycle G1/S phase transition	1/829	17/7889	0.848844	1	0.793939	AIF1	1	up
2648	GO:2000781	positive regulation of double-strand break repair	1/829	17/7889	0.848844	1	0.793939	DTX3L	1	up
2649	GO:0044248	cellular catabolic process	81/829	849/7889	0.849341	1	0.793939	PTK2B/AOAH/TNFRSF1B/TRIM22/PYCARD/IDO1/ENTPD3/CASP8/NCCRP1/PSMB8/ISG20/CBFA2T3/GCAT/ZC3H12A/IL10/CBLC/TNFAIP3/PSME2/PLA2G4E/TRAF2/ENTPD1/SAMHD1/LIPG/DNASE1L3/STING1/RUBCNL/LOC477562/PRKCD/TNF/LRRK2/TMUB1/CDA/XDH/TBX21/DTX3L/PSMB9/IL4I1/ABCD1/CTSS/APOA1/DCN/TSPO/ARG2/ARRDC1/EDEM2/GZMA/MMP12/KMO/ENPP3/CLEC16A/DAB2/ATG16L2/EZR/UBR4/DICER1/SESN2/TIMP4/UBB/USP20/ANKZF1/EXOSC4/CTSC/ERAP1/TRIM17/ARG1/USP25/FBXL14/PDE4A/GK/UBAP1/PRPF19/LNPEP/TBRG4/RAB43/BAG6/SEL1L/ZSWIM8/CCAR2/RMND5B/CYLD/CHMP1A	81	up
2650	GO:0005977	glycogen metabolic process	2/829	31/7889	0.852011	1	0.793939	PPP1CA/GSK3A	2	up
2651	GO:0006073	cellular glucan metabolic process	2/829	31/7889	0.852011	1	0.793939	PPP1CA/GSK3A	2	up
2652	GO:0032963	collagen metabolic process	2/829	31/7889	0.852011	1	0.793939	MMP28/MMP12	2	up
2653	GO:0034763	negative regulation of transmembrane transport	2/829	31/7889	0.852011	1	0.793939	TNF/PID1	2	up
2654	GO:0042255	ribosome assembly	2/829	31/7889	0.852011	1	0.793939	TRAF7/EIF6	2	up
2655	GO:0044042	glucan metabolic process	2/829	31/7889	0.852011	1	0.793939	PPP1CA/GSK3A	2	up
2656	GO:0051298	centrosome duplication	2/829	31/7889	0.852011	1	0.793939	KAT2A/CHMP1A	2	up
2657	GO:0060389	pathway-restricted SMAD protein phosphorylation	2/829	31/7889	0.852011	1	0.793939	ACVRL1/DAB2	2	up
2658	GO:0060393	regulation of pathway-restricted SMAD protein phosphorylation	2/829	31/7889	0.852011	1	0.793939	ACVRL1/DAB2	2	up
2659	GO:0090630	activation of GTPase activity	2/829	31/7889	0.852011	1	0.793939	TBC1D10A/PLEKHG4	2	up
2660	GO:1901654	response to ketone	2/829	31/7889	0.852011	1	0.793939	PTGER4/AQP1	2	up
2661	GO:0044282	small molecule catabolic process	12/829	146/7889	0.853642	1	0.793939	IDO1/GCAT/LOC477562/CDA/XDH/IL4I1/ABCD1/ARG2/KMO/SESN2/ARG1/GK	12	up
2662	GO:1901135	carbohydrate derivative metabolic process	39/829	428/7889	0.853644	1	0.793939	AOAH/GALNT6/NCCRP1/FUT7/CBFA2T3/GBGT1/SAMHD1/PRKCD/LRRK2/CHST3/CDA/XDH/GALNT18/GALNT15/ACSL5/ABCD1/PDGFB/DCN/EDEM2/GALNT10/TALDO1/GFUS/MMP12/CHST7/FUCA1/ST8SIA4/PID1/ADPGK/ADCY4/B3GAT3/TNIP1/LYVE1/NDST2/TMEM106A/PDE4A/GK/MGAT2/APRT/H6PD	39	up
2663	GO:0006352	DNA-templated transcription, initiation	4/829	56/7889	0.853965	1	0.793939	FOSL1/TAF10/BRF1/POLR1E	4	up
2664	GO:0015698	inorganic anion transport	5/829	68/7889	0.855684	1	0.793939	CLCA2/ABCB1/ANO9/CEBPB/CLIC1	5	up
2665	GO:0043484	regulation of RNA splicing	5/829	68/7889	0.855684	1	0.793939	ESRP2/CLK3/AKAP17A/PRPF19/MBNL1	5	up
2666	GO:0043543	protein acylation	7/829	91/7889	0.855794	1	0.793939	LIF/SDR16C5/HHAT/NAA30/TAF10/KAT2A/BAG6	7	up
2667	GO:0008610	lipid biosynthetic process	22/829	253/7889	0.856411	1	0.793939	CERS3/LIPG/PIK3CG/PRKCD/TNF/DGKG/ACSL5/ALOX12/ABCD1/PDGFB/APOA1/PTGS1/EDN1/SOCS3/ST8SIA4/NR1H2/PTGES/MID1IP1/PRPF19/AGK/H6PD/WDTC1	22	up
2668	GO:0061448	connective tissue development	6/829	80/7889	0.859064	1	0.793939	IL6R/PDGFB/RARG/EDN1/RARA/KAT2A	6	up
2669	GO:0006974	cellular response to DNA damage stimulus	30/829	337/7889	0.85946	1	0.793939	TNFRSF1B/CD74/CTLA4/PML/PYCARD/ZC3H12A/SAMHD1/PRKCD/TNF/SUSD6/EEPD1/CRIP1/TMEM109/DTX3L/BCL2A1/HIC1/ACKR3/PIDD1/SESN2/LYN/CYREN/PRPF19/INO80/PPP4C/BAG6/KDM2A/NABP1/CCAR2/BABAM2/CDK9	30	up
2670	GO:0031667	response to nutrient levels	8/829	103/7889	0.861071	1	0.793939	BHLHA15/ZC3H12A/FES/LRRK2/CLEC16A/SESN2/MAP3K5/NUAK1	8	up
2671	GO:0044283	small molecule biosynthetic process	18/829	212/7889	0.862473	1	0.793939	PTK2B/PTAFR/LIPG/TNF/ALOX12/ABCD1/APOA1/PTGS1/EDN1/KMO/SESN2/NR1H2/PTGES/MID1IP1/KAT2A/APRT/H6PD/WDTC1	18	up
2672	GO:0009914	hormone transport	7/829	92/7889	0.863308	1	0.793939	IL1RN/TNF/CCL5/CPLX3/AQP1/EDN1/LIF	7	up
2673	GO:0006612	protein targeting to membrane	4/829	57/7889	0.86337	1	0.793939	NCF1/RTP4/CDK5R1/BAG6	4	up
2674	GO:0046661	male sex differentiation	4/829	57/7889	0.86337	1	0.793939	GATA3/SEMA3A/AR/RARA	4	up
2675	GO:0048666	neuron development	30/829	338/7889	0.863535	1	0.793939	PTK2B/VASP/NCKAP1L/CD3E/TOX/RAC2/C1QA/FES/EPHA1/SEMA3A/LRRK2/PAK6/DPYSL3/SEMA4D/SEMA3D/DGKG/CAMK1D/NTRK2/TNC/SEMA3F/EDN1/RGMA/EFNB1/CDK5R1/LIF/LYN/SEMA6A/SCARF1/THY1/GSK3A	30	up
2676	GO:0001708	cell fate specification	2/829	32/7889	0.864256	1	0.793939	TBX21/EOMES	2	up
2677	GO:0007492	endoderm development	2/829	32/7889	0.864256	1	0.793939	EOMES/ITGA5	2	up
2678	GO:0032272	negative regulation of protein polymerization	2/829	32/7889	0.864256	1	0.793939	SPTBN2/PRKCD	2	up
2679	GO:0060078	regulation of postsynaptic membrane potential	2/829	32/7889	0.864256	1	0.793939	LRRK2/ADORA2A	2	up
2680	GO:0070972	protein localization to endoplasmic reticulum	2/829	32/7889	0.864256	1	0.793939	LRRK2/BAG6	2	up
2681	GO:0072665	protein localization to vacuole	2/829	32/7889	0.864256	1	0.793939	TNFAIP3/SORL1	2	up
2682	GO:0001541	ovarian follicle development	1/829	18/7889	0.864762	1	0.793939	CEBPB	1	up
2683	GO:0006695	cholesterol biosynthetic process	1/829	18/7889	0.864762	1	0.793939	APOA1	1	up
2684	GO:0006884	cell volume homeostasis	1/829	18/7889	0.864762	1	0.793939	AQP1	1	up
2685	GO:0007080	mitotic metaphase plate congression	1/829	18/7889	0.864762	1	0.793939	CHMP1A	1	up
2686	GO:0022616	DNA strand elongation	1/829	18/7889	0.864762	1	0.793939	INO80	1	up
2687	GO:0031060	regulation of histone methylation	1/829	18/7889	0.864762	1	0.793939	PAX5	1	up
2688	GO:0032365	intracellular lipid transport	1/829	18/7889	0.864762	1	0.793939	ABCD1	1	up
2689	GO:0032881	regulation of polysaccharide metabolic process	1/829	18/7889	0.864762	1	0.793939	PDGFB	1	up
2690	GO:0032885	regulation of polysaccharide biosynthetic process	1/829	18/7889	0.864762	1	0.793939	PDGFB	1	up
2691	GO:0035088	establishment or maintenance of apical/basal cell polarity	1/829	18/7889	0.864762	1	0.793939	EZR	1	up
2692	GO:0043489	RNA stabilization	1/829	18/7889	0.864762	1	0.793939	TRAF2	1	up
2693	GO:0045103	intermediate filament-based process	1/829	18/7889	0.864762	1	0.793939	PLEC	1	up
2694	GO:0045104	intermediate filament cytoskeleton organization	1/829	18/7889	0.864762	1	0.793939	PLEC	1	up
2695	GO:0045604	regulation of epidermal cell differentiation	1/829	18/7889	0.864762	1	0.793939	MYCL	1	up
2696	GO:0046174	polyol catabolic process	1/829	18/7889	0.864762	1	0.793939	GK	1	up
2697	GO:0061245	establishment or maintenance of bipolar cell polarity	1/829	18/7889	0.864762	1	0.793939	EZR	1	up
2698	GO:0061462	protein localization to lysosome	1/829	18/7889	0.864762	1	0.793939	SORL1	1	up
2699	GO:0098754	detoxification	1/829	18/7889	0.864762	1	0.793939	ABCB1	1	up
2700	GO:0140115	export across plasma membrane	1/829	18/7889	0.864762	1	0.793939	ABCB1	1	up
2701	GO:1902475	L-alpha-amino acid transmembrane transport	1/829	18/7889	0.864762	1	0.793939	SLC1A5	1	up
2702	GO:1902653	secondary alcohol biosynthetic process	1/829	18/7889	0.864762	1	0.793939	APOA1	1	up
2703	GO:0021543	pallium development	3/829	45/7889	0.865899	1	0.793939	PAX5/NTRK2/CDK5R1	3	up
2704	GO:0045814	negative regulation of gene expression, epigenetic	3/829	45/7889	0.865899	1	0.793939	RESF1/ZNFX1/SETDB2	3	up
2705	GO:0050769	positive regulation of neurogenesis	3/829	45/7889	0.865899	1	0.793939	TNFRSF1B/TNF/LIF	3	up
2706	GO:0098659	inorganic cation import across plasma membrane	3/829	45/7889	0.865899	1	0.793939	SLC5A1/SLC9A9/SLC9A7	3	up
2707	GO:0099587	inorganic ion import across plasma membrane	3/829	45/7889	0.865899	1	0.793939	SLC5A1/SLC9A9/SLC9A7	3	up
2708	GO:1903825	organic acid transmembrane transport	3/829	45/7889	0.865899	1	0.793939	ACSL5/ABCD1/SLC1A5	3	up
2709	GO:1905039	carboxylic acid transmembrane transport	3/829	45/7889	0.865899	1	0.793939	ACSL5/ABCD1/SLC1A5	3	up
2710	GO:0043010	camera-type eye development	9/829	115/7889	0.866469	1	0.793939	ACVRL1/PDGFRB/NECTIN1/GRHL3/NTRK2/AQP1/RARG/RARA/THY1	9	up
2711	GO:0071559	response to transforming growth factor beta	6/829	81/7889	0.866892	1	0.793939	ACVRL1/WNT10A/DAB2/PMEPA1/MXRA5/DUSP22	6	up
2712	GO:0070647	protein modification by small protein conjugation or removal	33/829	370/7889	0.86732	1	0.793939	FAM107A/NCCRP1/BIRC3/ZC3H12A/TNFAIP3/TRAF2/LRRK2/DTX3L/DESI1/TSPO/KLHL36/RELA/MYCBP2/SOCS3/UBB/USP20/LOC475563/TNIP1/STAMBPL1/ATXN7L3/TRIM17/USP25/TRIM7/PRPF19/TAF10/KAT2A/TRIM4/SEL1L/CYLD/RNF25/CDK9/RNF166/RNF40	33	up
2713	GO:0030900	forebrain development	8/829	104/7889	0.86799	1	0.793939	TOX/PAX5/SEMA3A/LRRK2/NTRK2/AQP1/CDK5R1/KAT2A	8	up
2714	GO:0055086	nucleobase-containing small molecule metabolic process	19/829	224/7889	0.869134	1	0.793939	IDO1/ENTPD3/CBFA2T3/ENTPD1/SAMHD1/LRRK2/CDA/XDH/ACSL5/ABCD1/GFUS/KMO/ENPP3/PID1/ADPGK/ADCY4/PDE4A/FLAD1/APRT	19	up
2715	GO:1901575	organic substance catabolic process	79/829	837/7889	0.870951	1	0.793939	PTK2B/AOAH/TNFRSF1B/IDO1/ENTPD3/CASP8/NCCRP1/PSMB8/ISG20/CBFA2T3/GCAT/ZC3H12A/IL10/CBLC/TNFAIP3/PSME2/PLA2G4E/TRAF2/ENTPD1/SAMHD1/LIPG/DNASE1L3/LOC477562/PRKCD/TNF/LRRK2/TMUB1/CDA/XDH/TBX21/DTX3L/PSMB9/IL4I1/ABCD1/CTSS/APOA1/ARG2/RELA/ARRDC1/EDEM2/GZMA/GGA1/RARRES2/MMP12/KMO/FUCA1/ENPP3/DAB2/EZR/UBR4/DICER1/ADPGK/SESN2/TIMP4/UBB/USP20/ANKZF1/EXOSC4/CTSC/ERAP1/LYVE1/ARG1/USP25/FBXL14/PDE4A/GK/UBAP1/PRPF19/LNPEP/TBRG4/BAG6/ABHD17A/SEL1L/ZSWIM8/CCAR2/RMND5B/CYLD/PCCA/CHMP1A	79	up
2716	GO:0006302	double-strand break repair	9/829	116/7889	0.872866	1	0.793939	SAMHD1/DTX3L/CYREN/PRPF19/INO80/PPP4C/KDM2A/NABP1/BABAM2	9	up
2717	GO:0070727	cellular macromolecule localization	64/829	688/7889	0.87487	1	0.793939	SEPTIN1/CD74/ABI3/SYTL3/ZNF385A/SEPTIN6/SKAP1/SYTL1/RAB20/FCER1G/NCF1/EHD3/ZC3H12A/TNFAIP3/NFKBIA/ARL5C/EHD1/STX11/PRKCD/TNF/RAB3D/EPB41/CSK/EXPH5/IKBKB/LRRK2/PTPRU/SORL1/SLC9A3R1/DTX3L/RTP4/HSPB1/TBC1D10A/DUOXA1/TSPO/UNC93B1/GRIPAP1/XPO6/EDEM2/GGA1/MMP12/AR/DAB2/CDK5R1/LIF/EZR/PID1/SESN2/B3GAT3/JUP/PEX6/AP1B1/KPNA1/GLIS2/STXBP2/PRPF19/EHD4/AGK/RAB43/BAG6/HHEX/ABHD17A/NAPA/PACS1	64	up
2718	GO:0001824	blastocyst development	2/829	33/7889	0.875564	1	0.793939	JUNB/WDR74	2	up
2719	GO:0006112	energy reserve metabolic process	2/829	33/7889	0.875564	1	0.793939	PPP1CA/GSK3A	2	up
2720	GO:0006626	protein targeting to mitochondrion	2/829	33/7889	0.875564	1	0.793939	LRRK2/AGK	2	up
2721	GO:0006637	acyl-CoA metabolic process	2/829	33/7889	0.875564	1	0.793939	ACSL5/ABCD1	2	up
2722	GO:0007631	feeding behavior	2/829	33/7889	0.875564	1	0.793939	NTRK2/ADORA2A	2	up
2723	GO:0009205	purine ribonucleoside triphosphate metabolic process	2/829	33/7889	0.875564	1	0.793939	LRRK2/PID1	2	up
2724	GO:0009791	post-embryonic development	2/829	33/7889	0.875564	1	0.793939	CSRNP1/PLAGL2	2	up
2725	GO:0035383	thioester metabolic process	2/829	33/7889	0.875564	1	0.793939	ACSL5/ABCD1	2	up
2726	GO:0061053	somite development	2/829	33/7889	0.875564	1	0.793939	NRARP/KAT2A	2	up
2727	GO:0048639	positive regulation of developmental growth	3/829	46/7889	0.875598	1	0.793939	SASH3/EDN1/EZR	3	up
2728	GO:0072009	nephron epithelium development	3/829	46/7889	0.875598	1	0.793939	GATA3/AQP1/LIF	3	up
2729	GO:0032990	cell part morphogenesis	17/829	204/7889	0.875601	1	0.793939	VASP/NCKAP1L/RAC2/EPHA1/SEMA3A/LRRK2/PAK6/SEMA4D/SEMA3D/SEMA3F/EDN1/EFNB1/CDK5R1/PID1/NECTIN2/SEMA6A/THY1	17	up
2730	GO:0048568	embryonic organ development	13/829	161/7889	0.877162	1	0.793939	FLT3LG/PAX5/GATA3/TNF/GRHL3/PDGFB/JUNB/RARG/EDN1/RARRES2/LIF/RARA/CEBPB	13	up
2731	GO:0006790	sulfur compound metabolic process	10/829	128/7889	0.877791	1	0.793939	CHST3/XDH/ACSL5/ABCD1/DCN/SULT2B1/CHST7/NDST2/TPST2/CLIC1	10	up
2732	GO:0051649	establishment of localization in cell	76/829	810/7889	0.878647	1	0.793939	PTK2B/CD74/CORO1A/MCTP2/SYTL3/SYTL1/RAB20/FCER1G/MS4A1/NCF1/EHD3/TAP1/CCR2/ZC3H12A/RAC2/CXCL10/XCR1/RAB7B/NFKBIA/PLA2G4E/ARL5C/EHD1/ITPR3/FES/STX11/PRKCD/RAB3D/EXPH5/LRRK2/CCDC88B/SORL1/DTX3L/SDC1/RTP4/CPLX3/HSPB1/TBC1D10A/ABCD1/MILR1/UNC93B1/GRIPAP1/XPO6/EIF6/EDEM2/GGA1/MMP12/NOL6/CCR5/CX3CL1/DAB2/ITPR2/CDK5R1/EZR/ITGAM/B3GAT3/LYN/JUP/MYH9/MICALL2/REPS2/PEX6/AP1B1/KPNA1/NOP9/STXBP2/EHD4/THY1/AGK/AP5B1/RAB35/RAB43/BAG6/HHEX/NAPA/CHMP1A/TRAPPC10	76	up
2733	GO:0001580	detection of chemical stimulus involved in sensory perception of bitter taste	1/829	19/7889	0.879006	1	0.793939	RTP4	1	up
2734	GO:0008306	associative learning	1/829	19/7889	0.879006	1	0.793939	SLC6A1	1	up
2735	GO:0009948	anterior/posterior axis specification	1/829	19/7889	0.879006	1	0.793939	NRARP	1	up
2736	GO:0014896	muscle hypertrophy	1/829	19/7889	0.879006	1	0.793939	EDN1	1	up
2737	GO:0014897	striated muscle hypertrophy	1/829	19/7889	0.879006	1	0.793939	EDN1	1	up
2738	GO:0015807	L-amino acid transport	1/829	19/7889	0.879006	1	0.793939	SLC1A5	1	up
2739	GO:0018208	peptidyl-proline modification	1/829	19/7889	0.879006	1	0.793939	EGLN3	1	up
2740	GO:0018345	protein palmitoylation	1/829	19/7889	0.879006	1	0.793939	HHAT	1	up
2741	GO:0030835	negative regulation of actin filament depolymerization	1/829	19/7889	0.879006	1	0.793939	SPTBN2	1	up
2742	GO:0033866	nucleoside bisphosphate biosynthetic process	1/829	19/7889	0.879006	1	0.793939	ACSL5	1	up
2743	GO:0034030	ribonucleoside bisphosphate biosynthetic process	1/829	19/7889	0.879006	1	0.793939	ACSL5	1	up
2744	GO:0034033	purine nucleoside bisphosphate biosynthetic process	1/829	19/7889	0.879006	1	0.793939	ACSL5	1	up
2745	GO:0042446	hormone biosynthetic process	1/829	19/7889	0.879006	1	0.793939	H6PD	1	up
2746	GO:0045912	negative regulation of carbohydrate metabolic process	1/829	19/7889	0.879006	1	0.793939	CBFA2T3	1	up
2747	GO:0046189	phenol-containing compound biosynthetic process	1/829	19/7889	0.879006	1	0.793939	GATA3	1	up
2748	GO:0046466	membrane lipid catabolic process	1/829	19/7889	0.879006	1	0.793939	PRKCD	1	up
2749	GO:0046839	phospholipid dephosphorylation	1/829	19/7889	0.879006	1	0.793939	PLPP5	1	up
2750	GO:0051149	positive regulation of muscle cell differentiation	1/829	19/7889	0.879006	1	0.793939	EDN1	1	up
2751	GO:0051452	intracellular pH reduction	1/829	19/7889	0.879006	1	0.793939	RAB20	1	up
2752	GO:0055017	cardiac muscle tissue growth	1/829	19/7889	0.879006	1	0.793939	EDN1	1	up
2753	GO:0060079	excitatory postsynaptic potential	1/829	19/7889	0.879006	1	0.793939	LRRK2	1	up
2754	GO:0060260	regulation of transcription initiation from RNA polymerase II promoter	1/829	19/7889	0.879006	1	0.793939	TAF10	1	up
2755	GO:0060675	ureteric bud morphogenesis	1/829	19/7889	0.879006	1	0.793939	GATA3	1	up
2756	GO:0072132	mesenchyme morphogenesis	1/829	19/7889	0.879006	1	0.793939	ACVRL1	1	up
2757	GO:0097479	synaptic vesicle localization	1/829	19/7889	0.879006	1	0.793939	LRRK2	1	up
2758	GO:0030509	BMP signaling pathway	4/829	59/7889	0.880631	1	0.793939	NBL1/ACVRL1/FAM83G/RGMA	4	up
2759	GO:0045786	negative regulation of cell cycle	11/829	140/7889	0.882678	1	0.793939	FAM107A/GPR132/TNFAIP3/GATA3/TNF/LIF/PRPF19/KAT2A/HHEX/CCAR2/CHMP1A	11	up
2760	GO:0048699	generation of neurons	40/829	447/7889	0.884025	1	0.793939	PTK2B/VASP/BHLHA15/NCKAP1L/CD3E/TOX/ZFHX2/RAC2/C1QA/FES/EPHA1/SEMA3A/CCR4/LRRK2/PAK6/DPYSL3/SEMA4D/SEMA3D/DGKG/CAMK1D/DUOXA1/NTRK2/MYCL/TNC/ARHGEF2/SEMA3F/WNT5B/EDN1/WNT10A/RGMA/EFNB1/CDK5R1/LIF/LYN/CEBPB/SEMA6A/SCARF1/THY1/NAPA/GSK3A	40	up
2761	GO:0009266	response to temperature stimulus	3/829	47/7889	0.88467	1	0.793939	IL1A/HSPA2/TFEC	3	up
2762	GO:0019395	fatty acid oxidation	3/829	47/7889	0.88467	1	0.793939	ALOX12/ABCD1/SESN2	3	up
2763	GO:0044255	cellular lipid metabolic process	36/829	406/7889	0.88492	1	0.793939	AOAH/FUT7/CERS3/PDGFRB/PLA2G4E/GBGT1/LIPG/APOBR/PIK3CG/PRKCD/TNFRSF1A/DGKG/ACSL5/ALOX12/CYP2J2/ABCD1/PDGFB/APOA1/RDH13/PTGS1/EDN1/RARRES2/SOCS3/ST8SIA4/SDR16C5/SESN2/DHRS3/NR1H2/PTGES/MID1IP1/GK/PLPP5/AGPAT4/AGK/DGKD/WDTC1	36	up
2764	GO:0000904	cell morphogenesis involved in differentiation	18/829	217/7889	0.885867	1	0.793939	RAB25/VASP/RAC2/EPHA1/SEMA3A/LRRK2/POF1B/SEMA4D/SEMA3D/APOA1/SEMA3F/EDN1/EFNB1/ACTN1/CDK5R1/MYH9/SEMA6A/THY1	18	up
2765	GO:0006096	glycolytic process	2/829	34/7889	0.885999	1	0.793939	CBFA2T3/ADPGK	2	up
2766	GO:0006513	protein monoubiquitination	2/829	34/7889	0.885999	1	0.793939	DTX3L/RNF40	2	up
2767	GO:0006757	ATP generation from ADP	2/829	34/7889	0.885999	1	0.793939	CBFA2T3/ADPGK	2	up
2768	GO:0006805	xenobiotic metabolic process	2/829	34/7889	0.885999	1	0.793939	AHR/CYP2J2	2	up
2769	GO:0034968	histone lysine methylation	2/829	34/7889	0.885999	1	0.793939	PAX5/SETDB2	2	up
2770	GO:0090150	establishment of protein localization to membrane	8/829	107/7889	0.887076	1	0.793939	NCF1/CSK/RTP4/GRIPAP1/GGA1/CDK5R1/AGK/BAG6	8	up
2771	GO:0043583	ear development	5/829	72/7889	0.887399	1	0.793939	C1QB/GATA3/GRHL3/MYCL/EDN1	5	up
2772	GO:0046486	glycerolipid metabolic process	12/829	152/7889	0.887474	1	0.793939	PDGFRB/PLA2G4E/LIPG/APOBR/PIK3CG/DGKG/PDGFB/APOA1/SOCS3/NR1H2/GK/DGKD	12	up
2773	GO:0032989	cellular component morphogenesis	20/829	239/7889	0.88823	1	0.793939	VASP/NCKAP1L/RAC2/EPHA1/SEMA3A/CCDC136/LRRK2/PAK6/SEMA4D/SEMA3D/SEMA3F/EDN1/EFNB1/ACTN1/CDK5R1/PID1/NECTIN2/SEMA6A/CSRP1/THY1	20	up
2774	GO:0045017	glycerolipid biosynthetic process	6/829	84/7889	0.888233	1	0.793939	PIK3CG/DGKG/PDGFB/APOA1/SOCS3/NR1H2	6	up
2775	GO:0001666	response to hypoxia	4/829	60/7889	0.888529	1	0.793939	CBFA2T3/AQP1/EDN1/EGLN3	4	up
2776	GO:0036293	response to decreased oxygen levels	4/829	60/7889	0.888529	1	0.793939	CBFA2T3/AQP1/EDN1/EGLN3	4	up
2777	GO:0090407	organophosphate biosynthetic process	17/829	207/7889	0.889244	1	0.793939	PTK2B/IDO1/LOC478277/PTAFR/PIK3CG/CDA/DGKG/ACSL5/PDGFB/APOA1/KMO/SOCS3/PID1/ADCY4/GK/FLAD1/APRT	17	up
2778	GO:0070085	glycosylation	9/829	119/7889	0.890573	1	0.793939	GALNT6/FUT7/GBGT1/GALNT18/GALNT15/GALNT10/ST8SIA4/B3GAT3/MGAT2	9	up
2779	GO:0034613	cellular protein localization	63/829	684/7889	0.890886	1	0.793939	SEPTIN1/CD74/ABI3/SYTL3/SEPTIN6/SKAP1/SYTL1/RAB20/FCER1G/NCF1/EHD3/ZC3H12A/TNFAIP3/NFKBIA/ARL5C/EHD1/STX11/PRKCD/TNF/RAB3D/EPB41/CSK/EXPH5/IKBKB/LRRK2/PTPRU/SORL1/SLC9A3R1/DTX3L/RTP4/HSPB1/TBC1D10A/DUOXA1/TSPO/UNC93B1/GRIPAP1/XPO6/EDEM2/GGA1/MMP12/AR/DAB2/CDK5R1/LIF/EZR/PID1/SESN2/B3GAT3/JUP/PEX6/AP1B1/KPNA1/GLIS2/STXBP2/PRPF19/EHD4/AGK/RAB43/BAG6/HHEX/ABHD17A/NAPA/PACS1	63	up
2780	GO:0019941	modification-dependent protein catabolic process	25/829	293/7889	0.891565	1	0.793939	PTK2B/NCCRP1/CBFA2T3/CBLC/TNFAIP3/LRRK2/TMUB1/TBX21/DTX3L/ARRDC1/EDEM2/DAB2/UBR4/UBB/USP20/ANKZF1/USP25/FBXL14/UBAP1/BAG6/SEL1L/CCAR2/RMND5B/CYLD/CHMP1A	25	up
2781	GO:0006903	vesicle targeting	1/829	20/7889	0.891751	1	0.793939	MYH9	1	up
2782	GO:0007140	male meiotic nuclear division	1/829	20/7889	0.891751	1	0.793939	HSPA2	1	up
2783	GO:0007585	respiratory gaseous exchange by respiratory system	1/829	20/7889	0.891751	1	0.793939	EDN1	1	up
2784	GO:0016126	sterol biosynthetic process	1/829	20/7889	0.891751	1	0.793939	APOA1	1	up
2785	GO:0031113	regulation of microtubule polymerization	1/829	20/7889	0.891751	1	0.793939	FES	1	up
2786	GO:0032387	negative regulation of intracellular transport	1/829	20/7889	0.891751	1	0.793939	LRRK2	1	up
2787	GO:0032527	protein exit from endoplasmic reticulum	1/829	20/7889	0.891751	1	0.793939	EDEM2	1	up
2788	GO:0035904	aorta development	1/829	20/7889	0.891751	1	0.793939	ACVRL1	1	up
2789	GO:0042181	ketone biosynthetic process	1/829	20/7889	0.891751	1	0.793939	H6PD	1	up
2790	GO:0050912	detection of chemical stimulus involved in sensory perception of taste	1/829	20/7889	0.891751	1	0.793939	RTP4	1	up
2791	GO:0072171	mesonephric tubule morphogenesis	1/829	20/7889	0.891751	1	0.793939	GATA3	1	up
2792	GO:2000134	negative regulation of G1/S transition of mitotic cell cycle	1/829	20/7889	0.891751	1	0.793939	FAM107A	1	up
2793	GO:0009117	nucleotide metabolic process	15/829	186/7889	0.892414	1	0.793939	IDO1/CBFA2T3/SAMHD1/LRRK2/CDA/XDH/ACSL5/ABCD1/KMO/PID1/ADPGK/ADCY4/PDE4A/FLAD1/APRT	15	up
2794	GO:0034440	lipid oxidation	3/829	48/7889	0.893148	1	0.793939	ALOX12/ABCD1/SESN2	3	up
2795	GO:0055085	transmembrane transport	40/829	450/7889	0.893208	1	0.793939	PTK2B/CORO1A/BHLHA15/KCNAB2/EHD3/KCNJ10/TAP1/SLC5A1/ABCB1/CXCL10/XCR1/ITPR3/RHCG/TRPC4/PIK3CG/HSPA2/SLC9A9/TNF/SLCO5A1/CRACR2A/ACSL5/ABCD1/AQP1/ANO9/SLC6A1/SLC9A7/EDN1/CCR5/CX3CL1/ITPR2/PID1/SESN2/LRRC8C/SLC25A28/PEX6/GLRX/SLC1A5/CLIC1/THY1/TRPM4	40	up
2796	GO:0044265	cellular macromolecule catabolic process	43/829	481/7889	0.893433	1	0.793939	PTK2B/CASP8/NCCRP1/PSMB8/ISG20/CBFA2T3/ZC3H12A/CBLC/TNFAIP3/PSME2/TRAF2/DNASE1L3/LRRK2/TMUB1/TBX21/DTX3L/PSMB9/CTSS/ARRDC1/EDEM2/GZMA/MMP12/DAB2/EZR/UBR4/DICER1/UBB/USP20/ANKZF1/EXOSC4/CTSC/USP25/FBXL14/UBAP1/PRPF19/TBRG4/BAG6/SEL1L/ZSWIM8/CCAR2/RMND5B/CYLD/CHMP1A	43	up
2797	GO:0001654	eye development	10/829	131/7889	0.894268	1	0.793939	ACVRL1/PDGFRB/NECTIN1/GRHL3/NTRK2/AQP1/RARG/RARA/MEIS2/THY1	10	up
2798	GO:0009260	ribonucleotide biosynthetic process	5/829	73/7889	0.894326	1	0.793939	CDA/ACSL5/PID1/ADCY4/APRT	5	up
2799	GO:0009451	RNA modification	5/829	73/7889	0.894326	1	0.793939	RBM47/APOBEC3Z3/PUS1/DUS2/METTL6	5	up
2800	GO:0010389	regulation of G2/M transition of mitotic cell cycle	2/829	35/7889	0.895618	1	0.793939	GPR132/HSPA2	2	up
2801	GO:0030048	actin filament-based movement	2/829	35/7889	0.895618	1	0.793939	JUP/MYH9	2	up
2802	GO:0043009	chordate embryonic development	18/829	220/7889	0.898316	1	0.793939	VASP/PAX5/ACVRL1/GATA3/FOSL1/GRHL3/PDGFB/JUNB/RARG/EDN1/WDR74/SHROOM3/NRARP/LIF/RARA/CEBPB/KAT2A/WDTC1	18	up
2803	GO:0046474	glycerophospholipid biosynthetic process	5/829	74/7889	0.900881	1	0.793939	PIK3CG/DGKG/PDGFB/APOA1/SOCS3	5	up
2804	GO:0000086	G2/M transition of mitotic cell cycle	3/829	49/7889	0.901062	1	0.793939	GPR132/ABCB1/HSPA2	3	up
2805	GO:0006664	glycolipid metabolic process	3/829	49/7889	0.901062	1	0.793939	GBGT1/PRKCD/ST8SIA4	3	up
2806	GO:0019751	polyol metabolic process	3/829	49/7889	0.901062	1	0.793939	PTK2B/PTAFR/GK	3	up
2807	GO:0031109	microtubule polymerization or depolymerization	3/829	49/7889	0.901062	1	0.793939	FES/ARHGEF2/MID1IP1	3	up
2808	GO:0044242	cellular lipid catabolic process	7/829	98/7889	0.901918	1	0.793939	AOAH/PLA2G4E/LIPG/PRKCD/ABCD1/APOA1/SESN2	7	up
2809	GO:1901137	carbohydrate derivative biosynthetic process	22/829	264/7889	0.901976	1	0.793939	GALNT6/FUT7/GBGT1/CHST3/CDA/GALNT18/GALNT15/ACSL5/PDGFB/GALNT10/GFUS/CHST7/ST8SIA4/PID1/ADCY4/B3GAT3/TNIP1/NDST2/TMEM106A/GK/MGAT2/APRT	22	up
2810	GO:0031503	protein-containing complex localization	4/829	62/7889	0.902965	1	0.793939	GRIPAP1/EIF6/EZR/NOP9	4	up
2811	GO:0046467	membrane lipid biosynthetic process	4/829	62/7889	0.902965	1	0.793939	CERS3/PRKCD/ST8SIA4/AGK	4	up
2812	GO:0006940	regulation of smooth muscle contraction	1/829	21/7889	0.903155	1	0.793939	EDN1	1	up
2813	GO:0007129	homologous chromosome pairing at meiosis	1/829	21/7889	0.903155	1	0.793939	BAG6	1	up
2814	GO:0015844	monoamine transport	1/829	21/7889	0.903155	1	0.793939	FCER1G	1	up
2815	GO:0030834	regulation of actin filament depolymerization	1/829	21/7889	0.903155	1	0.793939	SPTBN2	1	up
2816	GO:0045453	bone resorption	1/829	21/7889	0.903155	1	0.793939	PTK2B	1	up
2817	GO:0045778	positive regulation of ossification	1/829	21/7889	0.903155	1	0.793939	TOB2	1	up
2818	GO:0050805	negative regulation of synaptic transmission	1/829	21/7889	0.903155	1	0.793939	LRRK2	1	up
2819	GO:0050913	sensory perception of bitter taste	1/829	21/7889	0.903155	1	0.793939	RTP4	1	up
2820	GO:0060419	heart growth	1/829	21/7889	0.903155	1	0.793939	EDN1	1	up
2821	GO:0070169	positive regulation of biomineral tissue development	1/829	21/7889	0.903155	1	0.793939	CEBPB	1	up
2822	GO:0098930	axonal transport	1/829	21/7889	0.903155	1	0.793939	HSPB1	1	up
2823	GO:0099072	regulation of postsynaptic membrane neurotransmitter receptor levels	1/829	21/7889	0.903155	1	0.793939	GRIPAP1	1	up
2824	GO:0110151	positive regulation of biomineralization	1/829	21/7889	0.903155	1	0.793939	CEBPB	1	up
2825	GO:1902369	negative regulation of RNA catabolic process	1/829	21/7889	0.903155	1	0.793939	TRAF2	1	up
2826	GO:1903350	response to dopamine	1/829	21/7889	0.903155	1	0.793939	LRRK2	1	up
2827	GO:1903351	cellular response to dopamine	1/829	21/7889	0.903155	1	0.793939	LRRK2	1	up
2828	GO:0006511	ubiquitin-dependent protein catabolic process	24/829	286/7889	0.904207	1	0.793939	PTK2B/NCCRP1/CBFA2T3/CBLC/TNFAIP3/LRRK2/TMUB1/TBX21/DTX3L/ARRDC1/EDEM2/DAB2/UBR4/USP20/ANKZF1/USP25/FBXL14/UBAP1/BAG6/SEL1L/CCAR2/RMND5B/CYLD/CHMP1A	24	up
2829	GO:0000380	alternative mRNA splicing, via spliceosome	2/829	36/7889	0.904477	1	0.793939	ESRP2/MBNL1	2	up
2830	GO:0006405	RNA export from nucleus	2/829	36/7889	0.904477	1	0.793939	NOL6/HHEX	2	up
2831	GO:0060840	artery development	2/829	36/7889	0.904477	1	0.793939	ACVRL1/EDN1	2	up
2832	GO:0071453	cellular response to oxygen levels	2/829	36/7889	0.904477	1	0.793939	AQP1/EGLN3	2	up
2833	GO:0043632	modification-dependent macromolecule catabolic process	25/829	297/7889	0.905384	1	0.793939	PTK2B/NCCRP1/CBFA2T3/CBLC/TNFAIP3/LRRK2/TMUB1/TBX21/DTX3L/ARRDC1/EDEM2/DAB2/UBR4/UBB/USP20/ANKZF1/USP25/FBXL14/UBAP1/BAG6/SEL1L/CCAR2/RMND5B/CYLD/CHMP1A	25	up
2834	GO:0072594	establishment of protein localization to organelle	13/829	167/7889	0.905609	1	0.793939	ZC3H12A/TNFAIP3/NFKBIA/PRKCD/LRRK2/SORL1/TSPO/MMP12/JUP/PEX6/KPNA1/AGK/BAG6	13	up
2835	GO:0016051	carbohydrate biosynthetic process	5/829	75/7889	0.90708	1	0.793939	PTK2B/PDGFB/SESN2/MGAT2/KAT2A	5	up
2836	GO:0046390	ribose phosphate biosynthetic process	5/829	75/7889	0.90708	1	0.793939	CDA/ACSL5/PID1/ADCY4/APRT	5	up
2837	GO:0042391	regulation of membrane potential	11/829	145/7889	0.907344	1	0.793939	EHD3/LRRK2/ABCD1/NTRK2/HSH2D/DCN/PID1/JUP/ADORA2A/GLRX/TRPM4	11	up
2838	GO:0006661	phosphatidylinositol biosynthetic process	3/829	50/7889	0.908444	1	0.793939	PIK3CG/PDGFB/SOCS3	3	up
2839	GO:0021953	central nervous system neuron differentiation	3/829	50/7889	0.908444	1	0.793939	TOX/SEMA3A/NTRK2	3	up
2840	GO:2001257	regulation of cation channel activity	3/829	50/7889	0.908444	1	0.793939	EHD3/CRACR2A/EDN1	3	up
2841	GO:0010639	negative regulation of organelle organization	10/829	134/7889	0.908865	1	0.793939	CORO1A/SPTBN2/HGF/PRKCD/LRRK2/TSPO/ARHGEF2/LIF/MID1IP1/KAT2A	10	up
2842	GO:0048812	neuron projection morphogenesis	15/829	190/7889	0.909099	1	0.793939	VASP/NCKAP1L/RAC2/EPHA1/SEMA3A/LRRK2/PAK6/SEMA4D/SEMA3D/SEMA3F/EDN1/EFNB1/CDK5R1/SEMA6A/THY1	15	up
2843	GO:0007369	gastrulation	4/829	63/7889	0.909544	1	0.793939	IL1RN/APOA1/EOMES/ITGA5	4	up
2844	GO:0071772	response to BMP	4/829	63/7889	0.909544	1	0.793939	NBL1/ACVRL1/FAM83G/RGMA	4	up
2845	GO:0071773	cellular response to BMP stimulus	4/829	63/7889	0.909544	1	0.793939	NBL1/ACVRL1/FAM83G/RGMA	4	up
2846	GO:0009792	embryo development ending in birth or egg hatching	18/829	223/7889	0.909648	1	0.793939	VASP/PAX5/ACVRL1/GATA3/FOSL1/GRHL3/PDGFB/JUNB/RARG/EDN1/WDR74/SHROOM3/NRARP/LIF/RARA/CEBPB/KAT2A/WDTC1	18	up
2847	GO:0003206	cardiac chamber morphogenesis	2/829	37/7889	0.91263	1	0.793939	GATA3/DHRS3	2	up
2848	GO:0003279	cardiac septum development	2/829	37/7889	0.91263	1	0.793939	GATA3/DHRS3	2	up
2849	GO:0006635	fatty acid beta-oxidation	2/829	37/7889	0.91263	1	0.793939	ABCD1/SESN2	2	up
2850	GO:0009199	ribonucleoside triphosphate metabolic process	2/829	37/7889	0.91263	1	0.793939	LRRK2/PID1	2	up
2851	GO:0045931	positive regulation of mitotic cell cycle	2/829	37/7889	0.91263	1	0.793939	HSPA2/AIF1	2	up
2852	GO:1901989	positive regulation of cell cycle phase transition	2/829	37/7889	0.91263	1	0.793939	HSPA2/AIF1	2	up
2853	GO:0051302	regulation of cell division	5/829	76/7889	0.912938	1	0.793939	IL1A/EVI2B/CXCR5/PDGFB/KAT2A	5	up
2854	GO:0002028	regulation of sodium ion transport	1/829	22/7889	0.913359	1	0.793939	GLRX	1	up
2855	GO:0006584	catecholamine metabolic process	1/829	22/7889	0.913359	1	0.793939	GATA3	1	up
2856	GO:0006835	dicarboxylic acid transport	1/829	22/7889	0.913359	1	0.793939	NTRK2	1	up
2857	GO:0009712	catechol-containing compound metabolic process	1/829	22/7889	0.913359	1	0.793939	GATA3	1	up
2858	GO:0021766	hippocampus development	1/829	22/7889	0.913359	1	0.793939	CDK5R1	1	up
2859	GO:0048701	embryonic cranial skeleton morphogenesis	1/829	22/7889	0.913359	1	0.793939	PAX5	1	up
2860	GO:0051310	metaphase plate congression	1/829	22/7889	0.913359	1	0.793939	CHMP1A	1	up
2861	GO:0051445	regulation of meiotic cell cycle	1/829	22/7889	0.913359	1	0.793939	LIF	1	up
2862	GO:0051932	synaptic transmission, GABAergic	1/829	22/7889	0.913359	1	0.793939	ADORA2A	1	up
2863	GO:0055078	sodium ion homeostasis	1/829	22/7889	0.913359	1	0.793939	EDN1	1	up
2864	GO:0060291	long-term synaptic potentiation	1/829	22/7889	0.913359	1	0.793939	NTRK2	1	up
2865	GO:0090303	positive regulation of wound healing	1/829	22/7889	0.913359	1	0.793939	CLDN1	1	up
2866	GO:0097120	receptor localization to synapse	1/829	22/7889	0.913359	1	0.793939	GRIPAP1	1	up
2867	GO:1902807	negative regulation of cell cycle G1/S phase transition	1/829	22/7889	0.913359	1	0.793939	FAM107A	1	up
2868	GO:0007098	centrosome cycle	3/829	51/7889	0.915323	1	0.793939	FES/KAT2A/CHMP1A	3	up
2869	GO:0035270	endocrine system development	3/829	51/7889	0.915323	1	0.793939	IL6R/APOA1/EDN1	3	up
2870	GO:0040029	regulation of gene expression, epigenetic	4/829	64/7889	0.915723	1	0.793939	RESF1/ZNFX1/PRMT7/SETDB2	4	up
2871	GO:0042157	lipoprotein metabolic process	4/829	64/7889	0.915723	1	0.793939	LIPG/APOA1/HHAT/ABHD17A	4	up
2872	GO:0007420	brain development	15/829	192/7889	0.916608	1	0.793939	CD3E/TOX/PAX5/ZFHX2/SEMA3A/LRRK2/NTRK2/AQP1/EOMES/CDK5R1/SHROOM4/MEIS2/KAT2A/BAG6/NAPA	15	up
2873	GO:0006643	membrane lipid metabolic process	6/829	89/7889	0.917346	1	0.793939	FUT7/CERS3/GBGT1/PRKCD/ST8SIA4/AGK	6	up
2874	GO:0090101	negative regulation of transmembrane receptor protein serine/threonine kinase signaling pathway	2/829	38/7889	0.920126	1	0.793939	NBL1/PMEPA1	2	up
2875	GO:1902749	regulation of cell cycle G2/M phase transition	2/829	38/7889	0.920126	1	0.793939	GPR132/HSPA2	2	up
2876	GO:0048667	cell morphogenesis involved in neuron differentiation	13/829	171/7889	0.921373	1	0.793939	VASP/RAC2/EPHA1/SEMA3A/LRRK2/SEMA4D/SEMA3D/SEMA3F/EDN1/EFNB1/CDK5R1/SEMA6A/THY1	13	up
2877	GO:0051402	neuron apoptotic process	4/829	65/7889	0.921523	1	0.793939	CORO1A/TNF/CX3CL1/CEBPB	4	up
2878	GO:0019827	stem cell population maintenance	3/829	52/7889	0.921728	1	0.793939	LIF/KAT2A/MED15	3	up
2879	GO:0000245	spliceosomal complex assembly	1/829	23/7889	0.922489	1	0.793939	PRPF19	1	up
2880	GO:0006730	one-carbon metabolic process	1/829	23/7889	0.922489	1	0.793939	CA11	1	up
2881	GO:0006754	ATP biosynthetic process	1/829	23/7889	0.922489	1	0.793939	PID1	1	up
2882	GO:0010972	negative regulation of G2/M transition of mitotic cell cycle	1/829	23/7889	0.922489	1	0.793939	GPR132	1	up
2883	GO:0014855	striated muscle cell proliferation	1/829	23/7889	0.922489	1	0.793939	KPNA1	1	up
2884	GO:0030512	negative regulation of transforming growth factor beta receptor signaling pathway	1/829	23/7889	0.922489	1	0.793939	PMEPA1	1	up
2885	GO:0060411	cardiac septum morphogenesis	1/829	23/7889	0.922489	1	0.793939	DHRS3	1	up
2886	GO:0071709	membrane assembly	1/829	23/7889	0.922489	1	0.793939	CHMP1A	1	up
2887	GO:0072527	pyrimidine-containing compound metabolic process	1/829	23/7889	0.922489	1	0.793939	CDA	1	up
2888	GO:1903036	positive regulation of response to wounding	1/829	23/7889	0.922489	1	0.793939	CLDN1	1	up
2889	GO:0048468	cell development	60/829	668/7889	0.923104	1	0.793939	PTK2B/TNFRSF1B/RAB25/VASP/BHLHA15/NCKAP1L/RIPOR2/CD3E/IRF6/NDRG1/TOX/RAC2/C1QA/DNASE1L3/FES/EPHA1/HSPA2/SEMA3A/CCDC136/TNF/IKBKB/LRRK2/PAK6/SDC1/DPYSL3/POF1B/SEMA4D/MYH11/TLR4/SEMA3D/DGKG/CAMK1D/NTRK2/PDGFB/APOA1/TNC/RARG/TMEM79/BHLHE40/SEMA3F/EDN1/RGMA/SHROOM3/MYOF/DUSP10/EFNB1/ACTN1/CDK5R1/LIF/EZR/RARA/LYN/NECTIN2/TJP3/MYH9/SEMA6A/SCARF1/CSRP1/THY1/GSK3A	60	up
2890	GO:0010498	proteasomal protein catabolic process	18/829	227/7889	0.923131	1	0.793939	NCCRP1/PSMB8/CBFA2T3/PSME2/LRRK2/TMUB1/TBX21/PSMB9/EDEM2/DAB2/ANKZF1/USP25/FBXL14/PRPF19/BAG6/SEL1L/CCAR2/RMND5B	18	up
2891	GO:0046907	intracellular transport	56/829	628/7889	0.925095	1	0.793939	CD74/CORO1A/SYTL3/SYTL1/RAB20/NCF1/EHD3/TAP1/ZC3H12A/RAB7B/NFKBIA/PLA2G4E/ARL5C/EHD1/STX11/PRKCD/RAB3D/EXPH5/LRRK2/CCDC88B/SORL1/DTX3L/RTP4/HSPB1/TBC1D10A/ABCD1/UNC93B1/GRIPAP1/XPO6/EIF6/EDEM2/GGA1/MMP12/NOL6/DAB2/CDK5R1/EZR/B3GAT3/JUP/MICALL2/REPS2/PEX6/AP1B1/KPNA1/NOP9/STXBP2/EHD4/AGK/AP5B1/RAB35/RAB43/BAG6/HHEX/NAPA/CHMP1A/TRAPPC10	56	up
2892	GO:0048858	cell projection morphogenesis	15/829	195/7889	0.926899	1	0.793939	VASP/NCKAP1L/RAC2/EPHA1/SEMA3A/LRRK2/PAK6/SEMA4D/SEMA3D/SEMA3F/EDN1/EFNB1/CDK5R1/SEMA6A/THY1	15	up
2893	GO:0120039	plasma membrane bounded cell projection morphogenesis	15/829	195/7889	0.926899	1	0.793939	VASP/NCKAP1L/RAC2/EPHA1/SEMA3A/LRRK2/PAK6/SEMA4D/SEMA3D/SEMA3F/EDN1/EFNB1/CDK5R1/SEMA6A/THY1	15	up
2894	GO:0010720	positive regulation of cell development	4/829	66/7889	0.926962	1	0.793939	TNFRSF1B/TNF/APOA1/LIF	4	up
2895	GO:0050684	regulation of mRNA processing	4/829	66/7889	0.926962	1	0.793939	PRPF19/MBNL1/CDK9/RNF40	4	up
2896	GO:0098739	import across plasma membrane	4/829	66/7889	0.926962	1	0.793939	SLC5A1/SLC9A9/ACSL5/SLC9A7	4	up
2897	GO:0048705	skeletal system morphogenesis	6/829	91/7889	0.926998	1	0.793939	PAX5/LTF/CSRNP1/RARG/RARA/DHRS3	6	up
2898	GO:0006165	nucleoside diphosphate phosphorylation	2/829	39/7889	0.927014	1	0.793939	CBFA2T3/ADPGK	2	up
2899	GO:0009135	purine nucleoside diphosphate metabolic process	2/829	39/7889	0.927014	1	0.793939	CBFA2T3/ADPGK	2	up
2900	GO:0009179	purine ribonucleoside diphosphate metabolic process	2/829	39/7889	0.927014	1	0.793939	CBFA2T3/ADPGK	2	up
2901	GO:0030518	intracellular steroid hormone receptor signaling pathway	2/829	39/7889	0.927014	1	0.793939	AR/DAB2	2	up
2902	GO:0046031	ADP metabolic process	2/829	39/7889	0.927014	1	0.793939	CBFA2T3/ADPGK	2	up
2903	GO:0046939	nucleotide phosphorylation	2/829	39/7889	0.927014	1	0.793939	CBFA2T3/ADPGK	2	up
2904	GO:0051963	regulation of synapse assembly	2/829	39/7889	0.927014	1	0.793939	NECTIN1/NTRK2	2	up
2905	GO:0007389	pattern specification process	11/829	150/7889	0.927526	1	0.793939	C1QA/SEMA3A/MFNG/GRHL3/RARG/BHLHE40/SEMA3F/EDN1/NRARP/MEIS2/KAT2A	11	up
2906	GO:0009259	ribonucleotide metabolic process	11/829	150/7889	0.927526	1	0.793939	CBFA2T3/LRRK2/CDA/XDH/ACSL5/ABCD1/PID1/ADPGK/ADCY4/PDE4A/APRT	11	up
2907	GO:0006694	steroid biosynthetic process	3/829	53/7889	0.927688	1	0.793939	TNF/APOA1/H6PD	3	up
2908	GO:0007519	skeletal muscle tissue development	3/829	53/7889	0.927688	1	0.793939	RIPOR2/PAX5/ACTN1	3	up
2909	GO:0044839	cell cycle G2/M phase transition	3/829	53/7889	0.927688	1	0.793939	GPR132/ABCB1/HSPA2	3	up
2910	GO:0071466	cellular response to xenobiotic stimulus	3/829	53/7889	0.927688	1	0.793939	AHR/CYP2J2/PPM1F	3	up
2911	GO:0098727	maintenance of cell number	3/829	53/7889	0.927688	1	0.793939	LIF/KAT2A/MED15	3	up
2912	GO:0007423	sensory organ development	15/829	196/7889	0.930083	1	0.793939	C1QB/ACVRL1/PDGFRB/GATA3/NECTIN1/GRHL3/NTRK2/AQP1/MYCL/RARG/EDN1/WNT10A/RARA/MEIS2/THY1	15	up
2913	GO:0000281	mitotic cytokinesis	1/829	24/7889	0.930658	1	0.793939	CHMP1A	1	up
2914	GO:0003208	cardiac ventricle morphogenesis	1/829	24/7889	0.930658	1	0.793939	GATA3	1	up
2915	GO:0006766	vitamin metabolic process	1/829	24/7889	0.930658	1	0.793939	TNF	1	up
2916	GO:0044091	membrane biogenesis	1/829	24/7889	0.930658	1	0.793939	CHMP1A	1	up
2917	GO:0045047	protein targeting to ER	1/829	24/7889	0.930658	1	0.793939	BAG6	1	up
2918	GO:0048477	oogenesis	1/829	24/7889	0.930658	1	0.793939	EDN1	1	up
2919	GO:0048644	muscle organ morphogenesis	1/829	24/7889	0.930658	1	0.793939	LIF	1	up
2920	GO:0051965	positive regulation of synapse assembly	1/829	24/7889	0.930658	1	0.793939	NTRK2	1	up
2921	GO:0060113	inner ear receptor cell differentiation	1/829	24/7889	0.930658	1	0.793939	MYCL	1	up
2922	GO:0070252	actin-mediated cell contraction	1/829	24/7889	0.930658	1	0.793939	JUP	1	up
2923	GO:0071867	response to monoamine	1/829	24/7889	0.930658	1	0.793939	LRRK2	1	up
2924	GO:0071868	cellular response to monoamine stimulus	1/829	24/7889	0.930658	1	0.793939	LRRK2	1	up
2925	GO:0071869	response to catecholamine	1/829	24/7889	0.930658	1	0.793939	LRRK2	1	up
2926	GO:0071870	cellular response to catecholamine stimulus	1/829	24/7889	0.930658	1	0.793939	LRRK2	1	up
2927	GO:0072078	nephron tubule morphogenesis	1/829	24/7889	0.930658	1	0.793939	GATA3	1	up
2928	GO:0090329	regulation of DNA-templated DNA replication	1/829	24/7889	0.930658	1	0.793939	INO80	1	up
2929	GO:1902750	negative regulation of cell cycle G2/M phase transition	1/829	24/7889	0.930658	1	0.793939	GPR132	1	up
2930	GO:0009152	purine ribonucleotide biosynthetic process	4/829	67/7889	0.93206	1	0.793939	ACSL5/PID1/ADCY4/APRT	4	up
2931	GO:0046488	phosphatidylinositol metabolic process	4/829	67/7889	0.93206	1	0.793939	PDGFRB/PIK3CG/PDGFB/SOCS3	4	up
2932	GO:0051216	cartilage development	4/829	67/7889	0.93206	1	0.793939	RARG/EDN1/RARA/KAT2A	4	up
2933	GO:0051962	positive regulation of nervous system development	4/829	67/7889	0.93206	1	0.793939	TNFRSF1B/TNF/NTRK2/LIF	4	up
2934	GO:0016567	protein ubiquitination	22/829	274/7889	0.932584	1	0.793939	FAM107A/NCCRP1/BIRC3/TNFAIP3/TRAF2/LRRK2/DTX3L/TSPO/KLHL36/MYCBP2/SOCS3/UBB/LOC475563/TRIM17/TRIM7/PRPF19/TRIM4/SEL1L/RNF25/CDK9/RNF166/RNF40	22	up
2935	GO:0051783	regulation of nuclear division	3/829	54/7889	0.933228	1	0.793939	PDGFB/EDN1/LIF	3	up
2936	GO:0007548	sex differentiation	5/829	80/7889	0.933246	1	0.793939	GATA3/SEMA3A/AR/RARA/CEBPB	5	up
2937	GO:0071560	cellular response to transforming growth factor beta stimulus	5/829	80/7889	0.933246	1	0.793939	ACVRL1/WNT10A/DAB2/PMEPA1/DUSP22	5	up
2938	GO:0001508	action potential	2/829	40/7889	0.933339	1	0.793939	NTRK2/JUP	2	up
2939	GO:0044344	cellular response to fibroblast growth factor stimulus	2/829	40/7889	0.933339	1	0.793939	CXCL13/GATA3	2	up
2940	GO:0071774	response to fibroblast growth factor	2/829	40/7889	0.933339	1	0.793939	CXCL13/GATA3	2	up
2941	GO:1990542	mitochondrial transmembrane transport	2/829	40/7889	0.933339	1	0.793939	BHLHA15/SLC25A28	2	up
2942	GO:0006650	glycerophospholipid metabolic process	8/829	117/7889	0.934869	1	0.793939	PDGFRB/PLA2G4E/PIK3CG/DGKG/PDGFB/APOA1/SOCS3/NR1H2	8	up
2943	GO:0009056	catabolic process	90/829	981/7889	0.936618	1	0.793939	PTK2B/AOAH/TNFRSF1B/TRIM22/PYCARD/IDO1/ENTPD3/CASP8/NCCRP1/PSMB8/ISG20/CBFA2T3/GCAT/ZC3H12A/IL10/CBLC/TNFAIP3/PSME2/PLA2G4E/TRAF2/ENTPD1/SAMHD1/LIPG/DNASE1L3/STING1/RUBCNL/LOC477562/PRKCD/TNF/MMP28/LRRK2/TMUB1/CDA/XDH/TBX21/DTX3L/PSMB9/IL4I1/ABCD1/CTSS/APOA1/DCN/TSPO/ARG2/RELA/ARRDC1/EDEM2/GZMA/GGA1/RARRES2/MMP12/KMO/FUCA1/ENPP3/CLEC16A/DAB2/ATG16L2/EZR/UBR4/DICER1/ADPGK/SESN2/TIMP4/UBB/USP20/ANKZF1/EXOSC4/CTSC/ERAP1/LYVE1/TRIM17/ARG1/USP25/FBXL14/PDE4A/GK/UBAP1/PRPF19/LNPEP/TBRG4/RAB43/BAG6/ABHD17A/SEL1L/ZSWIM8/CCAR2/RMND5B/CYLD/PCCA/CHMP1A	90	up
2944	GO:0046883	regulation of hormone secretion	4/829	68/7889	0.936833	1	0.793939	TNF/CCL5/EDN1/LIF	4	up
2945	GO:0070482	response to oxygen levels	4/829	68/7889	0.936833	1	0.793939	CBFA2T3/AQP1/EDN1/EGLN3	4	up
2946	GO:0009410	response to xenobiotic stimulus	5/829	81/7889	0.937611	1	0.793939	LCK/AHR/CARD9/CYP2J2/PPM1F	5	up
2947	GO:0019693	ribose phosphate metabolic process	11/829	153/7889	0.937735	1	0.793939	CBFA2T3/LRRK2/CDA/XDH/ACSL5/ABCD1/PID1/ADPGK/ADCY4/PDE4A/APRT	11	up
2948	GO:0006414	translational elongation	1/829	25/7889	0.937967	1	0.793939	SECISBP2	1	up
2949	GO:0006749	glutathione metabolic process	1/829	25/7889	0.937967	1	0.793939	CLIC1	1	up
2950	GO:0008585	female gonad development	1/829	25/7889	0.937967	1	0.793939	CEBPB	1	up
2951	GO:0019226	transmission of nerve impulse	1/829	25/7889	0.937967	1	0.793939	NTRK2	1	up
2952	GO:0033143	regulation of intracellular steroid hormone receptor signaling pathway	1/829	25/7889	0.937967	1	0.793939	DAB2	1	up
2953	GO:0045143	homologous chromosome segregation	1/829	25/7889	0.937967	1	0.793939	BAG6	1	up
2954	GO:0046545	development of primary female sexual characteristics	1/829	25/7889	0.937967	1	0.793939	CEBPB	1	up
2955	GO:0046887	positive regulation of hormone secretion	1/829	25/7889	0.937967	1	0.793939	EDN1	1	up
2956	GO:0071103	DNA conformation change	1/829	25/7889	0.937967	1	0.793939	HHEX	1	up
2957	GO:0072599	establishment of protein localization to endoplasmic reticulum	1/829	25/7889	0.937967	1	0.793939	BAG6	1	up
2958	GO:0090307	mitotic spindle assembly	1/829	25/7889	0.937967	1	0.793939	CHMP1A	1	up
2959	GO:2000243	positive regulation of reproductive process	1/829	25/7889	0.937967	1	0.793939	SEMA3A	1	up
2960	GO:0031023	microtubule organizing center organization	3/829	55/7889	0.938375	1	0.793939	FES/KAT2A/CHMP1A	3	up
2961	GO:0060538	skeletal muscle organ development	3/829	55/7889	0.938375	1	0.793939	RIPOR2/PAX5/ACTN1	3	up
2962	GO:0003002	regionalization	8/829	118/7889	0.938502	1	0.793939	C1QA/SEMA3A/RARG/BHLHE40/SEMA3F/EDN1/NRARP/KAT2A	8	up
2963	GO:0006605	protein targeting	8/829	118/7889	0.938502	1	0.793939	NCF1/LRRK2/SORL1/RTP4/CDK5R1/PEX6/AGK/BAG6	8	up
2964	GO:0018022	peptidyl-lysine methylation	2/829	41/7889	0.939142	1	0.793939	PAX5/SETDB2	2	up
2965	GO:0043401	steroid hormone mediated signaling pathway	2/829	41/7889	0.939142	1	0.793939	AR/DAB2	2	up
2966	GO:1903008	organelle disassembly	2/829	41/7889	0.939142	1	0.793939	STING1/TSPO	2	up
2967	GO:0009150	purine ribonucleotide metabolic process	10/829	142/7889	0.939738	1	0.793939	CBFA2T3/LRRK2/XDH/ACSL5/ABCD1/PID1/ADPGK/ADCY4/PDE4A/APRT	10	up
2968	GO:0006163	purine nucleotide metabolic process	11/829	154/7889	0.940851	1	0.793939	CBFA2T3/SAMHD1/LRRK2/XDH/ACSL5/ABCD1/PID1/ADPGK/ADCY4/PDE4A/APRT	11	up
2969	GO:0043488	regulation of mRNA stability	3/829	56/7889	0.943153	1	0.793939	ZC3H12A/TRAF2/TBRG4	3	up
2970	GO:0006090	pyruvate metabolic process	2/829	42/7889	0.944464	1	0.793939	CBFA2T3/ADPGK	2	up
2971	GO:0006413	translational initiation	2/829	42/7889	0.944464	1	0.793939	TNF/RPS6KB2	2	up
2972	GO:0007029	endoplasmic reticulum organization	2/829	42/7889	0.944464	1	0.793939	LRRK2/BAG6	2	up
2973	GO:0007605	sensory perception of sound	2/829	42/7889	0.944464	1	0.793939	RIPOR2/GJB2	2	up
2974	GO:0033865	nucleoside bisphosphate metabolic process	2/829	42/7889	0.944464	1	0.793939	ACSL5/ABCD1	2	up
2975	GO:0033875	ribonucleoside bisphosphate metabolic process	2/829	42/7889	0.944464	1	0.793939	ACSL5/ABCD1	2	up
2976	GO:0034032	purine nucleoside bisphosphate metabolic process	2/829	42/7889	0.944464	1	0.793939	ACSL5/ABCD1	2	up
2977	GO:0000959	mitochondrial RNA metabolic process	1/829	26/7889	0.944506	1	0.793939	TBRG4	1	up
2978	GO:0003281	ventricular septum development	1/829	26/7889	0.944506	1	0.793939	GATA3	1	up
2979	GO:0003333	amino acid transmembrane transport	1/829	26/7889	0.944506	1	0.793939	SLC1A5	1	up
2980	GO:0006890	retrograde vesicle-mediated transport, Golgi to endoplasmic reticulum	1/829	26/7889	0.944506	1	0.793939	COG4	1	up
2981	GO:0010569	regulation of double-strand break repair via homologous recombination	1/829	26/7889	0.944506	1	0.793939	PPP4C	1	up
2982	GO:0030490	maturation of SSU-rRNA	1/829	26/7889	0.944506	1	0.793939	NOP9	1	up
2983	GO:0031016	pancreas development	1/829	26/7889	0.944506	1	0.793939	IL6R	1	up
2984	GO:0034446	substrate adhesion-dependent cell spreading	1/829	26/7889	0.944506	1	0.793939	APOA1	1	up
2985	GO:0043500	muscle adaptation	1/829	26/7889	0.944506	1	0.793939	EDN1	1	up
2986	GO:0046164	alcohol catabolic process	1/829	26/7889	0.944506	1	0.793939	GK	1	up
2987	GO:0061333	renal tubule morphogenesis	1/829	26/7889	0.944506	1	0.793939	GATA3	1	up
2988	GO:0065002	intracellular protein transmembrane transport	1/829	26/7889	0.944506	1	0.793939	PEX6	1	up
2989	GO:0009790	embryo development	30/829	366/7889	0.945072	1	0.793939	VASP/FLT3LG/PAX5/ACVRL1/GATA3/IL1RN/SEMA3A/FOSL1/TNF/GRHL3/PDGFB/APOA1/JUNB/RARG/SEMA3F/EDN1/RARRES2/WDR74/SHROOM3/NRARP/EOMES/LIF/RARA/CEBPB/MEIS2/ITGA5/INO80/KAT2A/BAG6/WDTC1	30	up
2990	GO:0018205	peptidyl-lysine modification	9/829	132/7889	0.945347	1	0.793939	PAX5/LOXL3/RELA/LIF/SDR16C5/TAF10/KAT2A/BAG6/SETDB2	9	up
2991	GO:0000724	double-strand break repair via homologous recombination	4/829	70/7889	0.945478	1	0.793939	SAMHD1/INO80/PPP4C/NABP1	4	up
2992	GO:0006644	phospholipid metabolic process	11/829	156/7889	0.946679	1	0.793939	PDGFRB/PLA2G4E/PIK3CG/PRKCD/DGKG/PDGFB/APOA1/SOCS3/NR1H2/PLPP5/AGPAT4	11	up
2993	GO:0071897	DNA biosynthetic process	3/829	57/7889	0.947585	1	0.793939	ACVRL1/HGF/PDGFB	3	up
2994	GO:0051301	cell division	14/829	191/7889	0.94775	1	0.793939	SEPTIN1/SEPTIN6/IL1A/EVI2B/EPB41/CXCR5/PDGFB/ARHGEF2/MYH9/KAT2A/PPP1CA/BABAM2/CHMP1A/GNAI2	14	up
2995	GO:0051606	detection of stimulus	5/829	84/7889	0.949211	1	0.793939	RTP4/TLR4/TLR1/KCNMB1/JUP	5	up
2996	GO:0009185	ribonucleoside diphosphate metabolic process	2/829	43/7889	0.949341	1	0.793939	CBFA2T3/ADPGK	2	up
2997	GO:0042471	ear morphogenesis	2/829	43/7889	0.949341	1	0.793939	GRHL3/EDN1	2	up
2998	GO:0045727	positive regulation of translation	2/829	43/7889	0.949341	1	0.793939	TNF/RPS6KB2	2	up
2999	GO:0050796	regulation of insulin secretion	2/829	43/7889	0.949341	1	0.793939	TNF/CCL5	2	up
3000	GO:0000725	recombinational repair	4/829	71/7889	0.949382	1	0.793939	SAMHD1/INO80/PPP4C/NABP1	4	up
3001	GO:0007179	transforming growth factor beta receptor signaling pathway	4/829	71/7889	0.949382	1	0.793939	ACVRL1/DAB2/PMEPA1/DUSP22	4	up
3002	GO:0099536	synaptic signaling	18/829	237/7889	0.94968	1	0.793939	MCTP2/CCR2/STX11/TNF/LRRK2/HTR7/CPLX3/CCL2/NTRK2/RELA/EDN1/ADORA2A/KPNA1/HRH2/STXBP2/KAT2A/NAPA/GNAI2	18	up
3003	GO:0006364	rRNA processing	6/829	97/7889	0.950256	1	0.793939	RRP12/EIF6/WDR74/NOL6/EXOSC4/NOP9	6	up
3004	GO:0006406	mRNA export from nucleus	1/829	27/7889	0.950357	1	0.793939	HHEX	1	up
3005	GO:0008088	axo-dendritic transport	1/829	27/7889	0.950357	1	0.793939	HSPB1	1	up
3006	GO:0009206	purine ribonucleoside triphosphate biosynthetic process	1/829	27/7889	0.950357	1	0.793939	PID1	1	up
3007	GO:0009798	axis specification	1/829	27/7889	0.950357	1	0.793939	NRARP	1	up
3008	GO:0021536	diencephalon development	1/829	27/7889	0.950357	1	0.793939	SEMA3A	1	up
3009	GO:0032206	positive regulation of telomere maintenance	1/829	27/7889	0.950357	1	0.793939	INO80	1	up
3010	GO:0035914	skeletal muscle cell differentiation	1/829	27/7889	0.950357	1	0.793939	PAX5	1	up
3011	GO:0016042	lipid catabolic process	10/829	146/7889	0.951438	1	0.793939	AOAH/PLA2G4E/LIPG/PRKCD/TNF/ABCD1/APOA1/RARRES2/SESN2/PCCA	10	up
3012	GO:0043487	regulation of RNA stability	3/829	58/7889	0.951694	1	0.793939	ZC3H12A/TRAF2/TBRG4	3	up
3013	GO:0048839	inner ear development	3/829	58/7889	0.951694	1	0.793939	C1QB/GRHL3/MYCL	3	up
3014	GO:0006629	lipid metabolic process	46/829	540/7889	0.952144	1	0.793939	PTK2B/AOAH/FUT7/CERS3/PDGFRB/PLA2G4E/GBGT1/LIPG/IL1RN/APOBR/PIK3CG/PRKCD/TNF/TNFRSF1A/GDPD5/DGKG/ACSL5/ALOX12/CYP2J2/ABCD1/PDGFB/APOA1/RDH13/PTGS1/EDN1/NR1H3/RARRES2/SOCS3/FUCA1/ST8SIA4/SDR16C5/SESN2/DHRS3/NR1H2/PTGES/MID1IP1/GK/PRPF19/PLPP5/AGPAT4/AGK/DGKD/PCCA/H6PD/WDTC1/PLAGL2	46	up
3015	GO:0001578	microtubule bundle formation	2/829	44/7889	0.953808	1	0.793939	FES/RSPH6A	2	up
3016	GO:0007088	regulation of mitotic nuclear division	2/829	44/7889	0.953808	1	0.793939	PDGFB/EDN1	2	up
3017	GO:0016571	histone methylation	2/829	44/7889	0.953808	1	0.793939	PAX5/SETDB2	2	up
3018	GO:0017015	regulation of transforming growth factor beta receptor signaling pathway	2/829	44/7889	0.953808	1	0.793939	DAB2/PMEPA1	2	up
3019	GO:0030010	establishment of cell polarity	2/829	44/7889	0.953808	1	0.793939	PTK2B/DOCK2	2	up
3020	GO:0048565	digestive tract development	2/829	44/7889	0.953808	1	0.793939	TNF/RARRES2	2	up
3021	GO:1903844	regulation of cellular response to transforming growth factor beta stimulus	2/829	44/7889	0.953808	1	0.793939	DAB2/PMEPA1	2	up
3022	GO:0016072	rRNA metabolic process	7/829	111/7889	0.954897	1	0.793939	RRP12/EIF6/WDR74/NOL6/EXOSC4/NOP9/POLR1E	7	up
3023	GO:0000422	autophagy of mitochondrion	1/829	28/7889	0.955591	1	0.793939	TSPO	1	up
3024	GO:0006418	tRNA aminoacylation for protein translation	1/829	28/7889	0.955591	1	0.793939	CARS1	1	up
3025	GO:0009145	purine nucleoside triphosphate biosynthetic process	1/829	28/7889	0.955591	1	0.793939	PID1	1	up
3026	GO:0040014	regulation of multicellular organism growth	1/829	28/7889	0.955591	1	0.793939	EZR	1	up
3027	GO:0043266	regulation of potassium ion transport	1/829	28/7889	0.955591	1	0.793939	PTK2B	1	up
3028	GO:0061512	protein localization to cilium	1/829	28/7889	0.955591	1	0.793939	GGA1	1	up
3029	GO:0061726	mitochondrion disassembly	1/829	28/7889	0.955591	1	0.793939	TSPO	1	up
3030	GO:0070192	chromosome organization involved in meiotic cell cycle	1/829	28/7889	0.955591	1	0.793939	BAG6	1	up
3031	GO:1990830	cellular response to leukemia inhibitory factor	1/829	28/7889	0.955591	1	0.793939	RARG	1	up
3032	GO:0009062	fatty acid catabolic process	2/829	45/7889	0.957896	1	0.793939	ABCD1/SESN2	2	up
3033	GO:0018958	phenol-containing compound metabolic process	2/829	45/7889	0.957896	1	0.793939	GATA3/DUOXA1	2	up
3034	GO:0043467	regulation of generation of precursor metabolites and energy	2/829	45/7889	0.957896	1	0.793939	CBFA2T3/ABCD1	2	up
3035	GO:0055123	digestive system development	2/829	45/7889	0.957896	1	0.793939	TNF/RARRES2	2	up
3036	GO:0032446	protein modification by small protein conjugation	23/829	297/7889	0.958232	1	0.793939	FAM107A/NCCRP1/BIRC3/TNFAIP3/TRAF2/LRRK2/DTX3L/TSPO/KLHL36/RELA/MYCBP2/SOCS3/UBB/LOC475563/TRIM17/TRIM7/PRPF19/TRIM4/SEL1L/RNF25/CDK9/RNF166/RNF40	23	up
3037	GO:0008033	tRNA processing	3/829	60/7889	0.959026	1	0.793939	PUS1/DUS2/METTL6	3	up
3038	GO:0061013	regulation of mRNA catabolic process	3/829	60/7889	0.959026	1	0.793939	ZC3H12A/TRAF2/TBRG4	3	up
3039	GO:0007346	regulation of mitotic cell cycle	11/829	161/7889	0.959105	1	0.793939	FAM107A/PIM2/GPR132/PSME2/HSPA2/TNF/PDGFB/EDN1/AIF1/INO80/CYLD	11	up
3040	GO:0006164	purine nucleotide biosynthetic process	4/829	74/7889	0.959605	1	0.793939	ACSL5/PID1/ADCY4/APRT	4	up
3041	GO:0009953	dorsal/ventral pattern formation	1/829	29/7889	0.960275	1	0.793939	EDN1	1	up
3042	GO:0046660	female sex differentiation	1/829	29/7889	0.960275	1	0.793939	CEBPB	1	up
3043	GO:0046785	microtubule polymerization	1/829	29/7889	0.960275	1	0.793939	FES	1	up
3044	GO:0050000	chromosome localization	1/829	29/7889	0.960275	1	0.793939	CHMP1A	1	up
3045	GO:0051303	establishment of chromosome localization	1/829	29/7889	0.960275	1	0.793939	CHMP1A	1	up
3046	GO:0071806	protein transmembrane transport	1/829	29/7889	0.960275	1	0.793939	PEX6	1	up
3047	GO:1990823	response to leukemia inhibitory factor	1/829	29/7889	0.960275	1	0.793939	RARG	1	up
3048	GO:0001704	formation of primary germ layer	2/829	46/7889	0.961637	1	0.793939	EOMES/ITGA5	2	up
3049	GO:0050954	sensory perception of mechanical stimulus	2/829	46/7889	0.961637	1	0.793939	RIPOR2/GJB2	2	up
3050	GO:0007626	locomotory behavior	3/829	61/7889	0.962287	1	0.793939	LRRK2/PAK6/ADORA2A	3	up
3051	GO:0007507	heart development	12/829	175/7889	0.963621	1	0.793939	ACVRL1/PDGFRB/GATA3/ZFPM2/GRK2/MYH11/PDGFB/EDN1/KDM6B/RARA/DHRS3/PDLIM4	12	up
3052	GO:0001707	mesoderm formation	1/829	30/7889	0.964464	1	0.793939	EOMES	1	up
3053	GO:0009636	response to toxic substance	1/829	30/7889	0.964464	1	0.793939	ABCB1	1	up
3054	GO:0035050	embryonic heart tube development	1/829	30/7889	0.964464	1	0.793939	EDN1	1	up
3055	GO:0042472	inner ear morphogenesis	1/829	30/7889	0.964464	1	0.793939	GRHL3	1	up
3056	GO:0043039	tRNA aminoacylation	1/829	30/7889	0.964464	1	0.793939	CARS1	1	up
3057	GO:0051784	negative regulation of nuclear division	1/829	30/7889	0.964464	1	0.793939	LIF	1	up
3058	GO:0007127	meiosis I	2/829	47/7889	0.965058	1	0.793939	HSPA2/BAG6	2	up
3059	GO:0090100	positive regulation of transmembrane receptor protein serine/threonine kinase signaling pathway	2/829	47/7889	0.965058	1	0.793939	ACVRL1/DAB2	2	up
3060	GO:1903313	positive regulation of mRNA metabolic process	2/829	47/7889	0.965058	1	0.793939	ZC3H12A/PRPF19	2	up
3061	GO:0006261	DNA-templated DNA replication	3/829	62/7889	0.965304	1	0.793939	SAMHD1/INO80/CDK9	3	up
3062	GO:0006403	RNA localization	3/829	62/7889	0.965304	1	0.793939	ZNF385A/NOL6/HHEX	3	up
3063	GO:0009755	hormone-mediated signaling pathway	3/829	62/7889	0.965304	1	0.793939	AR/DAB2/RARA	3	up
3064	GO:0048736	appendage development	3/829	62/7889	0.965304	1	0.793939	IRF6/RARG/RARA	3	up
3065	GO:0051650	establishment of vesicle localization	3/829	62/7889	0.965304	1	0.793939	LRRK2/SDC1/MYH9	3	up
3066	GO:0060173	limb development	3/829	62/7889	0.965304	1	0.793939	IRF6/RARG/RARA	3	up
3067	GO:0006401	RNA catabolic process	6/829	103/7889	0.966622	1	0.793939	ISG20/ZC3H12A/TRAF2/EXOSC4/TBRG4/ZSWIM8	6	up
3068	GO:0043161	proteasome-mediated ubiquitin-dependent protein catabolic process	13/829	189/7889	0.967636	1	0.793939	NCCRP1/CBFA2T3/LRRK2/TMUB1/TBX21/EDEM2/DAB2/ANKZF1/FBXL14/BAG6/SEL1L/CCAR2/RMND5B	13	up
3069	GO:0006325	chromatin organization	14/829	201/7889	0.968106	1	0.793939	RELA/RESF1/ATXN7L3/KDM4C/KAT2A/BAG6/KDM2A/CHD3/ZNFX1/BABAM2/PRMT7/SETDB2/MTA2/RNF40	14	up
3070	GO:0000077	DNA damage checkpoint signaling	2/829	48/7889	0.968185	1	0.793939	PRPF19/CCAR2	2	up
3071	GO:0009743	response to carbohydrate	2/829	48/7889	0.968185	1	0.793939	MAPK13/SESN2	2	up
3072	GO:0051225	spindle assembly	2/829	48/7889	0.968185	1	0.793939	INO80/CHMP1A	2	up
3073	GO:0000381	regulation of alternative mRNA splicing, via spliceosome	1/829	31/7889	0.968213	1	0.793939	MBNL1	1	up
3074	GO:0006487	protein N-linked glycosylation	1/829	31/7889	0.968213	1	0.793939	MGAT2	1	up
3075	GO:0009201	ribonucleoside triphosphate biosynthetic process	1/829	31/7889	0.968213	1	0.793939	PID1	1	up
3076	GO:0043038	amino acid activation	1/829	31/7889	0.968213	1	0.793939	CARS1	1	up
3077	GO:0048332	mesoderm morphogenesis	1/829	31/7889	0.968213	1	0.793939	EOMES	1	up
3078	GO:0008654	phospholipid biosynthetic process	5/829	91/7889	0.969049	1	0.793939	PIK3CG/DGKG/PDGFB/APOA1/SOCS3	5	up
3079	GO:0051726	regulation of cell cycle	29/829	371/7889	0.96955	1	0.793939	FAM107A/PIM2/TGM1/GPR132/FLT3LG/BIRC3/TNFAIP3/PSME2/GATA3/HSPA2/TNF/CXCR5/PDGFB/JUNB/EDN1/MADD/LIF/AIF1/RARA/GADD45G/GADD45B/PRPF19/INO80/CLIC1/KAT2A/HHEX/CCAR2/CYLD/CHMP1A	29	up
3080	GO:0006520	cellular amino acid metabolic process	8/829	130/7889	0.970045	1	0.793939	IDO1/GCAT/LOC477562/IL4I1/ARG2/KMO/ARG1/CARS1	8	up
3081	GO:0006575	cellular modified amino acid metabolic process	4/829	78/7889	0.970278	1	0.793939	LOC478277/GATA3/DUOXA1/CLIC1	4	up
3082	GO:0009952	anterior/posterior pattern specification	4/829	78/7889	0.970278	1	0.793939	RARG/BHLHE40/NRARP/KAT2A	4	up
3083	GO:0034470	ncRNA processing	12/829	179/7889	0.970637	1	0.793939	ZC3H12A/TNF/RRP12/EIF6/WDR74/NOL6/DICER1/EXOSC4/PUS1/DUS2/NOP9/METTL6	12	up
3084	GO:0048167	regulation of synaptic plasticity	2/829	49/7889	0.971041	1	0.793939	NTRK2/KAT2A	2	up
3085	GO:0072329	monocarboxylic acid catabolic process	2/829	49/7889	0.971041	1	0.793939	ABCD1/SESN2	2	up
3086	GO:1903311	regulation of mRNA metabolic process	7/829	118/7889	0.971159	1	0.793939	ZC3H12A/TRAF2/PRPF19/TBRG4/MBNL1/CDK9/RNF40	7	up
3087	GO:0001510	RNA methylation	1/829	32/7889	0.971566	1	0.793939	METTL6	1	up
3088	GO:0050779	RNA destabilization	1/829	32/7889	0.971566	1	0.793939	ZC3H12A	1	up
3089	GO:0061157	mRNA destabilization	1/829	32/7889	0.971566	1	0.793939	ZC3H12A	1	up
3090	GO:1902476	chloride transmembrane transport	1/829	32/7889	0.971566	1	0.793939	ANO9	1	up
3091	GO:0140694	non-membrane-bounded organelle assembly	10/829	156/7889	0.972374	1	0.793939	TNF/TRAF7/EIF6/EDN1/ACTN1/EZR/CSRP1/INO80/KAT2A/CHMP1A	10	up
3092	GO:0003007	heart morphogenesis	4/829	79/7889	0.9725	1	0.793939	ACVRL1/GATA3/EDN1/DHRS3	4	up
3093	GO:0072522	purine-containing compound biosynthetic process	4/829	79/7889	0.9725	1	0.793939	ACSL5/PID1/ADCY4/APRT	4	up
3094	GO:1903046	meiotic cell cycle process	4/829	79/7889	0.9725	1	0.793939	HSPA2/EDN1/LIF/BAG6	4	up
3095	GO:0034660	ncRNA metabolic process	17/829	239/7889	0.972775	1	0.793939	ZC3H12A/TNF/ELL2/RRP12/EIF6/RELA/WDR74/NOL6/DICER1/EXOSC4/PUS1/DUS2/NOP9/METTL6/CARS1/ZSWIM8/POLR1E	17	up
3096	GO:0051648	vesicle localization	3/829	65/7889	0.973045	1	0.793939	LRRK2/SDC1/MYH9	3	up
3097	GO:0042158	lipoprotein biosynthetic process	2/829	50/7889	0.973649	1	0.793939	APOA1/HHAT	2	up
3098	GO:0061982	meiosis I cell cycle process	2/829	50/7889	0.973649	1	0.793939	HSPA2/BAG6	2	up
3099	GO:0072521	purine-containing compound metabolic process	11/829	169/7889	0.973705	1	0.793939	CBFA2T3/SAMHD1/LRRK2/XDH/ACSL5/ABCD1/PID1/ADPGK/ADCY4/PDE4A/APRT	11	up
3100	GO:0008543	fibroblast growth factor receptor signaling pathway	1/829	33/7889	0.974566	1	0.793939	GATA3	1	up
3101	GO:0030218	erythrocyte differentiation	1/829	33/7889	0.974566	1	0.793939	JAK3	1	up
3102	GO:0045132	meiotic chromosome segregation	1/829	33/7889	0.974566	1	0.793939	BAG6	1	up
3103	GO:0050909	sensory perception of taste	1/829	33/7889	0.974566	1	0.793939	RTP4	1	up
3104	GO:0061014	positive regulation of mRNA catabolic process	1/829	33/7889	0.974566	1	0.793939	ZC3H12A	1	up
3105	GO:0048738	cardiac muscle tissue development	3/829	66/7889	0.97524	1	0.793939	MYH11/EDN1/RARA	3	up
3106	GO:0034248	regulation of cellular amide metabolic process	10/829	158/7889	0.975419	1	0.793939	ZNF385A/ZC3H12A/PRKCD/TNF/NTRK2/RELA/RPS6KB2/SESN2/SECISBP2/GCN1	10	up
3107	GO:0031570	DNA integrity checkpoint signaling	2/829	51/7889	0.97603	1	0.793939	PRPF19/CCAR2	2	up
3108	GO:0050657	nucleic acid transport	2/829	51/7889	0.97603	1	0.793939	NOL6/HHEX	2	up
3109	GO:0050658	RNA transport	2/829	51/7889	0.97603	1	0.793939	NOL6/HHEX	2	up
3110	GO:1901990	regulation of mitotic cell cycle phase transition	6/829	108/7889	0.97632	1	0.793939	FAM107A/GPR132/PSME2/HSPA2/AIF1/INO80	6	up
3111	GO:0007006	mitochondrial membrane organization	1/829	34/7889	0.97725	1	0.793939	AGK	1	up
3112	GO:0032465	regulation of cytokinesis	1/829	34/7889	0.97725	1	0.793939	CXCR5	1	up
3113	GO:0043271	negative regulation of ion transport	1/829	34/7889	0.97725	1	0.793939	PTK2B	1	up
3114	GO:0071322	cellular response to carbohydrate stimulus	1/829	34/7889	0.97725	1	0.793939	MAPK13	1	up
3115	GO:1901616	organic hydroxy compound catabolic process	1/829	34/7889	0.97725	1	0.793939	GK	1	up
3116	GO:0022412	cellular process involved in reproduction in multicellular organism	8/829	135/7889	0.978142	1	0.793939	HSPA2/CCDC136/FOSL1/EDN1/RARA/NECTIN2/ETV6/PRMT7	8	up
3117	GO:0002791	regulation of peptide secretion	2/829	52/7889	0.978202	1	0.793939	TNF/CCL5	2	up
3118	GO:0003205	cardiac chamber development	2/829	52/7889	0.978202	1	0.793939	GATA3/DHRS3	2	up
3119	GO:0048024	regulation of mRNA splicing, via spliceosome	2/829	52/7889	0.978202	1	0.793939	PRPF19/MBNL1	2	up
3120	GO:0051236	establishment of RNA localization	2/829	52/7889	0.978202	1	0.793939	NOL6/HHEX	2	up
3121	GO:0090087	regulation of peptide transport	2/829	52/7889	0.978202	1	0.793939	TNF/CCL5	2	up
3122	GO:0090276	regulation of peptide hormone secretion	2/829	52/7889	0.978202	1	0.793939	TNF/CCL5	2	up
3123	GO:0140053	mitochondrial gene expression	2/829	52/7889	0.978202	1	0.793939	MRPL52/TBRG4	2	up
3124	GO:0044772	mitotic cell cycle phase transition	9/829	148/7889	0.978695	1	0.793939	FAM107A/PIM2/GPR132/ABCB1/PSME2/HSPA2/AIF1/INO80/TAF10	9	up
3125	GO:0140013	meiotic nuclear division	3/829	68/7889	0.97913	1	0.793939	HSPA2/LIF/BAG6	3	up
3126	GO:0060537	muscle tissue development	7/829	123/7889	0.979274	1	0.793939	RIPOR2/PAX5/MYH11/EDN1/ACTN1/RARA/CSRP1	7	up
3127	GO:0002088	lens development in camera-type eye	1/829	35/7889	0.979651	1	0.793939	NECTIN1	1	up
3128	GO:0006367	transcription initiation from RNA polymerase II promoter	1/829	35/7889	0.979651	1	0.793939	TAF10	1	up
3129	GO:0009247	glycolipid biosynthetic process	1/829	35/7889	0.979651	1	0.793939	ST8SIA4	1	up
3130	GO:0034101	erythrocyte homeostasis	1/829	35/7889	0.979651	1	0.793939	JAK3	1	up
3131	GO:0035082	axoneme assembly	1/829	35/7889	0.979651	1	0.793939	RSPH6A	1	up
3132	GO:0050907	detection of chemical stimulus involved in sensory perception	1/829	35/7889	0.979651	1	0.793939	RTP4	1	up
3133	GO:0000209	protein polyubiquitination	5/829	97/7889	0.980066	1	0.793939	TNFAIP3/TRAF2/DTX3L/LOC475563/PRPF19	5	up
3134	GO:0000271	polysaccharide biosynthetic process	1/829	36/7889	0.981799	1	0.793939	PDGFB	1	up
3135	GO:0009581	detection of external stimulus	1/829	36/7889	0.981799	1	0.793939	JUP	1	up
3136	GO:0009582	detection of abiotic stimulus	1/829	36/7889	0.981799	1	0.793939	JUP	1	up
3137	GO:0006066	alcohol metabolic process	7/829	125/7889	0.981884	1	0.793939	PTK2B/PTAFR/APOA1/SDR16C5/DHRS3/GK/H6PD	7	up
3138	GO:0007416	synapse assembly	2/829	54/7889	0.981989	1	0.793939	NECTIN1/NTRK2	2	up
3139	GO:0007268	chemical synaptic transmission	15/829	224/7889	0.982157	1	0.793939	MCTP2/CCR2/STX11/TNF/LRRK2/HTR7/CPLX3/CCL2/NTRK2/EDN1/ADORA2A/HRH2/STXBP2/KAT2A/NAPA	15	up
3140	GO:0098916	anterograde trans-synaptic signaling	15/829	224/7889	0.982157	1	0.793939	MCTP2/CCR2/STX11/TNF/LRRK2/HTR7/CPLX3/CCL2/NTRK2/EDN1/ADORA2A/HRH2/STXBP2/KAT2A/NAPA	15	up
3141	GO:0043414	macromolecule methylation	5/829	99/7889	0.982836	1	0.793939	PAX5/METTL6/PRMT7/SETDB2/MTA2	5	up
3142	GO:0070925	organelle assembly	27/829	363/7889	0.982965	1	0.793939	CORO1A/SEPTIN6/RAB20/EHD3/RAB7B/EHD1/STING1/CCDC136/TNF/LRRK2/TRAF7/SDC1/DNMBP/EIF6/EDN1/ATG16L2/ACTN1/EZR/NECTIN2/CSRP1/INO80/EHD4/RAB43/KAT2A/TRAPPC14/RSPH6A/CHMP1A	27	up
3143	GO:0048193	Golgi vesicle transport	8/829	139/7889	0.983115	1	0.793939	EHD3/CSK/LRRK2/SORL1/GGA1/GOSR2/COG4/TRAPPC10	8	up
3144	GO:0002062	chondrocyte differentiation	1/829	37/7889	0.98372	1	0.793939	RARG	1	up
3145	GO:0032543	mitochondrial translation	1/829	37/7889	0.98372	1	0.793939	MRPL52	1	up
3146	GO:0055072	iron ion homeostasis	1/829	37/7889	0.98372	1	0.793939	SLC11A1	1	up
3147	GO:0007005	mitochondrion organization	14/829	214/7889	0.98391	1	0.793939	BHLHA15/PYCARD/HGF/LRRK2/CLUH/DCN/TSPO/EDN1/PID1/ATAD3A/SESN2/NECTIN2/AGK/CCAR2	14	up
3148	GO:0098656	anion transmembrane transport	4/829	86/7889	0.984204	1	0.793939	ABCB1/ANO9/LRRC8C/SLC1A5	4	up
3149	GO:0098657	import into cell	4/829	86/7889	0.984204	1	0.793939	SLC5A1/SLC9A9/ACSL5/SLC9A7	4	up
3150	GO:0010948	negative regulation of cell cycle process	6/829	114/7889	0.9845	1	0.793939	FAM107A/GPR132/LIF/PRPF19/KAT2A/CCAR2	6	up
3151	GO:0003006	developmental process involved in reproduction	19/829	274/7889	0.984689	1	0.793939	SERPINB5/GATA3/HSPA2/SEMA3A/CCDC136/FOSL1/PDGFB/TNC/JUNB/RARG/EDN1/AR/LIF/RARA/NECTIN2/CEBPB/GOLGA3/BAG6/ZNF628	19	up
3152	GO:0006479	protein methylation	2/829	56/7889	0.985134	1	0.793939	PAX5/SETDB2	2	up
3153	GO:0008213	protein alkylation	2/829	56/7889	0.985134	1	0.793939	PAX5/SETDB2	2	up
3154	GO:0007286	spermatid development	3/829	72/7889	0.985233	1	0.793939	HSPA2/CCDC136/NECTIN2	3	up
3155	GO:0014706	striated muscle tissue development	3/829	72/7889	0.985233	1	0.793939	MYH11/EDN1/RARA	3	up
3156	GO:0065004	protein-DNA complex assembly	3/829	72/7889	0.985233	1	0.793939	TAF10/BRF1/POLR1E	3	up
3157	GO:0009142	nucleoside triphosphate biosynthetic process	1/829	38/7889	0.985439	1	0.793939	PID1	1	up
3158	GO:0051028	mRNA transport	1/829	38/7889	0.985439	1	0.793939	HHEX	1	up
3159	GO:0044782	cilium organization	9/829	155/7889	0.986262	1	0.793939	SEPTIN6/EHD3/EHD1/DNMBP/NECTIN2/EHD4/TTC17/TRAPPC14/RSPH6A	9	up
3160	GO:0099537	trans-synaptic signaling	15/829	229/7889	0.986327	1	0.793939	MCTP2/CCR2/STX11/TNF/LRRK2/HTR7/CPLX3/CCL2/NTRK2/EDN1/ADORA2A/HRH2/STXBP2/KAT2A/NAPA	15	up
3161	GO:0034249	negative regulation of cellular amide metabolic process	3/829	73/7889	0.986467	1	0.793939	ZC3H12A/NTRK2/SESN2	3	up
3162	GO:0008203	cholesterol metabolic process	1/829	39/7889	0.986977	1	0.793939	APOA1	1	up
3163	GO:0032204	regulation of telomere maintenance	1/829	39/7889	0.986977	1	0.793939	INO80	1	up
3164	GO:0048515	spermatid differentiation	3/829	74/7889	0.987602	1	0.793939	HSPA2/CCDC136/NECTIN2	3	up
3165	GO:1901987	regulation of cell cycle phase transition	8/829	144/7889	0.987858	1	0.793939	FAM107A/GPR132/PSME2/HSPA2/AIF1/PRPF19/INO80/CCAR2	8	up
3166	GO:0001501	skeletal system development	10/829	170/7889	0.988111	1	0.793939	PAX5/LTF/CSRNP1/SEMA4D/RASSF2/RARG/EDN1/RARA/DHRS3/KAT2A	10	up
3167	GO:0030534	adult behavior	1/829	40/7889	0.988352	1	0.793939	PAX5	1	up
3168	GO:0042274	ribosomal small subunit biogenesis	1/829	40/7889	0.988352	1	0.793939	NOP9	1	up
3169	GO:0006310	DNA recombination	6/829	118/7889	0.988392	1	0.793939	CD40/SAMHD1/TBX21/INO80/PPP4C/NABP1	6	up
3170	GO:0006402	mRNA catabolic process	4/829	90/7889	0.98858	1	0.793939	ZC3H12A/TRAF2/EXOSC4/TBRG4	4	up
3171	GO:0022618	ribonucleoprotein complex assembly	4/829	90/7889	0.98858	1	0.793939	TRAF7/EIF6/PRPF19/PRMT7	4	up
3172	GO:0000956	nuclear-transcribed mRNA catabolic process	2/829	59/7889	0.988874	1	0.793939	ZC3H12A/EXOSC4	2	up
3173	GO:0055076	transition metal ion homeostasis	2/829	59/7889	0.988874	1	0.793939	LCK/SLC11A1	2	up
3174	GO:0044770	cell cycle phase transition	11/829	184/7889	0.989095	1	0.793939	FAM107A/PIM2/GPR132/ABCB1/PSME2/HSPA2/AIF1/PRPF19/INO80/TAF10/CCAR2	11	up
3175	GO:0007281	germ cell development	5/829	105/7889	0.98913	1	0.793939	HSPA2/CCDC136/EDN1/RARA/NECTIN2	5	up
3176	GO:0051321	meiotic cell cycle	4/829	91/7889	0.989478	1	0.793939	HSPA2/EDN1/LIF/BAG6	4	up
3177	GO:0007178	transmembrane receptor protein serine/threonine kinase signaling pathway	7/829	133/7889	0.989561	1	0.793939	NBL1/ACVRL1/FAM83G/RGMA/DAB2/PMEPA1/DUSP22	7	up
3178	GO:0048609	multicellular organismal reproductive process	13/829	210/7889	0.989819	1	0.793939	HSPA2/CCDC136/FOSL1/JUNB/EDN1/LIF/RARA/NECTIN2/GOLGA3/BAG6/ZNF628/ETV6/PRMT7	13	up
3179	GO:0006839	mitochondrial transport	2/829	60/7889	0.989903	1	0.793939	LRRK2/AGK	2	up
3180	GO:0032259	methylation	6/829	120/7889	0.989974	1	0.793939	PRDM1/PAX5/METTL6/PRMT7/SETDB2/MTA2	6	up
3181	GO:0007517	muscle organ development	4/829	92/7889	0.990308	1	0.793939	RIPOR2/PAX5/ACTN1/LIF	4	up
3182	GO:0090092	regulation of transmembrane receptor protein serine/threonine kinase signaling pathway	4/829	92/7889	0.990308	1	0.793939	NBL1/ACVRL1/DAB2/PMEPA1	4	up
3183	GO:0098661	inorganic anion transmembrane transport	1/829	42/7889	0.990683	1	0.793939	ANO9	1	up
3184	GO:0007276	gamete generation	11/829	187/7889	0.990924	1	0.793939	HSPA2/CCDC136/FOSL1/EDN1/RARA/NECTIN2/GOLGA3/BAG6/ZNF628/ETV6/PRMT7	11	up
3185	GO:0006399	tRNA metabolic process	4/829	93/7889	0.991076	1	0.793939	PUS1/DUS2/METTL6/CARS1	4	up
3186	GO:0071826	ribonucleoprotein complex subunit organization	4/829	93/7889	0.991076	1	0.793939	TRAF7/EIF6/PRPF19/PRMT7	4	up
3187	GO:0007051	spindle organization	3/829	78/7889	0.991293	1	0.793939	EZR/INO80/CHMP1A	3	up
3188	GO:0048598	embryonic morphogenesis	13/829	213/7889	0.991451	1	0.793939	VASP/PAX5/GATA3/IL1RN/GRHL3/APOA1/RARG/EDN1/SHROOM3/EOMES/RARA/ITGA5/KAT2A	13	up
3189	GO:0003231	cardiac ventricle development	1/829	43/7889	0.991667	1	0.793939	GATA3	1	up
3190	GO:0009749	response to glucose	1/829	43/7889	0.991667	1	0.793939	SESN2	1	up
3191	GO:0016125	sterol metabolic process	1/829	43/7889	0.991667	1	0.793939	APOA1	1	up
3192	GO:0060395	SMAD protein signal transduction	1/829	43/7889	0.991667	1	0.793939	DAB2	1	up
3193	GO:1902652	secondary alcohol metabolic process	1/829	43/7889	0.991667	1	0.793939	APOA1	1	up
3194	GO:0032504	multicellular organism reproduction	13/829	214/7889	0.991938	1	0.793939	HSPA2/CCDC136/FOSL1/JUNB/EDN1/LIF/RARA/NECTIN2/GOLGA3/BAG6/ZNF628/ETV6/PRMT7	13	up
3195	GO:0007498	mesoderm development	1/829	44/7889	0.992548	1	0.793939	EOMES	1	up
3196	GO:0009746	response to hexose	1/829	44/7889	0.992548	1	0.793939	SESN2	1	up
3197	GO:0034284	response to monosaccharide	1/829	44/7889	0.992548	1	0.793939	SESN2	1	up
3198	GO:0003008	system process	46/829	594/7889	0.992572	1	0.793939	TNFRSF1B/RIPOR2/JCHAIN/EHD3/CCR2/SLC5A1/ZC3H12A/GJB2/TLR9/ABCB1/ACVRL1/F2RL1/GRK2/SEMA3A/EPB41/LRRK2/RCSD1/PAK6/F5/HTR7/RTP4/TLR4/CCL2/NTRK2/AQP1/PDGFB/APOA1/ARG2/SLC6A1/PTGS1/EDN1/BDKRB2/EZR/TJP3/JUP/NR1H2/PTGES/ADORA2A/ERAP1/SHROOM4/HRH2/ITGA5/LNPEP/KAT2A/TRPM4/MYBPC2	46	up
3199	GO:0015931	nucleobase-containing compound transport	2/829	64/7889	0.993167	1	0.793939	NOL6/HHEX	2	up
3200	GO:1901991	negative regulation of mitotic cell cycle phase transition	2/829	64/7889	0.993167	1	0.793939	FAM107A/GPR132	2	up
3201	GO:0019953	sexual reproduction	13/829	217/7889	0.993251	1	0.793939	HSPA2/CCDC136/FOSL1/EDN1/RARA/NECTIN2/MYH9/GOLGA3/LOC609365/BAG6/ZNF628/ETV6/PRMT7	13	up
3202	GO:0030326	embryonic limb morphogenesis	1/829	45/7889	0.993335	1	0.793939	RARG	1	up
3203	GO:0035113	embryonic appendage morphogenesis	1/829	45/7889	0.993335	1	0.793939	RARG	1	up
3204	GO:0048704	embryonic skeletal system morphogenesis	1/829	45/7889	0.993335	1	0.793939	PAX5	1	up
3205	GO:0006457	protein folding	4/829	97/7889	0.993603	1	0.793939	HSPA2/HSPB1/SDF2L1/DNAJB1	4	up
3206	GO:1901988	negative regulation of cell cycle phase transition	4/829	97/7889	0.993603	1	0.793939	FAM107A/GPR132/PRPF19/CCAR2	4	up
3207	GO:0017148	negative regulation of translation	2/829	65/7889	0.993806	1	0.793939	ZC3H12A/SESN2	2	up
3208	GO:0006417	regulation of translation	7/829	141/7889	0.994099	1	0.793939	ZNF385A/ZC3H12A/TNF/RPS6KB2/SESN2/SECISBP2/GCN1	7	up
3209	GO:0060271	cilium assembly	7/829	141/7889	0.994099	1	0.793939	SEPTIN6/EHD3/EHD1/DNMBP/EHD4/TRAPPC14/RSPH6A	7	up
3210	GO:0006259	DNA metabolic process	27/829	387/7889	0.994222	1	0.793939	ISG20/TOX/CD40/ACVRL1/SAMHD1/DNASE1L3/HGF/PRKCD/APOBEC3Z3/EEPD1/TBX21/DTX3L/PDGFB/GZMA/DICER1/SESN2/EXOSC4/CYREN/PRPF19/INO80/PPP4C/KDM2A/NABP1/BABAM2/PRMT7/MTA2/CDK9	27	up
3211	GO:0031497	chromatin assembly	3/829	83/7889	0.994436	1	0.793939	RESF1/ZNFX1/SETDB2	3	up
3212	GO:0046916	cellular transition metal ion homeostasis	1/829	47/7889	0.994669	1	0.793939	LCK	1	up
3213	GO:0030705	cytoskeleton-dependent intracellular transport	2/829	67/7889	0.994913	1	0.793939	CCDC88B/HSPB1	2	up
3214	GO:0071824	protein-DNA complex subunit organization	3/829	84/7889	0.994917	1	0.793939	TAF10/BRF1/POLR1E	3	up
3215	GO:0010608	post-transcriptional regulation of gene expression	10/829	184/7889	0.995159	1	0.793939	ZNF385A/ZC3H12A/TRAF2/TNF/RPS6KB2/DICER1/SESN2/SECISBP2/TBRG4/GCN1	10	up
3216	GO:1901615	organic hydroxy compound metabolic process	11/829	197/7889	0.99516	1	0.793939	PTK2B/PTAFR/GATA3/TNF/ALOX12/DUOXA1/APOA1/SDR16C5/DHRS3/GK/H6PD	11	up
3217	GO:0006497	protein lipidation	1/829	48/7889	0.995233	1	0.793939	HHAT	1	up
3218	GO:0019752	carboxylic acid metabolic process	25/829	368/7889	0.995289	1	0.793939	AOAH/IDO1/CBFA2T3/GCAT/LIPG/LOC477562/TNFRSF1A/IL4I1/ACSL5/ALOX12/CYP2J2/ABCD1/APOA1/ARG2/PTGS1/EDN1/KMO/ADPGK/SESN2/NR1H2/PTGES/ARG1/MID1IP1/CARS1/WDTC1	25	up
3219	GO:0045930	negative regulation of mitotic cell cycle	3/829	85/7889	0.995357	1	0.793939	FAM107A/GPR132/TNF	3	up
3220	GO:0033500	carbohydrate homeostasis	2/829	68/7889	0.995391	1	0.793939	BHLHA15/SESN2	2	up
3221	GO:0042593	glucose homeostasis	2/829	68/7889	0.995391	1	0.793939	BHLHA15/SESN2	2	up
3222	GO:0007052	mitotic spindle organization	1/829	49/7889	0.995737	1	0.793939	CHMP1A	1	up
3223	GO:0050906	detection of stimulus involved in sensory perception	1/829	49/7889	0.995737	1	0.793939	RTP4	1	up
3224	GO:0060294	cilium movement involved in cell motility	1/829	49/7889	0.995737	1	0.793939	RSPH6A	1	up
3225	GO:0042254	ribosome biogenesis	7/829	146/7889	0.995905	1	0.793939	TRAF7/RRP12/EIF6/WDR74/NOL6/EXOSC4/NOP9	7	up
3226	GO:0043436	oxoacid metabolic process	25/829	372/7889	0.996136	1	0.793939	AOAH/IDO1/CBFA2T3/GCAT/LIPG/LOC477562/TNFRSF1A/IL4I1/ACSL5/ALOX12/CYP2J2/ABCD1/APOA1/ARG2/PTGS1/EDN1/KMO/ADPGK/SESN2/NR1H2/PTGES/ARG1/MID1IP1/CARS1/WDTC1	25	up
3227	GO:0010564	regulation of cell cycle process	14/829	240/7889	0.996398	1	0.793939	FAM107A/GPR132/PSME2/HSPA2/CXCR5/PDGFB/EDN1/LIF/AIF1/PRPF19/INO80/KAT2A/CCAR2/CHMP1A	14	up
3228	GO:2000113	negative regulation of cellular macromolecule biosynthetic process	2/829	71/7889	0.996576	1	0.793939	ZC3H12A/SESN2	2	up
3229	GO:0033365	protein localization to organelle	21/829	327/7889	0.996603	1	0.793939	ZC3H12A/TNFAIP3/NFKBIA/ARL5C/PRKCD/LRRK2/SORL1/DTX3L/TSPO/GGA1/MMP12/LIF/EZR/SESN2/JUP/PEX6/KPNA1/GLIS2/AGK/BAG6/HHEX	21	up
3230	GO:0007610	behavior	9/829	177/7889	0.996838	1	0.793939	PAX5/LRRK2/PAK6/NTRK2/SLC6A1/ADORA2A/ITGA5/KAT2A/APRT	9	up
3231	GO:0006275	regulation of DNA replication	1/829	52/7889	0.996951	1	0.793939	INO80	1	up
3232	GO:0035107	appendage morphogenesis	1/829	52/7889	0.996951	1	0.793939	RARG	1	up
3233	GO:0035108	limb morphogenesis	1/829	52/7889	0.996951	1	0.793939	RARG	1	up
3234	GO:0050905	neuromuscular process	1/829	52/7889	0.996951	1	0.793939	RCSD1	1	up
3235	GO:0033044	regulation of chromosome organization	3/829	90/7889	0.997059	1	0.793939	RESF1/INO80/SETDB2	3	up
3236	GO:0046034	ATP metabolic process	5/829	122/7889	0.997188	1	0.793939	CBFA2T3/ABCD1/TSPO/PID1/ADPGK	5	up
3237	GO:0000075	cell cycle checkpoint signaling	2/829	73/7889	0.997194	1	0.793939	PRPF19/CCAR2	2	up
3238	GO:0001539	cilium or flagellum-dependent cell motility	1/829	53/7889	0.997274	1	0.793939	RSPH6A	1	up
3239	GO:0060285	cilium-dependent cell motility	1/829	53/7889	0.997274	1	0.793939	RSPH6A	1	up
3240	GO:0002181	cytoplasmic translation	1/829	55/7889	0.99782	1	0.793939	ZNF385A	1	up
3241	GO:0007049	cell cycle	46/829	625/7889	0.997871	1	0.793939	SEPTIN1/FAM107A/SEPTIN6/PIM2/TGM1/GPR132/FLT3LG/BIRC3/STK10/ABCB1/TNFAIP3/PSME2/GATA3/FES/HSPA2/PRKCD/TNF/EPB41/CXCR5/PDGFB/JUNB/ARHGEF2/E2F4/EDN1/MADD/CDK5R1/LIF/EZR/AIF1/RARA/GADD45G/MYH9/GADD45B/PRPF19/INO80/TAF10/CLIC1/KAT2A/BAG6/HHEX/CCAR2/BABAM2/CYLD/CHMP1A/GNAI2/LOC610636	46	up
3242	GO:0006082	organic acid metabolic process	25/829	384/7889	0.997904	1	0.793939	AOAH/IDO1/CBFA2T3/GCAT/LIPG/LOC477562/TNFRSF1A/IL4I1/ACSL5/ALOX12/CYP2J2/ABCD1/APOA1/ARG2/PTGS1/EDN1/KMO/ADPGK/SESN2/NR1H2/PTGES/ARG1/MID1IP1/CARS1/WDTC1	25	up
3243	GO:0006813	potassium ion transport	3/829	94/7889	0.997966	1	0.793939	PTK2B/SLC9A9/SLC9A7	3	up
3244	GO:0048562	embryonic organ morphogenesis	4/829	112/7889	0.998232	1	0.793939	PAX5/GRHL3/RARG/EDN1	4	up
3245	GO:0010970	transport along microtubule	1/829	57/7889	0.998257	1	0.793939	HSPB1	1	up
3246	GO:0007283	spermatogenesis	6/829	143/7889	0.998283	1	0.793939	HSPA2/CCDC136/NECTIN2/GOLGA3/BAG6/ZNF628	6	up
3247	GO:0048706	embryonic skeletal system development	1/829	58/7889	0.998442	1	0.793939	PAX5	1	up
3248	GO:0000070	mitotic sister chromatid segregation	2/829	80/7889	0.998609	1	0.793939	INO80/CHMP1A	2	up
3249	GO:0000723	telomere maintenance	1/829	60/7889	0.998754	1	0.793939	INO80	1	up
3250	GO:0000226	microtubule cytoskeleton organization	14/829	258/7889	0.998829	1	0.793939	FAM107A/FES/CCDC88B/ARHGEF2/CDK5R1/EZR/MAP7/MID1IP1/INO80/KAT2A/RSPH6A/CYLD/CHMP1A/LOC610636	14	up
3251	GO:0008202	steroid metabolic process	3/829	100/7889	0.998838	1	0.793939	TNF/APOA1/H6PD	3	up
3252	GO:0048232	male gamete generation	6/829	148/7889	0.99885	1	0.793939	HSPA2/CCDC136/NECTIN2/GOLGA3/BAG6/ZNF628	6	up
3253	GO:1902850	microtubule cytoskeleton organization involved in mitosis	1/829	61/7889	0.998886	1	0.793939	CHMP1A	1	up
3254	GO:0022414	reproductive process	25/829	397/7889	0.998948	1	0.793939	SERPINB5/FUT7/ARHGDIB/GATA3/HSPA2/SEMA3A/CCDC136/FOSL1/PDGFB/TNC/JUNB/RARG/EDN1/AR/LIF/RARA/NECTIN2/MYH9/CEBPB/GOLGA3/LOC609365/BAG6/ZNF628/ETV6/PRMT7	25	up
3255	GO:0006281	DNA repair	11/829	220/7889	0.998957	1	0.793939	SAMHD1/EEPD1/DTX3L/CYREN/PRPF19/INO80/PPP4C/KDM2A/NABP1/BABAM2/CDK9	11	up
3256	GO:0009060	aerobic respiration	2/829	84/7889	0.999072	1	0.793939	CBFA2T3/ABCD1	2	up
3257	GO:0000003	reproduction	25/829	400/7889	0.999106	1	0.793939	SERPINB5/FUT7/ARHGDIB/GATA3/HSPA2/SEMA3A/CCDC136/FOSL1/PDGFB/TNC/JUNB/RARG/EDN1/AR/LIF/RARA/NECTIN2/MYH9/CEBPB/GOLGA3/LOC609365/BAG6/ZNF628/ETV6/PRMT7	25	up
3258	GO:2000112	regulation of cellular macromolecule biosynthetic process	7/829	166/7889	0.999107	1	0.793939	ZNF385A/ZC3H12A/TNF/RPS6KB2/SESN2/SECISBP2/GCN1	7	up
3259	GO:0071805	potassium ion transmembrane transport	2/829	85/7889	0.999161	1	0.793939	SLC9A9/SLC9A7	2	up
3260	GO:0032200	telomere organization	1/829	64/7889	0.999204	1	0.793939	INO80	1	up
3261	GO:0140014	mitotic nuclear division	4/829	122/7889	0.99927	1	0.793939	PDGFB/EDN1/INO80/CHMP1A	4	up
3262	GO:0006119	oxidative phosphorylation	1/829	65/7889	0.999288	1	0.793939	ABCD1	1	up
3263	GO:0006338	chromatin remodeling	2/829	88/7889	0.999382	1	0.793939	KDM4C/MTA2	2	up
3264	GO:0016071	mRNA metabolic process	17/829	307/7889	0.999389	1	0.793939	ZC3H12A/TRAF2/ESRP2/C5AR1/ERN1/RARA/EXOSC4/PUS1/PRPF19/SCNM1/TAF10/TBRG4/SYMPK/MBNL1/PRMT7/CDK9/RNF40	17	up
3265	GO:0006260	DNA replication	3/829	108/7889	0.999455	1	0.793939	SAMHD1/INO80/CDK9	3	up
3266	GO:0006397	mRNA processing	10/829	216/7889	0.999478	1	0.793939	ESRP2/ERN1/PRPF19/SCNM1/TBRG4/SYMPK/MBNL1/PRMT7/CDK9/RNF40	10	up
3267	GO:0099111	microtubule-based transport	1/829	68/7889	0.999491	1	0.793939	HSPB1	1	up
3268	GO:0044281	small molecule metabolic process	50/829	706/7889	0.99956	1	0.793939	PTK2B/AOAH/IDO1/ENTPD3/PTAFR/CBFA2T3/GCAT/ENTPD1/SAMHD1/LIPG/LOC477562/TNF/LRRK2/CDA/XDH/IGFBP4/TNFRSF1A/IL4I1/ACSL5/ALOX12/CYP2J2/ABCD1/APOA1/ARG2/PTGS1/GFUS/EDN1/KMO/FUCA1/ENPP3/PID1/SDR16C5/ADPGK/SESN2/ADCY4/DHRS3/NR1H2/PTGES/ARG1/MID1IP1/PDE4A/GK/CA11/PGM2L1/FLAD1/KAT2A/APRT/CARS1/H6PD/WDTC1	50	up
3269	GO:0003341	cilium movement	1/829	70/7889	0.999593	1	0.793939	RSPH6A	1	up
3270	GO:0006888	endoplasmic reticulum to Golgi vesicle-mediated transport	1/829	70/7889	0.999593	1	0.793939	LRRK2	1	up
3271	GO:0000280	nuclear division	7/829	176/7889	0.999596	1	0.793939	HSPA2/PDGFB/EDN1/LIF/INO80/BAG6/CHMP1A	7	up
3272	GO:0000819	sister chromatid segregation	2/829	93/7889	0.999629	1	0.793939	INO80/CHMP1A	2	up
3273	GO:0015980	energy derivation by oxidation of organic compounds	4/829	130/7889	0.999645	1	0.793939	CBFA2T3/ABCD1/PPP1CA/GSK3A	4	up
3274	GO:0006091	generation of precursor metabolites and energy	7/829	178/7889	0.999656	1	0.793939	CBFA2T3/ABCD1/TALDO1/ADPGK/PPP1CA/GSK3A/H6PD	7	up
3275	GO:0008380	RNA splicing	8/829	193/7889	0.999659	1	0.793939	ESRP2/CLK3/AKAP17A/PRPF19/SCNM1/CCAR2/MBNL1/PRMT7	8	up
3276	GO:0022613	ribonucleoprotein complex biogenesis	9/829	208/7889	0.999671	1	0.793939	TRAF7/RRP12/EIF6/WDR74/NOL6/EXOSC4/NOP9/PRPF19/PRMT7	9	up
3277	GO:0045333	cellular respiration	2/829	97/7889	0.999754	1	0.793939	CBFA2T3/ABCD1	2	up
3278	GO:0006396	RNA processing	26/829	436/7889	0.999764	1	0.793939	ZC3H12A/ESRP2/TNF/RRP12/EIF6/WDR74/CLK3/NOL6/ERN1/DICER1/EXOSC4/AKAP17A/PUS1/DUS2/NOP9/PRPF19/SCNM1/TBRG4/METTL6/SYMPK/CCAR2/MBNL1/PRMT7/TENT4B/CDK9/RNF40	26	up
3279	GO:0048285	organelle fission	8/829	198/7889	0.99977	1	0.793939	HSPA2/PDGFB/DCN/EDN1/LIF/INO80/BAG6/CHMP1A	8	up
3280	GO:0098813	nuclear chromosome segregation	3/829	119/7889	0.99981	1	0.793939	INO80/BAG6/CHMP1A	3	up
3281	GO:0007606	sensory perception of chemical stimulus	1/829	85/7889	0.999924	1	0.793939	RTP4	1	up
3282	GO:1903047	mitotic cell cycle process	12/829	277/7889	0.999954	1	0.793939	FAM107A/PIM2/GPR132/ABCB1/PSME2/HSPA2/PDGFB/EDN1/AIF1/INO80/TAF10/CHMP1A	12	up
3283	GO:0000375	RNA splicing, via transesterification reactions	4/829	154/7889	0.999962	1	0.793939	ESRP2/PRPF19/MBNL1/PRMT7	4	up
3284	GO:0000377	RNA splicing, via transesterification reactions with bulged adenosine as nucleophile	4/829	154/7889	0.999962	1	0.793939	ESRP2/PRPF19/MBNL1/PRMT7	4	up
3285	GO:0000398	mRNA splicing, via spliceosome	4/829	154/7889	0.999962	1	0.793939	ESRP2/PRPF19/MBNL1/PRMT7	4	up
3286	GO:0000278	mitotic cell cycle	16/829	337/7889	0.999966	1	0.793939	FAM107A/PIM2/GPR132/ABCB1/PSME2/HSPA2/TNF/PDGFB/E2F4/EDN1/AIF1/INO80/TAF10/CYLD/CHMP1A/LOC610636	16	up
3287	GO:0007059	chromosome segregation	3/829	141/7889	0.999978	1	0.793939	INO80/BAG6/CHMP1A	3	up
3288	GO:0022402	cell cycle process	24/829	451/7889	0.99998	1	0.793939	SEPTIN1/FAM107A/SEPTIN6/PIM2/GPR132/ABCB1/PSME2/FES/HSPA2/CXCR5/PDGFB/EDN1/CDK5R1/LIF/EZR/AIF1/MYH9/PRPF19/INO80/TAF10/KAT2A/BAG6/CCAR2/CHMP1A	24	up
3289	GO:0043604	amide biosynthetic process	18/829	378/7889	0.999987	1	0.793939	ZNF385A/CERS3/ZC3H12A/PRKCD/TNF/ACSL5/ARG2/ST8SIA4/RPS6KB2/SESN2/ARG1/SECISBP2/MRPL52/AGK/MRPL49/GCN1/FAU/CARS1	18	up
3290	GO:0007600	sensory perception	7/829	217/7889	0.999987	1	0.793939	RIPOR2/CCR2/GJB2/RTP4/CCL2/AQP1/PTGES	7	up
3291	GO:0043603	cellular amide metabolic process	27/829	499/7889	0.999989	1	0.793939	ZNF385A/FUT7/CERS3/ZC3H12A/PLA2G4E/PRKCD/TNF/XDH/ACSL5/ABCD1/NTRK2/ARG2/RELA/ST8SIA4/RPS6KB2/SESN2/ERAP1/ARG1/SECISBP2/MRPL52/LNPEP/CLIC1/AGK/MRPL49/GCN1/FAU/CARS1	27	up
3292	GO:0050877	nervous system process	17/829	370/7889	0.999991	1	0.793939	TNFRSF1B/RIPOR2/CCR2/GJB2/LRRK2/RCSD1/PAK6/RTP4/CCL2/NTRK2/AQP1/SLC6A1/PTGES/ADORA2A/SHROOM4/ITGA5/KAT2A	17	up
3293	GO:0051276	chromosome organization	18/829	390/7889	0.999994	1	0.793939	HSPA2/RELA/RESF1/ATXN7L3/KDM4C/INO80/KAT2A/BAG6/KDM2A/HHEX/CHD3/ZNFX1/BABAM2/PRMT7/CHMP1A/SETDB2/MTA2/RNF40	18	up
3294	GO:1901566	organonitrogen compound biosynthetic process	43/829	728/7889	0.999998	1	0.793939	GALNT6/ZNF385A/IDO1/LOC478277/FUT7/CERS3/ZC3H12A/GATA3/GBGT1/PRKCD/TNF/CHST3/CDA/GALNT18/GALNT15/ACSL5/PDGFB/APOA1/ARG2/GALNT10/KMO/CHST7/ST8SIA4/RPS6KB2/PID1/SESN2/ADCY4/B3GAT3/HHAT/TNIP1/NDST2/ARG1/TMEM106A/MGAT2/SECISBP2/MRPL52/AGK/MRPL49/FLAD1/GCN1/APRT/FAU/CARS1	43	up
3295	GO:0007017	microtubule-based process	15/829	371/7889	0.999999	1	0.793939	FAM107A/FES/CCDC88B/HSPB1/ARHGEF2/CDK5R1/EZR/MAP7/MID1IP1/INO80/KAT2A/RSPH6A/CYLD/CHMP1A/LOC610636	15	up
3296	GO:0007018	microtubule-based movement	2/829	152/7889	0.999999	1	0.793939	HSPB1/RSPH6A	2	up
3297	GO:0006518	peptide metabolic process	16/829	391/7889	0.999999	1	0.793939	ZNF385A/ZC3H12A/TNF/NTRK2/RELA/RPS6KB2/SESN2/ERAP1/SECISBP2/MRPL52/LNPEP/CLIC1/MRPL49/GCN1/FAU/CARS1	16	up
3298	GO:0006412	translation	11/829	319/7889	1	1	0.793939	ZNF385A/ZC3H12A/TNF/RPS6KB2/SESN2/SECISBP2/MRPL52/MRPL49/GCN1/FAU/CARS1	11	up
3299	GO:0034645	cellular macromolecule biosynthetic process	26/829	533/7889	1	1	0.793939	GALNT6/ZNF385A/FUT7/ZC3H12A/GBGT1/TNF/CHST3/GALNT18/GALNT15/APOA1/GALNT10/CHST7/ST8SIA4/RPS6KB2/SESN2/B3GAT3/HHAT/TNIP1/TMEM106A/MGAT2/SECISBP2/MRPL52/MRPL49/GCN1/FAU/CARS1	26	up
3300	GO:0043043	peptide biosynthetic process	11/829	323/7889	1	1	0.793939	ZNF385A/ZC3H12A/TNF/RPS6KB2/SESN2/SECISBP2/MRPL52/MRPL49/GCN1/FAU/CARS1	11	up
3301	GO:0046907	intracellular transport	83/653	628/7889	7.74616e-06	0.0216611	0.0211795	RAB27A/STAM/AP1S2/CCDC88A/TRAK2/DNAJC13/TMEM108/APPBP2/DNAJC27/ARL6IP1/RAB1A/CTDSPL2/HNRNPA2B1/SPAST/RAB9A/RAB7A/CHM/CD63/LAMP2/AP3B1/YIPF4/MYO1B/ABCD3/BECN1/MED1/TRIP11/KIF5B/MFF/VIPAS39/MKKS/HPS4/NPM1/VAMP7/STK3/VPS35/NUP107/NPC1/PLEKHA8/CLTC/NXT2/TRAPPC8/VPS29/AP3M2/YIPF5/RILPL1/ARL8B/VPS26A/KPNA5/SRP54/AP3S1/TTC21B/STEEP1/TIMM17A/SSB/SSR3/KIF3C/KIF3A/SRSF3/NAPB/TMED2/DYNC1I2/XPO1/ARCN1/MIA3/AP3M1/YIF1B/TMEM50B/IFT46/TBCK/RAN/AP4S1/LOC478720/FAF2/RAB10/ATF2/ZFYVE9/TBC1D12/VPS37A/ENTR1/PAFAH1B1/MON1B/NAIF1/IWS1	83	down
3302	GO:0098930	axonal transport	9/653	21/7889	2.04497e-05	0.0216611	0.0211795	TRAK2/TMEM108/SPAST/AP3B1/AP3M2/ARL8B/AP3S1/KIF3A/PAFAH1B1	9	down
3303	GO:0030705	cytoskeleton-dependent intracellular transport	17/653	67/7889	2.14962e-05	0.0216611	0.0211795	CCDC88A/TRAK2/TMEM108/RAB1A/SPAST/AP3B1/MYO1B/KIF5B/AP3M2/ARL8B/AP3S1/TTC21B/KIF3C/KIF3A/DYNC1I2/IFT46/PAFAH1B1	17	down
3304	GO:0008088	axo-dendritic transport	10/653	27/7889	3.24446e-05	0.02452	0.0239749	TRAK2/TMEM108/SPAST/AP3B1/KIF5B/AP3M2/ARL8B/AP3S1/KIF3A/PAFAH1B1	10	down
3305	GO:0010970	transport along microtubule	15/653	57/7889	4.11092e-05	0.0248546	0.024302	TRAK2/TMEM108/RAB1A/SPAST/AP3B1/KIF5B/AP3M2/ARL8B/AP3S1/TTC21B/KIF3C/KIF3A/DYNC1I2/IFT46/PAFAH1B1	15	down
3306	GO:0051649	establishment of localization in cell	97/653	810/7889	7.79262e-05	0.0392618	0.0383889	RAB27A/CEP83/STAM/AP1S2/CCDC88A/TRAK2/DNAJC13/TMEM108/APBA2/APPBP2/DNAJC27/ARL6IP1/RAB1A/TTL/CTDSPL2/HNRNPA2B1/DLG1/SPAST/RAB9A/RAB7A/CHM/CD63/LAMP2/AP3B1/CANX/YIPF4/MYO1B/ABCD3/BECN1/LIN7C/MED1/TRIP11/KIF5B/MFF/VIPAS39/MKKS/HPS4/NPM1/VAMP7/STK3/VPS35/NUP107/NPC1/MPC2/PLEKHA8/CLTC/CLCN3/NXT2/TRAPPC8/VPS29/AP3M2/UBE2B/YIPF5/RILPL1/ARL8B/VPS26A/KPNA5/SRP54/AP3S1/TTC21B/STEEP1/TIMM17A/SSB/TMEM230/SSR3/KIF3C/KIF3A/SRSF3/TERF1/NAPB/TMED2/DYNC1I2/XPO1/ARCN1/MIA3/AP3M1/YIF1B/TMEM50B/IFT46/TBCK/CALM3/RAB11FIP2/RAN/AP4S1/LOC478720/FAF2/RAB10/ATF2/ZFYVE9/TBC1D12/VPS37A/ENTR1/PAFAH1B1/MON1B/TOR1A/NAIF1/IWS1	97	down
3307	GO:0008089	anterograde axonal transport	7/653	15/7889	9.19313e-05	0.0397012	0.0388185	TRAK2/SPAST/AP3B1/AP3M2/ARL8B/AP3S1/KIF3A	7	down
3308	GO:0007062	sister chromatid cohesion	9/653	27/7889	0.000207262	0.0724877	0.0708761	STAG2/SMC3/CTNNB1/PDS5A/SGO2/NIPBL/RAD21/MRE11/SMC5	9	down
3309	GO:0099518	vesicle cytoskeletal trafficking	8/653	22/7889	0.000236828	0.0724877	0.0708761	TRAK2/RAB1A/AP3B1/MYO1B/KIF5B/AP3M2/AP3S1/PAFAH1B1	8	down
3310	GO:0047496	vesicle transport along microtubule	7/653	17/7889	0.000239787	0.0724877	0.0708761	TRAK2/RAB1A/AP3B1/KIF5B/AP3M2/AP3S1/PAFAH1B1	7	down
3311	GO:0072384	organelle transport along microtubule	9/653	28/7889	0.000283288	0.0778526	0.0761217	TRAK2/RAB1A/SPAST/AP3B1/KIF5B/AP3M2/AP3S1/KIF3C/PAFAH1B1	9	down
3312	GO:0051276	chromosome organization	52/653	390/7889	0.000343782	0.0816105	0.079796	RBBP4/SETMAR/CBX3/PCNA/SUV39H2/HMGB1/STAG2/ING2/SATB2/RLIM/DCLRE1A/CENPK/SMC3/CTNNB1/FBXO4/RPA1/H3-3B/H3-3A/BECN1/RNF168/MSL1/MSL3/PDS5A/SGO2/DR1/NPM1/ASF1A/NAP1L1/HP1BP3/HAT1/NUP107/MSH2/NIPBL/RAD21/MRE11/UBE2B/DSN1/LATS1/TERF1/SMC5/CGGBP1/USP16/TPRKB/PPM1D/SUZ12/RAN/PHF20/SMARCA5/DCP2/UBN1/CHD6/BMI1	52	down
3313	GO:0099111	microtubule-based transport	15/653	68/7889	0.000350955	0.0816105	0.079796	TRAK2/TMEM108/RAB1A/SPAST/AP3B1/KIF5B/AP3M2/ARL8B/AP3S1/TTC21B/KIF3C/KIF3A/DYNC1I2/IFT46/PAFAH1B1	15	down
3314	GO:0070647	protein modification by small protein conjugation or removal	49/653	370/7889	0.000594146	0.128293	0.125441	RNF6/ASB11/USP33/COMMD1/TRIM63/TADA1/USP12/CUL4B/RLIM/UHRF1/FBXO4/MINDY2/CAMLG/COPS2/CRY1/RNF168/WDR48/RPS27A/USP1/SKP2/MARCHF7/TAF7/UBA3/RNF111/SPOP/USPL1/CRBN/RNF103/UBE2B/RNF13/TRIM37/ELOC/CUL3/USP16/SPOPL/ITCH/ASB3/SUMO2/SUZ12/ASB7/TBC1D7/XIAP/UBE2K/SDE2/DZIP3/TOR1A/CUL2/RNF146/BMI1	49	down
3315	GO:0048489	synaptic vesicle transport	6/653	15/7889	0.000820816	0.159086	0.155549	AP3B1/KIF5B/AP3M2/AP3S1/TMEM230/TOR1A	6	down
3316	GO:0044782	cilium organization	25/653	155/7889	0.000878482	0.159086	0.155549	CEP83/CCDC88A/SCLT1/MPHOSPH9/TXNDC15/CEP70/FAM161A/CEP162/MKKS/CEP97/EXOC5/UBE2B/IQCG/RILPL1/CEP20/TTC21B/KIF3A/IFT80/ARL13B/SEPTIN2/IFT46/TBC1D7/AHI1/CEP164/ENTR1	25	down
3317	GO:0006357	regulation of transcription by RNA polymerase II	100/653	904/7889	0.00111666	0.159086	0.155549	ZNF529/ZNF606/CBX3/LOC484559/ZNF583/MITF/PCNA/LOC477391/ZNF24/NR2C1/LOC100686571/NFIA/ZBTB8A/TADA1/ZFP2/RARB/CDK2/SUV39H2/HMGB1/ZNF570/ZNF454/ZNF397/FNIP1/HNRNPA2B1/DLG1/ZNF322/ZNF367/SATB2/ZNF235/RLIM/CTNNB1/LOC111089966/ZZZ3/IRX3/MET/ZNF227/LOC484461/IRX6/TFAP2A/ZNF146/CRY1/MED1/LOC484365/HOXA6/DR1/ZSCAN29/NPM1/CCNH/CNBP/ZNF8/ZNF382/TAF7/FOXO3/MED21/ZNF35/SS18/NIPBL/RAD21/ZNF790/ZNF180/ZNF654/TGIF1/ZBTB14/ZNF461/ZBTB5/ZNF287/ZNF699/TTC21B/MXI1/SUB1/SS18L1/ZNF667/ZBTB41/RHOA/MED7/ZNF770/ZNF597/CGGBP1/ZNF10/HNRNPK/USP16/CNOT7/ZNF644/SUMO2/SUZ12/ZNF550/NR1D2/BRMS1L/ATF2/ZNF782/PHF6/HBP1/PHF20/AHI1/SMARCA5/ZNF518A/MED14/RBMX/CHD6/BMI1	100	down
3318	GO:0006281	DNA repair	32/653	220/7889	0.00113322	0.159086	0.155549	SFR1/PCNA/APLF/HMGB1/CDC7/GTF2H3/PCLAF/PARPBP/DCLRE1A/RPA1/RAD54B/RNF168/PDS5A/RFC1/WDR48/LOC478089/USP1/ASF1A/MSH2/NIPBL/RAD21/MRE11/UBE2B/NUCKS1/MLH3/RAD1/SMC5/ZSWIM7/MCM8/ATRX/ALKBH1/RAD17	32	down
3319	GO:0043484	regulation of RNA splicing	14/653	68/7889	0.00113378	0.159086	0.155549	FMR1/HNRNPA2B1/SRSF6/PTBP2/HNRNPH1/HNRNPH3/SRSF3/RBM8A/RBM17/HNRNPL/PTBP1/RBMX/SRSF2/RBM7	14	down
3320	GO:0051656	establishment of organelle localization	23/653	141/7889	0.00119097	0.159086	0.155549	RAB27A/CEP83/TRAK2/RAB1A/TTL/DLG1/SPAST/AP3B1/MYO1B/BECN1/TRIP11/KIF5B/NPM1/AP3M2/UBE2B/AP3S1/TMEM230/KIF3C/TERF1/XPO1/RAN/PAFAH1B1/TOR1A	23	down
3321	GO:0060271	cilium assembly	23/653	141/7889	0.00119097	0.159086	0.155549	CEP83/CCDC88A/SCLT1/MPHOSPH9/TXNDC15/CEP70/CEP162/MKKS/CEP97/EXOC5/UBE2B/IQCG/RILPL1/CEP20/KIF3A/IFT80/ARL13B/SEPTIN2/IFT46/TBC1D7/AHI1/CEP164/ENTR1	23	down
3322	GO:0006366	transcription by RNA polymerase II	103/653	938/7889	0.00120273	0.159086	0.155549	ZNF529/ZNF606/CBX3/LOC484559/ZNF583/MITF/PCNA/LOC477391/ZNF24/NR2C1/LOC100686571/NFIA/ZBTB8A/TADA1/ZFP2/RARB/CDK2/SUV39H2/HMGB1/ZNF570/ZNF454/ZNF397/FNIP1/HNRNPA2B1/DLG1/ZNF322/ZNF367/SATB2/ZNF235/RLIM/CTNNB1/LOC111089966/ZZZ3/IRX3/MET/ZNF227/LOC484461/IRX6/TFAP2A/ZNF146/CRY1/MED1/LOC484365/HOXA6/DR1/ZSCAN29/NPM1/CCNH/CNBP/ZNF8/GTF2I/ZNF382/TAF7/FOXO3/MED21/ZNF35/SS18/NIPBL/TAF2/RAD21/ZNF790/ZNF180/ZNF654/TGIF1/ZBTB14/ZNF461/ZBTB5/ZNF287/ZNF699/TTC21B/ELOC/MXI1/SUB1/SS18L1/ZNF667/ZBTB41/RHOA/MED7/ZNF770/ZNF597/CGGBP1/ZNF10/HNRNPK/USP16/CNOT7/ZNF644/SUMO2/SUZ12/ZNF550/NR1D2/BRMS1L/ATF2/ZNF782/PHF6/HBP1/PHF20/AHI1/SMARCA5/ZNF518A/MED14/RBMX/CHD6/BMI1	103	down
3323	GO:0022402	cell cycle process	56/653	451/7889	0.00121038	0.159086	0.155549	CCNG2/PCNA/CDK2/TTL/DLG1/STAG2/SPAST/CDC7/ING2/CSNK2A2/CENPK/SMC3/CTNNB1/FBXO4/RAD54B/BECN1/CRY1/PDS5A/MED1/SGO2/SKP2/WDR6/NPM1/CCNH/CDKN2C/CEP97/MSH2/NIPBL/CLTC/TOPBP1/RAD21/MRE11/UBE2B/STMN1/DSN1/PLRG1/CCNG1/LATS1/TRIM37/RAD1/TERF1/SMC5/RHOA/XPO1/USP16/PPM1D/SEPTIN2/CALM3/RAN/ATF2/SMARCA5/ENTR1/PAFAH1B1/CSPP1/SDE2/RAD17	56	down
3324	GO:0008104	protein localization	101/653	921/7889	0.0014098	0.174961	0.171071	SMAD2/RAB27A/CEP83/STAM/AP1S2/CCDC88A/BBS5/TRAK2/APPBP2/COMMD1/DNAJC27/ARL6IP1/RAB1A/SCAMP1/CTDSPL2/DLG1/MTX3/RAB9A/RAB7A/CTNNB1/FBXO4/CHM/CD63/RPA1/LAMP2/CAMLG/AP3B1/LIN7C/EMC3/SEC61A2/MED1/TRIP11/KIF5B/MFF/VIPAS39/MFSD1/HPS4/STK3/DNAJC1/VPS35/NUP107/EXOC5/MSH2/MPC2/NIPBL/PLEKHA8/CLTC/RAB4A/NXT2/RAD21/RHBDD3/TRAPPC8/VPS29/NDC1/KPTN/AP3M2/PLRG1/ODR4/PIGK/RALA/MAPK8/LATS1/RILPL1/ARL8B/GPR137B/VPS26A/KPNA5/SRP54/TM9SF3/AP3S1/TTC21B/TIMM17A/SSB/SSR3/TERF1/SPTBN1/NAPB/TOR1B/TMED2/ARL13B/XPO1/ARCN1/MIA3/AP3M1/YIF1B/SEPTIN2/TBCK/TMED7/RAB11FIP2/RAN/AP4S1/FAF2/RAB10/ATF2/AHI1/TBC1D12/VPS37A/ENTR1/PAFAH1B1/MON1B/TOR1A	101	down
3325	GO:0006974	cellular response to DNA damage stimulus	44/653	337/7889	0.00149595	0.174961	0.171071	SFR1/CBX3/FMR1/PCNA/APLF/HMGB1/CDC7/GTF2H3/PCLAF/PARPBP/DCLRE1A/FBXO4/RPA1/RAD54B/CRY1/RNF168/PDS5A/RFC1/WDR48/LOC478089/USP1/MARCHF7/ASF1A/FOXO3/MSH2/NIPBL/TOPBP1/RAD21/MRE11/UBE2B/NUCKS1/MLH3/RAD1/SMC5/ZSWIM7/MCM8/USP16/PPM1D/ATRX/ATF2/XIAP/ALKBH1/SDE2/RAD17	44	down
3326	GO:0006367	transcription initiation from RNA polymerase II promoter	9/653	35/7889	0.00171315	0.174961	0.171071	HMGB1/MED1/DR1/CCNH/TAF7/TAF2/ELOC/SUB1/MED14	9	down
3327	GO:0006352	DNA-templated transcription, initiation	12/653	56/7889	0.00175333	0.174961	0.171071	HMGB1/MED1/DR1/CCNH/TAF7/TAF2/ELOC/SUB1/RRN3/TFB2M/SMARCA5/MED14	12	down
3328	GO:0034613	cellular protein localization	78/653	684/7889	0.00177793	0.174961	0.171071	RAB27A/CEP83/STAM/AP1S2/CCDC88A/TRAK2/APPBP2/DNAJC27/ARL6IP1/RAB1A/CTDSPL2/DLG1/RAB7A/CTNNB1/FBXO4/CHM/CD63/RPA1/LAMP2/CAMLG/AP3B1/EMC3/MED1/TRIP11/KIF5B/MFF/VIPAS39/MFSD1/HPS4/STK3/VPS35/NUP107/EXOC5/MSH2/NIPBL/CLTC/NXT2/RAD21/TRAPPC8/VPS29/KPTN/AP3M2/PLRG1/PIGK/RALA/LATS1/RILPL1/GPR137B/VPS26A/KPNA5/SRP54/TM9SF3/AP3S1/TTC21B/TIMM17A/SSB/SSR3/TERF1/SPTBN1/NAPB/TOR1B/TMED2/ARL13B/XPO1/AP3M1/SEPTIN2/TBCK/RAN/AP4S1/FAF2/RAB10/ATF2/AHI1/TBC1D12/VPS37A/ENTR1/MON1B/TOR1A	78	down
3329	GO:0000375	RNA splicing, via transesterification reactions	24/653	154/7889	0.00179418	0.174961	0.171071	FMR1/HNRNPA2B1/PRPF38A/SRSF6/LSM8/ZCRB1/PLRG1/HTATSF1/SNRPG/RBMX2/SRSF3/DDX46/PRPF18/RBM8A/RBM17/SNRPB2/LOC100686524/TXNL4B/HNRNPL/PTBP1/RBM6/RBMX/SRSF2/RBM7	24	down
3330	GO:0000377	RNA splicing, via transesterification reactions with bulged adenosine as nucleophile	24/653	154/7889	0.00179418	0.174961	0.171071	FMR1/HNRNPA2B1/PRPF38A/SRSF6/LSM8/ZCRB1/PLRG1/HTATSF1/SNRPG/RBMX2/SRSF3/DDX46/PRPF18/RBM8A/RBM17/SNRPB2/LOC100686524/TXNL4B/HNRNPL/PTBP1/RBM6/RBMX/SRSF2/RBM7	24	down
3331	GO:0000398	mRNA splicing, via spliceosome	24/653	154/7889	0.00179418	0.174961	0.171071	FMR1/HNRNPA2B1/PRPF38A/SRSF6/LSM8/ZCRB1/PLRG1/HTATSF1/SNRPG/RBMX2/SRSF3/DDX46/PRPF18/RBM8A/RBM17/SNRPB2/LOC100686524/TXNL4B/HNRNPL/PTBP1/RBM6/RBMX/SRSF2/RBM7	24	down
3332	GO:0006298	mismatch repair	5/653	7889-12-01	0.00185242	0.174996	0.171105	PCNA/HMGB1/RPA1/MSH2/MLH3	5	down
3333	GO:0016567	protein ubiquitination	37/653	274/7889	0.00192665	0.176492	0.172569	RNF6/ASB11/COMMD1/TRIM63/CUL4B/RLIM/UHRF1/FBXO4/CAMLG/CRY1/RNF168/WDR48/RPS27A/SKP2/MARCHF7/RNF111/SPOP/CRBN/RNF103/UBE2B/RNF13/TRIM37/ELOC/CUL3/SPOPL/ITCH/ASB3/SUZ12/ASB7/TBC1D7/XIAP/UBE2K/SDE2/DZIP3/CUL2/RNF146/BMI1	37	down
3334	GO:0070727	cellular macromolecule localization	78/653	688/7889	0.00209097	0.183089	0.179019	RAB27A/CEP83/STAM/AP1S2/CCDC88A/TRAK2/APPBP2/DNAJC27/ARL6IP1/RAB1A/CTDSPL2/DLG1/RAB7A/CTNNB1/FBXO4/CHM/CD63/RPA1/LAMP2/CAMLG/AP3B1/EMC3/MED1/TRIP11/KIF5B/MFF/VIPAS39/MFSD1/HPS4/STK3/VPS35/NUP107/EXOC5/MSH2/NIPBL/CLTC/NXT2/RAD21/TRAPPC8/VPS29/KPTN/AP3M2/PLRG1/PIGK/RALA/LATS1/RILPL1/GPR137B/VPS26A/KPNA5/SRP54/TM9SF3/AP3S1/TTC21B/TIMM17A/SSB/SSR3/TERF1/SPTBN1/NAPB/TOR1B/TMED2/ARL13B/XPO1/AP3M1/SEPTIN2/TBCK/RAN/AP4S1/FAF2/RAB10/ATF2/AHI1/TBC1D12/VPS37A/ENTR1/MON1B/TOR1A	78	down
3335	GO:0000380	alternative mRNA splicing, via spliceosome	9/653	36/7889	0.00211979	0.183089	0.179019	FMR1/SRSF6/RBM8A/RBM17/HNRNPL/PTBP1/RBMX/SRSF2/RBM7	9	down
3336	GO:0008380	RNA splicing	28/653	193/7889	0.00234744	0.191692	0.18743	FMR1/HNRNPA2B1/PRPF38A/SRSF6/PTBP2/LSM8/ZNF638/HNRNPH1/ZCRB1/PLRG1/HTATSF1/HNRNPH3/SNRPG/RBMX2/SRSF3/DDX46/PRPF18/RBM8A/RBM17/SNRPB2/LOC100686524/TXNL4B/HNRNPL/PTBP1/RBM6/RBMX/SRSF2/RBM7	28	down
3337	GO:0016575	histone deacetylation	8/653	30/7889	0.00239459	0.191692	0.18743	RBBP4/ING2/ZZZ3/MSL3/DR1/NIPBL/BRMS1L/SIRT1	8	down
3338	GO:0032446	protein modification by small protein conjugation	39/653	297/7889	0.00245959	0.191692	0.18743	RNF6/ASB11/COMMD1/TRIM63/CUL4B/RLIM/UHRF1/FBXO4/CAMLG/CRY1/RNF168/WDR48/RPS27A/SKP2/MARCHF7/UBA3/RNF111/SPOP/CRBN/RNF103/UBE2B/RNF13/TRIM37/ELOC/CUL3/SPOPL/ITCH/ASB3/SUMO2/SUZ12/ASB7/TBC1D7/XIAP/UBE2K/SDE2/DZIP3/CUL2/RNF146/BMI1	39	down
3339	GO:0010564	regulation of cell cycle process	33/653	240/7889	0.00247303	0.191692	0.18743	CDK2/TTL/DLG1/SPAST/CDC7/CSNK2A2/CTNNB1/FBXO4/BECN1/CRY1/MED1/NPM1/CCNH/CDKN2C/CEP97/MSH2/CLTC/TOPBP1/RAD21/MRE11/UBE2B/PLRG1/TRIM37/RAD1/RHOA/XPO1/CALM3/ATF2/SMARCA5/ENTR1/CSPP1/SDE2/RAD17	33	down
3340	GO:0033365	protein localization to organelle	42/653	327/7889	0.00259804	0.196347	0.191982	CEP83/STAM/CCDC88A/DLG1/FBXO4/RPA1/LAMP2/CAMLG/EMC3/MED1/TRIP11/MFF/MFSD1/STK3/VPS35/NUP107/MSH2/NIPBL/NXT2/RAD21/KPTN/PLRG1/RALA/LATS1/GPR137B/KPNA5/SRP54/TTC21B/TIMM17A/SSB/SSR3/TERF1/TOR1B/ARL13B/XPO1/RAN/RAB10/ATF2/VPS37A/ENTR1/MON1B/TOR1A	42	down
3341	GO:0045184	establishment of protein localization	72/653	633/7889	0.00285322	0.210373	0.205695	SMAD2/RAB27A/STAM/AP1S2/BBS5/TRAK2/APPBP2/COMMD1/DNAJC27/ARL6IP1/RAB1A/SCAMP1/CTDSPL2/MTX3/RAB9A/RAB7A/CHM/CD63/LAMP2/CAMLG/AP3B1/LIN7C/EMC3/SEC61A2/MED1/MFF/VIPAS39/HPS4/STK3/DNAJC1/VPS35/NUP107/EXOC5/MPC2/NIPBL/PLEKHA8/CLTC/RAB4A/NXT2/RHBDD3/VPS29/NDC1/AP3M2/RALA/RILPL1/ARL8B/VPS26A/KPNA5/SRP54/AP3S1/TIMM17A/SSR3/TERF1/NAPB/TMED2/XPO1/ARCN1/MIA3/AP3M1/YIF1B/TBCK/TMED7/RAB11FIP2/RAN/AP4S1/FAF2/RAB10/ATF2/TBC1D12/VPS37A/PAFAH1B1/MON1B	72	down
3342	GO:0051640	organelle localization	27/653	187/7889	0.00298421	0.210762	0.206076	RAB27A/CEP83/TRAK2/RAB1A/ARMC1/CAV2/TTL/DLG1/SPAST/AP3B1/MYO1B/BECN1/TRIP11/KIF5B/NPM1/AP3M2/UBE2B/ARL8B/AP3S1/TMEM230/KIF3C/TERF1/XPO1/ARCN1/RAN/PAFAH1B1/TOR1A	27	down
3343	GO:0000381	regulation of alternative mRNA splicing, via spliceosome	8/653	31/7889	0.00299793	0.210762	0.206076	FMR1/SRSF6/RBM8A/HNRNPL/PTBP1/RBMX/SRSF2/RBM7	8	down
3344	GO:0044257	cellular protein catabolic process	45/653	360/7889	0.00315948	0.214843	0.210066	STT3B/CCDC115/STAM/RNF6/SIAH1/USP33/CTSK/APPBP2/COMMD1/USP12/CUL4B/TMEM199/RAB7A/RLIM/MYLIP/FBXO4/CAMLG/CANX/TRIB2/RPS27A/USP1/SKP2/MARCHF7/VPS35/RNF111/SPOP/RNF103/UBE2B/LATS1/UBXN8/RNF13/FBXL3/ELOC/CUL3/XPO1/USP16/SPOPL/ITCH/SUMO2/FAF2/VPS37A/UBE2K/TOR1A/CUL2/RNF146	45	down
3345	GO:0043967	histone H4 acetylation	7/653	25/7889	0.00330164	0.214843	0.210066	ZZZ3/MSL1/MSL3/TAF7/HAT1/PHF20/IWS1	7	down
3346	GO:0051452	intracellular pH reduction	6/653	19/7889	0.00334026	0.214843	0.210066	CCDC115/TMEM199/RAB7A/ATP6V0A2/ATP6V0A1/CLN6	6	down
3347	GO:0097479	synaptic vesicle localization	6/653	19/7889	0.00334026	0.214843	0.210066	AP3B1/KIF5B/AP3M2/AP3S1/TMEM230/TOR1A	6	down
3348	GO:0019941	modification-dependent protein catabolic process	38/653	293/7889	0.00345279	0.217454	0.212619	STT3B/STAM/RNF6/SIAH1/USP33/APPBP2/COMMD1/USP12/CUL4B/RLIM/MYLIP/FBXO4/CAMLG/CANX/TRIB2/RPS27A/USP1/SKP2/RNF111/SPOP/RNF103/UBE2B/LATS1/UBXN8/RNF13/FBXL3/ELOC/CUL3/XPO1/USP16/SPOPL/ITCH/SUMO2/FAF2/VPS37A/UBE2K/CUL2/RNF146	38	down
3349	GO:0006511	ubiquitin-dependent protein catabolic process	37/653	286/7889	0.00404724	0.236242	0.230989	STT3B/STAM/RNF6/SIAH1/USP33/APPBP2/COMMD1/USP12/CUL4B/RLIM/MYLIP/FBXO4/CAMLG/CANX/TRIB2/USP1/SKP2/RNF111/SPOP/RNF103/UBE2B/LATS1/UBXN8/RNF13/FBXL3/ELOC/CUL3/XPO1/USP16/SPOPL/ITCH/SUMO2/FAF2/VPS37A/UBE2K/CUL2/RNF146	37	down
3350	GO:0007035	vacuolar acidification	5/653	14/7889	0.00407245	0.236242	0.230989	CCDC115/TMEM199/ATP6V0A2/ATP6V0A1/CLN6	5	down
3351	GO:0016570	histone modification	24/653	164/7889	0.00417183	0.236242	0.230989	RBBP4/FMR1/TADA1/SUV39H2/ING2/UHRF1/ZZZ3/RNF168/MSL1/MSL3/DR1/TAF7/HAT1/NIPBL/UBE2B/TRIM37/USP16/SUZ12/BRMS1L/PHF20/SMARCA5/SIRT1/IWS1/BMI1	24	down
3352	GO:1903047	mitotic cell cycle process	36/653	277/7889	0.00421615	0.236242	0.230989	CCNG2/PCNA/CDK2/DLG1/STAG2/SPAST/CDC7/CENPK/SMC3/BECN1/PDS5A/SGO2/SKP2/CCNH/CDKN2C/CEP97/MSH2/NIPBL/CLTC/TOPBP1/RAD21/MRE11/STMN1/DSN1/PLRG1/CCNG1/LATS1/RHOA/USP16/PPM1D/RAN/ATF2/SMARCA5/PAFAH1B1/SDE2/RAD17	36	down
3353	GO:0006403	RNA localization	12/653	62/7889	0.0042946	0.236242	0.230989	HNRNPA2B1/NPM1/NUP107/ZNHIT6/NDC1/SSB/SRSF3/TERF1/RBM8A/RAN/DCP2/IWS1	12	down
3354	GO:0051650	establishment of vesicle localization	12/653	62/7889	0.0042946	0.236242	0.230989	RAB27A/TRAK2/RAB1A/AP3B1/MYO1B/TRIP11/KIF5B/AP3M2/AP3S1/TMEM230/PAFAH1B1/TOR1A	12	down
3355	GO:0043632	modification-dependent macromolecule catabolic process	38/653	297/7889	0.00435488	0.236242	0.230989	STT3B/STAM/RNF6/SIAH1/USP33/APPBP2/COMMD1/USP12/CUL4B/RLIM/MYLIP/FBXO4/CAMLG/CANX/TRIB2/RPS27A/USP1/SKP2/RNF111/SPOP/RNF103/UBE2B/LATS1/UBXN8/RNF13/FBXL3/ELOC/CUL3/XPO1/USP16/SPOPL/ITCH/SUMO2/FAF2/VPS37A/UBE2K/CUL2/RNF146	38	down
3356	GO:0000724	double-strand break repair via homologous recombination	13/653	70/7889	0.00437629	0.236242	0.230989	SFR1/CDC7/PARPBP/RPA1/RAD54B/WDR48/NIPBL/RAD21/MRE11/NUCKS1/SMC5/ZSWIM7/MCM8	13	down
3357	GO:0007040	lysosome organization	8/653	33/7889	0.00455376	0.237345	0.232068	CCDC115/TMEM199/RAB7A/BECN1/LYST/ARL8B/CLN6/HEXA	8	down
3358	GO:0080171	lytic vacuole organization	8/653	33/7889	0.00455376	0.237345	0.232068	CCDC115/TMEM199/RAB7A/BECN1/LYST/ARL8B/CLN6/HEXA	8	down
3359	GO:0007049	cell cycle	70/653	625/7889	0.00476145	0.243964	0.23854	CCNG2/PCNA/CDK2/TTL/DLG1/STAG2/SPAST/CDC7/SASS6/ING2/PCLAF/CSNK2A2/CENPK/UHRF1/SMC3/CTNNB1/FBXO4/RPA1/ZZZ3/RAD54B/THAP1/BECN1/CRY1/SKA2/PDS5A/MED1/CSNK2A1/SGO2/DR1/SKP2/WDR6/NPM1/CCNH/CDKN2C/CEP97/MSH2/NIPBL/CLTC/TOPBP1/KATNAL1/RAD21/MRE11/WDR12/UBE2B/STMN1/DSN1/PLRG1/CCNG1/LATS1/TRIM37/RAD1/TERF1/SMC5/RHOA/APPL1/XPO1/USP16/PPM1D/SEPTIN2/CALM3/CCAR1/RAN/ATF2/XIAP/SMARCA5/ENTR1/PAFAH1B1/CSPP1/SDE2/RAD17	70	down
3360	GO:0030163	protein catabolic process	49/653	409/7889	0.00496243	0.245969	0.2405	STT3B/CCDC115/STAM/RNF6/SIAH1/ASB11/USP33/CTSK/APPBP2/COMMD1/USP12/CUL4B/TMEM199/RAB7A/RLIM/MYLIP/FBXO4/LAMP2/CAMLG/CANX/TRIB2/RPS27A/USP1/SKP2/MARCHF7/VPS35/RNF111/SPOP/RHBDD3/RNF103/UBE2B/LATS1/UBXN8/RNF13/FBXL3/ELOC/CUL3/XPO1/MANBA/USP16/SPOPL/ITCH/SUMO2/FAF2/VPS37A/UBE2K/TOR1A/CUL2/RNF146	49	down
3361	GO:0000725	recombinational repair	13/653	71/7889	0.00496331	0.245969	0.2405	SFR1/CDC7/PARPBP/RPA1/RAD54B/WDR48/NIPBL/RAD21/MRE11/NUCKS1/SMC5/ZSWIM7/MCM8	13	down
3362	GO:1903008	organelle disassembly	9/653	41/7889	0.00543646	0.250465	0.244897	RIMOC1/SPAST/MTIF3/BECN1/KIF5B/ATG12/RETREG1/CISD2/MAP1LC3A	9	down
3363	GO:0007033	vacuole organization	14/653	80/7889	0.00551325	0.250465	0.244897	CCDC115/RAB1A/TMEM199/RAB7A/BECN1/LYST/ATG12/TRAPPC8/ARL8B/CLN6/ATF2/TBC1D12/MAP1LC3A/HEXA	14	down
3364	GO:0007017	microtubule-based process	45/653	371/7889	0.00555929	0.250465	0.244897	CCDC88A/TRAK2/TMEM108/RAB1A/CDK2/CENPE/CEP70/TTL/VAMP4/CCSER2/DLG1/STAG2/SPAST/ING2/TXNDC9/SMC3/CTNNB1/MET/AP3B1/SKA2/KIF5B/WDR73/MKKS/NPM1/CEP97/SS18/CLTC/KATNAL1/AP3M2/UBE2B/STMN1/IQCG/ARL8B/TRIM37/AP3S1/CEP20/TTC21B/KIF3C/KIF3A/RHOA/DYNC1I2/XPO1/IFT46/DYNLRB1/PAFAH1B1	45	down
3365	GO:0051726	regulation of cell cycle	45/653	371/7889	0.00555929	0.250465	0.244897	CCNG2/CDK2/TTL/DLG1/SPAST/CDC7/PCLAF/CSNK2A2/CTNNB1/FBXO4/ZZZ3/THAP1/BECN1/CRY1/MED1/CSNK2A1/DR1/SKP2/NPM1/CCNH/CDKN2C/CEP97/MSH2/CLTC/TOPBP1/RAD21/MRE11/WDR12/UBE2B/PLRG1/CCNG1/LATS1/TRIM37/RAD1/RHOA/XPO1/USP16/CALM3/ATF2/XIAP/SMARCA5/ENTR1/CSPP1/SDE2/RAD17	45	down
3366	GO:0030031	cell projection assembly	28/653	205/7889	0.00558442	0.250465	0.244897	CEP83/CCDC88A/SCLT1/FMR1/MPHOSPH9/TXNDC15/CEP70/RHOG2/ARHGAP24/CEP162/MKKS/CEP97/EXOC5/UBE2B/IQCG/RALA/RILPL1/CEP20/KIF3A/IFT80/ARL13B/SEPTIN2/IFT46/NCKAP1/TBC1D7/AHI1/CEP164/ENTR1	28	down
3367	GO:0042770	signal transduction in response to DNA damage	12/653	64/7889	0.00560921	0.250465	0.244897	FBXO4/CRY1/MARCHF7/FOXO3/MSH2/TOPBP1/MRE11/RAD1/PPM1D/ATF2/SDE2/RAD17	12	down
3368	GO:0000122	negative regulation of transcription by RNA polymerase II	31/653	234/7889	0.0057699	0.250465	0.244897	ZNF529/CBX3/PCNA/NR2C1/LOC100686571/RARB/CDK2/SUV39H2/HMGB1/FNIP1/HNRNPA2B1/DLG1/SATB2/RLIM/ZNF146/CRY1/MED1/DR1/CNBP/ZNF8/TAF7/NIPBL/ZNF180/ZNF597/CGGBP1/ZNF10/SUZ12/ZNF550/NR1D2/BRMS1L/BMI1	31	down
3369	GO:2000142	regulation of DNA-templated transcription, initiation	6/653	21/7889	0.00579272	0.250465	0.244897	HMGB1/MED1/TAF7/SUB1/RRN3/MED14	6	down
3370	GO:0007059	chromosome segregation	21/653	141/7889	0.00579973	0.250465	0.244897	TTL/STAG2/CSNK2A2/CENPK/SMC3/CTNNB1/BECN1/SKA2/PDS5A/SGO2/NIPBL/RAD21/MRE11/UBE2B/DSN1/LATS1/ARL8B/TERF1/SMC5/RAN/SMARCA5	21	down
3371	GO:0007034	vacuolar transport	12/653	65/7889	0.00637666	0.267731	0.261779	STAM/RAB7A/LAMP2/VIPAS39/VAMP7/VPS35/NPC1/ARL8B/AP3S1/TMEM50B/VPS37A/MON1B	12	down
3372	GO:0051648	vesicle localization	12/653	65/7889	0.00637666	0.267731	0.261779	RAB27A/TRAK2/RAB1A/AP3B1/MYO1B/TRIP11/KIF5B/AP3M2/AP3S1/TMEM230/PAFAH1B1/TOR1A	12	down
3373	GO:1902916	positive regulation of protein polyubiquitination	4/653	7889-10-01	0.0065156	0.269817	0.263818	FBXO4/SKP2/MARCHF7/XIAP	4	down
3374	GO:0006259	DNA metabolic process	46/653	387/7889	0.00737448	0.301258	0.29456	SFR1/CCDC88A/PCNA/APLF/NFIA/CDK2/HMGB1/CDC7/GTF2H3/PCLAF/PARPBP/DCLRE1A/UHRF1/SMC3/FBXO4/RPA1/RAD54B/RNF168/PDS5A/RFC1/WDR48/LOC478089/USP1/CNBP/ASF1A/MSH2/NIPBL/TOPBP1/RAD21/MRE11/UBE2B/NUCKS1/MLH3/RAD1/TERF1/SMC5/ZSWIM7/MCM8/TPRKB/PPM1D/ATRX/SMARCA5/DCP2/ALKBH1/RAD17/BMI1	46	down
3375	GO:0015031	protein transport	66/653	595/7889	0.00754675	0.303073	0.296335	SMAD2/RAB27A/STAM/AP1S2/BBS5/TRAK2/APPBP2/COMMD1/DNAJC27/ARL6IP1/RAB1A/SCAMP1/CTDSPL2/MTX3/RAB9A/RAB7A/CHM/CD63/LAMP2/AP3B1/LIN7C/SEC61A2/MED1/MFF/VIPAS39/HPS4/STK3/DNAJC1/VPS35/NUP107/EXOC5/MPC2/PLEKHA8/CLTC/RAB4A/NXT2/RHBDD3/VPS29/NDC1/AP3M2/RILPL1/ARL8B/VPS26A/KPNA5/SRP54/AP3S1/TIMM17A/SSR3/NAPB/TMED2/XPO1/ARCN1/MIA3/AP3M1/YIF1B/TBCK/TMED7/RAB11FIP2/RAN/AP4S1/FAF2/ATF2/TBC1D12/VPS37A/PAFAH1B1/MON1B	66	down
3376	GO:1902116	negative regulation of organelle assembly	5/653	16/7889	0.00773284	0.303073	0.296335	MPHOSPH9/BECN1/CEP97/TRIM37/TBC1D7	5	down
3377	GO:0044265	cellular macromolecule catabolic process	55/653	481/7889	0.00789566	0.303073	0.296335	STT3B/CCDC115/STAM/RNF6/SIAH1/USP33/FMR1/CNOT8/CTSK/APPBP2/COMMD1/USP12/CUL4B/FASTKD1/TMEM199/RAB7A/RLIM/MYLIP/FBXO4/CAMLG/CANX/TRIB2/RPS27A/USP1/SKP2/MARCHF7/VPS35/RNF111/SPOP/RNF103/UBE2B/LATS1/UBXN8/RNF13/FBXL3/ZCCHC17/ELOC/SSB/CLN6/RBM8A/CUL3/XPO1/MANBA/USP16/SPOPL/CNOT7/ITCH/SUMO2/FAF2/DCP2/VPS37A/UBE2K/TOR1A/CUL2/RNF146	55	down
3378	GO:0006476	protein deacetylation	8/653	36/7889	0.00796329	0.303073	0.296335	RBBP4/ING2/ZZZ3/MSL3/DR1/NIPBL/BRMS1L/SIRT1	8	down
3379	GO:0006997	nucleus organization	8/653	36/7889	0.00796329	0.303073	0.296335	SPAST/H3-3B/H3-3A/USPL1/RRN3/TOR1B/PAFAH1B1/TOR1A	8	down
3380	GO:0006325	chromatin organization	27/653	201/7889	0.00802045	0.303073	0.296335	RBBP4/SETMAR/CBX3/SUV39H2/ING2/SATB2/RLIM/H3-3B/H3-3A/RNF168/MSL1/MSL3/DR1/NPM1/ASF1A/NAP1L1/HP1BP3/HAT1/CGGBP1/USP16/PPM1D/SUZ12/PHF20/SMARCA5/UBN1/CHD6/BMI1	27	down
3381	GO:0055076	transition metal ion homeostasis	11/653	59/7889	0.00819694	0.305918	0.299116	CCDC115/BDH2/COMMD1/SLC39A6/TMEM199/ABCB7/SLC30A1/ATP6V0A2/IREB2/ATP6V1A/ATP7A	11	down
3382	GO:0098813	nuclear chromosome segregation	18/653	119/7889	0.00871629	0.321333	0.314189	TTL/STAG2/CENPK/SMC3/CTNNB1/BECN1/PDS5A/SGO2/NIPBL/RAD21/MRE11/UBE2B/DSN1/LATS1/TERF1/SMC5/RAN/SMARCA5	18	down
3383	GO:0000819	sister chromatid segregation	15/653	93/7889	0.00895758	0.32625	0.318996	STAG2/CENPK/SMC3/CTNNB1/BECN1/PDS5A/SGO2/NIPBL/RAD21/MRE11/DSN1/LATS1/SMC5/RAN/SMARCA5	15	down
3384	GO:0048024	regulation of mRNA splicing, via spliceosome	10/653	52/7889	0.00921555	0.327748	0.320462	FMR1/HNRNPA2B1/SRSF6/SRSF3/RBM8A/HNRNPL/PTBP1/RBMX/SRSF2/RBM7	10	down
3385	GO:0051236	establishment of RNA localization	10/653	52/7889	0.00921555	0.327748	0.320462	HNRNPA2B1/NPM1/NUP107/NDC1/SSB/SRSF3/TERF1/RBM8A/RAN/IWS1	10	down
3386	GO:0035520	monoubiquitinated protein deubiquitination	4/653	7889-11-01	0.00957653	0.333282	0.325872	TADA1/USP1/TAF7/USP16	4	down
3387	GO:0044248	cellular catabolic process	89/653	849/7889	0.00959163	0.333282	0.325872	STT3B/CCDC115/STAM/BDH2/RNF6/ENPP4/SIAH1/USP33/FMR1/CNOT8/CTSK/GM2A/APPBP2/COMMD1/RIMOC1/RAB1A/CROT/USP12/CUL4B/NUDT3/HMGB1/GDPD1/FASTKD1/TMEM199/RAB7A/RLIM/MYLIP/FBXO4/LAMP2/CAMLG/CANX/TRIB2/BECN1/NEU1/RPS27A/USP1/SKP2/WDR6/MARCHF7/FOXO3/BLMH/DAPK1/VPS35/RNF111/ATG12/SPOP/GNAI3/TRAPPC8/NUDT4/RNF103/UBE2B/NUDT9/HIBADH/LATS1/UBXN8/ARL8B/RNF13/FBXL3/GPR137B/GNPDA1/COMT/ATP6V0A1/ZCCHC17/RETREG1/ELOC/SSB/MTMR9/CLN6/RBM8A/CUL3/XPO1/MANBA/USP16/SPOPL/CNOT7/ITCH/SUMO2/CISD2/ECHDC1/FAF2/TBC1D12/DCP2/MAP1LC3A/VPS37A/HEXA/UBE2K/TOR1A/CUL2/RNF146	89	down
3388	GO:0051603	proteolysis involved in cellular protein catabolic process	41/653	343/7889	0.0101055	0.341795	0.334196	STT3B/STAM/RNF6/SIAH1/USP33/CTSK/APPBP2/COMMD1/USP12/CUL4B/RLIM/MYLIP/FBXO4/CAMLG/CANX/TRIB2/RPS27A/USP1/SKP2/MARCHF7/RNF111/SPOP/RNF103/UBE2B/LATS1/UBXN8/RNF13/FBXL3/ELOC/CUL3/XPO1/USP16/SPOPL/ITCH/SUMO2/FAF2/VPS37A/UBE2K/TOR1A/CUL2/RNF146	41	down
3389	GO:0046580	negative regulation of Ras protein signal transduction	5/653	17/7889	0.0102223	0.341795	0.334196	ARHGAP24/MET/SCAI/STMN1/RASA1	5	down
3390	GO:0051058	negative regulation of small GTPase mediated signal transduction	5/653	17/7889	0.0102223	0.341795	0.334196	ARHGAP24/MET/SCAI/STMN1/RASA1	5	down
3391	GO:1901565	organonitrogen compound catabolic process	60/653	540/7889	0.0102889	0.341795	0.334196	STT3B/CCDC115/STAM/RNF6/ENPP4/SIAH1/ASB11/USP33/CTSK/GM2A/APPBP2/COMMD1/USP12/CUL4B/NUDT3/TMEM199/RAB7A/RLIM/MYLIP/FBXO4/LAMP2/CAMLG/CANX/TRIB2/NEU1/RPS27A/USP1/SKP2/MARCHF7/BLMH/VPS35/RNF111/SPOP/RHBDD3/NUDT4/RNF103/UBE2B/NUDT9/HIBADH/LATS1/UBXN8/RNF13/FBXL3/GNPDA1/COMT/ELOC/CUL3/XPO1/MANBA/USP16/SPOPL/ITCH/SUMO2/FAF2/VPS37A/HEXA/UBE2K/TOR1A/CUL2/RNF146	60	down
3392	GO:0006396	RNA processing	50/653	436/7889	0.0104823	0.343431	0.335795	FMR1/CPSF2/RRP15/TRMT10A/ESF1/HNRNPA2B1/FASTKD1/THUMPD1/ERI1/RIOK1/PRPF38A/METTL18/WDR6/SRSF6/PTBP2/LSM8/ZNHIT6/ZNF638/HNRNPH1/ZCRB1/PRORP/WDR12/PLRG1/HTATSF1/HNRNPH3/GAR1/SNRPG/RBMX2/SSB/SRSF3/DDX46/PRPF18/RBM8A/RBM17/HNRNPK/SNRPB2/LOC100686524/TPRKB/TXNL4B/HNRNPL/FCF1/TFB2M/SMNDC1/ALKBH1/PTBP1/RBM6/RBMX/SRSF2/IWS1/RBM7	50	down
3393	GO:0016192	vesicle-mediated transport	64/653	583/7889	0.0105653	0.343431	0.335795	RAB27A/CEP83/STAM/AP1S2/DNAJC13/USP33/FMR1/TMEM108/APBA2/RAB1A/CAV2/SCAMP1/HMGB1/VAMP4/RHOG2/SPAST/RAB9A/RAB7A/CHM/CD63/MET/AP3B1/CANX/YIPF4/MYO1B/BECN1/LIN7C/TRIP11/HPS4/VAMP7/CCDC93/VPS35/EXOC5/CLTC/CLCN3/RAB4A/WASHC3/PICALM/TRAPPC8/VPS29/AP3M2/RALA/YIPF5/ARL8B/VPS26A/AP3S1/STEEP1/NAPB/TMED2/ARCN1/MIA3/AP3M1/YIF1B/SEPTIN2/TMEM50B/RAB11FIP2/HIP1/RAB10/ZFYVE9/AHI1/VAMP3/ENTR1/MON1B/TOR1A	64	down
3394	GO:0006397	mRNA processing	28/653	216/7889	0.011234	0.361281	0.353249	FMR1/CPSF2/HNRNPA2B1/PRPF38A/SRSF6/PTBP2/LSM8/ZCRB1/PLRG1/HTATSF1/SNRPG/RBMX2/SRSF3/DDX46/PRPF18/RBM8A/RBM17/SNRPB2/LOC100686524/TXNL4B/HNRNPL/SMNDC1/PTBP1/RBM6/RBMX/SRSF2/IWS1/RBM7	28	down
3395	GO:0120031	plasma membrane bounded cell projection assembly	26/653	197/7889	0.0114294	0.363696	0.35561	CEP83/CCDC88A/SCLT1/FMR1/MPHOSPH9/TXNDC15/CEP70/ARHGAP24/CEP162/MKKS/CEP97/EXOC5/UBE2B/IQCG/RALA/RILPL1/CEP20/KIF3A/IFT80/ARL13B/SEPTIN2/IFT46/TBC1D7/AHI1/CEP164/ENTR1	26	down
3396	GO:0043473	pigmentation	7/653	31/7889	0.0116995	0.368413	0.360222	RAB27A/MITF/RAB1A/ATRN/CD63/HPS4/ARCN1	7	down
3397	GO:0048285	organelle fission	26/653	198/7889	0.0121632	0.378805	0.370383	STAG2/SPAST/ING2/CENPK/SMC3/RAD54B/BECN1/PDS5A/PEX11A/SGO2/MFF/CEP97/VPS35/SLC25A46/NIPBL/RAD21/MRE11/UBE2B/DSN1/RALA/RAD1/TERF1/RHOA/USP16/RAN/SMARCA5	26	down
3398	GO:0000278	mitotic cell cycle	40/653	337/7889	0.0122802	0.378805	0.370383	CCNG2/PCNA/CDK2/TTL/DLG1/STAG2/SPAST/CDC7/CENPK/SMC3/CTNNB1/THAP1/BECN1/SKA2/PDS5A/SGO2/SKP2/CCNH/CDKN2C/CEP97/MSH2/NIPBL/CLTC/TOPBP1/RAD21/MRE11/STMN1/DSN1/PLRG1/CCNG1/LATS1/RHOA/USP16/PPM1D/RAN/ATF2/SMARCA5/PAFAH1B1/SDE2/RAD17	40	down
3399	GO:0006886	intracellular protein transport	43/653	369/7889	0.0130708	0.388578	0.379938	RAB27A/STAM/AP1S2/TRAK2/APPBP2/DNAJC27/ARL6IP1/RAB1A/CTDSPL2/RAB7A/CHM/LAMP2/AP3B1/MED1/MFF/VIPAS39/HPS4/STK3/VPS35/NUP107/CLTC/NXT2/VPS29/AP3M2/RILPL1/VPS26A/KPNA5/SRP54/AP3S1/TIMM17A/SSR3/NAPB/TMED2/XPO1/AP3M1/TBCK/RAN/AP4S1/FAF2/ATF2/TBC1D12/VPS37A/MON1B	43	down
3400	GO:0007018	microtubule-based movement	21/653	152/7889	0.0134142	0.388578	0.379938	TRAK2/TMEM108/RAB1A/CENPE/SPAST/ING2/AP3B1/KIF5B/MKKS/AP3M2/UBE2B/IQCG/ARL8B/AP3S1/TTC21B/KIF3C/KIF3A/DYNC1I2/IFT46/DYNLRB1/PAFAH1B1	21	down
3401	GO:0009048	dosage compensation by inactivation of X chromosome	4/653	7889-12-01	0.0134386	0.388578	0.379938	RLIM/MSL1/SUZ12/PHF20	4	down
3402	GO:0031063	regulation of histone deacetylation	4/653	7889-12-01	0.0134386	0.388578	0.379938	ING2/ZZZ3/DR1/NIPBL	4	down
3403	GO:0033059	cellular pigmentation	4/653	7889-12-01	0.0134386	0.388578	0.379938	RAB27A/RAB1A/CD63/HPS4	4	down
3404	GO:0071763	nuclear membrane organization	4/653	7889-12-01	0.0134386	0.388578	0.379938	SPAST/TOR1B/PAFAH1B1/TOR1A	4	down
3405	GO:0046916	cellular transition metal ion homeostasis	9/653	47/7889	0.0135644	0.388578	0.379938	CCDC115/SLC39A6/TMEM199/ABCB7/SLC30A1/ATP6V0A2/IREB2/ATP6V1A/ATP7A	9	down
3406	GO:0016573	histone acetylation	10/653	55/7889	0.0136253	0.388578	0.379938	TADA1/ZZZ3/MSL1/MSL3/DR1/TAF7/HAT1/PHF20/IWS1/BMI1	10	down
3407	GO:0072665	protein localization to vacuole	7/653	32/7889	0.0139357	0.393715	0.384961	STAM/LAMP2/MFSD1/KPTN/GPR137B/VPS37A/MON1B	7	down
3408	GO:0033143	regulation of intracellular steroid hormone receptor signaling pathway	6/653	25/7889	0.0142381	0.398057	0.389207	RNF6/CRY1/MED1/SKP2/LATS1/RHOA	6	down
3409	GO:0006302	double-strand break repair	17/653	116/7889	0.0143527	0.398057	0.389207	SFR1/APLF/CDC7/PARPBP/DCLRE1A/RPA1/RAD54B/RNF168/WDR48/MSH2/NIPBL/RAD21/MRE11/NUCKS1/SMC5/ZSWIM7/MCM8	17	down
3410	GO:0009890	negative regulation of biosynthetic process	50/653	444/7889	0.0145119	0.398289	0.389434	SMAD2/ZNF529/CBX3/FMR1/CNOT8/PCNA/ZNF24/NR2C1/LOC100686571/ACP5/RARB/CDK2/SUV39H2/HMGB1/FNIP1/HNRNPA2B1/DLG1/BHLHE41/SATB2/RLIM/CTNNB1/ZNF146/CRY1/MED1/DR1/CNBP/ZNF8/TAF7/DAPK1/NIPBL/CLTC/ZNF180/ZBTB14/PPHLN1/SAP18/TERF1/RHOA/RAPGEF2/ZNF597/CGGBP1/ZNF10/CNOT7/SUZ12/ZNF550/NR1D2/BRMS1L/PAIP2/DCP2/SIRT1/BMI1	50	down
3411	GO:0009057	macromolecule catabolic process	59/653	539/7889	0.0146246	0.398289	0.389434	STT3B/CCDC115/STAM/RNF6/SIAH1/ASB11/USP33/FMR1/CNOT8/CTSK/APPBP2/COMMD1/USP12/CUL4B/FASTKD1/TMEM199/RAB7A/RLIM/MYLIP/FBXO4/LAMP2/CAMLG/CANX/TRIB2/BECN1/RPS27A/USP1/SKP2/MARCHF7/VPS35/RNF111/SPOP/RHBDD3/RNF103/UBE2B/LATS1/UBXN8/RNF13/FBXL3/ZCCHC17/ELOC/SSB/CLN6/RBM8A/CUL3/XPO1/MANBA/USP16/SPOPL/CNOT7/ITCH/SUMO2/FAF2/DCP2/VPS37A/UBE2K/TOR1A/CUL2/RNF146	59	down
3412	GO:0040029	regulation of gene expression, epigenetic	11/653	64/7889	0.0149632	0.403874	0.394894	CBX3/RLIM/H3-3B/H3-3A/MSL1/MSL3/CGGBP1/PPM1D/SUZ12/PHF20/BMI1	11	down
3413	GO:0018210	peptidyl-threonine modification	8/653	40/7889	0.0151103	0.404234	0.395246	CDC42BPA/GALNT3/CSNK2A2/CSNK2A1/MAPK8/GALNT1/ATF2/UBE2K	8	down
3414	GO:0000077	DNA damage checkpoint signaling	9/653	48/7889	0.0155089	0.406733	0.39769	FBXO4/CRY1/MSH2/TOPBP1/MRE11/RAD1/ATF2/SDE2/RAD17	9	down
3415	GO:0070925	organelle assembly	42/653	363/7889	0.0157552	0.406733	0.39769	CEP83/CCDC88A/SCLT1/MPHOSPH9/RAB1A/TXNDC15/CDK2/CEP70/STAG2/LSM14A/RAB7A/CENPK/CEP162/SMC3/BECN1/MKKS/HPS4/CEP97/EXOC5/ATG12/TMOD2/TRAPPC8/UBE2B/IQCG/RILPL1/ARL8B/TRIM37/CEP20/KIF3A/RHOA/IFT80/ARL13B/CNOT7/SEPTIN2/IFT46/TBC1D7/AHI1/TBC1D12/MAP1LC3A/CEP164/ENTR1/PAFAH1B1	42	down
3416	GO:0045892	negative regulation of transcription, DNA-templated	39/653	333/7889	0.0163079	0.406733	0.39769	SMAD2/ZNF529/CBX3/PCNA/ZNF24/NR2C1/LOC100686571/RARB/CDK2/SUV39H2/HMGB1/FNIP1/HNRNPA2B1/DLG1/BHLHE41/SATB2/RLIM/CTNNB1/ZNF146/CRY1/MED1/DR1/CNBP/ZNF8/TAF7/NIPBL/ZNF180/ZBTB14/PPHLN1/SAP18/ZNF597/CGGBP1/ZNF10/SUZ12/ZNF550/NR1D2/BRMS1L/SIRT1/BMI1	39	down
3417	GO:0033866	nucleoside bisphosphate biosynthetic process	5/653	19/7889	0.0167347	0.406733	0.39769	ELOVL5/MPC2/PDK2/PANK3/DLAT	5	down
3418	GO:0034030	ribonucleoside bisphosphate biosynthetic process	5/653	19/7889	0.0167347	0.406733	0.39769	ELOVL5/MPC2/PDK2/PANK3/DLAT	5	down
3419	GO:0034033	purine nucleoside bisphosphate biosynthetic process	5/653	19/7889	0.0167347	0.406733	0.39769	ELOVL5/MPC2/PDK2/PANK3/DLAT	5	down
3420	GO:0046148	pigment biosynthetic process	5/653	19/7889	0.0167347	0.406733	0.39769	IREB2/RAPGEF2/PGRMC1/COX15/ATP7A	5	down
3421	GO:0060260	regulation of transcription initiation from RNA polymerase II promoter	5/653	19/7889	0.0167347	0.406733	0.39769	HMGB1/MED1/TAF7/SUB1/MED14	5	down
3422	GO:0006310	DNA recombination	17/653	118/7889	0.0168196	0.406733	0.39769	SFR1/HMGB1/CDC7/PARPBP/RPA1/RAD54B/WDR48/MSH2/NIPBL/RAD21/MRE11/UBE2B/NUCKS1/SMC5/ZSWIM7/MCM8/TPRKB	17	down
3423	GO:0043087	regulation of GTPase activity	16/653	109/7889	0.0169735	0.406733	0.39769	FGD6/ARHGAP24/MET/EVI5/MKKS/CHN2/STMN1/GPR137B/RASA1/RAPGEF2/TBCK/RAB11FIP2/TBC1D7/TBC1D12/PAFAH1B1/SNX13	16	down
3424	GO:0061024	membrane organization	32/653	263/7889	0.0170148	0.406733	0.39769	CCDC88A/SCLT1/LPCAT2/RAB1A/CAV2/VAMP4/RHOG2/DLG1/SPAST/RAB7A/CAMLG/YIPF4/BECN1/EMC3/LOC106557472/VAMP7/APOOL/SLC25A46/PLEKHA8/CLCN3/YIPF5/RILPL1/ARL8B/STEEP1/RHOA/TOR1B/ATP11C/ATF2/VAMP3/PAFAH1B1/TOR1A/NAIF1	32	down
3425	GO:0016574	histone ubiquitination	6/653	26/7889	0.0172491	0.406733	0.39769	UHRF1/RNF168/UBE2B/TRIM37/SUZ12/BMI1	6	down
3426	GO:0006475	internal protein amino acid acetylation	10/653	57/7889	0.0173385	0.406733	0.39769	TADA1/ZZZ3/MSL1/MSL3/DR1/TAF7/HAT1/PHF20/IWS1/BMI1	10	down
3427	GO:0018393	internal peptidyl-lysine acetylation	10/653	57/7889	0.0173385	0.406733	0.39769	TADA1/ZZZ3/MSL1/MSL3/DR1/TAF7/HAT1/PHF20/IWS1/BMI1	10	down
3428	GO:0035601	protein deacylation	8/653	41/7889	0.0174555	0.406733	0.39769	RBBP4/ING2/ZZZ3/MSL3/DR1/NIPBL/BRMS1L/SIRT1	8	down
3429	GO:0098732	macromolecule deacylation	8/653	41/7889	0.0174555	0.406733	0.39769	RBBP4/ING2/ZZZ3/MSL3/DR1/NIPBL/BRMS1L/SIRT1	8	down
3430	GO:0000086	G2/M transition of mitotic cell cycle	9/653	49/7889	0.0176505	0.406733	0.39769	CDK2/CDC7/SKP2/TOPBP1/RAD21/MRE11/LATS1/PPM1D/RAD17	9	down
3431	GO:1902679	negative regulation of RNA biosynthetic process	39/653	335/7889	0.0178293	0.406733	0.39769	SMAD2/ZNF529/CBX3/PCNA/ZNF24/NR2C1/LOC100686571/RARB/CDK2/SUV39H2/HMGB1/FNIP1/HNRNPA2B1/DLG1/BHLHE41/SATB2/RLIM/CTNNB1/ZNF146/CRY1/MED1/DR1/CNBP/ZNF8/TAF7/NIPBL/ZNF180/ZBTB14/PPHLN1/SAP18/ZNF597/CGGBP1/ZNF10/SUZ12/ZNF550/NR1D2/BRMS1L/SIRT1/BMI1	39	down
3432	GO:1903507	negative regulation of nucleic acid-templated transcription	39/653	335/7889	0.0178293	0.406733	0.39769	SMAD2/ZNF529/CBX3/PCNA/ZNF24/NR2C1/LOC100686571/RARB/CDK2/SUV39H2/HMGB1/FNIP1/HNRNPA2B1/DLG1/BHLHE41/SATB2/RLIM/CTNNB1/ZNF146/CRY1/MED1/DR1/CNBP/ZNF8/TAF7/NIPBL/ZNF180/ZBTB14/PPHLN1/SAP18/ZNF597/CGGBP1/ZNF10/SUZ12/ZNF550/NR1D2/BRMS1L/SIRT1/BMI1	39	down
3433	GO:0001573	ganglioside metabolic process	4/653	13/7889	0.0181637	0.406733	0.39769	GM2A/NEU1/CLN6/HEXA	4	down
3434	GO:0051642	centrosome localization	4/653	13/7889	0.0181637	0.406733	0.39769	CEP83/DLG1/KIF5B/PAFAH1B1	4	down
3435	GO:0061842	microtubule organizing center localization	4/653	13/7889	0.0181637	0.406733	0.39769	CEP83/DLG1/KIF5B/PAFAH1B1	4	down
3436	GO:0050684	regulation of mRNA processing	11/653	66/7889	0.0186099	0.413659	0.404462	FMR1/HNRNPA2B1/SRSF6/SRSF3/RBM8A/HNRNPL/PTBP1/RBMX/SRSF2/IWS1/RBM7	11	down
3437	GO:0010558	negative regulation of macromolecule biosynthetic process	47/653	420/7889	0.0193851	0.426128	0.416653	SMAD2/ZNF529/CBX3/FMR1/CNOT8/PCNA/ZNF24/NR2C1/LOC100686571/RARB/CDK2/SUV39H2/HMGB1/FNIP1/HNRNPA2B1/DLG1/BHLHE41/SATB2/RLIM/CTNNB1/ZNF146/CRY1/MED1/DR1/CNBP/ZNF8/TAF7/DAPK1/NIPBL/CLTC/ZNF180/ZBTB14/PPHLN1/SAP18/TERF1/ZNF597/CGGBP1/ZNF10/CNOT7/SUZ12/ZNF550/NR1D2/BRMS1L/PAIP2/DCP2/SIRT1/BMI1	47	down
3438	GO:1901136	carbohydrate derivative catabolic process	10/653	58/7889	0.0194527	0.426128	0.416653	STT3B/ENPP4/GM2A/NUDT3/NEU1/NUDT4/NUDT9/GNPDA1/MANBA/HEXA	10	down
3439	GO:0016071	mRNA metabolic process	36/653	307/7889	0.0201317	0.436628	0.42692	FMR1/CNOT8/CPSF2/HNRNPA2B1/FASTKD1/PRPF38A/MED1/SRSF6/TAF7/PTBP2/LSM8/ZCRB1/PLRG1/HTATSF1/SNRPG/RBMX2/SSB/SRSF3/DDX46/PRPF18/RBM8A/RBM17/SNRPB2/LOC100686524/CNOT7/TXNL4B/HNRNPL/ATF2/DCP2/SMNDC1/PTBP1/RBM6/RBMX/SRSF2/IWS1/RBM7	36	down
3440	GO:0006508	proteolysis	64/653	602/7889	0.0202209	0.436628	0.42692	STT3B/STAM/RNF6/SIAH1/USP33/CTSK/APPBP2/COMMD1/TADA1/USP12/CUL4B/HMGB1/FNIP1/RLIM/CPD/MYLIP/FBXO4/MINDY2/CAMLG/CANX/TRIB2/COPS2/MMP16/METAP2/WDR48/RPS27A/USP1/PRKACB/LOC100688918/SKP2/MARCHF7/TAF7/DAPK1/RNF111/CPA5/SPOP/USPL1/RNF103/UBE2B/LATS1/UBXN8/YIPF5/RNF13/FBXL3/ELOC/CLN6/SEC11A/CUL3/XPO1/PSEN2/USP16/SPOPL/ITCH/SUMO2/FAF2/XIAP/VPS37A/UBE2K/SDE2/TOR1A/RBMX/LAMTOR5/CUL2/RNF146	64	down
3441	GO:0006879	cellular iron ion homeostasis	6/653	27/7889	0.0206703	0.443165	0.433312	CCDC115/TMEM199/ABCB7/ATP6V0A2/IREB2/ATP6V1A	6	down
3442	GO:0051253	negative regulation of RNA metabolic process	42/653	370/7889	0.0211478	0.446986	0.437049	SMAD2/ZNF529/CBX3/FMR1/PCNA/ZNF24/NR2C1/LOC100686571/RARB/CDK2/SUV39H2/HMGB1/FNIP1/HNRNPA2B1/DLG1/BHLHE41/SATB2/RLIM/CTNNB1/ZNF146/CRY1/MED1/DR1/CNBP/ZNF8/TAF7/NIPBL/ZNF180/ZBTB14/PPHLN1/SAP18/ZCCHC17/ZNF597/CGGBP1/ZNF10/SUZ12/ZNF550/NR1D2/BRMS1L/SIRT1/PTBP1/BMI1	42	down
3443	GO:0031327	negative regulation of cellular biosynthetic process	48/653	433/7889	0.0213291	0.446986	0.437049	SMAD2/ZNF529/CBX3/FMR1/CNOT8/PCNA/ZNF24/NR2C1/LOC100686571/ACP5/RARB/CDK2/SUV39H2/HMGB1/FNIP1/HNRNPA2B1/DLG1/BHLHE41/SATB2/RLIM/CTNNB1/ZNF146/CRY1/MED1/DR1/CNBP/ZNF8/TAF7/DAPK1/NIPBL/ZNF180/ZBTB14/PPHLN1/SAP18/TERF1/RAPGEF2/ZNF597/CGGBP1/ZNF10/CNOT7/SUZ12/ZNF550/NR1D2/BRMS1L/PAIP2/DCP2/SIRT1/BMI1	48	down
3444	GO:0031056	regulation of histone modification	9/653	51/7889	0.0225669	0.446986	0.437049	FMR1/ING2/ZZZ3/DR1/TAF7/NIPBL/UBE2B/PHF20/IWS1	9	down
3445	GO:0031570	DNA integrity checkpoint signaling	9/653	51/7889	0.0225669	0.446986	0.437049	FBXO4/CRY1/MSH2/TOPBP1/MRE11/RAD1/ATF2/SDE2/RAD17	9	down
3446	GO:0050657	nucleic acid transport	9/653	51/7889	0.0225669	0.446986	0.437049	HNRNPA2B1/NPM1/NUP107/NDC1/SSB/SRSF3/RBM8A/RAN/IWS1	9	down
3447	GO:0050658	RNA transport	9/653	51/7889	0.0225669	0.446986	0.437049	HNRNPA2B1/NPM1/NUP107/NDC1/SSB/SRSF3/RBM8A/RAN/IWS1	9	down
3448	GO:0006099	tricarboxylic acid cycle	4/653	14/7889	0.0238002	0.446986	0.437049	SDHD/DHTKD1/IREB2/FH	4	down
3449	GO:0006829	zinc ion transport	4/653	14/7889	0.0238002	0.446986	0.437049	SLC39A6/SLC30A5/SLC30A1/SLC39A1	4	down
3450	GO:0007064	mitotic sister chromatid cohesion	4/653	14/7889	0.0238002	0.446986	0.437049	SMC3/PDS5A/NIPBL/RAD21	4	down
3451	GO:0007549	dosage compensation	4/653	14/7889	0.0238002	0.446986	0.437049	RLIM/MSL1/SUZ12/PHF20	4	down
3452	GO:0030520	intracellular estrogen receptor signaling pathway	4/653	14/7889	0.0238002	0.446986	0.437049	MED1/SKP2/TAF7/LATS1	4	down
3453	GO:0035384	thioester biosynthetic process	4/653	14/7889	0.0238002	0.446986	0.437049	ELOVL5/MPC2/PDK2/DLAT	4	down
3454	GO:0043687	post-translational protein modification	4/653	14/7889	0.0238002	0.446986	0.437049	STT3B/TTL/VIPAS39/ATG12	4	down
3455	GO:0044319	wound healing, spreading of cells	4/653	14/7889	0.0238002	0.446986	0.437049	PDPN/ARHGAP24/RHOA/TOR1A	4	down
3456	GO:0045740	positive regulation of DNA replication	4/653	14/7889	0.0238002	0.446986	0.437049	PCNA/CDK2/CDC7/SMARCA5	4	down
3457	GO:0071616	acyl-CoA biosynthetic process	4/653	14/7889	0.0238002	0.446986	0.437049	ELOVL5/MPC2/PDK2/DLAT	4	down
3458	GO:0090504	epiboly	4/653	14/7889	0.0238002	0.446986	0.437049	PDPN/ARHGAP24/RHOA/TOR1A	4	down
3459	GO:0090505	epiboly involved in wound healing	4/653	14/7889	0.0238002	0.446986	0.437049	PDPN/ARHGAP24/RHOA/TOR1A	4	down
3460	GO:1902914	regulation of protein polyubiquitination	4/653	14/7889	0.0238002	0.446986	0.437049	FBXO4/SKP2/MARCHF7/XIAP	4	down
3461	GO:0032886	regulation of microtubule-based process	14/653	95/7889	0.0238058	0.446986	0.437049	CEP70/SPAST/MET/SKA2/MKKS/NPM1/CEP97/CLTC/STMN1/TRIM37/TTC21B/RHOA/XPO1/PAFAH1B1	14	down
3462	GO:0018394	peptidyl-lysine acetylation	10/653	60/7889	0.0242378	0.45229	0.442234	TADA1/ZZZ3/MSL1/MSL3/DR1/TAF7/HAT1/PHF20/IWS1/BMI1	10	down
3463	GO:0045934	negative regulation of nucleobase-containing compound metabolic process	46/653	416/7889	0.0248507	0.460881	0.450634	SMAD2/ZNF529/CBX3/FMR1/PCNA/ZNF24/NR2C1/LOC100686571/RARB/CDK2/SUV39H2/HMGB1/FNIP1/HNRNPA2B1/DLG1/BHLHE41/SATB2/RLIM/PARPBP/CTNNB1/ZNF146/CRY1/MED1/DR1/CNBP/ZNF8/TAF7/MSH2/NIPBL/ZNF180/ZBTB14/PPHLN1/SAP18/ZCCHC17/TERF1/ZNF597/CGGBP1/ZNF10/SUZ12/ZNF550/NR1D2/BRMS1L/DCP2/SIRT1/PTBP1/BMI1	46	down
3464	GO:0140053	mitochondrial gene expression	9/653	52/7889	0.0253614	0.467484	0.45709	FASTKD1/MTIF3/DARS2/IARS2/MTERF2/PRORP/TFB2M/ALKBH1/GATC	9	down
3465	GO:1902017	regulation of cilium assembly	5/653	21/7889	0.0255316	0.467769	0.457369	CCDC88A/MPHOSPH9/CEP97/TBC1D7/ENTR1	5	down
3466	GO:0006405	RNA export from nucleus	7/653	36/7889	0.0259498	0.469738	0.459294	HNRNPA2B1/NPM1/NUP107/SSB/SRSF3/RAN/IWS1	7	down
3467	GO:0071453	cellular response to oxygen levels	7/653	36/7889	0.0259498	0.469738	0.459294	CCDC115/SUV39H2/TMEM199/HP1BP3/ATP6V0A2/ATP6V1A/ATF2	7	down
3468	GO:0006888	endoplasmic reticulum to Golgi vesicle-mediated transport	11/653	70/7889	0.0278201	0.497634	0.48657	RAB1A/SPAST/YIPF4/TRIP11/TRAPPC8/YIPF5/STEEP1/TMED2/ARCN1/MIA3/YIF1B	11	down
3469	GO:0031669	cellular response to nutrient levels	11/653	70/7889	0.0278201	0.497634	0.48657	FNIP1/LAMP2/BECN1/MED1/FOXO3/PDK2/MIOS/KPTN/MAPK8/ATF2/MAP1LC3A	11	down
3470	GO:0071705	nitrogen compound transport	76/653	744/7889	0.0283062	0.501933	0.490774	SMAD2/RAB27A/STAM/AP1S2/BBS5/TRAK2/APPBP2/COMMD1/DNAJC27/ARL6IP1/RAB1A/SCAMP1/CTDSPL2/HNRNPA2B1/MTX3/RAB9A/RAB7A/CHM/CD63/LAMP2/AP3B1/LIN7C/SEC61A2/MED1/MFF/VIPAS39/HPS4/NPM1/STK3/DNAJC1/VPS35/NUP107/EXOC5/MPC2/PLEKHA8/CLTC/RAB4A/NXT2/RHBDD3/VPS29/NDC1/AP3M2/SLC25A13/RILPL1/ARL8B/VPS26A/KPNA5/SRP54/AP3S1/TIMM17A/SSB/SSR3/SRSF3/NAPB/TMED2/SLC35B1/RBM8A/SEC14L1/XPO1/ARCN1/MIA3/AP3M1/YIF1B/TBCK/TMED7/RAB11FIP2/RAN/AP4S1/FAF2/ATF2/TBC1D12/VPS37A/PAFAH1B1/MON1B/TOR1A/IWS1	76	down
3471	GO:0044839	cell cycle G2/M phase transition	9/653	53/7889	0.0283925	0.501933	0.490774	CDK2/CDC7/SKP2/TOPBP1/RAD21/MRE11/LATS1/PPM1D/RAD17	9	down
3472	GO:0051865	protein autoubiquitination	6/653	29/7889	0.0288282	0.506673	0.495408	MARCHF7/UBE2B/RNF13/TRIM37/ITCH/RNF146	6	down
3473	GO:0048704	embryonic skeletal system morphogenesis	8/653	45/7889	0.0294638	0.514851	0.503404	SMAD2/DLG1/SATB2/MMP16/HOXA6/NIPBL/SLC39A1/BMI1	8	down
3474	GO:0055072	iron ion homeostasis	7/653	37/7889	0.0298014	0.516643	0.505157	CCDC115/BDH2/TMEM199/ABCB7/ATP6V0A2/IREB2/ATP6V1A	7	down
3475	GO:0033554	cellular response to stress	74/653	724/7889	0.0299082	0.516643	0.505157	STT3B/SFR1/CBX3/FMR1/PCNA/APLF/SUV39H2/AIDA/HMGB1/FNIP1/DLG1/CDC7/GTF2H3/TMCO1/ING2/PCLAF/PARPBP/DCLRE1A/FBXO4/RPA1/LAMP2/MET/CANX/RAD54B/NREP/BECN1/HSPA13/CRY1/RNF168/PDS5A/RFC1/WDR48/LOC478089/USP1/MARCHF7/MAP2K6/STK3/ASF1A/FOXO3/DAPK1/HP1BP3/MSH2/NIPBL/TOPBP1/PDK2/RAD21/MRE11/MIOS/RNF103/KPTN/UBE2B/MAPK8/UBXN8/RNF13/NUCKS1/MLH3/RAD1/SMC5/ZSWIM7/MCM8/USP16/PPM1D/ATRX/CNTF/FAF2/ATF2/XIAP/MAP1LC3A/PAFAH1B1/ALKBH1/SDE2/TOR1A/RAD17/CHD6	74	down
3476	GO:0006914	autophagy	20/653	155/7889	0.0304193	0.519534	0.507983	RIMOC1/RAB1A/HMGB1/RAB7A/LAMP2/BECN1/WDR6/FOXO3/DAPK1/ATG12/GNAI3/TRAPPC8/ARL8B/GPR137B/ATP6V0A1/RETREG1/MTMR9/CISD2/TBC1D12/MAP1LC3A	20	down
3477	GO:0061919	process utilizing autophagic mechanism	20/653	155/7889	0.0304193	0.519534	0.507983	RIMOC1/RAB1A/HMGB1/RAB7A/LAMP2/BECN1/WDR6/FOXO3/DAPK1/ATG12/GNAI3/TRAPPC8/ARL8B/GPR137B/ATP6V0A1/RETREG1/MTMR9/CISD2/TBC1D12/MAP1LC3A	20	down
3478	GO:0042440	pigment metabolic process	5/653	22/7889	0.030859	0.524083	0.512431	IREB2/RAPGEF2/PGRMC1/COX15/ATP7A	5	down
3479	GO:0009056	catabolic process	97/653	981/7889	0.0311623	0.526276	0.514576	STT3B/CCDC115/PLCB4/STAM/BDH2/RNF6/ENPP4/PNLIP/PNLIPRP1/SIAH1/ASB11/USP33/FMR1/CNOT8/CTSK/GM2A/APPBP2/COMMD1/RIMOC1/RAB1A/CROT/USP12/CUL4B/NUDT3/HMGB1/BPNT1/GDPD1/FASTKD1/TMEM199/RAB7A/RLIM/MYLIP/FBXO4/LAMP2/CAMLG/CANX/TRIB2/BECN1/NEU1/MMP16/RPS27A/USP1/SKP2/WDR6/MARCHF7/FOXO3/BLMH/DAPK1/VPS35/RNF111/ATG12/SPOP/GNAI3/RHBDD3/TRAPPC8/NUDT4/RNF103/UBE2B/NUDT9/HIBADH/LATS1/UBXN8/ARL8B/RNF13/FBXL3/GPR137B/GNPDA1/COMT/ATP6V0A1/ZCCHC17/RETREG1/ELOC/SSB/MTMR9/CLN6/RBM8A/CUL3/XPO1/MANBA/USP16/SPOPL/CNOT7/ITCH/SUMO2/CISD2/ECHDC1/FAF2/TBC1D12/DCP2/MAP1LC3A/VPS37A/PAFAH1B1/HEXA/UBE2K/TOR1A/CUL2/RNF146	97	down
3480	GO:0120036	plasma membrane bounded cell projection organization	53/653	499/7889	0.0333185	0.5593	0.546865	CEP83/GPM6A/CCDC88A/SCLT1/FMR1/TMEM108/MPHOSPH9/B3GNT2/TXNDC15/CEP70/TTL/PDPN/SEMA6D/RHOG2/NRN1/SPAST/FAM161A/ARHGAP24/CEP162/CTNNB1/NREP/TRIP11/KIF5B/MKKS/CEP97/VPS35/EXOC5/SLC25A46/DPYSL2/UBE2B/STMN1/IQCG/RALA/RILPL1/CEP20/TTC21B/KIF3A/SS18L1/RHOA/RAPGEF2/IFT80/ARL13B/SEPTIN2/IFT46/CNTF/NCKAP1/TBC1D7/AHI1/CEP164/ENTR1/PAFAH1B1/ALKBH1/TOR1A	53	down
3481	GO:0065004	protein-DNA complex assembly	11/653	72/7889	0.0334877	0.5593	0.546865	HMGB1/CENPK/H3-3B/H3-3A/DR1/ASF1A/NAP1L1/TAF7/HP1BP3/TERF1/SMARCA5	11	down
3482	GO:0030030	cell projection organization	54/653	511/7889	0.0346549	0.575615	0.562817	CEP83/GPM6A/CCDC88A/SCLT1/BBS5/FMR1/TMEM108/MPHOSPH9/B3GNT2/TXNDC15/CEP70/TTL/PDPN/SEMA6D/RHOG2/NRN1/SPAST/FAM161A/ARHGAP24/CEP162/CTNNB1/NREP/TRIP11/KIF5B/MKKS/CEP97/VPS35/EXOC5/SLC25A46/DPYSL2/UBE2B/STMN1/IQCG/RALA/RILPL1/CEP20/TTC21B/KIF3A/SS18L1/RHOA/RAPGEF2/IFT80/ARL13B/SEPTIN2/IFT46/CNTF/NCKAP1/TBC1D7/AHI1/CEP164/ENTR1/PAFAH1B1/ALKBH1/TOR1A	54	down
3483	GO:1903322	positive regulation of protein modification by small protein conjugation or removal	9/653	55/7889	0.0351995	0.581465	0.568537	COMMD1/FBXO4/CRY1/WDR48/SKP2/MARCHF7/RNF111/TBC1D7/XIAP	9	down
3484	GO:0007265	Ras protein signal transduction	16/653	119/7889	0.0356451	0.585626	0.572606	ARHGEF12/CDK2/PDPN/RHOG2/RAB9A/NRAS/ARHGAP24/MET/SCAI/RAB4A/STMN1/RALA/RASA1/RHOA/RAPGEF2/RIT1	16	down
3485	GO:0048705	skeletal system morphogenesis	13/653	91/7889	0.0359856	0.585995	0.572967	SMAD2/ACP5/RARB/DLG1/SATB2/MMP16/HOXA6/WDR48/TRIP11/NIPBL/SLC39A1/ATF2/BMI1	13	down
3486	GO:0015931	nucleobase-containing compound transport	10/653	64/7889	0.0362491	0.585995	0.572967	HNRNPA2B1/NPM1/NUP107/NDC1/SSB/SRSF3/SLC35B1/RBM8A/RAN/IWS1	10	down
3487	GO:0032200	telomere organization	10/653	64/7889	0.0362491	0.585995	0.572967	PCNA/DCLRE1A/FBXO4/RPA1/H3-3B/H3-3A/MRE11/TERF1/TPRKB/DCP2	10	down
3488	GO:0031122	cytoplasmic microtubule organization	5/653	23/7889	0.0368339	0.592282	0.579114	CCDC88A/DLG1/WDR73/RHOA/PAFAH1B1	5	down
3489	GO:0031398	positive regulation of protein ubiquitination	8/653	47/7889	0.0372051	0.595085	0.581854	COMMD1/FBXO4/CRY1/SKP2/MARCHF7/RNF111/TBC1D7/XIAP	8	down
3490	GO:0006301	postreplication repair	4/653	16/7889	0.0379327	0.600369	0.587021	PCNA/PCLAF/MSH2/UBE2B	4	down
3491	GO:0033522	histone H2A ubiquitination	4/653	16/7889	0.0379327	0.600369	0.587021	RNF168/UBE2B/TRIM37/BMI1	4	down
3492	GO:0006885	regulation of pH	7/653	39/7889	0.038618	0.602659	0.58926	CCDC115/TMEM199/RAB7A/PDK2/ATP6V0A2/ATP6V0A1/CLN6	7	down
3493	GO:0030518	intracellular steroid hormone receptor signaling pathway	7/653	39/7889	0.038618	0.602659	0.58926	RNF6/CRY1/MED1/SKP2/TAF7/LATS1/RHOA	7	down
3494	GO:0044774	mitotic DNA integrity checkpoint signaling	6/653	31/7889	0.0388581	0.602659	0.58926	MSH2/TOPBP1/MRE11/ATF2/SDE2/RAD17	6	down
3495	GO:0016236	macroautophagy	13/653	92/7889	0.0388748	0.602659	0.58926	RIMOC1/RAB1A/RAB7A/LAMP2/BECN1/ATG12/GNAI3/TRAPPC8/ARL8B/ATP6V0A1/RETREG1/TBC1D12/MAP1LC3A	13	down
3496	GO:0031497	chromatin assembly	12/653	83/7889	0.0395703	0.610312	0.596743	RBBP4/CBX3/H3-3B/H3-3A/MSL3/ASF1A/NAP1L1/HP1BP3/HAT1/PPM1D/SMARCA5/BMI1	12	down
3497	GO:0001501	skeletal system development	21/653	170/7889	0.0408927	0.627505	0.613554	SMAD2/CTSK/ACP5/RARB/DLG1/SATB2/MED1/MMP16/HOXA6/WDR48/TRIP11/USP1/MKKS/MAP2K6/NIPBL/SLC39A1/RHOA/ATF2/PAFAH1B1/HEXA/BMI1	21	down
3498	GO:0051168	nuclear export	9/653	57/7889	0.043051	0.630907	0.61688	CTDSPL2/HNRNPA2B1/NPM1/NUP107/SSB/SRSF3/XPO1/RAN/IWS1	9	down
3499	GO:0031396	regulation of protein ubiquitination	11/653	75/7889	0.0434489	0.630907	0.61688	COMMD1/FBXO4/CAMLG/CRY1/WDR48/SKP2/MARCHF7/RNF111/SPOPL/TBC1D7/XIAP	11	down
3500	GO:0000054	ribosomal subunit export from nucleus	3/653	7889-10-01	0.0436188	0.630907	0.61688	NPM1/XPO1/RAN	3	down
3501	GO:0006779	porphyrin-containing compound biosynthetic process	3/653	7889-10-01	0.0436188	0.630907	0.61688	IREB2/PGRMC1/COX15	3	down
3502	GO:0006783	heme biosynthetic process	3/653	7889-10-01	0.0436188	0.630907	0.61688	IREB2/PGRMC1/COX15	3	down
3503	GO:0009154	purine ribonucleotide catabolic process	3/653	7889-10-01	0.0436188	0.630907	0.61688	NUDT3/NUDT4/NUDT9	3	down
3504	GO:0019081	viral translation	3/653	7889-10-01	0.0436188	0.630907	0.61688	ATG12/SSB/PTBP1	3	down
3505	GO:0030261	chromosome condensation	3/653	7889-10-01	0.0436188	0.630907	0.61688	H3-3B/H3-3A/SMARCA5	3	down
3506	GO:0032467	positive regulation of cytokinesis	3/653	7889-10-01	0.0436188	0.630907	0.61688	SPAST/RHOA/CSPP1	3	down
3507	GO:0033014	tetrapyrrole biosynthetic process	3/653	7889-10-01	0.0436188	0.630907	0.61688	IREB2/PGRMC1/COX15	3	down
3508	GO:0033750	ribosome localization	3/653	7889-10-01	0.0436188	0.630907	0.61688	NPM1/XPO1/RAN	3	down
3509	GO:2000378	negative regulation of reactive oxygen species metabolic process	3/653	7889-10-01	0.0436188	0.630907	0.61688	ACP5/BECN1/RHOA	3	down
3510	GO:0032006	regulation of TOR signaling	8/653	49/7889	0.0462065	0.659369	0.644709	FNIP1/GPR137C/SH3BP4/MIOS/KPTN/GPR137B/TBCK/TBC1D7	8	down
3511	GO:0000266	mitochondrial fission	4/653	17/7889	0.046459	0.659369	0.644709	MFF/VPS35/SLC25A46/RALA	4	down
3512	GO:0006998	nuclear envelope organization	4/653	17/7889	0.046459	0.659369	0.644709	SPAST/TOR1B/PAFAH1B1/TOR1A	4	down
3513	GO:0060261	positive regulation of transcription initiation from RNA polymerase II promoter	4/653	17/7889	0.046459	0.659369	0.644709	MED1/TAF7/SUB1/MED14	4	down
3514	GO:0043401	steroid hormone mediated signaling pathway	7/653	41/7889	0.0489881	0.692014	0.676628	RNF6/CRY1/MED1/SKP2/TAF7/LATS1/RHOA	7	down
3515	GO:0010639	negative regulation of organelle organization	17/653	134/7889	0.0499037	0.701669	0.686069	MPHOSPH9/MET/H3-3B/H3-3A/BECN1/MKKS/CEP97/TMOD2/RAD21/STMN1/TRIM37/RAD1/TERF1/SPTBN1/TBC1D7/SMARCA5/DCP2	17	down
3516	GO:0044770	cell cycle phase transition	22/653	184/7889	0.0502536	0.703318	0.687681	CCNG2/CDK2/DLG1/SPAST/CDC7/FBXO4/CRY1/SKP2/CCNH/CDKN2C/MSH2/TOPBP1/RAD21/MRE11/PLRG1/CCNG1/LATS1/RAD1/PPM1D/ATF2/SDE2/RAD17	22	down
3517	GO:0045143	homologous chromosome segregation	5/653	25/7889	0.0507791	0.705337	0.689655	SGO2/RAD21/MRE11/UBE2B/TERF1	5	down
3518	GO:0051453	regulation of intracellular pH	6/653	33/7889	0.0508645	0.705337	0.689655	CCDC115/TMEM199/RAB7A/ATP6V0A2/ATP6V0A1/CLN6	6	down
3519	GO:0006906	vesicle fusion	8/653	50/7889	0.0511983	0.706723	0.691011	CAV2/VAMP4/RAB7A/YIPF4/VAMP7/YIPF5/ARL8B/VAMP3	8	down
3520	GO:0006473	protein acetylation	10/653	68/7889	0.0518707	0.71275	0.696904	TADA1/ZZZ3/MSL1/MSL3/DR1/TAF7/HAT1/PHF20/IWS1/BMI1	10	down
3521	GO:0007029	endoplasmic reticulum organization	7/653	42/7889	0.0547755	0.713183	0.697326	CAV2/CAMLG/EMC3/LOC106557472/STEEP1/TOR1B/RAB10	7	down
3522	GO:0000280	nuclear division	21/653	176/7889	0.0558425	0.713183	0.697326	STAG2/SPAST/ING2/CENPK/SMC3/RAD54B/BECN1/PDS5A/SGO2/CEP97/NIPBL/RAD21/MRE11/UBE2B/DSN1/RAD1/TERF1/RHOA/USP16/RAN/SMARCA5	21	down
3523	GO:0061462	protein localization to lysosome	4/653	18/7889	0.0559587	0.713183	0.697326	LAMP2/MFSD1/KPTN/GPR137B	4	down
3524	GO:0072523	purine-containing compound catabolic process	4/653	18/7889	0.0559587	0.713183	0.697326	ENPP4/NUDT3/NUDT4/NUDT9	4	down
3525	GO:0090311	regulation of protein deacetylation	4/653	18/7889	0.0559587	0.713183	0.697326	ING2/ZZZ3/DR1/NIPBL	4	down
3526	GO:1902600	proton transmembrane transport	4/653	18/7889	0.0559587	0.713183	0.697326	ATP6V1B2/CLCN3/ATP6V1A/COX15	4	down
3527	GO:2000144	positive regulation of DNA-templated transcription, initiation	4/653	18/7889	0.0559587	0.713183	0.697326	MED1/TAF7/SUB1/MED14	4	down
3528	GO:0009100	glycoprotein metabolic process	20/653	166/7889	0.056134	0.713183	0.697326	STT3B/ST6GALNAC3/HS3ST5/EXTL2/B3GALT2/CHSY3/B3GNT2/RAB1A/MGAT5B/GALNT3/CTNNB1/ALG9/TRIP11/ALG6/HS2ST1/MAN1A2/MANBA/ALG1/GALNT1/DPM1	20	down
3529	GO:0003382	epithelial cell morphogenesis	3/653	7889-11-01	0.0563846	0.713183	0.697326	COL24A1/MET/RILPL1	3	down
3530	GO:0006336	DNA replication-independent chromatin assembly	3/653	7889-11-01	0.0563846	0.713183	0.697326	RBBP4/ASF1A/HAT1	3	down
3531	GO:0008334	histone mRNA metabolic process	3/653	7889-11-01	0.0563846	0.713183	0.697326	CPSF2/SSB/DCP2	3	down
3532	GO:0015012	heparan sulfate proteoglycan biosynthetic process	3/653	7889-11-01	0.0563846	0.713183	0.697326	HS3ST5/CTNNB1/HS2ST1	3	down
3533	GO:0032069	regulation of nuclease activity	3/653	7889-11-01	0.0563846	0.713183	0.697326	PCNA/HMGB1/TERF1	3	down
3534	GO:0046514	ceramide catabolic process	3/653	7889-11-01	0.0563846	0.713183	0.697326	GM2A/NEU1/HEXA	3	down
3535	GO:0048260	positive regulation of receptor-mediated endocytosis	3/653	7889-11-01	0.0563846	0.713183	0.697326	FMR1/CD63/AHI1	3	down
3536	GO:0048814	regulation of dendrite morphogenesis	3/653	7889-11-01	0.0563846	0.713183	0.697326	SS18L1/RAPGEF2/PAFAH1B1	3	down
3537	GO:0051123	RNA polymerase II preinitiation complex assembly	3/653	7889-11-01	0.0563846	0.713183	0.697326	HMGB1/DR1/TAF7	3	down
3538	GO:0071577	zinc ion transmembrane transport	3/653	7889-11-01	0.0563846	0.713183	0.697326	SLC39A6/SLC30A1/SLC39A1	3	down
3539	GO:0090140	regulation of mitochondrial fission	3/653	7889-11-01	0.0563846	0.713183	0.697326	MFF/VPS35/RALA	3	down
3540	GO:0006513	protein monoubiquitination	6/653	34/7889	0.0576295	0.719892	0.703887	UHRF1/WDR48/MARCHF7/UBE2B/TRIM37/BMI1	6	down
3541	GO:0030641	regulation of cellular pH	6/653	34/7889	0.0576295	0.719892	0.703887	CCDC115/TMEM199/RAB7A/ATP6V0A2/ATP6V0A1/CLN6	6	down
3542	GO:0032465	regulation of cytokinesis	6/653	34/7889	0.0576295	0.719892	0.703887	SPAST/BECN1/RHOA/CALM3/ENTR1/CSPP1	6	down
3543	GO:0000959	mitochondrial RNA metabolic process	5/653	26/7889	0.0587625	0.728028	0.711842	FASTKD1/DARS2/MTERF2/PRORP/TFB2M	5	down
3544	GO:0002011	morphogenesis of an epithelial sheet	5/653	26/7889	0.0587625	0.728028	0.711842	PDPN/ARHGAP24/LIN7C/RHOA/TOR1A	5	down
3545	GO:0070828	heterochromatin organization	7/653	43/7889	0.0609716	0.746048	0.729461	CBX3/H3-3B/H3-3A/MSL3/HP1BP3/PPM1D/BMI1	7	down
3546	GO:0048284	organelle fusion	10/653	70/7889	0.0611408	0.746048	0.729461	CAV2/VAMP4/RAB7A/YIPF4/MFF/VAMP7/MIGA1/YIPF5/ARL8B/VAMP3	10	down
3547	GO:1903311	regulation of mRNA metabolic process	15/653	118/7889	0.0619139	0.746048	0.729461	FMR1/CNOT8/HNRNPA2B1/FASTKD1/SRSF6/SRSF3/RBM8A/CNOT7/HNRNPL/DCP2/PTBP1/RBMX/SRSF2/IWS1/RBM7	15	down
3548	GO:0009267	cellular response to starvation	9/653	61/7889	0.0620868	0.746048	0.729461	FNIP1/LAMP2/BECN1/FOXO3/MIOS/KPTN/MAPK8/ATF2/MAP1LC3A	9	down
3549	GO:0031929	TOR signaling	9/653	61/7889	0.0620868	0.746048	0.729461	CCDC88A/FNIP1/GPR137C/SH3BP4/MIOS/KPTN/GPR137B/TBCK/TBC1D7	9	down
3550	GO:0007264	small GTPase mediated signal transduction	20/653	168/7889	0.0620906	0.746048	0.729461	CCDC88A/ARHGEF12/CDK2/PDPN/RHOG2/RAB9A/NRAS/ARHGAP24/CHM/MET/ARHGAP20/SCAI/CHN2/RAB4A/STMN1/RALA/RASA1/RHOA/RAPGEF2/RIT1	20	down
3551	GO:0090174	organelle membrane fusion	8/653	52/7889	0.0621912	0.746048	0.729461	CAV2/VAMP4/RAB7A/YIPF4/VAMP7/YIPF5/ARL8B/VAMP3	8	down
3552	GO:0120032	regulation of plasma membrane bounded cell projection assembly	8/653	52/7889	0.0621912	0.746048	0.729461	CCDC88A/FMR1/MPHOSPH9/ARHGAP24/CEP97/RALA/TBC1D7/ENTR1	8	down
3553	GO:0070646	protein modification by small protein removal	11/653	80/7889	0.0642574	0.767147	0.750091	USP33/TADA1/USP12/MINDY2/COPS2/WDR48/USP1/TAF7/USPL1/USP16/TOR1A	11	down
3554	GO:0010389	regulation of G2/M transition of mitotic cell cycle	6/653	35/7889	0.0649075	0.767147	0.750091	CDK2/CDC7/TOPBP1/RAD21/MRE11/RAD17	6	down
3555	GO:0006913	nucleocytoplasmic transport	14/653	109/7889	0.0649652	0.767147	0.750091	CTDSPL2/HNRNPA2B1/MED1/NPM1/STK3/NUP107/NXT2/KPNA5/SSB/SRSF3/XPO1/RAN/ATF2/IWS1	14	down
3556	GO:0051169	nuclear transport	14/653	109/7889	0.0649652	0.767147	0.750091	CTDSPL2/HNRNPA2B1/MED1/NPM1/STK3/NUP107/NXT2/KPNA5/SSB/SRSF3/XPO1/RAN/ATF2/IWS1	14	down
3557	GO:0006458	'de novo' protein folding	4/653	19/7889	0.0664185	0.775224	0.757989	HSPA13/TOR1B/TOR2A/TOR1A	4	down
3558	GO:0051084	'de novo' post-translational protein folding	4/653	19/7889	0.0664185	0.775224	0.757989	HSPA13/TOR1B/TOR2A/TOR1A	4	down
3559	GO:0051085	chaperone cofactor-dependent protein refolding	4/653	19/7889	0.0664185	0.775224	0.757989	HSPA13/TOR1B/TOR2A/TOR1A	4	down
3560	GO:0044773	mitotic DNA damage checkpoint signaling	5/653	27/7889	0.0674198	0.776629	0.759363	MSH2/TOPBP1/MRE11/ATF2/SDE2	5	down
3561	GO:0061008	hepaticobiliary system development	5/653	27/7889	0.0674198	0.776629	0.759363	MET/MED1/NIPBL/RHBDD3/ATF2	5	down
3562	GO:0009755	hormone-mediated signaling pathway	9/653	62/7889	0.0675665	0.776629	0.759363	RNF6/RARB/CRY1/MED1/SKP2/TAF7/LATS1/RHOA/NR1D2	9	down
3563	GO:0031503	protein-containing complex localization	9/653	62/7889	0.0675665	0.776629	0.759363	DLG1/KIF5B/NPM1/VPS35/MIOS/TTC21B/XPO1/IFT46/RAN	9	down
3564	GO:0060491	regulation of cell projection assembly	8/653	53/7889	0.0681998	0.780021	0.762679	CCDC88A/FMR1/MPHOSPH9/ARHGAP24/CEP97/RALA/TBC1D7/ENTR1	8	down
3565	GO:0009101	glycoprotein biosynthetic process	17/653	140/7889	0.0698245	0.780021	0.762679	STT3B/ST6GALNAC3/HS3ST5/EXTL2/B3GALT2/CHSY3/B3GNT2/MGAT5B/GALNT3/CTNNB1/ALG9/TRIP11/ALG6/HS2ST1/ALG1/GALNT1/DPM1	17	down
3566	GO:0051301	cell division	22/653	191/7889	0.0700114	0.780021	0.762679	SPAST/ING2/SMC3/ZZZ3/BECN1/SKA2/SGO2/DR1/GNAI3/KATNAL1/VEGFC/STMN1/DSN1/RHOA/USP16/SEPTIN2/CALM3/RAN/ENTR1/PAFAH1B1/CSPP1/BMI1	22	down
3567	GO:0006195	purine nucleotide catabolic process	3/653	7889-12-01	0.0706999	0.780021	0.762679	NUDT3/NUDT4/NUDT9	3	down
3568	GO:0007212	dopamine receptor signaling pathway	3/653	7889-12-01	0.0706999	0.780021	0.762679	CAV2/VPS35/GNAI3	3	down
3569	GO:0014829	vascular associated smooth muscle contraction	3/653	7889-12-01	0.0706999	0.780021	0.762679	ATP2B1/MKKS/RHOA	3	down
3570	GO:0016572	histone phosphorylation	3/653	7889-12-01	0.0706999	0.780021	0.762679	FMR1/UBE2B/SMARCA5	3	down
3571	GO:0030511	positive regulation of transforming growth factor beta receptor signaling pathway	3/653	7889-12-01	0.0706999	0.780021	0.762679	LOC482977/ING2/RNF111	3	down
3572	GO:0034724	DNA replication-independent chromatin organization	3/653	7889-12-01	0.0706999	0.780021	0.762679	RBBP4/ASF1A/HAT1	3	down
3573	GO:0050931	pigment cell differentiation	3/653	7889-12-01	0.0706999	0.780021	0.762679	RAB27A/MITF/CD63	3	down
3574	GO:1903846	positive regulation of cellular response to transforming growth factor beta stimulus	3/653	7889-12-01	0.0706999	0.780021	0.762679	LOC482977/ING2/RNF111	3	down
3575	GO:0010506	regulation of autophagy	11/653	82/7889	0.0741347	0.811989	0.793936	HMGB1/BECN1/WDR6/FOXO3/DAPK1/ATG12/GNAI3/GPR137B/ATP6V0A1/MTMR9/CISD2	11	down
3576	GO:0031668	cellular response to extracellular stimulus	11/653	82/7889	0.0741347	0.811989	0.793936	FNIP1/LAMP2/BECN1/MED1/FOXO3/PDK2/MIOS/KPTN/MAPK8/ATF2/MAP1LC3A	11	down
3577	GO:0000422	autophagy of mitochondrion	5/653	28/7889	0.076745	0.825624	0.807268	RIMOC1/BECN1/ATG12/CISD2/MAP1LC3A	5	down
3578	GO:0006687	glycosphingolipid metabolic process	5/653	28/7889	0.076745	0.825624	0.807268	B3GALT2/GM2A/NEU1/CLN6/HEXA	5	down
3579	GO:0061512	protein localization to cilium	5/653	28/7889	0.076745	0.825624	0.807268	CCDC88A/TRIP11/TTC21B/ARL13B/ENTR1	5	down
3580	GO:0061726	mitochondrion disassembly	5/653	28/7889	0.076745	0.825624	0.807268	RIMOC1/BECN1/ATG12/CISD2/MAP1LC3A	5	down
3581	GO:0070192	chromosome organization involved in meiotic cell cycle	5/653	28/7889	0.076745	0.825624	0.807268	SGO2/RAD21/MRE11/UBE2B/TERF1	5	down
3582	GO:0140014	mitotic nuclear division	15/653	122/7889	0.0779905	0.836047	0.817459	STAG2/SPAST/CENPK/SMC3/BECN1/PDS5A/SGO2/CEP97/NIPBL/RAD21/DSN1/RHOA/USP16/RAN/SMARCA5	15	down
3583	GO:0018107	peptidyl-threonine phosphorylation	6/653	37/7889	0.0810018	0.865259	0.846022	CDC42BPA/CSNK2A2/CSNK2A1/MAPK8/ATF2/UBE2K	6	down
3584	GO:0000226	microtubule cytoskeleton organization	28/653	258/7889	0.0827451	0.880769	0.861187	CCDC88A/CDK2/CEP70/TTL/VAMP4/CCSER2/DLG1/STAG2/SPAST/TXNDC9/SMC3/CTNNB1/MET/SKA2/WDR73/NPM1/CEP97/SS18/CLTC/KATNAL1/UBE2B/STMN1/IQCG/TRIM37/CEP20/RHOA/XPO1/PAFAH1B1	28	down
3585	GO:0071824	protein-DNA complex subunit organization	11/653	84/7889	0.0849256	0.886003	0.866305	HMGB1/CENPK/H3-3B/H3-3A/DR1/ASF1A/NAP1L1/TAF7/HP1BP3/TERF1/SMARCA5	11	down
3586	GO:0016482	cytosolic transport	9/653	65/7889	0.0857755	0.886003	0.866305	DNAJC13/RAB9A/RAB7A/BECN1/VPS35/CLTC/VPS29/ARL8B/VPS26A	9	down
3587	GO:0070507	regulation of microtubule cytoskeleton organization	9/653	65/7889	0.0857755	0.886003	0.866305	CEP70/SPAST/MET/SKA2/CEP97/CLTC/STMN1/RHOA/PAFAH1B1	9	down
3588	GO:0016197	endosomal transport	12/653	94/7889	0.0862673	0.886003	0.866305	STAM/RAB9A/RAB7A/VPS35/CLTC/VPS29/ARL8B/VPS26A/TMEM50B/RAB10/ZFYVE9/ENTR1	12	down
3589	GO:0002090	regulation of receptor internalization	3/653	13/7889	0.0864608	0.886003	0.866305	FMR1/CD63/AHI1	3	down
3590	GO:0002834	regulation of response to tumor cell	3/653	13/7889	0.0864608	0.886003	0.866305	HMGB1/DAPK1/CALM3	3	down
3591	GO:0009261	ribonucleotide catabolic process	3/653	13/7889	0.0864608	0.886003	0.866305	NUDT3/NUDT4/NUDT9	3	down
3592	GO:0042168	heme metabolic process	3/653	13/7889	0.0864608	0.886003	0.866305	IREB2/PGRMC1/COX15	3	down
3593	GO:0042789	mRNA transcription by RNA polymerase II	3/653	13/7889	0.0864608	0.886003	0.866305	MED1/TAF7/ATF2	3	down
3594	GO:0048854	brain morphogenesis	3/653	13/7889	0.0864608	0.886003	0.866305	MKKS/FOXO3/PAFAH1B1	3	down
3595	GO:1903426	regulation of reactive oxygen species biosynthetic process	3/653	13/7889	0.0864608	0.886003	0.866305	RAB27A/CLCN3/RHOA	3	down
3596	GO:0034504	protein localization to nucleus	13/653	104/7889	0.0869613	0.887375	0.867646	FBXO4/MED1/STK3/NUP107/NXT2/PLRG1/LATS1/KPNA5/TOR1B/XPO1/RAN/ATF2/TOR1A	13	down
3597	GO:0035264	multicellular organism growth	8/653	56/7889	0.0882949	0.887375	0.867646	APBA2/ATRN/RARB/H3-3B/H3-3A/WDR48/MKKS/NIPBL	8	down
3598	GO:0051028	mRNA transport	6/653	38/7889	0.0898108	0.887375	0.867646	HNRNPA2B1/NUP107/NDC1/SRSF3/RBM8A/IWS1	6	down
3599	GO:1902749	regulation of cell cycle G2/M phase transition	6/653	38/7889	0.0898108	0.887375	0.867646	CDK2/CDC7/TOPBP1/RAD21/MRE11/RAD17	6	down
3600	GO:2001251	negative regulation of chromosome organization	6/653	38/7889	0.0898108	0.887375	0.867646	H3-3B/H3-3A/RAD21/TERF1/SMARCA5/DCP2	6	down
3601	GO:0007127	meiosis I	7/653	47/7889	0.0898806	0.887375	0.867646	ING2/RAD54B/SGO2/RAD21/MRE11/UBE2B/TERF1	7	down
3602	GO:0006278	RNA-templated DNA biosynthetic process	4/653	21/7889	0.0901172	0.887375	0.867646	FBXO4/RPA1/TERF1/DCP2	4	down
3603	GO:0006493	protein O-linked glycosylation	4/653	21/7889	0.0901172	0.887375	0.867646	MGAT5B/GALNT3/GALNT1/DPM1	4	down
3604	GO:0007004	telomere maintenance via telomerase	4/653	21/7889	0.0901172	0.887375	0.867646	FBXO4/RPA1/TERF1/DCP2	4	down
3605	GO:0032008	positive regulation of TOR signaling	4/653	21/7889	0.0901172	0.887375	0.867646	FNIP1/GPR137C/MIOS/GPR137B	4	down
3606	GO:0034198	cellular response to amino acid starvation	4/653	21/7889	0.0901172	0.887375	0.867646	MIOS/KPTN/MAPK8/ATF2	4	down
3607	GO:1990928	response to amino acid starvation	4/653	21/7889	0.0901172	0.887375	0.867646	MIOS/KPTN/MAPK8/ATF2	4	down
3608	GO:0042594	response to starvation	9/653	66/7889	0.0924371	0.907264	0.887093	FNIP1/LAMP2/BECN1/FOXO3/MIOS/KPTN/MAPK8/ATF2/MAP1LC3A	9	down
3609	GO:0030522	intracellular receptor signaling pathway	10/653	76/7889	0.0950803	0.930187	0.909506	RNF6/NR2C1/RARB/CRY1/MED1/SKP2/TAF7/LATS1/RHOA/SEC14L1	10	down
3610	GO:0072594	establishment of protein localization to organelle	19/653	167/7889	0.0959744	0.935905	0.915097	STAM/LAMP2/MED1/MFF/STK3/NUP107/NIPBL/NXT2/RALA/KPNA5/SRP54/TIMM17A/SSR3/TERF1/RAN/RAB10/ATF2/VPS37A/MON1B	19	down
3611	GO:0051492	regulation of stress fiber assembly	5/653	30/7889	0.0973529	0.945279	0.924263	CCDC88A/MET/MKKS/STMN1/RHOA	5	down
3612	GO:0000041	transition metal ion transport	7/653	48/7889	0.0981331	0.945279	0.924263	SLC39A6/ATP2C1/SLC30A5/CLTC/SLC30A1/SLC39A1/ATP7A	7	down
3613	GO:2000377	regulation of reactive oxygen species metabolic process	6/653	39/7889	0.0991186	0.945279	0.924263	RAB27A/ACP5/BECN1/FOXO3/CLCN3/RHOA	6	down
3614	GO:0006665	sphingolipid metabolic process	9/653	67/7889	0.0993935	0.945279	0.924263	B3GALT2/GM2A/SERINC5/CERS4/ELOVL5/SERINC1/NEU1/CLN6/HEXA	9	down
3615	GO:1902115	regulation of organelle assembly	9/653	67/7889	0.0993935	0.945279	0.924263	CCDC88A/MPHOSPH9/BECN1/CEP97/TRIM37/RHOA/TBC1D7/TBC1D12/ENTR1	9	down
3616	GO:0043161	proteasome-mediated ubiquitin-dependent protein catabolic process	21/653	189/7889	0.10057	0.945279	0.924263	STT3B/SIAH1/APPBP2/COMMD1/FBXO4/CAMLG/CANX/TRIB2/SKP2/SPOP/RNF103/UBE2B/UBXN8/FBXL3/XPO1/SPOPL/ITCH/SUMO2/FAF2/UBE2K/CUL2	21	down
3617	GO:0008344	adult locomotory behavior	4/653	22/7889	0.103286	0.945279	0.924263	CLCN3/ARCN1/PAFAH1B1/HEXA	4	down
3618	GO:0010324	membrane invagination	4/653	22/7889	0.103286	0.945279	0.924263	RHOG2/BECN1/CLCN3/RHOA	4	down
3619	GO:0048701	embryonic cranial skeleton morphogenesis	4/653	22/7889	0.103286	0.945279	0.924263	SMAD2/MMP16/NIPBL/SLC39A1	4	down
3620	GO:0099024	plasma membrane invagination	4/653	22/7889	0.103286	0.945279	0.924263	RHOG2/BECN1/CLCN3/RHOA	4	down
3621	GO:0048706	embryonic skeletal system development	8/653	58/7889	0.103409	0.945279	0.924263	SMAD2/DLG1/SATB2/MMP16/HOXA6/NIPBL/SLC39A1/BMI1	8	down
3622	GO:0006778	porphyrin-containing compound metabolic process	3/653	14/7889	0.10355	0.945279	0.924263	IREB2/PGRMC1/COX15	3	down
3623	GO:0009225	nucleotide-sugar metabolic process	3/653	14/7889	0.10355	0.945279	0.924263	EXTL2/TGDS/GNPDA1	3	down
3624	GO:0021591	ventricular system development	3/653	14/7889	0.10355	0.945279	0.924263	SEMA6D/TTC21B/RAPGEF2	3	down
3625	GO:0034508	centromere complex assembly	3/653	14/7889	0.10355	0.945279	0.924263	CENPK/H3-3B/H3-3A	3	down
3626	GO:0045744	negative regulation of G protein-coupled receptor signaling pathway	3/653	14/7889	0.10355	0.945279	0.924263	MET/CRY1/STMN1	3	down
3627	GO:0048066	developmental pigmentation	3/653	14/7889	0.10355	0.945279	0.924263	RAB27A/MITF/CD63	3	down
3628	GO:0050687	negative regulation of defense response to virus	3/653	14/7889	0.10355	0.945279	0.924263	ATG12/SEC14L1/ITCH	3	down
3629	GO:0060351	cartilage development involved in endochondral bone morphogenesis	3/653	14/7889	0.10355	0.945279	0.924263	RARB/TRIP11/ATF2	3	down
3630	GO:0071168	protein localization to chromatin	3/653	14/7889	0.10355	0.945279	0.924263	MSH2/NIPBL/RAD21	3	down
3631	GO:1903409	reactive oxygen species biosynthetic process	3/653	14/7889	0.10355	0.945279	0.924263	RAB27A/CLCN3/RHOA	3	down
3632	GO:0044772	mitotic cell cycle phase transition	17/653	148/7889	0.103815	0.945279	0.924263	CCNG2/CDK2/DLG1/SPAST/CDC7/SKP2/CCNH/CDKN2C/TOPBP1/RAD21/MRE11/PLRG1/CCNG1/LATS1/PPM1D/SDE2/RAD17	17	down
3633	GO:0031329	regulation of cellular catabolic process	28/653	265/7889	0.106048	0.96077	0.939409	FMR1/CNOT8/COMMD1/HMGB1/FASTKD1/CAMLG/TRIB2/BECN1/WDR6/MARCHF7/FOXO3/DAPK1/VPS35/ATG12/GNAI3/LATS1/GPR137B/ATP6V0A1/ZCCHC17/MTMR9/RBM8A/XPO1/CNOT7/ITCH/SUMO2/CISD2/DCP2/UBE2K	28	down
3634	GO:0070482	response to oxygen levels	9/653	68/7889	0.106643	0.96077	0.939409	CCDC115/SUV39H2/PDPN/TMEM199/HP1BP3/VEGFC/ATP6V0A2/ATP6V1A/ATF2	9	down
3635	GO:0006664	glycolipid metabolic process	7/653	49/7889	0.106788	0.96077	0.939409	B3GALT2/GM2A/NEU1/PIGK/CLN6/DPM1/HEXA	7	down
3636	GO:0007052	mitotic spindle organization	7/653	49/7889	0.106788	0.96077	0.939409	STAG2/SPAST/SMC3/CEP97/CLTC/STMN1/RHOA	7	down
3637	GO:0006338	chromatin remodeling	11/653	88/7889	0.109266	0.977891	0.956149	RBBP4/SUV39H2/SATB2/H3-3B/H3-3A/DR1/NPM1/ASF1A/NAP1L1/HP1BP3/SMARCA5	11	down
3638	GO:0051054	positive regulation of DNA metabolic process	12/653	98/7889	0.109337	0.977891	0.956149	PCNA/APLF/CDK2/HMGB1/CDC7/FBXO4/RNF168/WDR48/MSH2/MRE11/UBE2B/SMARCA5	12	down
3639	GO:0051052	regulation of DNA metabolic process	18/653	160/7889	0.111522	0.994489	0.972378	CCDC88A/PCNA/APLF/CDK2/HMGB1/CDC7/PARPBP/SMC3/FBXO4/RNF168/WDR48/USP1/MSH2/MRE11/UBE2B/TERF1/SMARCA5/DCP2	18	down
3640	GO:1901575	organic substance catabolic process	79/653	837/7889	0.11186	0.994567	0.972454	STT3B/CCDC115/PLCB4/STAM/BDH2/RNF6/ENPP4/PNLIP/PNLIPRP1/SIAH1/ASB11/USP33/FMR1/CNOT8/CTSK/GM2A/APPBP2/COMMD1/CROT/USP12/CUL4B/NUDT3/BPNT1/GDPD1/FASTKD1/TMEM199/RAB7A/RLIM/MYLIP/FBXO4/LAMP2/CAMLG/CANX/TRIB2/BECN1/NEU1/RPS27A/USP1/SKP2/MARCHF7/BLMH/VPS35/RNF111/SPOP/RHBDD3/NUDT4/RNF103/UBE2B/NUDT9/HIBADH/LATS1/UBXN8/RNF13/FBXL3/GNPDA1/COMT/ZCCHC17/ELOC/SSB/CLN6/RBM8A/CUL3/XPO1/MANBA/USP16/SPOPL/CNOT7/ITCH/SUMO2/ECHDC1/FAF2/DCP2/VPS37A/PAFAH1B1/HEXA/UBE2K/TOR1A/CUL2/RNF146	79	down
3641	GO:0001701	in utero embryonic development	14/653	119/7889	0.113628	1	0.977767	SMAD2/APBA2/MED1/STK3/MSH2/UBE2B/LATS1/SLC39A1/RRN3/ADCY9/ATF2/PHF6/ALKBH1/BMI1	14	down
3642	GO:0061982	meiosis I cell cycle process	7/653	50/7889	0.115837	1	0.977767	ING2/RAD54B/SGO2/RAD21/MRE11/UBE2B/TERF1	7	down
3643	GO:1903509	liposaccharide metabolic process	7/653	50/7889	0.115837	1	0.977767	B3GALT2/GM2A/NEU1/PIGK/CLN6/DPM1/HEXA	7	down
3644	GO:0006643	membrane lipid metabolic process	11/653	89/7889	0.115922	1	0.977767	B3GALT2/GM2A/SERINC5/CERS4/ELOVL5/SERINC1/NEU1/PIGK/CLN6/DPM1/HEXA	11	down
3645	GO:0007005	mitochondrion organization	23/653	214/7889	0.116552	1	0.977767	TRAK2/RIMOC1/ARMC1/CAV2/MTX3/BECN1/MFF/MIGA1/COA5/NUBPL/VPS35/APOOL/ATG12/SLC25A46/RALA/TMEM126A/DMAC1/TIMM17A/NDUFA12/CISD2/ATF2/MAP1LC3A/NAIF1	23	down
3646	GO:0010972	negative regulation of G2/M transition of mitotic cell cycle	4/653	23/7889	0.117275	1	0.977767	TOPBP1/RAD21/MRE11/RAD17	4	down
3647	GO:0060350	endochondral bone morphogenesis	4/653	23/7889	0.117275	1	0.977767	RARB/MMP16/TRIP11/ATF2	4	down
3648	GO:0072332	intrinsic apoptotic signaling pathway by p53 class mediator	4/653	23/7889	0.117275	1	0.977767	MARCHF7/MSH2/PDK2/RRN3	4	down
3649	GO:0072666	establishment of protein localization to vacuole	4/653	23/7889	0.117275	1	0.977767	STAM/LAMP2/VPS37A/MON1B	4	down
3650	GO:0000723	telomere maintenance	8/653	60/7889	0.119869	1	0.977767	PCNA/DCLRE1A/FBXO4/RPA1/MRE11/TERF1/TPRKB/DCP2	8	down
3651	GO:0030865	cortical cytoskeleton organization	5/653	32/7889	0.120452	1	0.977767	RHOG2/DLG1/RHOA/NCKAP1/PAFAH1B1	5	down
3652	GO:0006611	protein export from nucleus	3/653	15/7889	0.121842	1	0.977767	CTDSPL2/XPO1/RAN	3	down
3653	GO:0010718	positive regulation of epithelial to mesenchymal transition	3/653	15/7889	0.121842	1	0.977767	SMAD2/PDPN/CTNNB1	3	down
3654	GO:0019748	secondary metabolic process	3/653	15/7889	0.121842	1	0.977767	BDH2/RAPGEF2/ATP7A	3	down
3655	GO:0030201	heparan sulfate proteoglycan metabolic process	3/653	15/7889	0.121842	1	0.977767	HS3ST5/CTNNB1/HS2ST1	3	down
3656	GO:0070897	transcription preinitiation complex assembly	3/653	15/7889	0.121842	1	0.977767	HMGB1/DR1/TAF7	3	down
3657	GO:1903320	regulation of protein modification by small protein conjugation or removal	11/653	90/7889	0.122804	1	0.977767	COMMD1/FBXO4/CAMLG/CRY1/WDR48/SKP2/MARCHF7/RNF111/SPOPL/TBC1D7/XIAP	11	down
3658	GO:0000070	mitotic sister chromatid segregation	10/653	80/7889	0.122857	1	0.977767	CENPK/SMC3/BECN1/PDS5A/SGO2/NIPBL/RAD21/DSN1/RAN/SMARCA5	10	down
3659	GO:1902850	microtubule cytoskeleton organization involved in mitosis	8/653	61/7889	0.128591	1	0.977767	STAG2/SPAST/SMC3/CEP97/CLTC/STMN1/RHOA/PAFAH1B1	8	down
3660	GO:0018205	peptidyl-lysine modification	15/653	132/7889	0.129188	1	0.977767	TADA1/SUV39H2/ZZZ3/MSL1/MSL3/METTL18/DR1/VIPAS39/TAF7/HAT1/USPL1/SUMO2/PHF20/IWS1/BMI1	15	down
3661	GO:0031507	heterochromatin assembly	6/653	42/7889	0.129924	1	0.977767	CBX3/H3-3B/H3-3A/MSL3/PPM1D/BMI1	6	down
3662	GO:0010833	telomere maintenance via telomere lengthening	4/653	24/7889	0.132036	1	0.977767	FBXO4/RPA1/TERF1/DCP2	4	down
3663	GO:0032007	negative regulation of TOR signaling	4/653	24/7889	0.132036	1	0.977767	FNIP1/SH3BP4/KPTN/TBC1D7	4	down
3664	GO:0043966	histone H3 acetylation	4/653	24/7889	0.132036	1	0.977767	TADA1/ZZZ3/DR1/TAF7	4	down
3665	GO:0061912	selective autophagy	4/653	24/7889	0.132036	1	0.977767	RIMOC1/RAB7A/BECN1/RETREG1	4	down
3666	GO:0072078	nephron tubule morphogenesis	4/653	24/7889	0.132036	1	0.977767	DLG1/IRX3/HS2ST1/AHI1	4	down
3667	GO:0097352	autophagosome maturation	4/653	24/7889	0.132036	1	0.977767	LAMP2/BECN1/ATG12/MAP1LC3A	4	down
3668	GO:1902750	negative regulation of cell cycle G2/M phase transition	4/653	24/7889	0.132036	1	0.977767	TOPBP1/RAD21/MRE11/RAD17	4	down
3669	GO:0045132	meiotic chromosome segregation	5/653	33/7889	0.132879	1	0.977767	SGO2/RAD21/MRE11/UBE2B/TERF1	5	down
3670	GO:0110020	regulation of actomyosin structure organization	5/653	33/7889	0.132879	1	0.977767	CCDC88A/MET/MKKS/STMN1/RHOA	5	down
3671	GO:0006486	protein glycosylation	13/653	112/7889	0.133756	1	0.977767	STT3B/ST6GALNAC3/EXTL2/B3GALT2/B3GNT2/MGAT5B/GALNT3/ALG9/TRIP11/ALG6/ALG1/GALNT1/DPM1	13	down
3672	GO:0043413	macromolecule glycosylation	13/653	112/7889	0.133756	1	0.977767	STT3B/ST6GALNAC3/EXTL2/B3GALT2/B3GNT2/MGAT5B/GALNT3/ALG9/TRIP11/ALG6/ALG1/GALNT1/DPM1	13	down
3673	GO:0006275	regulation of DNA replication	7/653	52/7889	0.135086	1	0.977767	CCDC88A/PCNA/CDK2/CDC7/SMC3/TERF1/SMARCA5	7	down
3674	GO:0031647	regulation of protein stability	11/653	92/7889	0.137233	1	0.977767	FBXO4/CAMLG/MFSD1/MARCHF7/CCNH/STK3/VPS35/UBE2B/FBXL3/MTMR9/TMEM183A	11	down
3675	GO:1901135	carbohydrate derivative metabolic process	42/653	428/7889	0.137391	1	0.977767	STT3B/ST6GALNAC3/HS3ST5/EXTL2/B3GALT2/ENPP4/CHSY3/GM2A/B3GNT2/RAB1A/TGDS/MGAT5B/NUDT3/ELOVL5/GALNT3/AK3/CTNNB1/ALG9/NEU1/TRIP11/MPC2/CLTC/GNAI3/ALG6/PDK2/NUDT4/HS2ST1/NUDT9/PIGK/PANK3/GNPDA1/MAN1A2/CLN6/DLAT/ADCY9/ATP5MG/MANBA/ALG1/RAN/GALNT1/DPM1/HEXA	42	down
3676	GO:0061025	membrane fusion	8/653	62/7889	0.137632	1	0.977767	CAV2/VAMP4/RAB7A/YIPF4/VAMP7/YIPF5/ARL8B/VAMP3	8	down
3677	GO:1901987	regulation of cell cycle phase transition	16/653	144/7889	0.1382	1	0.977767	CDK2/DLG1/CDC7/FBXO4/CRY1/CCNH/CDKN2C/MSH2/TOPBP1/RAD21/MRE11/PLRG1/RAD1/ATF2/SDE2/RAD17	16	down
3678	GO:0007041	lysosomal transport	6/653	43/7889	0.141105	1	0.977767	RAB7A/LAMP2/VAMP7/VPS35/NPC1/ARL8B	6	down
3679	GO:0072331	signal transduction by p53 class mediator	6/653	43/7889	0.141105	1	0.977767	MARCHF7/FOXO3/MSH2/PDK2/RRN3/PPM1D	6	down
3680	GO:0002347	response to tumor cell	3/653	16/7889	0.141206	1	0.977767	HMGB1/DAPK1/CALM3	3	down
3681	GO:0006084	acetyl-CoA metabolic process	3/653	16/7889	0.141206	1	0.977767	MPC2/PDK2/DLAT	3	down
3682	GO:0006613	cotranslational protein targeting to membrane	3/653	16/7889	0.141206	1	0.977767	ARL6IP1/SRP54/SSR3	3	down
3683	GO:0006623	protein targeting to vacuole	3/653	16/7889	0.141206	1	0.977767	LAMP2/VPS37A/MON1B	3	down
3684	GO:0009299	mRNA transcription	3/653	16/7889	0.141206	1	0.977767	MED1/TAF7/ATF2	3	down
3685	GO:0010769	regulation of cell morphogenesis involved in differentiation	3/653	16/7889	0.141206	1	0.977767	PDPN/SS18L1/PAFAH1B1	3	down
3686	GO:0016578	histone deubiquitination	3/653	16/7889	0.141206	1	0.977767	TADA1/TAF7/USP16	3	down
3687	GO:0021872	forebrain generation of neurons	3/653	16/7889	0.141206	1	0.977767	SATB2/RHOA/RAPGEF2	3	down
3688	GO:0051148	negative regulation of muscle cell differentiation	3/653	16/7889	0.141206	1	0.977767	BHLHE41/RBPMS2/PTBP1	3	down
3689	GO:0031667	response to nutrient levels	12/653	103/7889	0.142767	1	0.977767	FNIP1/LAMP2/BECN1/MED1/MKKS/FOXO3/PDK2/MIOS/KPTN/MAPK8/ATF2/MAP1LC3A	12	down
3690	GO:0016050	vesicle organization	14/653	124/7889	0.144359	1	0.977767	RAB27A/DNAJC13/RAB1A/CAV2/VAMP4/RAB7A/YIPF4/HPS4/VAMP7/CLCN3/YIPF5/ARL8B/VAMP3/PAFAH1B1	14	down
3691	GO:1901137	carbohydrate derivative biosynthetic process	27/653	264/7889	0.145897	1	0.977767	STT3B/ST6GALNAC3/HS3ST5/EXTL2/B3GALT2/CHSY3/B3GNT2/MGAT5B/ELOVL5/GALNT3/CTNNB1/ALG9/TRIP11/MPC2/CLTC/ALG6/PDK2/HS2ST1/PIGK/PANK3/GNPDA1/DLAT/ADCY9/ATP5MG/ALG1/GALNT1/DPM1	27	down
3692	GO:0000082	G1/S transition of mitotic cell cycle	8/653	63/7889	0.146983	1	0.977767	CDK2/DLG1/SKP2/CCNH/CDKN2C/PLRG1/LATS1/SDE2	8	down
3693	GO:0000075	cell cycle checkpoint signaling	9/653	73/7889	0.147156	1	0.977767	FBXO4/CRY1/MSH2/TOPBP1/MRE11/RAD1/ATF2/SDE2/RAD17	9	down
3694	GO:0010948	negative regulation of cell cycle process	13/653	114/7889	0.147292	1	0.977767	DLG1/FBXO4/CRY1/MSH2/TOPBP1/RAD21/MRE11/TRIM37/RAD1/ATF2/SMARCA5/SDE2/RAD17	13	down
3695	GO:0006414	translational elongation	4/653	25/7889	0.147514	1	0.977767	SECISBP2L/USP16/TRNAU1AP/ALKBH1	4	down
3696	GO:0008589	regulation of smoothened signaling pathway	4/653	25/7889	0.147514	1	0.977767	PDCL/TXNDC15/PRKACB/TTC21B	4	down
3697	GO:0030166	proteoglycan biosynthetic process	4/653	25/7889	0.147514	1	0.977767	HS3ST5/CHSY3/CTNNB1/HS2ST1	4	down
3698	GO:0031058	positive regulation of histone modification	4/653	25/7889	0.147514	1	0.977767	FMR1/ING2/NIPBL/PHF20	4	down
3699	GO:0090307	mitotic spindle assembly	4/653	25/7889	0.147514	1	0.977767	STAG2/SMC3/CEP97/RHOA	4	down
3700	GO:0042254	ribosome biogenesis	16/653	146/7889	0.150286	1	0.977767	RRP15/ESF1/RSL24D1/ERI1/RIOK1/METTL18/NPM1/ZNHIT6/WDR12/GAR1/RRN3/GTPBP10/XPO1/RAN/FCF1/TFB2M	16	down
3701	GO:0090287	regulation of cellular response to growth factor stimulus	11/653	94/7889	0.152528	1	0.977767	SMAD2/TSPAN12/TMEM108/CTDSPL2/LOC482977/ING2/CD63/NREP/RNF111/LATS1/SOST	11	down
3702	GO:0017015	regulation of transforming growth factor beta receptor signaling pathway	6/653	44/7889	0.152715	1	0.977767	SMAD2/LOC482977/ING2/NREP/RNF111/LATS1	6	down
3703	GO:1903844	regulation of cellular response to transforming growth factor beta stimulus	6/653	44/7889	0.152715	1	0.977767	SMAD2/LOC482977/ING2/NREP/RNF111/LATS1	6	down
3704	GO:0071496	cellular response to external stimulus	11/653	95/7889	0.160491	1	0.977767	FNIP1/LAMP2/BECN1/MED1/FOXO3/PDK2/MIOS/KPTN/MAPK8/ATF2/MAP1LC3A	11	down
3705	GO:0000470	maturation of LSU-rRNA	3/653	17/7889	0.161508	1	0.977767	RRP15/ZNHIT6/WDR12	3	down
3706	GO:0007405	neuroblast proliferation	3/653	17/7889	0.161508	1	0.977767	CTNNB1/ACSL6/PAFAH1B1	3	down
3707	GO:0010390	histone monoubiquitination	3/653	17/7889	0.161508	1	0.977767	UHRF1/TRIM37/BMI1	3	down
3708	GO:0016233	telomere capping	3/653	17/7889	0.161508	1	0.977767	DCLRE1A/MRE11/TERF1	3	down
3709	GO:0030149	sphingolipid catabolic process	3/653	17/7889	0.161508	1	0.977767	GM2A/NEU1/HEXA	3	down
3710	GO:0032873	negative regulation of stress-activated MAPK cascade	3/653	17/7889	0.161508	1	0.977767	AIDA/DLG1/PAFAH1B1	3	down
3711	GO:0033013	tetrapyrrole metabolic process	3/653	17/7889	0.161508	1	0.977767	IREB2/PGRMC1/COX15	3	down
3712	GO:0045022	early endosome to late endosome transport	3/653	17/7889	0.161508	1	0.977767	DNAJC13/RAB7A/BECN1	3	down
3713	GO:0046637	regulation of alpha-beta T cell differentiation	3/653	17/7889	0.161508	1	0.977767	HMGB1/LOC111089966/RHOA	3	down
3714	GO:0050773	regulation of dendrite development	3/653	17/7889	0.161508	1	0.977767	SS18L1/RAPGEF2/PAFAH1B1	3	down
3715	GO:0050885	neuromuscular process controlling balance	3/653	17/7889	0.161508	1	0.977767	GM2A/PAFAH1B1/HEXA	3	down
3716	GO:0070303	negative regulation of stress-activated protein kinase signaling cascade	3/653	17/7889	0.161508	1	0.977767	AIDA/DLG1/PAFAH1B1	3	down
3717	GO:0071985	multivesicular body sorting pathway	3/653	17/7889	0.161508	1	0.977767	RAB27A/STAM/TMEM50B	3	down
3718	GO:0098900	regulation of action potential	3/653	17/7889	0.161508	1	0.977767	FMR1/DLG1/CALM3	3	down
3719	GO:0001889	liver development	4/653	26/7889	0.163651	1	0.977767	MET/MED1/RHBDD3/ATF2	4	down
3720	GO:0034446	substrate adhesion-dependent cell spreading	4/653	26/7889	0.163651	1	0.977767	RAB1A/ATRN/PDPN/RHOA	4	down
3721	GO:0061333	renal tubule morphogenesis	4/653	26/7889	0.163651	1	0.977767	DLG1/IRX3/HS2ST1/AHI1	4	down
3722	GO:0072088	nephron epithelium morphogenesis	4/653	26/7889	0.163651	1	0.977767	DLG1/IRX3/HS2ST1/AHI1	4	down
3723	GO:0000045	autophagosome assembly	6/653	45/7889	0.164732	1	0.977767	RAB1A/BECN1/ATG12/TRAPPC8/TBC1D12/MAP1LC3A	6	down
3724	GO:0030004	cellular monovalent inorganic cation homeostasis	6/653	45/7889	0.164732	1	0.977767	CCDC115/TMEM199/RAB7A/ATP6V0A2/ATP6V0A1/CLN6	6	down
3725	GO:0045814	negative regulation of gene expression, epigenetic	6/653	45/7889	0.164732	1	0.977767	CBX3/H3-3B/H3-3A/MSL3/PPM1D/BMI1	6	down
3726	GO:0006887	exocytosis	14/653	127/7889	0.16477	1	0.977767	RAB27A/APBA2/SCAMP1/RAB9A/LIN7C/VAMP7/EXOC5/WASHC3/RALA/ARL8B/NAPB/SEPTIN2/RAB11FIP2/RAB10	14	down
3727	GO:0006909	phagocytosis	9/653	75/7889	0.165253	1	0.977767	RAB27A/HMGB1/RHOG2/RAB7A/MET/BECN1/CLCN3/ARL8B/RAB11FIP2	9	down
3728	GO:0060348	bone development	9/653	75/7889	0.165253	1	0.977767	ACP5/RARB/MED1/MMP16/TRIP11/MAP2K6/RHOA/ATF2/PAFAH1B1	9	down
3729	GO:0000910	cytokinesis	8/653	65/7889	0.166582	1	0.977767	SPAST/BECN1/STMN1/RHOA/SEPTIN2/CALM3/ENTR1/CSPP1	8	down
3730	GO:0006606	protein import into nucleus	7/653	55/7889	0.166666	1	0.977767	MED1/STK3/NUP107/NXT2/KPNA5/RAN/ATF2	7	down
3731	GO:0071383	cellular response to steroid hormone stimulus	7/653	55/7889	0.166666	1	0.977767	RNF6/CRY1/MED1/SKP2/TAF7/LATS1/RHOA	7	down
3732	GO:0022411	cellular component disassembly	16/653	149/7889	0.169456	1	0.977767	RIMOC1/PDPN/SPAST/MTIF3/LAMP2/BECN1/KIF5B/ATG12/TMOD2/STMN1/RETREG1/SPTBN1/NAPB/CISD2/MAP1LC3A/PAFAH1B1	16	down
3733	GO:0008277	regulation of G protein-coupled receptor signaling pathway	5/653	36/7889	0.173319	1	0.977767	PDCL/MET/CRY1/STMN1/RGS12	5	down
3734	GO:0030038	contractile actin filament bundle assembly	5/653	36/7889	0.173319	1	0.977767	CCDC88A/MET/MKKS/STMN1/RHOA	5	down
3735	GO:0032231	regulation of actin filament bundle assembly	5/653	36/7889	0.173319	1	0.977767	CCDC88A/MET/MKKS/STMN1/RHOA	5	down
3736	GO:0034502	protein localization to chromosome	5/653	36/7889	0.173319	1	0.977767	RPA1/MSH2/NIPBL/RAD21/TERF1	5	down
3737	GO:0042147	retrograde transport, endosome to Golgi	5/653	36/7889	0.173319	1	0.977767	RAB9A/VPS35/CLTC/VPS29/VPS26A	5	down
3738	GO:0043149	stress fiber assembly	5/653	36/7889	0.173319	1	0.977767	CCDC88A/MET/MKKS/STMN1/RHOA	5	down
3739	GO:0048193	Golgi vesicle transport	15/653	139/7889	0.174254	1	0.977767	RAB1A/SPAST/YIPF4/MYO1B/TRIP11/CCDC93/EXOC5/TRAPPC8/YIPF5/AP3S1/STEEP1/TMED2/ARCN1/MIA3/YIF1B	15	down
3740	GO:0048589	developmental growth	21/653	204/7889	0.174571	1	0.977767	SMAD2/TMEM108/APBA2/ATRN/RARB/TTL/SEMA6D/NRN1/CTNNB1/H3-3B/H3-3A/MED1/WDR48/MKKS/STK3/FOXO3/NIPBL/DPYSL2/LATS1/ATF2/ALKBH1	21	down
3741	GO:0051302	regulation of cell division	9/653	76/7889	0.174679	1	0.977767	SPAST/ZZZ3/BECN1/DR1/VEGFC/RHOA/CALM3/ENTR1/CSPP1	9	down
3742	GO:0043254	regulation of protein-containing complex assembly	16/653	150/7889	0.176116	1	0.977767	AIDA/HMGB1/FNIP1/DLG1/MET/H3-3B/H3-3A/MKKS/TMOD2/STMN1/LATS1/TERF1/SPTBN1/NAPB/RASA1/RHOA	16	down
3743	GO:0000209	protein polyubiquitination	11/653	97/7889	0.177022	1	0.977767	RNF6/FBXO4/SKP2/MARCHF7/RNF111/SPOP/UBE2B/ITCH/XIAP/UBE2K/DZIP3	11	down
3744	GO:1901988	negative regulation of cell cycle phase transition	11/653	97/7889	0.177022	1	0.977767	DLG1/FBXO4/CRY1/MSH2/TOPBP1/RAD21/MRE11/RAD1/ATF2/SDE2/RAD17	11	down
3745	GO:0003158	endothelium development	6/653	46/7889	0.177137	1	0.977767	PDPN/COL24A1/CTNNB1/MET/RHOA/RAPGEF2	6	down
3746	GO:0007030	Golgi organization	7/653	56/7889	0.177862	1	0.977767	RAB1A/VAMP4/YIPF4/TRIP11/TRAPPC8/YIPF5/TMED2	7	down
3747	GO:0051170	import into nucleus	7/653	56/7889	0.177862	1	0.977767	MED1/STK3/NUP107/NXT2/KPNA5/RAN/ATF2	7	down
3748	GO:0006406	mRNA export from nucleus	4/653	27/7889	0.180386	1	0.977767	HNRNPA2B1/NUP107/SRSF3/IWS1	4	down
3749	GO:0019080	viral gene expression	4/653	27/7889	0.180386	1	0.977767	ATG12/SSB/PTBP1/MON1B	4	down
3750	GO:0045807	positive regulation of endocytosis	4/653	27/7889	0.180386	1	0.977767	FMR1/CD63/AHI1/TOR1A	4	down
3751	GO:0051928	positive regulation of calcium ion transport	4/653	27/7889	0.180386	1	0.977767	ATP2B1/STIM1/HOMER1/CALM3	4	down
3752	GO:0072028	nephron morphogenesis	4/653	27/7889	0.180386	1	0.977767	DLG1/IRX3/HS2ST1/AHI1	4	down
3753	GO:0010498	proteasomal protein catabolic process	23/653	227/7889	0.180473	1	0.977767	STT3B/SIAH1/APPBP2/COMMD1/FBXO4/CAMLG/CANX/TRIB2/SKP2/MARCHF7/SPOP/RNF103/UBE2B/UBXN8/FBXL3/XPO1/SPOPL/ITCH/SUMO2/FAF2/UBE2K/TOR1A/CUL2	23	down
3754	GO:0006260	DNA replication	12/653	108/7889	0.181031	1	0.977767	CCDC88A/PCNA/NFIA/CDK2/CDC7/SMC3/RPA1/RFC1/TOPBP1/MRE11/TERF1/SMARCA5	12	down
3755	GO:0045786	negative regulation of cell cycle	15/653	140/7889	0.181274	1	0.977767	DLG1/CTNNB1/FBXO4/CRY1/MSH2/TOPBP1/RAD21/MRE11/LATS1/TRIM37/RAD1/ATF2/SMARCA5/SDE2/RAD17	15	down
3756	GO:0010824	regulation of centrosome duplication	3/653	18/7889	0.182618	1	0.977767	NPM1/TRIM37/XPO1	3	down
3757	GO:0030330	DNA damage response, signal transduction by p53 class mediator	3/653	18/7889	0.182618	1	0.977767	MARCHF7/FOXO3/PPM1D	3	down
3758	GO:0032210	regulation of telomere maintenance via telomerase	3/653	18/7889	0.182618	1	0.977767	FBXO4/TERF1/DCP2	3	down
3759	GO:0032365	intracellular lipid transport	3/653	18/7889	0.182618	1	0.977767	ABCD3/PLEKHA8/ARL8B	3	down
3760	GO:0043277	apoptotic cell clearance	3/653	18/7889	0.182618	1	0.977767	HMGB1/RHOG2/BECN1	3	down
3761	GO:0046605	regulation of centrosome cycle	3/653	18/7889	0.182618	1	0.977767	NPM1/TRIM37/XPO1	3	down
3762	GO:0048524	positive regulation of viral process	3/653	18/7889	0.182618	1	0.977767	FMR1/ATG12/CNOT7	3	down
3763	GO:1904356	regulation of telomere maintenance via telomere lengthening	3/653	18/7889	0.182618	1	0.977767	FBXO4/TERF1/DCP2	3	down
3764	GO:0051336	regulation of hydrolase activity	28/653	283/7889	0.183612	1	0.977767	FGD6/PCNA/HMGB1/FNIP1/ARHGAP24/MET/EVI5/MKKS/CHN2/DAPK1/STMN1/MAPK8/GPR137B/MTMR9/TERF1/RASA1/RHOA/RAPGEF2/TBCK/CALM3/RAB11FIP2/TBC1D7/XIAP/TBC1D12/PAFAH1B1/PPP1R2/LAMTOR5/SNX13	28	down
3765	GO:0070085	glycosylation	13/653	119/7889	0.184156	1	0.977767	STT3B/ST6GALNAC3/EXTL2/B3GALT2/B3GNT2/MGAT5B/GALNT3/ALG9/TRIP11/ALG6/ALG1/GALNT1/DPM1	13	down
3766	GO:0090068	positive regulation of cell cycle process	9/653	77/7889	0.184346	1	0.977767	SPAST/CDC7/BECN1/MED1/RAD21/UBE2B/PLRG1/RHOA/CSPP1	9	down
3767	GO:0010608	post-transcriptional regulation of gene expression	19/653	184/7889	0.18565	1	0.977767	FMR1/CNOT8/HNRNPA2B1/FASTKD1/SECISBP2L/FBXO4/METTL18/CNBP/FOXO3/DNAJC1/DAPK1/ZCCHC17/USP16/CNOT7/RAN/TRNAU1AP/PAIP2/DCP2/ALKBH1	19	down
3768	GO:0032543	mitochondrial translation	5/653	37/7889	0.187743	1	0.977767	MTIF3/DARS2/IARS2/ALKBH1/GATC	5	down
3769	GO:0060349	bone morphogenesis	5/653	37/7889	0.187743	1	0.977767	ACP5/RARB/MMP16/TRIP11/ATF2	5	down
3770	GO:0050821	protein stabilization	7/653	57/7889	0.189367	1	0.977767	CAMLG/MFSD1/MARCHF7/CCNH/STK3/UBE2B/MTMR9	7	down
3771	GO:0031324	negative regulation of cellular metabolic process	66/653	717/7889	0.189858	1	0.977767	SMAD2/ZNF529/CBX3/FMR1/CNOT8/PCNA/ZNF24/NR2C1/LOC100686571/ACP5/RARB/CDK2/SUV39H2/AIDA/HMGB1/FNIP1/HNRNPA2B1/DLG1/BHLHE41/SATB2/RLIM/PARPBP/CTNNB1/CAMLG/ZNF146/BECN1/CRY1/MED1/DR1/WDR6/MARCHF7/CNBP/ZNF8/TAF7/DAPK1/MSH2/NIPBL/PRKAR1A/PPP1R8/ZNF180/UBE2B/ZBTB14/LATS1/PPHLN1/SAP18/ZCCHC17/MTMR9/TERF1/RHOA/RAPGEF2/ZNF597/CGGBP1/ZNF10/SPOPL/CNOT7/SUZ12/ZNF550/NR1D2/BRMS1L/PAIP2/XIAP/DCP2/SIRT1/PTBP1/LAMTOR5/BMI1	66	down
3772	GO:0010212	response to ionizing radiation	6/653	47/7889	0.189906	1	0.977767	FBXO4/RNF168/MSH2/NIPBL/TOPBP1/RAD1	6	down
3773	GO:1905037	autophagosome organization	6/653	47/7889	0.189906	1	0.977767	RAB1A/BECN1/ATG12/TRAPPC8/TBC1D12/MAP1LC3A	6	down
3774	GO:1990138	neuron projection extension	6/653	47/7889	0.189906	1	0.977767	TMEM108/TTL/SEMA6D/NRN1/CTNNB1/DPYSL2	6	down
3775	GO:0031098	stress-activated protein kinase signaling cascade	10/653	88/7889	0.190022	1	0.977767	AIDA/HMGB1/DLG1/MAP2K6/STK3/MAPK8/RNF13/ATF2/XIAP/PAFAH1B1	10	down
3776	GO:0043414	macromolecule methylation	11/653	99/7889	0.194324	1	0.977767	TRMT10A/SUV39H2/METTL18/WDR6/MRM2/PPM1D/SUZ12/TFB2M/PHF20/IWS1/BMI1	11	down
3777	GO:0001738	morphogenesis of a polarized epithelium	4/653	28/7889	0.19766	1	0.977767	EXOC5/RHOA/AHI1/PAFAH1B1	4	down
3778	GO:0031146	SCF-dependent proteasomal ubiquitin-dependent protein catabolic process	4/653	28/7889	0.19766	1	0.977767	FBXO4/SKP2/FBXL3/CUL2	4	down
3779	GO:0043266	regulation of potassium ion transport	4/653	28/7889	0.19766	1	0.977767	DLG1/CD63/KIF5B/CRBN	4	down
3780	GO:1904888	cranial skeletal system development	4/653	28/7889	0.19766	1	0.977767	SMAD2/MMP16/NIPBL/SLC39A1	4	down
3781	GO:0016579	protein deubiquitination	8/653	68/7889	0.198061	1	0.977767	USP33/TADA1/USP12/MINDY2/WDR48/USP1/TAF7/USP16	8	down
3782	GO:0044843	cell cycle G1/S phase transition	8/653	68/7889	0.198061	1	0.977767	CDK2/DLG1/SKP2/CCNH/CDKN2C/PLRG1/LATS1/SDE2	8	down
3783	GO:0140013	meiotic nuclear division	8/653	68/7889	0.198061	1	0.977767	ING2/RAD54B/SGO2/RAD21/MRE11/UBE2B/RAD1/TERF1	8	down
3784	GO:0000963	mitochondrial RNA processing	2/653	7889-10-01	0.198123	1	0.977767	FASTKD1/PRORP	2	down
3785	GO:0001895	retina homeostasis	2/653	7889-10-01	0.198123	1	0.977767	MKKS/CLCN3	2	down
3786	GO:0030318	melanocyte differentiation	2/653	7889-10-01	0.198123	1	0.977767	RAB27A/MITF	2	down
3787	GO:0032104	regulation of response to extracellular stimulus	2/653	7889-10-01	0.198123	1	0.977767	MED1/MKKS	2	down
3788	GO:0032107	regulation of response to nutrient levels	2/653	7889-10-01	0.198123	1	0.977767	MED1/MKKS	2	down
3789	GO:0032511	late endosome to vacuole transport via multivesicular body sorting pathway	2/653	7889-10-01	0.198123	1	0.977767	STAM/TMEM50B	2	down
3790	GO:0035162	embryonic hemopoiesis	2/653	7889-10-01	0.198123	1	0.977767	MED1/STK3	2	down
3791	GO:0035518	histone H2A monoubiquitination	2/653	7889-10-01	0.198123	1	0.977767	TRIM37/BMI1	2	down
3792	GO:0045648	positive regulation of erythrocyte differentiation	2/653	7889-10-01	0.198123	1	0.977767	MED1/FOXO3	2	down
3793	GO:0045880	positive regulation of smoothened signaling pathway	2/653	7889-10-01	0.198123	1	0.977767	PDCL/TXNDC15	2	down
3794	GO:0090312	positive regulation of protein deacetylation	2/653	7889-10-01	0.198123	1	0.977767	ING2/NIPBL	2	down
3795	GO:0099116	tRNA 5'-end processing	2/653	7889-10-01	0.198123	1	0.977767	PRORP/SSB	2	down
3796	GO:1902108	regulation of mitochondrial membrane permeability involved in apoptotic process	2/653	7889-10-01	0.198123	1	0.977767	ATF2/NAIF1	2	down
3797	GO:1903018	regulation of glycoprotein metabolic process	2/653	7889-10-01	0.198123	1	0.977767	RAB1A/CTNNB1	2	down
3798	GO:1990089	response to nerve growth factor	2/653	7889-10-01	0.198123	1	0.977767	TMEM108/RAPGEF2	2	down
3799	GO:1990090	cellular response to nerve growth factor stimulus	2/653	7889-10-01	0.198123	1	0.977767	TMEM108/RAPGEF2	2	down
3800	GO:2000008	regulation of protein localization to cell surface	2/653	7889-10-01	0.198123	1	0.977767	CTNNB1/TOR1A	2	down
3801	GO:2000515	negative regulation of CD4-positive, alpha-beta T cell activation	2/653	7889-10-01	0.198123	1	0.977767	HMGB1/LOC111089966	2	down
3802	GO:0032984	protein-containing complex disassembly	10/653	89/7889	0.199402	1	0.977767	SPAST/LAMP2/BECN1/KIF5B/ATG12/TMOD2/STMN1/SPTBN1/NAPB/MAP1LC3A	10	down
3803	GO:0031399	regulation of protein modification process	47/653	502/7889	0.20191	1	0.977767	CCDC88A/CCNG2/FMR1/COMMD1/AIDA/FNIP1/LOC482977/DLG1/ING2/FBXO4/ZZZ3/CAMLG/TRIB2/CRY1/MOB1B/WDR48/DR1/SKP2/MARCHF7/CCNH/MAP2K6/TAF7/RNF111/NIPBL/SLCO3A1/PRKAR1A/VEGFC/MRE11/PPP1R8/UBE2B/CCNG1/LATS1/RHOA/RAPGEF2/SPOPL/CNOT7/CALM3/CNTF/SASH1/ATF2/TBC1D7/XIAP/PHF20/UBE2K/PTBP1/PPP1R2/IWS1	47	down
3804	GO:0006672	ceramide metabolic process	6/653	48/7889	0.203016	1	0.977767	B3GALT2/GM2A/CERS4/NEU1/CLN6/HEXA	6	down
3805	GO:0000460	maturation of 5.8S rRNA	3/653	19/7889	0.204406	1	0.977767	RRP15/ERI1/WDR12	3	down
3806	GO:0003407	neural retina development	3/653	19/7889	0.204406	1	0.977767	GPM6A/TSPAN12/AHI1	3	down
3807	GO:0035329	hippo signaling	3/653	19/7889	0.204406	1	0.977767	MOB1B/STK3/LATS1	3	down
3808	GO:0038084	vascular endothelial growth factor signaling pathway	3/653	19/7889	0.204406	1	0.977767	TSPAN12/CD63/VEGFC	3	down
3809	GO:0044818	mitotic G2/M transition checkpoint	3/653	19/7889	0.204406	1	0.977767	TOPBP1/MRE11/RAD17	3	down
3810	GO:0046466	membrane lipid catabolic process	3/653	19/7889	0.204406	1	0.977767	GM2A/NEU1/HEXA	3	down
3811	GO:0051646	mitochondrion localization	3/653	19/7889	0.204406	1	0.977767	TRAK2/ARMC1/SPAST	3	down
3812	GO:0098927	vesicle-mediated transport between endosomal compartments	3/653	19/7889	0.204406	1	0.977767	DNAJC13/RAB7A/BECN1	3	down
3813	GO:1903432	regulation of TORC1 signaling	3/653	19/7889	0.204406	1	0.977767	GPR137C/KPTN/GPR137B	3	down
3814	GO:1905515	non-motile cilium assembly	3/653	19/7889	0.204406	1	0.977767	MKKS/EXOC5/ARL13B	3	down
3815	GO:0051247	positive regulation of protein metabolic process	45/653	480/7889	0.205439	1	0.977767	CCDC88A/ASB11/FMR1/COMMD1/RAB1A/HMGB1/FNIP1/LOC482977/DLG1/ING2/CTNNB1/FBXO4/TRIB2/CRY1/MOB1B/WDR48/SKP2/MARCHF7/CNBP/MAP2K6/DAPK1/VPS35/RNF111/NIPBL/SLCO3A1/VEGFC/RHBDD3/MRE11/MAPK8/LATS1/CLN6/RHOA/RAPGEF2/USP16/ITCH/CALM3/SUMO2/CNTF/SASH1/ATF2/TBC1D7/XIAP/PHF20/UBE2K/PTBP1	45	down
3816	GO:0031401	positive regulation of protein modification process	31/653	321/7889	0.205525	1	0.977767	CCDC88A/FMR1/COMMD1/FNIP1/LOC482977/DLG1/ING2/FBXO4/CRY1/MOB1B/WDR48/SKP2/MARCHF7/MAP2K6/RNF111/NIPBL/SLCO3A1/VEGFC/MRE11/LATS1/RHOA/RAPGEF2/CALM3/CNTF/SASH1/ATF2/TBC1D7/XIAP/PHF20/UBE2K/PTBP1	31	down
3817	GO:0033044	regulation of chromosome organization	10/653	90/7889	0.208977	1	0.977767	CTNNB1/FBXO4/H3-3B/H3-3A/BECN1/RAD21/MRE11/TERF1/SMARCA5/DCP2	10	down
3818	GO:0071702	organic substance transport	82/653	909/7889	0.210139	1	0.977767	SMAD2/RAB27A/STAM/AP1S2/BBS5/TRAK2/OSBPL8/GM2A/APPBP2/COMMD1/DNAJC27/ARL6IP1/RAB1A/SCAMP1/CTDSPL2/HNRNPA2B1/MTX3/RAB9A/RAB7A/CHM/CD63/LAMP2/AP3B1/ABCD3/CRY1/LIN7C/SEC61A2/MED1/MFF/VIPAS39/HPS4/NPM1/STK3/DNAJC1/VPS35/NUP107/EXOC5/MPC2/PLEKHA8/CLTC/RAB4A/SLCO3A1/NXT2/RHBDD3/VPS29/NDC1/AP3M2/SLC25A13/RILPL1/ARL8B/VPS26A/KPNA5/SRP54/AP3S1/TIMM17A/SSB/SSR3/SRSF3/NAPB/TMED2/SLC35B1/RBM8A/SEC14L1/XPO1/ARCN1/MIA3/AP3M1/YIF1B/TBCK/TMED7/RAB11FIP2/ATP11C/RAN/AP4S1/FAF2/ATF2/TBC1D12/VPS37A/PAFAH1B1/MON1B/TOR1A/IWS1	82	down
3819	GO:0010256	endomembrane system organization	20/653	199/7889	0.211114	1	0.977767	RAB27A/DNAJC13/RAB1A/CAV2/VAMP4/SPAST/CAMLG/YIPF4/EMC3/TRIP11/LOC106557472/TRAPPC8/YIPF5/ARL8B/STEEP1/TOR1B/TMED2/RAB10/PAFAH1B1/TOR1A	20	down
3820	GO:0007254	JNK cascade	7/653	59/7889	0.21324	1	0.977767	AIDA/HMGB1/STK3/MAPK8/ATF2/XIAP/PAFAH1B1	7	down
3821	GO:0009411	response to UV	7/653	59/7889	0.21324	1	0.977767	PCNA/USP1/MAP4K3/MSH2/UBE2B/MAPK8/SDE2	7	down
3822	GO:0060341	regulation of cellular localization	24/653	244/7889	0.214157	1	0.977767	CCDC88A/DNAJC13/TTL/CTDSPL2/DLG1/CTNNB1/FBXO4/BECN1/KIF5B/MFF/VPS35/MPC2/CLTC/LATS1/YIPF5/GPR137B/TTC21B/TERF1/XPO1/CALM3/RAN/ENTR1/TOR1A/IWS1	24	down
3823	GO:0043547	positive regulation of GTPase activity	9/653	80/7889	0.214696	1	0.977767	ARHGAP24/CHN2/RASA1/RAPGEF2/TBCK/RAB11FIP2/TBC1D7/TBC1D12/SNX13	9	down
3824	GO:0009953	dorsal/ventral pattern formation	4/653	29/7889	0.215409	1	0.977767	SMAD2/AIDA/PRKACB/TTC21B	4	down
3825	GO:0031397	negative regulation of protein ubiquitination	4/653	29/7889	0.215409	1	0.977767	CAMLG/CRY1/MARCHF7/SPOPL	4	down
3826	GO:0050000	chromosome localization	4/653	29/7889	0.215409	1	0.977767	TTL/BECN1/UBE2B/TERF1	4	down
3827	GO:0051303	establishment of chromosome localization	4/653	29/7889	0.215409	1	0.977767	TTL/BECN1/UBE2B/TERF1	4	down
3828	GO:0051781	positive regulation of cell division	4/653	29/7889	0.215409	1	0.977767	SPAST/VEGFC/RHOA/CSPP1	4	down
3829	GO:0009894	regulation of catabolic process	30/653	312/7889	0.217234	1	0.977767	ASB11/FMR1/CNOT8/COMMD1/HMGB1/FASTKD1/CAMLG/TRIB2/BECN1/WDR6/MARCHF7/FOXO3/DAPK1/VPS35/ATG12/GNAI3/RHBDD3/LATS1/GPR137B/ATP6V0A1/ZCCHC17/MTMR9/RBM8A/XPO1/CNOT7/ITCH/SUMO2/CISD2/DCP2/UBE2K	30	down
3830	GO:0031047	gene silencing by RNA	5/653	39/7889	0.217797	1	0.977767	FMR1/HNRNPA2B1/ERI1/CNOT7/RAN	5	down
3831	GO:0043543	protein acylation	10/653	91/7889	0.218738	1	0.977767	TADA1/ZZZ3/MSL1/MSL3/DR1/TAF7/HAT1/PHF20/IWS1/BMI1	10	down
3832	GO:0051321	meiotic cell cycle	10/653	91/7889	0.218738	1	0.977767	ING2/SMC3/RPA1/RAD54B/SGO2/RAD21/MRE11/UBE2B/RAD1/TERF1	10	down
3833	GO:0051172	negative regulation of nitrogen compound metabolic process	62/653	680/7889	0.221756	1	0.977767	SMAD2/ZNF529/CBX3/FMR1/CNOT8/PCNA/ZNF24/NR2C1/LOC100686571/ACP5/RARB/CDK2/SUV39H2/AIDA/HMGB1/FNIP1/HNRNPA2B1/DLG1/BHLHE41/SATB2/RLIM/PARPBP/CTNNB1/CAMLG/ZNF146/CRY1/MED1/DR1/MARCHF7/CNBP/ZNF8/TAF7/DAPK1/MSH2/NIPBL/CLTC/PRKAR1A/PPP1R8/ZNF180/UBE2B/ZBTB14/LATS1/PPHLN1/SAP18/ZCCHC17/TERF1/ZNF597/CGGBP1/ZNF10/SPOPL/CNOT7/SUZ12/ZNF550/NR1D2/BRMS1L/PAIP2/XIAP/DCP2/SIRT1/PTBP1/LAMTOR5/BMI1	62	down
3834	GO:0008033	tRNA processing	7/653	60/7889	0.225572	1	0.977767	TRMT10A/THUMPD1/WDR6/PRORP/SSB/TPRKB/ALKBH1	7	down
3835	GO:0002009	morphogenesis of an epithelium	18/653	179/7889	0.225606	1	0.977767	PDPN/DLG1/ARHGAP24/CTNNB1/IRX3/MET/LIN7C/MED1/PRKACB/STK3/EXOC5/VEGFC/HS2ST1/RALA/RHOA/AHI1/PAFAH1B1/TOR1A	18	down
3836	GO:0034470	ncRNA processing	18/653	179/7889	0.225606	1	0.977767	RRP15/TRMT10A/ESF1/HNRNPA2B1/THUMPD1/ERI1/RIOK1/METTL18/WDR6/ZNHIT6/PRORP/WDR12/GAR1/SSB/TPRKB/FCF1/TFB2M/ALKBH1	18	down
3837	GO:0001961	positive regulation of cytokine-mediated signaling pathway	3/653	20/7889	0.226745	1	0.977767	MED1/PAFAH1B1/UBE2K	3	down
3838	GO:0006911	phagocytosis, engulfment	3/653	20/7889	0.226745	1	0.977767	RHOG2/BECN1/CLCN3	3	down
3839	GO:0008333	endosome to lysosome transport	3/653	20/7889	0.226745	1	0.977767	RAB7A/VAMP7/ARL8B	3	down
3840	GO:0009166	nucleotide catabolic process	3/653	20/7889	0.226745	1	0.977767	NUDT3/NUDT4/NUDT9	3	down
3841	GO:0009311	oligosaccharide metabolic process	3/653	20/7889	0.226745	1	0.977767	B3GALT2/GM2A/NEU1	3	down
3842	GO:0042149	cellular response to glucose starvation	3/653	20/7889	0.226745	1	0.977767	BECN1/FOXO3/KPTN	3	down
3843	GO:0043154	negative regulation of cysteine-type endopeptidase activity involved in apoptotic process	3/653	20/7889	0.226745	1	0.977767	FNIP1/XIAP/LAMTOR5	3	down
3844	GO:0048546	digestive tract morphogenesis	3/653	20/7889	0.226745	1	0.977767	SMAD2/NIPBL/AHI1	3	down
3845	GO:0070509	calcium ion import	3/653	20/7889	0.226745	1	0.977767	CTNNB1/MICU2/HOMER1	3	down
3846	GO:0072583	clathrin-dependent endocytosis	3/653	20/7889	0.226745	1	0.977767	CANX/CLTC/HIP1	3	down
3847	GO:2000177	regulation of neural precursor cell proliferation	3/653	20/7889	0.226745	1	0.977767	CTNNB1/FOXO3/RHOA	3	down
3848	GO:0000291	nuclear-transcribed mRNA catabolic process, exonucleolytic	2/653	7889-11-01	0.22962	1	0.977767	CNOT8/CNOT7	2	down
3849	GO:0000413	protein peptidyl-prolyl isomerization	2/653	7889-11-01	0.22962	1	0.977767	PPIG/CWC27	2	down
3850	GO:0000466	maturation of 5.8S rRNA from tricistronic rRNA transcript (SSU-rRNA, 5.8S rRNA, LSU-rRNA)	2/653	7889-11-01	0.22962	1	0.977767	ERI1/WDR12	2	down
3851	GO:0001945	lymph vessel development	2/653	7889-11-01	0.22962	1	0.977767	PDPN/VEGFC	2	down
3852	GO:0006516	glycoprotein catabolic process	2/653	7889-11-01	0.22962	1	0.977767	STT3B/MANBA	2	down
3853	GO:0006658	phosphatidylserine metabolic process	2/653	7889-11-01	0.22962	1	0.977767	SERINC5/SERINC1	2	down
3854	GO:0021680	cerebellar Purkinje cell layer development	2/653	7889-11-01	0.22962	1	0.977767	TTC21B/ARCN1	2	down
3855	GO:0031103	axon regeneration	2/653	7889-11-01	0.22962	1	0.977767	NREP/CNTF	2	down
3856	GO:0032205	negative regulation of telomere maintenance	2/653	7889-11-01	0.22962	1	0.977767	TERF1/DCP2	2	down
3857	GO:0032506	cytokinetic process	2/653	7889-11-01	0.22962	1	0.977767	SPAST/RHOA	2	down
3858	GO:0033119	negative regulation of RNA splicing	2/653	7889-11-01	0.22962	1	0.977767	HNRNPA2B1/PTBP1	2	down
3859	GO:0034471	ncRNA 5'-end processing	2/653	7889-11-01	0.22962	1	0.977767	PRORP/SSB	2	down
3860	GO:0038179	neurotrophin signaling pathway	2/653	7889-11-01	0.22962	1	0.977767	TMEM108/RAPGEF2	2	down
3861	GO:0046039	GTP metabolic process	2/653	7889-11-01	0.22962	1	0.977767	GNAI3/RAN	2	down
3862	GO:0046329	negative regulation of JNK cascade	2/653	7889-11-01	0.22962	1	0.977767	AIDA/PAFAH1B1	2	down
3863	GO:0071880	adenylate cyclase-activating adrenergic receptor signaling pathway	2/653	7889-11-01	0.22962	1	0.977767	RAPGEF2/ADCY9	2	down
3864	GO:0072079	nephron tubule formation	2/653	7889-11-01	0.22962	1	0.977767	IRX3/HS2ST1	2	down
3865	GO:1900746	regulation of vascular endothelial growth factor signaling pathway	2/653	7889-11-01	0.22962	1	0.977767	TSPAN12/CD63	2	down
3866	GO:1901522	positive regulation of transcription from RNA polymerase II promoter involved in cellular response to chemical stimulus	2/653	7889-11-01	0.22962	1	0.977767	ATF2/CHD6	2	down
3867	GO:2000108	positive regulation of leukocyte apoptotic process	2/653	7889-11-01	0.22962	1	0.977767	FNIP1/RAPGEF2	2	down
3868	GO:0001764	neuron migration	6/653	50/7889	0.230163	1	0.977767	GPM6A/SATB2/NIPBL/RAPGEF2/PAFAH1B1/ALKBH1	6	down
3869	GO:0006022	aminoglycan metabolic process	6/653	50/7889	0.230163	1	0.977767	CHSY3/B3GNT2/CLTC/HS2ST1/CLN6/HEXA	6	down
3870	GO:0031345	negative regulation of cell projection organization	6/653	50/7889	0.230163	1	0.977767	MPHOSPH9/SEMA6D/ARHGAP24/CEP97/RAPGEF2/TBC1D7	6	down
3871	GO:2001257	regulation of cation channel activity	6/653	50/7889	0.230163	1	0.977767	DLG1/STIM1/DAPK1/HOMER1/CRBN/CALM3	6	down
3872	GO:0006898	receptor-mediated endocytosis	8/653	71/7889	0.231746	1	0.977767	DNAJC13/FMR1/TMEM108/CD63/CANX/CLTC/HIP1/AHI1	8	down
3873	GO:0000902	cell morphogenesis	30/653	315/7889	0.233236	1	0.977767	GPM6A/TMEM108/B3GNT2/RAB1A/ATRN/CDH8/TTL/PDPN/SEMA6D/RHOG2/DLG1/NRN1/SPAST/COL24A1/CTNNB1/MET/MED1/KIF5B/SS18/STRIP2/DPYSL2/STMN1/LATS1/RILPL1/SS18L1/RHOA/RAPGEF2/NCKAP1/PAFAH1B1/HEXA	30	down
3874	GO:0010508	positive regulation of autophagy	5/653	40/7889	0.233351	1	0.977767	HMGB1/BECN1/FOXO3/DAPK1/GNAI3	5	down
3875	GO:0030534	adult behavior	5/653	40/7889	0.233351	1	0.977767	CLCN3/HOMER1/ARCN1/PAFAH1B1/HEXA	5	down
3876	GO:0120035	regulation of plasma membrane bounded cell projection organization	17/653	169/7889	0.233397	1	0.977767	CCDC88A/FMR1/MPHOSPH9/PDPN/SEMA6D/ARHGAP24/CEP97/VPS35/DPYSL2/RALA/SS18L1/RHOA/RAPGEF2/CNTF/TBC1D7/ENTR1/PAFAH1B1	17	down
3877	GO:0000079	regulation of cyclin-dependent protein serine/threonine kinase activity	4/653	30/7889	0.233572	1	0.977767	CCNG2/CCNH/CCNG1/LATS1	4	down
3878	GO:0010257	NADH dehydrogenase complex assembly	4/653	30/7889	0.233572	1	0.977767	NUBPL/TMEM126A/DMAC1/NDUFA12	4	down
3879	GO:0032981	mitochondrial respiratory chain complex I assembly	4/653	30/7889	0.233572	1	0.977767	NUBPL/TMEM126A/DMAC1/NDUFA12	4	down
3880	GO:1904029	regulation of cyclin-dependent protein kinase activity	4/653	30/7889	0.233572	1	0.977767	CCNG2/CCNH/CCNG1/LATS1	4	down
3881	GO:0009892	negative regulation of metabolic process	82/653	917/7889	0.235706	1	0.977767	SMAD2/ZNF529/CBX3/ATP2B1/FMR1/CNOT8/PCNA/ZNF24/NR2C1/LOC100686571/ACP5/RARB/CDK2/SUV39H2/AIDA/HMGB1/FNIP1/HNRNPA2B1/DLG1/FASTKD1/BHLHE41/ERI1/SATB2/RLIM/PARPBP/CTNNB1/ACOT13/CAMLG/H3-3B/H3-3A/TRIB2/ZNF146/BECN1/CRY1/MSL3/MED1/DR1/MKKS/WDR6/MARCHF7/CNBP/ZNF8/MAP2K6/TAF7/DAPK1/MSH2/ATG12/NIPBL/CLTC/PRKAR1A/PPP1R8/ZNF180/UBE2B/ZBTB14/LATS1/PPHLN1/SAP18/ZCCHC17/SSB/MTMR9/TERF1/RHOA/RAPGEF2/ZNF597/RBM8A/CGGBP1/ZNF10/SPOPL/PPM1D/CNOT7/SUZ12/ZNF550/RAN/NR1D2/BRMS1L/PAIP2/XIAP/DCP2/SIRT1/PTBP1/LAMTOR5/BMI1	82	down
3882	GO:0007626	locomotory behavior	7/653	61/7889	0.238143	1	0.977767	APBA2/CLCN3/CRBN/CLN6/ARCN1/PAFAH1B1/HEXA	7	down
3883	GO:2000058	regulation of ubiquitin-dependent protein catabolic process	7/653	61/7889	0.238143	1	0.977767	COMMD1/CAMLG/TRIB2/LATS1/XPO1/SUMO2/UBE2K	7	down
3884	GO:0006399	tRNA metabolic process	10/653	93/7889	0.238787	1	0.977767	TRMT10A/THUMPD1/DARS2/WDR6/IARS2/PRORP/SSB/TPRKB/ALKBH1/GATC	10	down
3885	GO:0006897	endocytosis	17/653	170/7889	0.240858	1	0.977767	DNAJC13/USP33/FMR1/TMEM108/RAB1A/RHOG2/CD63/CANX/BECN1/CLTC/CLCN3/RAB4A/PICALM/AP3M2/HIP1/AHI1/TOR1A	17	down
3886	GO:0007286	spermatid development	8/653	72/7889	0.243402	1	0.977767	ING2/H3-3B/H3-3A/MKKS/UBE2B/IQCG/AFF4/PAFAH1B1	8	down
3887	GO:0007266	Rho protein signal transduction	6/653	51/7889	0.244148	1	0.977767	ARHGEF12/PDPN/MET/SCAI/STMN1/RHOA	6	down
3888	GO:0061351	neural precursor cell proliferation	5/653	41/7889	0.249207	1	0.977767	CTNNB1/FOXO3/ACSL6/RHOA/PAFAH1B1	5	down
3889	GO:0007129	homologous chromosome pairing at meiosis	3/653	21/7889	0.249517	1	0.977767	RAD21/MRE11/UBE2B	3	down
3890	GO:0045453	bone resorption	3/653	21/7889	0.249517	1	0.977767	CTSK/ACP5/GPR137B	3	down
3891	GO:0048259	regulation of receptor-mediated endocytosis	3/653	21/7889	0.249517	1	0.977767	FMR1/CD63/AHI1	3	down
3892	GO:1903350	response to dopamine	3/653	21/7889	0.249517	1	0.977767	CAV2/VPS35/GNAI3	3	down
3893	GO:1903351	cellular response to dopamine	3/653	21/7889	0.249517	1	0.977767	CAV2/VPS35/GNAI3	3	down
3894	GO:0051668	localization within membrane	24/653	250/7889	0.250767	1	0.977767	CCDC88A/ARL6IP1/DLG1/RAB7A/CAMLG/EMC3/TRIP11/KIF5B/MFF/CCDC93/VPS35/EXOC5/CLTC/RALA/RILPL1/VPS26A/SRP54/TM9SF3/SSR3/SPTBN1/ARL13B/RAB10/VPS37A/ENTR1	24	down
3895	GO:0009991	response to extracellular stimulus	12/653	116/7889	0.250979	1	0.977767	FNIP1/LAMP2/BECN1/MED1/MKKS/FOXO3/PDK2/MIOS/KPTN/MAPK8/ATF2/MAP1LC3A	12	down
3896	GO:0035304	regulation of protein dephosphorylation	4/653	31/7889	0.252086	1	0.977767	PPP1R8/CALM3/PTBP1/PPP1R2	4	down
3897	GO:0046822	regulation of nucleocytoplasmic transport	4/653	31/7889	0.252086	1	0.977767	CTDSPL2/XPO1/RAN/IWS1	4	down
3898	GO:0051298	centrosome duplication	4/653	31/7889	0.252086	1	0.977767	CDK2/NPM1/TRIM37/XPO1	4	down
3899	GO:0090630	activation of GTPase activity	4/653	31/7889	0.252086	1	0.977767	ARHGAP24/TBCK/TBC1D7/TBC1D12	4	down
3900	GO:0009451	RNA modification	8/653	73/7889	0.255247	1	0.977767	TRMT10A/THUMPD1/WDR6/MRM2/GAR1/TPRKB/TFB2M/ALKBH1	8	down
3901	GO:0007346	regulation of mitotic cell cycle	16/653	161/7889	0.25736	1	0.977767	CDK2/TTL/DLG1/CDC7/CTNNB1/THAP1/CCNH/CDKN2C/MSH2/TOPBP1/RAD21/MRE11/PLRG1/ATF2/SDE2/RAD17	16	down
3902	GO:0007093	mitotic cell cycle checkpoint signaling	6/653	52/7889	0.258373	1	0.977767	MSH2/TOPBP1/MRE11/ATF2/SDE2/RAD17	6	down
3903	GO:0044087	regulation of cellular component biogenesis	31/653	331/7889	0.25857	1	0.977767	LRRN1/CCDC88A/FMR1/MPHOSPH9/AIDA/HMGB1/FNIP1/DLG1/ARHGAP24/IRX3/MET/H3-3B/H3-3A/BECN1/METTL18/MKKS/CEP97/TMOD2/STMN1/RALA/LATS1/TRIM37/TERF1/SPTBN1/NAPB/RASA1/RHOA/RAPGEF2/TBC1D7/TBC1D12/ENTR1	31	down
3904	GO:0006650	glycerophospholipid metabolic process	12/653	117/7889	0.260358	1	0.977767	LPCAT2/LOC100856339/SERINC5/BPNT1/GDPD1/SERINC1/BECN1/PIGK/MTMR2/MTMR9/CRLS1/DPM1	12	down
3905	GO:0000966	RNA 5'-end processing	2/653	7889-12-01	0.261404	1	0.977767	PRORP/SSB	2	down
3906	GO:0003416	endochondral bone growth	2/653	7889-12-01	0.261404	1	0.977767	RARB/ATF2	2	down
3907	GO:0006111	regulation of gluconeogenesis	2/653	7889-12-01	0.261404	1	0.977767	CRY1/PDK2	2	down
3908	GO:0007095	mitotic G2 DNA damage checkpoint signaling	2/653	7889-12-01	0.261404	1	0.977767	TOPBP1/MRE11	2	down
3909	GO:0007288	sperm axoneme assembly	2/653	7889-12-01	0.261404	1	0.977767	UBE2B/IQCG	2	down
3910	GO:0007584	response to nutrient	2/653	7889-12-01	0.261404	1	0.977767	MED1/PDK2	2	down
3911	GO:0010165	response to X-ray	2/653	7889-12-01	0.261404	1	0.977767	MSH2/NIPBL	2	down
3912	GO:0010770	positive regulation of cell morphogenesis involved in differentiation	2/653	7889-12-01	0.261404	1	0.977767	SS18L1/PAFAH1B1	2	down
3913	GO:0010922	positive regulation of phosphatase activity	2/653	7889-12-01	0.261404	1	0.977767	MTMR9/CALM3	2	down
3914	GO:0021795	cerebral cortex cell migration	2/653	7889-12-01	0.261404	1	0.977767	RHOA/PAFAH1B1	2	down
3915	GO:0031579	membrane raft organization	2/653	7889-12-01	0.261404	1	0.977767	CAV2/DLG1	2	down
3916	GO:0031648	protein destabilization	2/653	7889-12-01	0.261404	1	0.977767	FBXO4/FBXL3	2	down
3917	GO:0042771	intrinsic apoptotic signaling pathway in response to DNA damage by p53 class mediator	2/653	7889-12-01	0.261404	1	0.977767	MARCHF7/MSH2	2	down
3918	GO:0045048	protein insertion into ER membrane	2/653	7889-12-01	0.261404	1	0.977767	CAMLG/EMC3	2	down
3919	GO:0045910	negative regulation of DNA recombination	2/653	7889-12-01	0.261404	1	0.977767	PARPBP/MSH2	2	down
3920	GO:0048741	skeletal muscle fiber development	2/653	7889-12-01	0.261404	1	0.977767	CAV2/HOMER1	2	down
3921	GO:0061383	trabecula morphogenesis	2/653	7889-12-01	0.261404	1	0.977767	MED1/RHOA	2	down
3922	GO:0070199	establishment of protein localization to chromosome	2/653	7889-12-01	0.261404	1	0.977767	NIPBL/TERF1	2	down
3923	GO:0071545	inositol phosphate catabolic process	2/653	7889-12-01	0.261404	1	0.977767	NUDT3/BPNT1	2	down
3924	GO:0090382	phagosome maturation	2/653	7889-12-01	0.261404	1	0.977767	RAB7A/ARL8B	2	down
3925	GO:0097009	energy homeostasis	2/653	7889-12-01	0.261404	1	0.977767	IRX3/NR1D2	2	down
3926	GO:0120316	sperm flagellum assembly	2/653	7889-12-01	0.261404	1	0.977767	UBE2B/IQCG	2	down
3927	GO:1900181	negative regulation of protein localization to nucleus	2/653	7889-12-01	0.261404	1	0.977767	FBXO4/LATS1	2	down
3928	GO:1901021	positive regulation of calcium ion transmembrane transporter activity	2/653	7889-12-01	0.261404	1	0.977767	STIM1/CALM3	2	down
3929	GO:1902547	regulation of cellular response to vascular endothelial growth factor stimulus	2/653	7889-12-01	0.261404	1	0.977767	TSPAN12/CD63	2	down
3930	GO:2001258	negative regulation of cation channel activity	2/653	7889-12-01	0.261404	1	0.977767	CRBN/CALM3	2	down
3931	GO:0006400	tRNA modification	5/653	42/7889	0.265326	1	0.977767	TRMT10A/THUMPD1/WDR6/TPRKB/ALKBH1	5	down
3932	GO:0033865	nucleoside bisphosphate metabolic process	5/653	42/7889	0.265326	1	0.977767	ELOVL5/MPC2/PDK2/PANK3/DLAT	5	down
3933	GO:0033875	ribonucleoside bisphosphate metabolic process	5/653	42/7889	0.265326	1	0.977767	ELOVL5/MPC2/PDK2/PANK3/DLAT	5	down
3934	GO:0034032	purine nucleoside bisphosphate metabolic process	5/653	42/7889	0.265326	1	0.977767	ELOVL5/MPC2/PDK2/PANK3/DLAT	5	down
3935	GO:0042552	myelination	5/653	42/7889	0.265326	1	0.977767	ZNF24/ATRN/SERINC5/DLG1/HEXA	5	down
3936	GO:0031032	actomyosin structure organization	8/653	74/7889	0.267268	1	0.977767	CDC42BPA/CCDC88A/MET/TRPM7/MKKS/TMOD2/STMN1/RHOA	8	down
3937	GO:0048515	spermatid differentiation	8/653	74/7889	0.267268	1	0.977767	ING2/H3-3B/H3-3A/MKKS/UBE2B/IQCG/AFF4/PAFAH1B1	8	down
3938	GO:0016485	protein processing	9/653	85/7889	0.269152	1	0.977767	CPD/MMP16/METAP2/PRKACB/YIPF5/SEC11A/PSEN2/XIAP/SDE2	9	down
3939	GO:0045930	negative regulation of mitotic cell cycle	9/653	85/7889	0.269152	1	0.977767	DLG1/CTNNB1/MSH2/TOPBP1/RAD21/MRE11/ATF2/SDE2/RAD17	9	down
3940	GO:0090150	establishment of protein localization to membrane	11/653	107/7889	0.270206	1	0.977767	ARL6IP1/RAB7A/CAMLG/EMC3/MFF/VPS35/RILPL1/SRP54/SSR3/RAB10/VPS37A	11	down
3941	GO:0001510	RNA methylation	4/653	32/7889	0.27089	1	0.977767	TRMT10A/WDR6/MRM2/TFB2M	4	down
3942	GO:0001657	ureteric bud development	4/653	32/7889	0.27089	1	0.977767	SMAD2/RARB/DLG1/HS2ST1	4	down
3943	GO:0032272	negative regulation of protein polymerization	4/653	32/7889	0.27089	1	0.977767	MKKS/TMOD2/STMN1/SPTBN1	4	down
3944	GO:0060993	kidney morphogenesis	4/653	32/7889	0.27089	1	0.977767	DLG1/IRX3/HS2ST1/AHI1	4	down
3945	GO:0072163	mesonephric epithelium development	4/653	32/7889	0.27089	1	0.977767	SMAD2/RARB/DLG1/HS2ST1	4	down
3946	GO:0072164	mesonephric tubule development	4/653	32/7889	0.27089	1	0.977767	SMAD2/RARB/DLG1/HS2ST1	4	down
3947	GO:0031344	regulation of cell projection organization	17/653	174/7889	0.271635	1	0.977767	CCDC88A/FMR1/MPHOSPH9/PDPN/SEMA6D/ARHGAP24/CEP97/VPS35/DPYSL2/RALA/SS18L1/RHOA/RAPGEF2/CNTF/TBC1D7/ENTR1/PAFAH1B1	17	down
3948	GO:0002228	natural killer cell mediated immunity	3/653	22/7889	0.272606	1	0.977767	RAB27A/KIF5B/ARL8B	3	down
3949	GO:0006289	nucleotide-excision repair	3/653	22/7889	0.272606	1	0.977767	GTF2H3/RPA1/LOC478089	3	down
3950	GO:0019935	cyclic-nucleotide-mediated signaling	3/653	22/7889	0.272606	1	0.977767	PDE10A/UBE2B/RAPGEF2	3	down
3951	GO:0021766	hippocampus development	3/653	22/7889	0.272606	1	0.977767	TMEM108/MKKS/PAFAH1B1	3	down
3952	GO:0042058	regulation of epidermal growth factor receptor signaling pathway	3/653	22/7889	0.272606	1	0.977767	CCDC88A/RAB7A/FER	3	down
3953	GO:0042267	natural killer cell mediated cytotoxicity	3/653	22/7889	0.272606	1	0.977767	RAB27A/KIF5B/ARL8B	3	down
3954	GO:0060760	positive regulation of response to cytokine stimulus	3/653	22/7889	0.272606	1	0.977767	MED1/PAFAH1B1/UBE2K	3	down
3955	GO:0010605	negative regulation of macromolecule metabolic process	75/653	846/7889	0.274216	1	0.977767	SMAD2/ZNF529/CBX3/ATP2B1/FMR1/CNOT8/PCNA/ZNF24/NR2C1/LOC100686571/ACP5/RARB/CDK2/SUV39H2/AIDA/HMGB1/FNIP1/HNRNPA2B1/DLG1/FASTKD1/BHLHE41/ERI1/SATB2/RLIM/PARPBP/CTNNB1/CAMLG/H3-3B/H3-3A/TRIB2/ZNF146/CRY1/MSL3/MED1/DR1/MKKS/MARCHF7/CNBP/ZNF8/TAF7/DAPK1/MSH2/ATG12/NIPBL/CLTC/PRKAR1A/PPP1R8/ZNF180/UBE2B/ZBTB14/LATS1/PPHLN1/SAP18/ZCCHC17/SSB/TERF1/ZNF597/RBM8A/CGGBP1/ZNF10/SPOPL/PPM1D/CNOT7/SUZ12/ZNF550/RAN/NR1D2/BRMS1L/PAIP2/XIAP/DCP2/SIRT1/PTBP1/LAMTOR5/BMI1	75	down
3956	GO:0051129	negative regulation of cellular component organization	22/653	231/7889	0.275001	1	0.977767	MPHOSPH9/AIDA/HMGB1/SEMA6D/ARHGAP24/MET/H3-3B/H3-3A/BECN1/MKKS/CEP97/TMOD2/RAD21/STMN1/TRIM37/RAD1/TERF1/SPTBN1/RAPGEF2/TBC1D7/SMARCA5/DCP2	22	down
3957	GO:0009314	response to radiation	15/653	152/7889	0.275252	1	0.977767	PCNA/FBXO4/CRY1/RNF168/USP1/MAP4K3/MSH2/NIPBL/TOPBP1/UBE2B/MAPK8/FBXL3/RRH/RAD1/SDE2	15	down
3958	GO:0006417	regulation of translation	14/653	141/7889	0.276864	1	0.977767	FMR1/CNOT8/SECISBP2L/METTL18/CNBP/FOXO3/DNAJC1/DAPK1/USP16/CNOT7/TRNAU1AP/PAIP2/DCP2/ALKBH1	14	down
3959	GO:0055067	monovalent inorganic cation homeostasis	7/653	64/7889	0.277106	1	0.977767	CCDC115/TMEM199/RAB7A/PDK2/ATP6V0A2/ATP6V0A1/CLN6	7	down
3960	GO:0043009	chordate embryonic development	21/653	220/7889	0.277515	1	0.977767	SMAD2/APBA2/DLG1/SATB2/MED1/MMP16/HOXA6/PRKACB/STK3/MSH2/NIPBL/UBE2B/RALA/LATS1/SLC39A1/RRN3/ADCY9/ATF2/PHF6/ALKBH1/BMI1	21	down
3961	GO:0051246	regulation of protein metabolic process	73/653	824/7889	0.279757	1	0.977767	CCDC88A/CCNG2/ASB11/FMR1/CNOT8/COMMD1/RAB1A/AIDA/HMGB1/FNIP1/LOC482977/DLG1/ING2/SECISBP2L/CTNNB1/FBXO4/ZZZ3/CAMLG/TRIB2/CRY1/MOB1B/WDR48/METTL18/DR1/PRKACB/SKP2/MARCHF7/CCNH/CNBP/MAP2K6/TAF7/FOXO3/DNAJC1/DAPK1/VPS35/RNF111/NIPBL/SPOP/SLCO3A1/PRKAR1A/VEGFC/RHBDD3/MRE11/PPP1R8/UBE2B/CCNG1/MAPK8/LATS1/CLN6/RHOA/RAPGEF2/XPO1/USP16/SPOPL/CNOT7/ITCH/CALM3/SUMO2/CNTF/TRNAU1AP/SASH1/ATF2/TBC1D7/PAIP2/XIAP/PHF20/DCP2/ALKBH1/UBE2K/PTBP1/PPP1R2/LAMTOR5/IWS1	73	down
3962	GO:0071900	regulation of protein serine/threonine kinase activity	11/653	108/7889	0.280319	1	0.977767	CCNG2/AIDA/TRIB2/CCNH/MAP2K6/PRKAR1A/CCNG1/LATS1/RHOA/RAPGEF2/SASH1	11	down
3963	GO:1901990	regulation of mitotic cell cycle phase transition	11/653	108/7889	0.280319	1	0.977767	CDK2/DLG1/CDC7/CCNH/CDKN2C/TOPBP1/RAD21/MRE11/PLRG1/SDE2/RAD17	11	down
3964	GO:0006364	rRNA processing	10/653	97/7889	0.280726	1	0.977767	RRP15/ESF1/ERI1/RIOK1/METTL18/ZNHIT6/WDR12/GAR1/FCF1/TFB2M	10	down
3965	GO:0006457	protein folding	10/653	97/7889	0.280726	1	0.977767	PPIG/TXNDC9/CANX/HSPA13/MKKS/DNAJC1/TOR1B/CWC27/TOR2A/TOR1A	10	down
3966	GO:2001020	regulation of response to DNA damage stimulus	10/653	97/7889	0.280726	1	0.977767	FMR1/PCNA/HMGB1/PARPBP/FBXO4/CRY1/RNF168/WDR48/USP1/MARCHF7	10	down
3967	GO:0030902	hindbrain development	5/653	43/7889	0.281671	1	0.977767	ATRN/TTC21B/ARCN1/ATF2/AHI1	5	down
3968	GO:0042273	ribosomal large subunit biogenesis	5/653	43/7889	0.281671	1	0.977767	RRP15/RSL24D1/NPM1/ZNHIT6/WDR12	5	down
3969	GO:0044272	sulfur compound biosynthetic process	5/653	43/7889	0.281671	1	0.977767	CHSY3/ELOVL5/MPC2/PDK2/DLAT	5	down
3970	GO:1902532	negative regulation of intracellular signal transduction	18/653	187/7889	0.285048	1	0.977767	AIDA/FNIP1/DLG1/ARHGAP24/MET/SH3BP4/PEBP1/SCAI/MARCHF7/PDE10A/KPTN/UBE2B/STMN1/RASA1/RRN3/SEC14L1/TBC1D7/PAFAH1B1	18	down
3971	GO:0051099	positive regulation of binding	6/653	54/7889	0.28744	1	0.977767	FMR1/HMGB1/MET/STK3/STMN1/RAPGEF2	6	down
3972	GO:0032259	methylation	12/653	120/7889	0.289185	1	0.977767	TRMT10A/SUV39H2/METTL18/WDR6/MRM2/COMT/PPM1D/SUZ12/TFB2M/PHF20/IWS1/BMI1	12	down
3973	GO:0006029	proteoglycan metabolic process	4/653	33/7889	0.289926	1	0.977767	HS3ST5/CHSY3/CTNNB1/HS2ST1	4	down
3974	GO:0006637	acyl-CoA metabolic process	4/653	33/7889	0.289926	1	0.977767	ELOVL5/MPC2/PDK2/DLAT	4	down
3975	GO:0016241	regulation of macroautophagy	4/653	33/7889	0.289926	1	0.977767	BECN1/ATG12/GNAI3/ATP6V0A1	4	down
3976	GO:0035383	thioester metabolic process	4/653	33/7889	0.289926	1	0.977767	ELOVL5/MPC2/PDK2/DLAT	4	down
3977	GO:0051402	neuron apoptotic process	7/653	65/7889	0.290445	1	0.977767	FOXO3/MSH2/RHOA/CNTF/ATF2/XIAP/ALKBH1	7	down
3978	GO:0051403	stress-activated MAPK cascade	9/653	87/7889	0.292022	1	0.977767	AIDA/HMGB1/DLG1/MAP2K6/STK3/MAPK8/ATF2/XIAP/PAFAH1B1	9	down
3979	GO:0070997	neuron death	9/653	87/7889	0.292022	1	0.977767	FOXO3/VPS35/MSH2/RILPL1/RHOA/CNTF/ATF2/XIAP/ALKBH1	9	down
3980	GO:0000154	rRNA modification	2/653	13/7889	0.293212	1	0.977767	GAR1/TFB2M	2	down
3981	GO:0002507	tolerance induction	2/653	13/7889	0.293212	1	0.977767	HMGB1/MARCHF7	2	down
3982	GO:0006284	base-excision repair	2/653	13/7889	0.293212	1	0.977767	PCNA/RPA1	2	down
3983	GO:0007566	embryo implantation	2/653	13/7889	0.293212	1	0.977767	H3-3B/H3-3A	2	down
3984	GO:0014904	myotube cell development	2/653	13/7889	0.293212	1	0.977767	CAV2/HOMER1	2	down
3985	GO:0016601	Rac protein signal transduction	2/653	13/7889	0.293212	1	0.977767	RHOG2/ARHGAP24	2	down
3986	GO:0017145	stem cell division	2/653	13/7889	0.293212	1	0.977767	ING2/BMI1	2	down
3987	GO:0019933	cAMP-mediated signaling	2/653	13/7889	0.293212	1	0.977767	UBE2B/RAPGEF2	2	down
3988	GO:0031057	negative regulation of histone modification	2/653	13/7889	0.293212	1	0.977767	TAF7/UBE2B	2	down
3989	GO:0031102	neuron projection regeneration	2/653	13/7889	0.293212	1	0.977767	NREP/CNTF	2	down
3990	GO:0035116	embryonic hindlimb morphogenesis	2/653	13/7889	0.293212	1	0.977767	RARB/MED1	2	down
3991	GO:0035459	vesicle cargo loading	2/653	13/7889	0.293212	1	0.977767	RAB1A/MIA3	2	down
3992	GO:0045324	late endosome to vacuole transport	2/653	13/7889	0.293212	1	0.977767	STAM/TMEM50B	2	down
3993	GO:0046636	negative regulation of alpha-beta T cell activation	2/653	13/7889	0.293212	1	0.977767	HMGB1/LOC111089966	2	down
3994	GO:0046856	phosphatidylinositol dephosphorylation	2/653	13/7889	0.293212	1	0.977767	MTMR2/MTMR9	2	down
3995	GO:0048384	retinoic acid receptor signaling pathway	2/653	13/7889	0.293212	1	0.977767	NR2C1/RARB	2	down
3996	GO:0061436	establishment of skin barrier	2/653	13/7889	0.293212	1	0.977767	MET/STMN1	2	down
3997	GO:0070839	metal ion export	2/653	13/7889	0.293212	1	0.977767	ATP2B1/DLG1	2	down
3998	GO:0071875	adrenergic receptor signaling pathway	2/653	13/7889	0.293212	1	0.977767	RAPGEF2/ADCY9	2	down
3999	GO:0099601	regulation of neurotransmitter receptor activity	2/653	13/7889	0.293212	1	0.977767	DAPK1/HOMER1	2	down
4000	GO:2000279	negative regulation of DNA biosynthetic process	2/653	13/7889	0.293212	1	0.977767	TERF1/DCP2	2	down
4001	GO:0010507	negative regulation of autophagy	3/653	23/7889	0.295905	1	0.977767	BECN1/WDR6/MTMR9	3	down
4002	GO:0010822	positive regulation of mitochondrion organization	3/653	23/7889	0.295905	1	0.977767	MFF/VPS35/RALA	3	down
4003	GO:0030516	regulation of axon extension	3/653	23/7889	0.295905	1	0.977767	TTL/SEMA6D/DPYSL2	3	down
4004	GO:0035306	positive regulation of dephosphorylation	3/653	23/7889	0.295905	1	0.977767	MTMR9/CALM3/PTBP1	3	down
4005	GO:0038202	TORC1 signaling	3/653	23/7889	0.295905	1	0.977767	GPR137C/KPTN/GPR137B	3	down
4006	GO:0043647	inositol phosphate metabolic process	3/653	23/7889	0.295905	1	0.977767	NUDT3/BPNT1/NUDT4	3	down
4007	GO:0071479	cellular response to ionizing radiation	3/653	23/7889	0.295905	1	0.977767	FBXO4/NIPBL/RAD1	3	down
4008	GO:1901379	regulation of potassium ion transmembrane transport	3/653	23/7889	0.295905	1	0.977767	DLG1/CD63/CRBN	3	down
4009	GO:0007272	ensheathment of neurons	5/653	44/7889	0.298204	1	0.977767	ZNF24/ATRN/SERINC5/DLG1/HEXA	5	down
4010	GO:0008366	axon ensheathment	5/653	44/7889	0.298204	1	0.977767	ZNF24/ATRN/SERINC5/DLG1/HEXA	5	down
4011	GO:0009792	embryo development ending in birth or egg hatching	21/653	223/7889	0.298987	1	0.977767	SMAD2/APBA2/DLG1/SATB2/MED1/MMP16/HOXA6/PRKACB/STK3/MSH2/NIPBL/UBE2B/RALA/LATS1/SLC39A1/RRN3/ADCY9/ATF2/PHF6/ALKBH1/BMI1	21	down
4012	GO:0031023	microtubule organizing center organization	6/653	55/7889	0.302229	1	0.977767	CDK2/CTNNB1/NPM1/TRIM37/XPO1/PAFAH1B1	6	down
4013	GO:0032434	regulation of proteasomal ubiquitin-dependent protein catabolic process	6/653	55/7889	0.302229	1	0.977767	COMMD1/CAMLG/TRIB2/XPO1/SUMO2/UBE2K	6	down
4014	GO:0045787	positive regulation of cell cycle	10/653	99/7889	0.302461	1	0.977767	TTL/SPAST/CDC7/BECN1/MED1/RAD21/UBE2B/PLRG1/RHOA/CSPP1	10	down
4015	GO:0046777	protein autophosphorylation	8/653	77/7889	0.30423	1	0.977767	INSR/MOB1B/CSNK2A1/TRPM7/DAPK1/EPHB4/MRE11/CALM3	8	down
4016	GO:0007178	transmembrane receptor protein serine/threonine kinase signaling pathway	13/653	133/7889	0.306373	1	0.977767	SMAD2/CTDSPL2/LOC482977/ING2/NREP/ZNF8/RNF111/LATS1/SPTBN1/ATF2/ZFYVE9/HEXA/SOST	13	down
4017	GO:0022037	metencephalon development	4/653	34/7889	0.309136	1	0.977767	ATRN/TTC21B/ARCN1/ATF2	4	down
4018	GO:0031623	receptor internalization	4/653	34/7889	0.309136	1	0.977767	FMR1/CD63/CLTC/AHI1	4	down
4019	GO:0061326	renal tubule development	4/653	34/7889	0.309136	1	0.977767	DLG1/IRX3/HS2ST1/AHI1	4	down
4020	GO:0061640	cytoskeleton-dependent cytokinesis	4/653	34/7889	0.309136	1	0.977767	SPAST/STMN1/RHOA/SEPTIN2	4	down
4021	GO:0072080	nephron tubule development	4/653	34/7889	0.309136	1	0.977767	DLG1/IRX3/HS2ST1/AHI1	4	down
4022	GO:1903321	negative regulation of protein modification by small protein conjugation or removal	4/653	34/7889	0.309136	1	0.977767	CAMLG/CRY1/MARCHF7/SPOPL	4	down
4023	GO:0018958	phenol-containing compound metabolic process	5/653	45/7889	0.314888	1	0.977767	CTSK/MED1/COMT/RAPGEF2/ATP7A	5	down
4024	GO:0030203	glycosaminoglycan metabolic process	5/653	45/7889	0.314888	1	0.977767	CHSY3/CLTC/HS2ST1/CLN6/HEXA	5	down
4025	GO:0055123	digestive system development	5/653	45/7889	0.314888	1	0.977767	SMAD2/RARB/NIPBL/SRP54/AHI1	5	down
4026	GO:2000045	regulation of G1/S transition of mitotic cell cycle	5/653	45/7889	0.314888	1	0.977767	DLG1/CCNH/CDKN2C/PLRG1/SDE2	5	down
4027	GO:0051345	positive regulation of hydrolase activity	16/653	168/7889	0.315265	1	0.977767	PCNA/HMGB1/ARHGAP24/CHN2/DAPK1/MAPK8/MTMR9/RASA1/RHOA/RAPGEF2/TBCK/CALM3/RAB11FIP2/TBC1D7/TBC1D12/SNX13	16	down
4028	GO:1903362	regulation of cellular protein catabolic process	9/653	89/7889	0.315369	1	0.977767	COMMD1/CAMLG/TRIB2/MARCHF7/VPS35/LATS1/XPO1/SUMO2/UBE2K	9	down
4029	GO:0007051	spindle organization	8/653	78/7889	0.3168	1	0.977767	DLG1/STAG2/SPAST/SMC3/CEP97/CLTC/STMN1/RHOA	8	down
4030	GO:0017038	protein import	8/653	78/7889	0.3168	1	0.977767	MED1/STK3/NUP107/NXT2/KPNA5/TIMM17A/RAN/ATF2	8	down
4031	GO:0009152	purine ribonucleotide biosynthetic process	7/653	67/7889	0.317533	1	0.977767	ELOVL5/MPC2/PDK2/PANK3/DLAT/ADCY9/ATP5MG	7	down
4032	GO:0046488	phosphatidylinositol metabolic process	7/653	67/7889	0.317533	1	0.977767	LOC100856339/BPNT1/BECN1/PIGK/MTMR2/MTMR9/DPM1	7	down
4033	GO:0000281	mitotic cytokinesis	3/653	24/7889	0.319315	1	0.977767	SPAST/STMN1/RHOA	3	down
4034	GO:0048477	oogenesis	3/653	24/7889	0.319315	1	0.977767	H3-3B/H3-3A/FOXO3	3	down
4035	GO:0071867	response to monoamine	3/653	24/7889	0.319315	1	0.977767	CAV2/VPS35/GNAI3	3	down
4036	GO:0071868	cellular response to monoamine stimulus	3/653	24/7889	0.319315	1	0.977767	CAV2/VPS35/GNAI3	3	down
4037	GO:0071869	response to catecholamine	3/653	24/7889	0.319315	1	0.977767	CAV2/VPS35/GNAI3	3	down
4038	GO:0071870	cellular response to catecholamine stimulus	3/653	24/7889	0.319315	1	0.977767	CAV2/VPS35/GNAI3	3	down
4039	GO:0090329	regulation of DNA-templated DNA replication	3/653	24/7889	0.319315	1	0.977767	PCNA/CDK2/CDC7	3	down
4040	GO:1901184	regulation of ERBB signaling pathway	3/653	24/7889	0.319315	1	0.977767	CCDC88A/RAB7A/FER	3	down
4041	GO:1904019	epithelial cell apoptotic process	3/653	24/7889	0.319315	1	0.977767	STK3/EXOC5/ATF2	3	down
4042	GO:2000117	negative regulation of cysteine-type endopeptidase activity	3/653	24/7889	0.319315	1	0.977767	FNIP1/XIAP/LAMTOR5	3	down
4043	GO:0007420	brain development	18/653	192/7889	0.324642	1	0.977767	TMEM108/ATRN/RARB/SEMA6D/SATB2/MED1/MKKS/FOXO3/NIPBL/DPYSL2/TTC21B/RHOA/RAPGEF2/ARCN1/ATF2/AHI1/PAFAH1B1/BMI1	18	down
4044	GO:0000731	DNA synthesis involved in DNA repair	2/653	14/7889	0.324822	1	0.977767	PCNA/PCLAF	2	down
4045	GO:0006270	DNA replication initiation	2/653	14/7889	0.324822	1	0.977767	CDK2/TOPBP1	2	down
4046	GO:0006614	SRP-dependent cotranslational protein targeting to membrane	2/653	14/7889	0.324822	1	0.977767	SRP54/SSR3	2	down
4047	GO:0021879	forebrain neuron differentiation	2/653	14/7889	0.324822	1	0.977767	SATB2/RAPGEF2	2	down
4048	GO:0030514	negative regulation of BMP signaling pathway	2/653	14/7889	0.324822	1	0.977767	CTDSPL2/SOST	2	down
4049	GO:0033144	negative regulation of intracellular steroid hormone receptor signaling pathway	2/653	14/7889	0.324822	1	0.977767	CRY1/RHOA	2	down
4050	GO:0033260	nuclear DNA replication	2/653	14/7889	0.324822	1	0.977767	PCNA/CDC7	2	down
4051	GO:0036297	interstrand cross-link repair	2/653	14/7889	0.324822	1	0.977767	DCLRE1A/NUCKS1	2	down
4052	GO:0040020	regulation of meiotic nuclear division	2/653	14/7889	0.324822	1	0.977767	UBE2B/RAD1	2	down
4053	GO:0042403	thyroid hormone metabolic process	2/653	14/7889	0.324822	1	0.977767	CTSK/MED1	2	down
4054	GO:0043162	ubiquitin-dependent protein catabolic process via the multivesicular body sorting pathway	2/653	14/7889	0.324822	1	0.977767	STAM/VPS37A	2	down
4055	GO:0043370	regulation of CD4-positive, alpha-beta T cell differentiation	2/653	14/7889	0.324822	1	0.977767	HMGB1/LOC111089966	2	down
4056	GO:0045646	regulation of erythrocyte differentiation	2/653	14/7889	0.324822	1	0.977767	MED1/FOXO3	2	down
4057	GO:0050918	positive chemotaxis	2/653	14/7889	0.324822	1	0.977767	MET/VEGFC	2	down
4058	GO:0060236	regulation of mitotic spindle organization	2/653	14/7889	0.324822	1	0.977767	CEP97/CLTC	2	down
4059	GO:0060338	regulation of type I interferon-mediated signaling pathway	2/653	14/7889	0.324822	1	0.977767	CNOT7/UBE2K	2	down
4060	GO:0070193	synaptonemal complex organization	2/653	14/7889	0.324822	1	0.977767	RAD21/UBE2B	2	down
4061	GO:0098751	bone cell development	2/653	14/7889	0.324822	1	0.977767	MED1/PAFAH1B1	2	down
4062	GO:0098868	bone growth	2/653	14/7889	0.324822	1	0.977767	RARB/ATF2	2	down
4063	GO:1903115	regulation of actin filament-based movement	2/653	14/7889	0.324822	1	0.977767	PDPN/DLG1	2	down
4064	GO:2000785	regulation of autophagosome assembly	2/653	14/7889	0.324822	1	0.977767	BECN1/TBC1D12	2	down
4065	GO:0034248	regulation of cellular amide metabolic process	15/653	158/7889	0.327542	1	0.977767	FMR1/CNOT8/SECISBP2L/METTL18/CNBP/FOXO3/DNAJC1/DAPK1/PDK2/USP16/CNOT7/TRNAU1AP/PAIP2/DCP2/ALKBH1	15	down
4066	GO:0001823	mesonephros development	4/653	35/7889	0.328464	1	0.977767	SMAD2/RARB/DLG1/HS2ST1	4	down
4067	GO:0008637	apoptotic mitochondrial changes	4/653	35/7889	0.328464	1	0.977767	MFF/VPS35/ATF2/NAIF1	4	down
4068	GO:0032456	endocytic recycling	4/653	35/7889	0.328464	1	0.977767	RAB7A/VPS35/VPS26A/ENTR1	4	down
4069	GO:0032990	cell part morphogenesis	19/653	204/7889	0.328713	1	0.977767	GPM6A/TMEM108/B3GNT2/TTL/PDPN/SEMA6D/RHOG2/NRN1/SPAST/CTNNB1/KIF5B/MFF/NUBPL/DPYSL2/STMN1/SS18L1/RAPGEF2/NCKAP1/PAFAH1B1	19	down
4070	GO:1903046	meiotic cell cycle process	8/653	79/7889	0.329469	1	0.977767	ING2/RAD54B/SGO2/RAD21/MRE11/UBE2B/RAD1/TERF1	8	down
4071	GO:0001959	regulation of cytokine-mediated signaling pathway	5/653	46/7889	0.331687	1	0.977767	MED1/CNOT7/XIAP/PAFAH1B1/UBE2K	5	down
4072	GO:0030433	ubiquitin-dependent ERAD pathway	5/653	46/7889	0.331687	1	0.977767	STT3B/CANX/RNF103/UBXN8/FAF2	5	down
4073	GO:0035303	regulation of dephosphorylation	5/653	46/7889	0.331687	1	0.977767	PPP1R8/MTMR9/CALM3/PTBP1/PPP1R2	5	down
4074	GO:0034660	ncRNA metabolic process	22/653	239/7889	0.331744	1	0.977767	RRP15/TRMT10A/ESF1/HNRNPA2B1/THUMPD1/ERI1/RIOK1/METTL18/DARS2/WDR6/IARS2/ZNHIT6/USPL1/PRORP/WDR12/GAR1/SSB/TPRKB/FCF1/TFB2M/ALKBH1/GATC	22	down
4075	GO:0031333	negative regulation of protein-containing complex assembly	6/653	57/7889	0.332186	1	0.977767	AIDA/HMGB1/MKKS/TMOD2/STMN1/SPTBN1	6	down
4076	GO:0036503	ERAD pathway	6/653	57/7889	0.332186	1	0.977767	STT3B/CANX/RNF103/UBXN8/FAF2/TOR1A	6	down
4077	GO:0071897	DNA biosynthetic process	6/653	57/7889	0.332186	1	0.977767	PCNA/PCLAF/FBXO4/RPA1/TERF1/DCP2	6	down
4078	GO:0033043	regulation of organelle organization	38/653	426/7889	0.336033	1	0.977767	CCDC88A/MPHOSPH9/CEP70/RHOG2/DLG1/SPAST/CTNNB1/FBXO4/MET/H3-3B/H3-3A/BECN1/SKA2/MFF/MKKS/CEP97/VPS35/ATG12/TMOD2/CLTC/RAD21/MRE11/UBE2B/STMN1/RALA/LATS1/TRIM37/RAD1/TERF1/SPTBN1/RASA1/RHOA/TBC1D7/SMARCA5/TBC1D12/DCP2/ENTR1/PAFAH1B1	38	down
4079	GO:0048729	tissue morphogenesis	19/653	205/7889	0.336601	1	0.977767	SMAD2/PDPN/DLG1/ARHGAP24/CTNNB1/IRX3/MET/LIN7C/MED1/PRKACB/STK3/EXOC5/VEGFC/HS2ST1/RALA/RHOA/AHI1/PAFAH1B1/TOR1A	19	down
4080	GO:0000904	cell morphogenesis involved in differentiation	20/653	217/7889	0.340143	1	0.977767	B3GNT2/RAB1A/ATRN/TTL/PDPN/SEMA6D/RHOG2/SPAST/COL24A1/MET/KIF5B/DPYSL2/STMN1/LATS1/RILPL1/SS18L1/RHOA/RAPGEF2/PAFAH1B1/HEXA	20	down
4081	GO:0010717	regulation of epithelial to mesenchymal transition	3/653	25/7889	0.342742	1	0.977767	SMAD2/PDPN/CTNNB1	3	down
4082	GO:0035924	cellular response to vascular endothelial growth factor stimulus	3/653	25/7889	0.342742	1	0.977767	TSPAN12/CD63/VEGFC	3	down
4083	GO:0044728	DNA methylation or demethylation	3/653	25/7889	0.342742	1	0.977767	PPM1D/ALKBH1/BMI1	3	down
4084	GO:0061951	establishment of protein localization to plasma membrane	3/653	25/7889	0.342742	1	0.977767	RAB7A/VPS35/RILPL1	3	down
4085	GO:0072599	establishment of protein localization to endoplasmic reticulum	3/653	25/7889	0.342742	1	0.977767	SRP54/SSR3/RAB10	3	down
4086	GO:1901292	nucleoside phosphate catabolic process	3/653	25/7889	0.342742	1	0.977767	NUDT3/NUDT4/NUDT9	3	down
4087	GO:0030041	actin filament polymerization	7/653	69/7889	0.345037	1	0.977767	DLG1/MKKS/TMOD2/WASHC3/LATS1/SPTBN1/RASA1	7	down
4088	GO:0045444	fat cell differentiation	7/653	69/7889	0.345037	1	0.977767	TRIB2/MED1/PEX11A/MKKS/STK3/NIPBL/ATF2	7	down
4089	GO:0043487	regulation of RNA stability	6/653	58/7889	0.347304	1	0.977767	FMR1/CNOT8/FASTKD1/ZCCHC17/CNOT7/DCP2	6	down
4090	GO:0072073	kidney epithelium development	6/653	58/7889	0.347304	1	0.977767	SMAD2/RARB/DLG1/IRX3/HS2ST1/AHI1	6	down
4091	GO:0007338	single fertilization	4/653	36/7889	0.347858	1	0.977767	H3-3B/H3-3A/WDR48/IFTAP	4	down
4092	GO:0030316	osteoclast differentiation	4/653	36/7889	0.347858	1	0.977767	OSTM1/GPR137B/IREB2/PAFAH1B1	4	down
4093	GO:2000278	regulation of DNA biosynthetic process	4/653	36/7889	0.347858	1	0.977767	PCNA/FBXO4/TERF1/DCP2	4	down
4094	GO:0032535	regulation of cellular component size	13/653	138/7889	0.354692	1	0.977767	TTL/SEMA6D/DLG1/PEX11A/MKKS/HP1BP3/TMOD2/CLCN3/DPYSL2/LATS1/SPTBN1/RASA1/RHOA	13	down
4095	GO:0072657	protein localization to membrane	20/653	219/7889	0.355661	1	0.977767	CCDC88A/ARL6IP1/DLG1/RAB7A/CAMLG/EMC3/TRIP11/KIF5B/MFF/VPS35/EXOC5/CLTC/RILPL1/SRP54/TM9SF3/SSR3/SPTBN1/ARL13B/RAB10/VPS37A	20	down
4096	GO:0031112	positive regulation of microtubule polymerization or depolymerization	2/653	15/7889	0.35605	1	0.977767	SPAST/MET	2	down
4097	GO:0031297	replication fork processing	2/653	15/7889	0.35605	1	0.977767	PCNA/MRE11	2	down
4098	GO:0032509	endosome transport via multivesicular body sorting pathway	2/653	15/7889	0.35605	1	0.977767	STAM/TMEM50B	2	down
4099	GO:0040018	positive regulation of multicellular organism growth	2/653	15/7889	0.35605	1	0.977767	MKKS/NIPBL	2	down
4100	GO:0043537	negative regulation of blood vessel endothelial cell migration	2/653	15/7889	0.35605	1	0.977767	HMGB1/RHOA	2	down
4101	GO:0044088	regulation of vacuole organization	2/653	15/7889	0.35605	1	0.977767	BECN1/TBC1D12	2	down
4102	GO:0045581	negative regulation of T cell differentiation	2/653	15/7889	0.35605	1	0.977767	HMGB1/LOC111089966	2	down
4103	GO:0048678	response to axon injury	2/653	15/7889	0.35605	1	0.977767	NREP/CNTF	2	down
4104	GO:0050686	negative regulation of mRNA processing	2/653	15/7889	0.35605	1	0.977767	HNRNPA2B1/PTBP1	2	down
4105	GO:0051489	regulation of filopodium assembly	2/653	15/7889	0.35605	1	0.977767	FMR1/RALA	2	down
4106	GO:0060042	retina morphogenesis in camera-type eye	2/653	15/7889	0.35605	1	0.977767	TSPAN12/AHI1	2	down
4107	GO:0060632	regulation of microtubule-based movement	2/653	15/7889	0.35605	1	0.977767	MKKS/TTC21B	2	down
4108	GO:0061756	leukocyte adhesion to vascular endothelial cell	2/653	15/7889	0.35605	1	0.977767	PODXL2/RHOA	2	down
4109	GO:0086001	cardiac muscle cell action potential	2/653	15/7889	0.35605	1	0.977767	DLG1/CALM3	2	down
4110	GO:2001222	regulation of neuron migration	2/653	15/7889	0.35605	1	0.977767	NIPBL/RAPGEF2	2	down
4111	GO:0048545	response to steroid hormone	7/653	70/7889	0.358898	1	0.977767	RNF6/CRY1/MED1/SKP2/TAF7/LATS1/RHOA	7	down
4112	GO:0048588	developmental cell growth	6/653	59/7889	0.362481	1	0.977767	TMEM108/TTL/SEMA6D/NRN1/CTNNB1/DPYSL2	6	down
4113	GO:0051017	actin filament bundle assembly	6/653	59/7889	0.362481	1	0.977767	CCDC88A/MET/MYO1B/MKKS/STMN1/RHOA	6	down
4114	GO:0061572	actin filament bundle organization	6/653	59/7889	0.362481	1	0.977767	CCDC88A/MET/MYO1B/MKKS/STMN1/RHOA	6	down
4115	GO:0060759	regulation of response to cytokine stimulus	5/653	48/7889	0.36549	1	0.977767	MED1/CNOT7/XIAP/PAFAH1B1/UBE2K	5	down
4116	GO:0001885	endothelial cell development	3/653	26/7889	0.366102	1	0.977767	COL24A1/MET/RAPGEF2	3	down
4117	GO:0006303	double-strand break repair via nonhomologous end joining	3/653	26/7889	0.366102	1	0.977767	APLF/DCLRE1A/MRE11	3	down
4118	GO:0030837	negative regulation of actin filament polymerization	3/653	26/7889	0.366102	1	0.977767	MKKS/TMOD2/SPTBN1	3	down
4119	GO:0031016	pancreas development	3/653	26/7889	0.366102	1	0.977767	SMAD2/MET/SRP54	3	down
4120	GO:0034394	protein localization to cell surface	3/653	26/7889	0.366102	1	0.977767	CTNNB1/PIGK/TOR1A	3	down
4121	GO:0035195	miRNA-mediated gene silencing	3/653	26/7889	0.366102	1	0.977767	FMR1/HNRNPA2B1/RAN	3	down
4122	GO:0045911	positive regulation of DNA recombination	3/653	26/7889	0.366102	1	0.977767	WDR48/MSH2/UBE2B	3	down
4123	GO:0046854	phosphatidylinositol phosphate biosynthetic process	3/653	26/7889	0.366102	1	0.977767	LOC100856339/BPNT1/BECN1	3	down
4124	GO:0120034	positive regulation of plasma membrane bounded cell projection assembly	3/653	26/7889	0.366102	1	0.977767	CCDC88A/RALA/ENTR1	3	down
4125	GO:1902117	positive regulation of organelle assembly	3/653	26/7889	0.366102	1	0.977767	CCDC88A/RHOA/ENTR1	3	down
4126	GO:0002832	negative regulation of response to biotic stimulus	4/653	37/7889	0.367265	1	0.977767	ATG12/SEC14L1/CNOT7/ITCH	4	down
4127	GO:0031110	regulation of microtubule polymerization or depolymerization	4/653	37/7889	0.367265	1	0.977767	SPAST/MET/SKA2/STMN1	4	down
4128	GO:0043524	negative regulation of neuron apoptotic process	4/653	37/7889	0.367265	1	0.977767	MSH2/RHOA/CNTF/ALKBH1	4	down
4129	GO:0051262	protein tetramerization	4/653	37/7889	0.367265	1	0.977767	ACOT13/TRPM7/STK3/USP16	4	down
4130	GO:0061077	chaperone-mediated protein folding	4/653	37/7889	0.367265	1	0.977767	HSPA13/TOR1B/TOR2A/TOR1A	4	down
4131	GO:1903050	regulation of proteolysis involved in cellular protein catabolic process	8/653	82/7889	0.367917	1	0.977767	COMMD1/CAMLG/TRIB2/MARCHF7/LATS1/XPO1/SUMO2/UBE2K	8	down
4132	GO:0007281	germ cell development	10/653	105/7889	0.369749	1	0.977767	ING2/H3-3B/H3-3A/MKKS/FOXO3/MSH2/UBE2B/IQCG/AFF4/PAFAH1B1	10	down
4133	GO:0007179	transforming growth factor beta receptor signaling pathway	7/653	71/7889	0.372805	1	0.977767	SMAD2/LOC482977/ING2/NREP/RNF111/LATS1/ZFYVE9	7	down
4134	GO:0032386	regulation of intracellular transport	9/653	94/7889	0.375172	1	0.977767	DNAJC13/CTDSPL2/MFF/VPS35/YIPF5/TTC21B/XPO1/RAN/IWS1	9	down
4135	GO:0042692	muscle cell differentiation	11/653	117/7889	0.375351	1	0.977767	CAV2/RARB/BHLHE41/IRX3/RBPMS2/H3-3B/H3-3A/ASF1A/TMOD2/HOMER1/PTBP1	11	down
4136	GO:0060562	epithelial tube morphogenesis	11/653	117/7889	0.375351	1	0.977767	DLG1/CTNNB1/IRX3/MET/MED1/PRKACB/STK3/HS2ST1/RALA/RHOA/AHI1	11	down
4137	GO:0006839	mitochondrial transport	6/653	60/7889	0.377693	1	0.977767	MFF/VPS35/TIMM17A/LOC478720/ATF2/NAIF1	6	down
4138	GO:0061013	regulation of mRNA catabolic process	6/653	60/7889	0.377693	1	0.977767	FMR1/CNOT8/FASTKD1/RBM8A/CNOT7/DCP2	6	down
4139	GO:0032271	regulation of protein polymerization	8/653	83/7889	0.38083	1	0.977767	DLG1/MET/MKKS/TMOD2/STMN1/LATS1/SPTBN1/RASA1	8	down
4140	GO:0051258	protein polymerization	10/653	106/7889	0.381158	1	0.977767	DLG1/MET/MKKS/TMOD2/WASHC3/STMN1/LATS1/SPTBN1/RASA1/UBE2K	10	down
4141	GO:0008360	regulation of cell shape	5/653	49/7889	0.382427	1	0.977767	PDPN/RHOG2/DLG1/STRIP2/RHOA	5	down
4142	GO:0046328	regulation of JNK cascade	5/653	49/7889	0.382427	1	0.977767	AIDA/HMGB1/STK3/XIAP/PAFAH1B1	5	down
4143	GO:1902806	regulation of cell cycle G1/S phase transition	5/653	49/7889	0.382427	1	0.977767	DLG1/CCNH/CDKN2C/PLRG1/SDE2	5	down
4144	GO:0006605	protein targeting	11/653	118/7889	0.386196	1	0.977767	RAB27A/TRAK2/ARL6IP1/LAMP2/MFF/HPS4/SRP54/TIMM17A/SSR3/VPS37A/MON1B	11	down
4145	GO:0006334	nucleosome assembly	4/653	38/7889	0.38664	1	0.977767	ASF1A/NAP1L1/HP1BP3/SMARCA5	4	down
4146	GO:0001894	tissue homeostasis	7/653	72/7889	0.386741	1	0.977767	CTSK/ACP5/MKKS/CLCN3/HOMER1/GPR137B/FH	7	down
4147	GO:0006470	protein dephosphorylation	7/653	72/7889	0.386741	1	0.977767	PTPRA/PPP1R8/PPM1D/UBLCP1/CALM3/PTBP1/PPP1R2	7	down
4148	GO:0060560	developmental growth involved in morphogenesis	7/653	72/7889	0.386741	1	0.977767	TMEM108/TTL/SEMA6D/NRN1/CTNNB1/MED1/DPYSL2	7	down
4149	GO:0070302	regulation of stress-activated protein kinase signaling cascade	7/653	72/7889	0.386741	1	0.977767	AIDA/HMGB1/DLG1/STK3/RNF13/XIAP/PAFAH1B1	7	down
4150	GO:1901214	regulation of neuron death	7/653	72/7889	0.386741	1	0.977767	FOXO3/VPS35/MSH2/RILPL1/RHOA/CNTF/ALKBH1	7	down
4151	GO:0006882	cellular zinc ion homeostasis	2/653	16/7889	0.386742	1	0.977767	SLC39A6/SLC30A1	2	down
4152	GO:0007099	centriole replication	2/653	16/7889	0.386742	1	0.977767	CDK2/TRIM37	2	down
4153	GO:0008053	mitochondrial fusion	2/653	16/7889	0.386742	1	0.977767	MFF/MIGA1	2	down
4154	GO:0010812	negative regulation of cell-substrate adhesion	2/653	16/7889	0.386742	1	0.977767	RASA1/RHOA	2	down
4155	GO:0030488	tRNA methylation	2/653	16/7889	0.386742	1	0.977767	TRMT10A/WDR6	2	down
4156	GO:0030521	androgen receptor signaling pathway	2/653	16/7889	0.386742	1	0.977767	RNF6/RHOA	2	down
4157	GO:0031952	regulation of protein autophosphorylation	2/653	16/7889	0.386742	1	0.977767	MOB1B/MRE11	2	down
4158	GO:0033173	calcineurin-NFAT signaling cascade	2/653	16/7889	0.386742	1	0.977767	PPP3CA/PTBP1	2	down
4159	GO:0033561	regulation of water loss via skin	2/653	16/7889	0.386742	1	0.977767	MET/STMN1	2	down
4160	GO:0034332	adherens junction organization	2/653	16/7889	0.386742	1	0.977767	CDH8/CTNNB1	2	down
4161	GO:0035065	regulation of histone acetylation	2/653	16/7889	0.386742	1	0.977767	TAF7/IWS1	2	down
4162	GO:0043502	regulation of muscle adaptation	2/653	16/7889	0.386742	1	0.977767	BECN1/FOXO3	2	down
4163	GO:0045620	negative regulation of lymphocyte differentiation	2/653	16/7889	0.386742	1	0.977767	HMGB1/LOC111089966	2	down
4164	GO:0046902	regulation of mitochondrial membrane permeability	2/653	16/7889	0.386742	1	0.977767	ATF2/NAIF1	2	down
4165	GO:0048566	embryonic digestive tract development	2/653	16/7889	0.386742	1	0.977767	RARB/NIPBL	2	down
4166	GO:0051693	actin filament capping	2/653	16/7889	0.386742	1	0.977767	TMOD2/SPTBN1	2	down
4167	GO:0055069	zinc ion homeostasis	2/653	16/7889	0.386742	1	0.977767	SLC39A6/SLC30A1	2	down
4168	GO:0090224	regulation of spindle organization	2/653	16/7889	0.386742	1	0.977767	CEP97/CLTC	2	down
4169	GO:0097061	dendritic spine organization	2/653	16/7889	0.386742	1	0.977767	VPS35/PAFAH1B1	2	down
4170	GO:1901016	regulation of potassium ion transmembrane transporter activity	2/653	16/7889	0.386742	1	0.977767	DLG1/CRBN	2	down
4171	GO:2000514	regulation of CD4-positive, alpha-beta T cell activation	2/653	16/7889	0.386742	1	0.977767	HMGB1/LOC111089966	2	down
4172	GO:0140352	export from cell	24/653	270/7889	0.387524	1	0.977767	SMAD2/RAB27A/ATP2B1/APBA2/RAB1A/SCAMP1/DLG1/RAB9A/CRY1/LIN7C/VAMP7/DNAJC1/EXOC5/MPC2/WASHC3/RHBDD3/RALA/ARL8B/NAPB/MIA3/SEPTIN2/RAB11FIP2/RAB10/PAFAH1B1	24	down
4173	GO:0000288	nuclear-transcribed mRNA catabolic process, deadenylation-dependent decay	3/653	27/7889	0.389317	1	0.977767	CNOT8/CNOT7/DCP2	3	down
4174	GO:0007565	female pregnancy	3/653	27/7889	0.389317	1	0.977767	H3-3B/H3-3A/MED1	3	down
4175	GO:0007010	cytoskeleton organization	50/653	578/7889	0.39085	1	0.977767	CDC42BPA/CCDC88A/CDK2/CEP70/TTL/VAMP4/CCSER2/RHOG2/LOC482977/DLG1/STAG2/SPAST/FER/TXNDC9/SMC3/CTNNB1/MET/MYO1B/SKA2/TRPM7/WDR73/MKKS/NPM1/CEP97/SS18/TMOD2/CLTC/STRIP2/KATNAL1/WASHC3/DAAM1/DPYSL2/KPTN/UBE2B/STMN1/IQCG/RALA/LATS1/TRIM37/CEP20/SPTBN1/RASA1/RHOA/ACTR2/XPO1/TBCK/ATF2/NCKAP1/PAFAH1B1/TOR1A	50	down
4176	GO:0001649	osteoblast differentiation	6/653	61/7889	0.392917	1	0.977767	SATB2/H3-3B/H3-3A/MAP2K6/ASF1A/VEGFC	6	down
4177	GO:0030833	regulation of actin filament polymerization	6/653	61/7889	0.392917	1	0.977767	DLG1/MKKS/TMOD2/LATS1/SPTBN1/RASA1	6	down
4178	GO:0051494	negative regulation of cytoskeleton organization	6/653	61/7889	0.392917	1	0.977767	MET/MKKS/TMOD2/STMN1/TRIM37/SPTBN1	6	down
4179	GO:0009150	purine ribonucleotide metabolic process	13/653	142/7889	0.394233	1	0.977767	NUDT3/ELOVL5/AK3/MPC2/GNAI3/PDK2/NUDT4/NUDT9/PANK3/DLAT/ADCY9/ATP5MG/RAN	13	down
4180	GO:0065003	protein-containing complex assembly	52/653	603/7889	0.396999	1	0.977767	SMAD2/CCDC115/PDCL/AIDA/HMGB1/VAMP4/FNIP1/DLG1/SPAST/TMEM199/CENPK/ACOT13/MET/H3-3B/H3-3A/DR1/TRPM7/MKKS/VMA21/STK3/ASF1A/COA5/NAP1L1/TAF7/NUBPL/HP1BP3/TMOD2/ZNHIT6/CLTC/WASHC3/PICALM/STMN1/TMEM126A/LATS1/LOC477325/LOC100687772/SRP54/DMAC1/SNRPG/TERF1/SPTBN1/NAPB/RASA1/RHOA/PRPF18/NDUFA12/USP16/HIP1/COX15/SMARCA5/VAMP3/UBE2K	52	down
4181	GO:0006661	phosphatidylinositol biosynthetic process	5/653	50/7889	0.399346	1	0.977767	LOC100856339/BPNT1/BECN1/PIGK/DPM1	5	down
4182	GO:0008584	male gonad development	5/653	50/7889	0.399346	1	0.977767	ING2/H3-3B/H3-3A/WDR48/MSH2	5	down
4183	GO:0043523	regulation of neuron apoptotic process	5/653	50/7889	0.399346	1	0.977767	FOXO3/MSH2/RHOA/CNTF/ALKBH1	5	down
4184	GO:0046546	development of primary male sexual characteristics	5/653	50/7889	0.399346	1	0.977767	ING2/H3-3B/H3-3A/WDR48/MSH2	5	down
4185	GO:0051250	negative regulation of lymphocyte activation	5/653	50/7889	0.399346	1	0.977767	HMGB1/DLG1/LOC111089966/MARCHF7/RHBDD3	5	down
4186	GO:1901215	negative regulation of neuron death	5/653	50/7889	0.399346	1	0.977767	VPS35/MSH2/RHOA/CNTF/ALKBH1	5	down
4187	GO:2000112	regulation of cellular macromolecule biosynthetic process	15/653	166/7889	0.400385	1	0.977767	FMR1/CNOT8/SECISBP2L/CTNNB1/METTL18/CNBP/FOXO3/DNAJC1/DAPK1/USP16/CNOT7/TRNAU1AP/PAIP2/DCP2/ALKBH1	15	down
4188	GO:0009260	ribonucleotide biosynthetic process	7/653	73/7889	0.400687	1	0.977767	ELOVL5/MPC2/PDK2/PANK3/DLAT/ADCY9/ATP5MG	7	down
4189	GO:0007283	spermatogenesis	13/653	143/7889	0.404186	1	0.977767	GALNT3/ING2/H3-3B/H3-3A/WDR48/MKKS/KATNAL1/UBE2B/IQCG/IFTAP/TSGA10/AFF4/PAFAH1B1	13	down
4190	GO:0008286	insulin receptor signaling pathway	4/653	39/7889	0.405936	1	0.977767	LOC100856339/CAV2/PDK2/APPL1	4	down
4191	GO:0032204	regulation of telomere maintenance	4/653	39/7889	0.405936	1	0.977767	FBXO4/MRE11/TERF1/DCP2	4	down
4192	GO:0045446	endothelial cell differentiation	4/653	39/7889	0.405936	1	0.977767	PDPN/COL24A1/MET/RAPGEF2	4	down
4193	GO:0006261	DNA-templated DNA replication	6/653	62/7889	0.408129	1	0.977767	PCNA/CDK2/CDC7/RPA1/TOPBP1/MRE11	6	down
4194	GO:0016331	morphogenesis of embryonic epithelium	6/653	62/7889	0.408129	1	0.977767	IRX3/PRKACB/STK3/VEGFC/HS2ST1/RALA	6	down
4195	GO:0098876	vesicle-mediated transport to the plasma membrane	6/653	62/7889	0.408129	1	0.977767	RAB7A/CCDC93/VPS35/EXOC5/VPS26A/ENTR1	6	down
4196	GO:1901293	nucleoside phosphate biosynthetic process	9/653	97/7889	0.411547	1	0.977767	ELOVL5/AK3/MPC2/PDK2/PANK3/DLAT/ADCY9/ATP5MG/NADK2	9	down
4197	GO:0010633	negative regulation of epithelial cell migration	3/653	28/7889	0.412316	1	0.977767	PTPRG/HMGB1/RHOA	3	down
4198	GO:0010976	positive regulation of neuron projection development	3/653	28/7889	0.412316	1	0.977767	RAPGEF2/CNTF/PAFAH1B1	3	down
4199	GO:0035194	post-transcriptional gene silencing by RNA	3/653	28/7889	0.412316	1	0.977767	FMR1/HNRNPA2B1/RAN	3	down
4200	GO:0036294	cellular response to decreased oxygen levels	3/653	28/7889	0.412316	1	0.977767	SUV39H2/HP1BP3/ATF2	3	down
4201	GO:0040014	regulation of multicellular organism growth	3/653	28/7889	0.412316	1	0.977767	ATRN/MKKS/NIPBL	3	down
4202	GO:0044703	multi-organism reproductive process	3/653	28/7889	0.412316	1	0.977767	H3-3B/H3-3A/MED1	3	down
4203	GO:0050688	regulation of defense response to virus	3/653	28/7889	0.412316	1	0.977767	ATG12/SEC14L1/ITCH	3	down
4204	GO:0050871	positive regulation of B cell activation	3/653	28/7889	0.412316	1	0.977767	MSH2/ATP11C/BMI1	3	down
4205	GO:0071456	cellular response to hypoxia	3/653	28/7889	0.412316	1	0.977767	SUV39H2/HP1BP3/ATF2	3	down
4206	GO:1990830	cellular response to leukemia inhibitory factor	3/653	28/7889	0.412316	1	0.977767	B3GNT2/VEGFC/SRSF3	3	down
4207	GO:0006164	purine nucleotide biosynthetic process	7/653	74/7889	0.414626	1	0.977767	ELOVL5/MPC2/PDK2/PANK3/DLAT/ADCY9/ATP5MG	7	down
4208	GO:0046474	glycerophospholipid biosynthetic process	7/653	74/7889	0.414626	1	0.977767	LPCAT2/LOC100856339/BPNT1/BECN1/PIGK/CRLS1/DPM1	7	down
4209	GO:0051056	regulation of small GTPase mediated signal transduction	7/653	74/7889	0.414626	1	0.977767	ARHGAP24/MET/ARHGAP20/SCAI/CHN2/STMN1/RASA1	7	down
4210	GO:0110053	regulation of actin filament organization	10/653	109/7889	0.415519	1	0.977767	CCDC88A/DLG1/MET/MKKS/TMOD2/STMN1/LATS1/SPTBN1/RASA1/RHOA	10	down
4211	GO:0007098	centrosome cycle	5/653	51/7889	0.416215	1	0.977767	CDK2/CTNNB1/NPM1/TRIM37/XPO1	5	down
4212	GO:0030100	regulation of endocytosis	5/653	51/7889	0.416215	1	0.977767	FMR1/CD63/RAB4A/AHI1/TOR1A	5	down
4213	GO:0006040	amino sugar metabolic process	2/653	17/7889	0.416773	1	0.977767	EXTL2/GNPDA1	2	down
4214	GO:0006305	DNA alkylation	2/653	17/7889	0.416773	1	0.977767	PPM1D/BMI1	2	down
4215	GO:0006306	DNA methylation	2/653	17/7889	0.416773	1	0.977767	PPM1D/BMI1	2	down
4216	GO:0006506	GPI anchor biosynthetic process	2/653	17/7889	0.416773	1	0.977767	PIGK/DPM1	2	down
4217	GO:0009648	photoperiodism	2/653	17/7889	0.416773	1	0.977767	CRY1/FBXL3	2	down
4218	GO:0010803	regulation of tumor necrosis factor-mediated signaling pathway	2/653	17/7889	0.416773	1	0.977767	XIAP/UBE2K	2	down
4219	GO:0035137	hindlimb morphogenesis	2/653	17/7889	0.416773	1	0.977767	RARB/MED1	2	down
4220	GO:0043153	entrainment of circadian clock by photoperiod	2/653	17/7889	0.416773	1	0.977767	CRY1/FBXL3	2	down
4221	GO:0043628	ncRNA 3'-end processing	2/653	17/7889	0.416773	1	0.977767	ERI1/SSB	2	down
4222	GO:0044786	cell cycle DNA replication	2/653	17/7889	0.416773	1	0.977767	PCNA/CDC7	2	down
4223	GO:0048488	synaptic vesicle endocytosis	2/653	17/7889	0.416773	1	0.977767	CANX/TOR1A	2	down
4224	GO:0048708	astrocyte differentiation	2/653	17/7889	0.416773	1	0.977767	TTC21B/CNTF	2	down
4225	GO:0050919	negative chemotaxis	2/653	17/7889	0.416773	1	0.977767	SEMA6D/RHOA	2	down
4226	GO:0060119	inner ear receptor cell development	2/653	17/7889	0.416773	1	0.977767	TRIP11/PAFAH1B1	2	down
4227	GO:0060996	dendritic spine development	2/653	17/7889	0.416773	1	0.977767	FMR1/PAFAH1B1	2	down
4228	GO:0071526	semaphorin-plexin signaling pathway	2/653	17/7889	0.416773	1	0.977767	SEMA6D/MET	2	down
4229	GO:0098534	centriole assembly	2/653	17/7889	0.416773	1	0.977767	CDK2/TRIM37	2	down
4230	GO:0140238	presynaptic endocytosis	2/653	17/7889	0.416773	1	0.977767	CANX/TOR1A	2	down
4231	GO:1901976	regulation of cell cycle checkpoint	2/653	17/7889	0.416773	1	0.977767	FBXO4/CRY1	2	down
4232	GO:2000379	positive regulation of reactive oxygen species metabolic process	2/653	17/7889	0.416773	1	0.977767	RAB27A/CLCN3	2	down
4233	GO:2001259	positive regulation of cation channel activity	2/653	17/7889	0.416773	1	0.977767	STIM1/CALM3	2	down
4234	GO:0042176	regulation of protein catabolic process	12/653	133/7889	0.421684	1	0.977767	ASB11/COMMD1/CAMLG/TRIB2/MARCHF7/VPS35/RHBDD3/LATS1/XPO1/ITCH/SUMO2/UBE2K	12	down
4235	GO:0007167	enzyme linked receptor protein signaling pathway	30/653	346/7889	0.422226	1	0.977767	SMAD2/TSPAN12/CCDC88A/TMEM108/LOC100856339/CAV2/CTDSPL2/INSR/LOC482977/ING2/RAB7A/FER/CD63/MET/NREP/ZNF8/SS18/RNF111/PDK2/VEGFC/STMN1/LATS1/SPTBN1/RAPGEF2/APPL1/ATF2/ZFYVE9/AHI1/HEXA/SOST	30	down
4236	GO:0006282	regulation of DNA repair	6/653	63/7889	0.423308	1	0.977767	PCNA/HMGB1/PARPBP/RNF168/WDR48/USP1	6	down
4237	GO:0071478	cellular response to radiation	6/653	63/7889	0.423308	1	0.977767	PCNA/FBXO4/NIPBL/RRH/RAD1/SDE2	6	down
4238	GO:0046632	alpha-beta T cell differentiation	4/653	40/7889	0.425113	1	0.977767	HMGB1/LOC111089966/RHOA/ATF2	4	down
4239	GO:1990542	mitochondrial transmembrane transport	4/653	40/7889	0.425113	1	0.977767	MICU2/MPC2/SLC25A13/TIMM17A	4	down
4240	GO:0031346	positive regulation of cell projection organization	7/653	75/7889	0.428542	1	0.977767	CCDC88A/RALA/SS18L1/RAPGEF2/CNTF/ENTR1/PAFAH1B1	7	down
4241	GO:0046390	ribose phosphate biosynthetic process	7/653	75/7889	0.428542	1	0.977767	ELOVL5/MPC2/PDK2/PANK3/DLAT/ADCY9/ATP5MG	7	down
4242	GO:0061136	regulation of proteasomal protein catabolic process	7/653	75/7889	0.428542	1	0.977767	COMMD1/CAMLG/TRIB2/MARCHF7/XPO1/SUMO2/UBE2K	7	down
4243	GO:0003012	muscle system process	11/653	122/7889	0.429744	1	0.977767	ATP2B1/DLG1/BECN1/MKKS/MAP2K6/FOXO3/TMOD2/HOMER1/RHOA/CALM3/SLMAP	11	down
4244	GO:0019827	stem cell population maintenance	5/653	52/7889	0.433007	1	0.977767	SMC3/FOXO3/SS18/NIPBL/MED7	5	down
4245	GO:0035265	organ growth	5/653	52/7889	0.433007	1	0.977767	SMAD2/RARB/STK3/LATS1/ATF2	5	down
4246	GO:0070848	response to growth factor	19/653	217/7889	0.433797	1	0.977767	SMAD2/TSPAN12/TMEM108/CTDSPL2/LOC482977/ING2/CTNNB1/CD63/NREP/MED1/ZNF8/RNF111/VEGFC/LATS1/RAPGEF2/ATF2/ZFYVE9/TBC1D7/SOST	19	down
4247	GO:0006023	aminoglycan biosynthetic process	3/653	29/7889	0.435036	1	0.977767	CHSY3/B3GNT2/CLTC	3	down
4248	GO:0010921	regulation of phosphatase activity	3/653	29/7889	0.435036	1	0.977767	MTMR9/CALM3/PPP1R2	3	down
4249	GO:0016441	post-transcriptional gene silencing	3/653	29/7889	0.435036	1	0.977767	FMR1/HNRNPA2B1/RAN	3	down
4250	GO:0021549	cerebellum development	3/653	29/7889	0.435036	1	0.977767	ATRN/TTC21B/ARCN1	3	down
4251	GO:0021761	limbic system development	3/653	29/7889	0.435036	1	0.977767	TMEM108/MKKS/PAFAH1B1	3	down
4252	GO:0046634	regulation of alpha-beta T cell activation	3/653	29/7889	0.435036	1	0.977767	HMGB1/LOC111089966/RHOA	3	down
4253	GO:0046849	bone remodeling	3/653	29/7889	0.435036	1	0.977767	CTSK/ACP5/GPR137B	3	down
4254	GO:0098586	cellular response to virus	3/653	29/7889	0.435036	1	0.977767	FMR1/SEC14L1/ATF2	3	down
4255	GO:1990823	response to leukemia inhibitory factor	3/653	29/7889	0.435036	1	0.977767	B3GNT2/VEGFC/SRSF3	3	down
4256	GO:0051173	positive regulation of nitrogen compound metabolic process	80/653	946/7889	0.435087	1	0.977767	SFR1/RNF6/CCDC88A/ASB11/FMR1/CNOT8/COMMD1/PCNA/APLF/RAB1A/NFIA/RARB/CDK2/HMGB1/FNIP1/LOC482977/DLG1/CDC7/ING2/RIOK1/CTNNB1/FBXO4/MET/IRX6/TRIB2/CRY1/RNF168/MSL1/MOB1B/MED1/WDR48/DR1/SKP2/MARCHF7/NPM1/CNBP/MAP2K6/TAF7/FOXO3/DAPK1/SS18/VPS35/MSH2/RNF111/NIPBL/SLCO3A1/VEGFC/RHBDD3/MRE11/UBE2B/MAPK8/LATS1/ZNF287/SUB1/CLN6/SS18L1/RHOA/RAPGEF2/RRN3/USP16/CNOT7/ITCH/CALM3/SUMO2/NR1D2/CNTF/SASH1/ATF2/TBC1D7/XIAP/PHF20/AHI1/SMARCA5/ZNF518A/DCP2/MED14/UBE2K/PTBP1/RBMX/CHD6	80	down
4257	GO:0010959	regulation of metal ion transport	9/653	99/7889	0.435804	1	0.977767	ATP2B1/DLG1/CTNNB1/STIM1/CD63/KIF5B/HOMER1/CRBN/CALM3	9	down
4258	GO:0016032	viral process	9/653	99/7889	0.435804	1	0.977767	HS3ST5/FMR1/RAB1A/ATG12/ARL8B/SSB/CNOT7/PTBP1/MON1B	9	down
4259	GO:0048511	rhythmic process	9/653	99/7889	0.435804	1	0.977767	SUV39H2/BHLHE41/CRY1/FOXO3/MAPK8/FBXL3/ENOX2/NR1D2/NONO	9	down
4260	GO:0043065	positive regulation of apoptotic process	14/653	158/7889	0.435856	1	0.977767	SIAH1/RARB/HMGB1/FNIP1/CTNNB1/BECN1/STK3/FOXO3/DAPK1/MAPK8/LATS1/RAPGEF2/CALM3/CCAR1	14	down
4261	GO:0043933	protein-containing complex organization	57/653	671/7889	0.437617	1	0.977767	SMAD2/CCDC115/PDCL/AIDA/HMGB1/VAMP4/FNIP1/DLG1/SPAST/TMEM199/CENPK/ACOT13/LAMP2/MET/H3-3B/H3-3A/BECN1/KIF5B/DR1/TRPM7/MKKS/VMA21/STK3/ASF1A/COA5/NAP1L1/TAF7/NUBPL/HP1BP3/ATG12/TMOD2/ZNHIT6/CLTC/WASHC3/PICALM/STMN1/TMEM126A/LATS1/LOC477325/LOC100687772/SRP54/DMAC1/SNRPG/TERF1/SPTBN1/NAPB/RASA1/RHOA/PRPF18/NDUFA12/USP16/HIP1/COX15/SMARCA5/VAMP3/MAP1LC3A/UBE2K	57	down
4262	GO:0043270	positive regulation of ion transport	6/653	64/7889	0.438432	1	0.977767	ATP2B1/DLG1/STIM1/KIF5B/HOMER1/CALM3	6	down
4263	GO:1901991	negative regulation of mitotic cell cycle phase transition	6/653	64/7889	0.438432	1	0.977767	DLG1/TOPBP1/RAD21/MRE11/SDE2/RAD17	6	down
4264	GO:0009416	response to light stimulus	10/653	111/7889	0.438438	1	0.977767	PCNA/CRY1/USP1/MAP4K3/MSH2/UBE2B/MAPK8/FBXL3/RRH/SDE2	10	down
4265	GO:0016072	rRNA metabolic process	10/653	111/7889	0.438438	1	0.977767	RRP15/ESF1/ERI1/RIOK1/METTL18/ZNHIT6/WDR12/GAR1/FCF1/TFB2M	10	down
4266	GO:0032270	positive regulation of cellular protein metabolic process	39/653	456/7889	0.439047	1	0.977767	CCDC88A/FMR1/COMMD1/HMGB1/FNIP1/LOC482977/DLG1/ING2/FBXO4/TRIB2/CRY1/MOB1B/WDR48/SKP2/MARCHF7/CNBP/MAP2K6/DAPK1/VPS35/RNF111/NIPBL/SLCO3A1/VEGFC/MRE11/LATS1/CLN6/RHOA/RAPGEF2/USP16/CALM3/SUMO2/CNTF/SASH1/ATF2/TBC1D7/XIAP/PHF20/UBE2K/PTBP1	39	down
4267	GO:0022604	regulation of cell morphogenesis	7/653	76/7889	0.442417	1	0.977767	PDPN/RHOG2/DLG1/STRIP2/SS18L1/RHOA/PAFAH1B1	7	down
4268	GO:0031330	negative regulation of cellular catabolic process	7/653	76/7889	0.442417	1	0.977767	FMR1/CAMLG/BECN1/WDR6/MARCHF7/ZCCHC17/MTMR9	7	down
4269	GO:0000018	regulation of DNA recombination	4/653	41/7889	0.444129	1	0.977767	PARPBP/WDR48/MSH2/UBE2B	4	down
4270	GO:0006939	smooth muscle contraction	4/653	41/7889	0.444129	1	0.977767	ATP2B1/DLG1/MKKS/RHOA	4	down
4271	GO:0018022	peptidyl-lysine methylation	4/653	41/7889	0.444129	1	0.977767	SUV39H2/METTL18/PHF20/IWS1	4	down
4272	GO:0045739	positive regulation of DNA repair	4/653	41/7889	0.444129	1	0.977767	PCNA/HMGB1/RNF168/WDR48	4	down
4273	GO:0050868	negative regulation of T cell activation	4/653	41/7889	0.444129	1	0.977767	HMGB1/DLG1/LOC111089966/MARCHF7	4	down
4274	GO:0001960	negative regulation of cytokine-mediated signaling pathway	2/653	18/7889	0.446042	1	0.977767	CNOT7/XIAP	2	down
4275	GO:0003229	ventricular cardiac muscle tissue development	2/653	18/7889	0.446042	1	0.977767	IRX3/MED1	2	down
4276	GO:0006505	GPI anchor metabolic process	2/653	18/7889	0.446042	1	0.977767	PIGK/DPM1	2	down
4277	GO:0021695	cerebellar cortex development	2/653	18/7889	0.446042	1	0.977767	TTC21B/ARCN1	2	down
4278	GO:0022029	telencephalon cell migration	2/653	18/7889	0.446042	1	0.977767	RHOA/PAFAH1B1	2	down
4279	GO:0022616	DNA strand elongation	2/653	18/7889	0.446042	1	0.977767	PCNA/MRE11	2	down
4280	GO:0030574	collagen catabolic process	2/653	18/7889	0.446042	1	0.977767	CTSK/MMP16	2	down
4281	GO:0031060	regulation of histone methylation	2/653	18/7889	0.446042	1	0.977767	PHF20/IWS1	2	down
4282	GO:0032413	negative regulation of ion transmembrane transporter activity	2/653	18/7889	0.446042	1	0.977767	CRBN/CALM3	2	down
4283	GO:0042073	intraciliary transport	2/653	18/7889	0.446042	1	0.977767	TTC21B/IFT46	2	down
4284	GO:0043666	regulation of phosphoprotein phosphatase activity	2/653	18/7889	0.446042	1	0.977767	CALM3/PPP1R2	2	down
4285	GO:0045005	DNA-templated DNA replication maintenance of fidelity	2/653	18/7889	0.446042	1	0.977767	PCNA/MRE11	2	down
4286	GO:0045103	intermediate filament-based process	2/653	18/7889	0.446042	1	0.977767	ATF2/TOR1A	2	down
4287	GO:0045104	intermediate filament cytoskeleton organization	2/653	18/7889	0.446042	1	0.977767	ATF2/TOR1A	2	down
4288	GO:0046174	polyol catabolic process	2/653	18/7889	0.446042	1	0.977767	NUDT3/BPNT1	2	down
4289	GO:0060761	negative regulation of response to cytokine stimulus	2/653	18/7889	0.446042	1	0.977767	CNOT7/XIAP	2	down
4290	GO:0061180	mammary gland epithelium development	2/653	18/7889	0.446042	1	0.977767	MED1/LATS1	2	down
4291	GO:0090559	regulation of membrane permeability	2/653	18/7889	0.446042	1	0.977767	ATF2/NAIF1	2	down
4292	GO:0097720	calcineurin-mediated signaling	2/653	18/7889	0.446042	1	0.977767	PPP3CA/PTBP1	2	down
4293	GO:0140115	export across plasma membrane	2/653	18/7889	0.446042	1	0.977767	ATP2B1/DLG1	2	down
4294	GO:1901568	fatty acid derivative metabolic process	2/653	18/7889	0.446042	1	0.977767	ELOVL5/FAR1	2	down
4295	GO:1901796	regulation of signal transduction by p53 class mediator	2/653	18/7889	0.446042	1	0.977767	MARCHF7/RRN3	2	down
4296	GO:1901799	negative regulation of proteasomal protein catabolic process	2/653	18/7889	0.446042	1	0.977767	CAMLG/MARCHF7	2	down
4297	GO:1901983	regulation of protein acetylation	2/653	18/7889	0.446042	1	0.977767	TAF7/IWS1	2	down
4298	GO:2000756	regulation of peptidyl-lysine acetylation	2/653	18/7889	0.446042	1	0.977767	TAF7/IWS1	2	down
4299	GO:0032870	cellular response to hormone stimulus	15/653	171/7889	0.446649	1	0.977767	RNF6/ATP2B1/LOC100856339/CAV2/RARB/CRY1/MED1/MKKS/SKP2/TAF7/PDK2/LATS1/RHOA/APPL1/NR1D2	15	down
4300	GO:0048666	neuron development	29/653	338/7889	0.447955	1	0.977767	GPM6A/CCDC88A/SCLT1/FMR1/TMEM108/B3GNT2/TTL/SEMA6D/RHOG2/NRN1/SPAST/CTNNB1/NREP/BECN1/TRIP11/KIF5B/SLC25A46/DPYSL2/STMN1/SS18L1/RHOA/RAPGEF2/CNTF/NCKAP1/AHI1/PAFAH1B1/HEXA/ALKBH1/TOR1A	29	down
4301	GO:0048858	cell projection morphogenesis	17/653	195/7889	0.448634	1	0.977767	GPM6A/TMEM108/B3GNT2/TTL/PDPN/SEMA6D/RHOG2/NRN1/SPAST/CTNNB1/KIF5B/DPYSL2/STMN1/SS18L1/RAPGEF2/NCKAP1/PAFAH1B1	17	down
4302	GO:0120039	plasma membrane bounded cell projection morphogenesis	17/653	195/7889	0.448634	1	0.977767	GPM6A/TMEM108/B3GNT2/TTL/PDPN/SEMA6D/RHOG2/NRN1/SPAST/CTNNB1/KIF5B/DPYSL2/STMN1/SS18L1/RAPGEF2/NCKAP1/PAFAH1B1	17	down
4303	GO:0001838	embryonic epithelial tube formation	5/653	53/7889	0.449693	1	0.977767	IRX3/PRKACB/STK3/HS2ST1/RALA	5	down
4304	GO:0002695	negative regulation of leukocyte activation	5/653	53/7889	0.449693	1	0.977767	HMGB1/DLG1/LOC111089966/MARCHF7/RHBDD3	5	down
4305	GO:0098727	maintenance of cell number	5/653	53/7889	0.449693	1	0.977767	SMC3/FOXO3/SS18/NIPBL/MED7	5	down
4306	GO:0048562	embryonic organ morphogenesis	10/653	112/7889	0.449872	1	0.977767	SMAD2/RARB/DLG1/SATB2/MMP16/HOXA6/NIPBL/SLC39A1/AHI1/BMI1	10	down
4307	GO:1990778	protein localization to cell periphery	11/653	124/7889	0.451503	1	0.977767	CCDC88A/DLG1/RAB7A/TRIP11/KIF5B/VPS35/EXOC5/CLTC/RILPL1/SPTBN1/ARL13B	11	down
4308	GO:0032940	secretion by cell	22/653	255/7889	0.451999	1	0.977767	SMAD2/RAB27A/APBA2/RAB1A/SCAMP1/RAB9A/CRY1/LIN7C/VAMP7/DNAJC1/EXOC5/MPC2/WASHC3/RHBDD3/RALA/ARL8B/NAPB/MIA3/SEPTIN2/RAB11FIP2/RAB10/PAFAH1B1	22	down
4309	GO:0031175	neuron projection development	25/653	291/7889	0.453326	1	0.977767	GPM6A/CCDC88A/FMR1/TMEM108/B3GNT2/TTL/SEMA6D/RHOG2/NRN1/SPAST/CTNNB1/NREP/TRIP11/KIF5B/SLC25A46/DPYSL2/STMN1/SS18L1/RHOA/RAPGEF2/CNTF/NCKAP1/PAFAH1B1/ALKBH1/TOR1A	25	down
4310	GO:0017148	negative regulation of translation	6/653	65/7889	0.453482	1	0.977767	FMR1/CNOT8/DAPK1/CNOT7/PAIP2/DCP2	6	down
4311	GO:0048232	male gamete generation	13/653	148/7889	0.454035	1	0.977767	GALNT3/ING2/H3-3B/H3-3A/WDR48/MKKS/KATNAL1/UBE2B/IQCG/IFTAP/TSGA10/AFF4/PAFAH1B1	13	down
4312	GO:0043068	positive regulation of programmed cell death	14/653	160/7889	0.455034	1	0.977767	SIAH1/RARB/HMGB1/FNIP1/CTNNB1/BECN1/STK3/FOXO3/DAPK1/MAPK8/LATS1/RAPGEF2/CALM3/CCAR1	14	down
4313	GO:0048699	generation of neurons	38/653	447/7889	0.456185	1	0.977767	GPM6A/CCDC88A/SCLT1/FMR1/TMEM108/B3GNT2/TTL/SEMA6D/RHOG2/NRN1/SPAST/SATB2/CTNNB1/IRX3/MET/IRX6/NREP/BECN1/MED1/TRIP11/KIF5B/SLIT2/SLC25A46/NIPBL/ACSL6/DPYSL2/STMN1/TTC21B/SS18L1/RHOA/RAPGEF2/CNTF/NCKAP1/AHI1/PAFAH1B1/HEXA/ALKBH1/TOR1A	38	down
4314	GO:0021987	cerebral cortex development	3/653	30/7889	0.45742	1	0.977767	MKKS/RHOA/PAFAH1B1	3	down
4315	GO:0030510	regulation of BMP signaling pathway	3/653	30/7889	0.45742	1	0.977767	SMAD2/CTDSPL2/SOST	3	down
4316	GO:0031644	regulation of nervous system process	3/653	30/7889	0.45742	1	0.977767	FMR1/TMEM108/HOMER1	3	down
4317	GO:0035249	synaptic transmission, glutamatergic	3/653	30/7889	0.45742	1	0.977767	CDH8/CLCN3/NAPB	3	down
4318	GO:0042310	vasoconstriction	3/653	30/7889	0.45742	1	0.977767	ATP2B1/MKKS/RHOA	3	down
4319	GO:0043039	tRNA aminoacylation	3/653	30/7889	0.45742	1	0.977767	DARS2/IARS2/GATC	3	down
4320	GO:0048813	dendrite morphogenesis	3/653	30/7889	0.45742	1	0.977767	SS18L1/RAPGEF2/PAFAH1B1	3	down
4321	GO:0060021	roof of mouth development	3/653	30/7889	0.45742	1	0.977767	SMAD2/DLG1/SATB2	3	down
4322	GO:0061387	regulation of extent of cell growth	3/653	30/7889	0.45742	1	0.977767	TTL/SEMA6D/DPYSL2	3	down
4323	GO:0070936	protein K48-linked ubiquitination	3/653	30/7889	0.45742	1	0.977767	UBE2B/ITCH/UBE2K	3	down
4324	GO:1902106	negative regulation of leukocyte differentiation	3/653	30/7889	0.45742	1	0.977767	HMGB1/LOC111089966/GPR137B	3	down
4325	GO:1903707	negative regulation of hemopoiesis	3/653	30/7889	0.45742	1	0.977767	HMGB1/LOC111089966/GPR137B	3	down
4326	GO:0022613	ribonucleoprotein complex biogenesis	18/653	208/7889	0.457888	1	0.977767	RRP15/ESF1/RSL24D1/ERI1/RIOK1/METTL18/NPM1/ZNHIT6/WDR12/GAR1/SNRPG/PRPF18/RRN3/GTPBP10/XPO1/RAN/FCF1/TFB2M	18	down
4327	GO:0002831	regulation of response to biotic stimulus	9/653	101/7889	0.459964	1	0.977767	HMGB1/MED1/DAPK1/ATG12/SEC14L1/CNOT7/ITCH/CALM3/UBE2K	9	down
4328	GO:0032268	regulation of cellular protein metabolic process	65/653	772/7889	0.461111	1	0.977767	CCDC88A/CCNG2/FMR1/CNOT8/COMMD1/AIDA/HMGB1/FNIP1/LOC482977/DLG1/ING2/SECISBP2L/FBXO4/ZZZ3/CAMLG/TRIB2/CRY1/MOB1B/WDR48/METTL18/DR1/SKP2/MARCHF7/CCNH/CNBP/MAP2K6/TAF7/FOXO3/DNAJC1/DAPK1/VPS35/RNF111/NIPBL/SLCO3A1/PRKAR1A/VEGFC/MRE11/PPP1R8/UBE2B/CCNG1/LATS1/CLN6/RHOA/RAPGEF2/XPO1/USP16/SPOPL/CNOT7/CALM3/SUMO2/CNTF/TRNAU1AP/SASH1/ATF2/TBC1D7/PAIP2/XIAP/PHF20/DCP2/ALKBH1/UBE2K/PTBP1/PPP1R2/LAMTOR5/IWS1	65	down
4329	GO:0006892	post-Golgi vesicle-mediated transport	4/653	42/7889	0.462951	1	0.977767	MYO1B/CCDC93/EXOC5/AP3S1	4	down
4330	GO:0051053	negative regulation of DNA metabolic process	4/653	42/7889	0.462951	1	0.977767	PARPBP/MSH2/TERF1/DCP2	4	down
4331	GO:1903038	negative regulation of leukocyte cell-cell adhesion	4/653	42/7889	0.462951	1	0.977767	HMGB1/DLG1/LOC111089966/MARCHF7	4	down
4332	GO:0001935	endothelial cell proliferation	5/653	54/7889	0.46625	1	0.977767	CAV2/HMGB1/DLG1/THAP1/VEGFC	5	down
4333	GO:0006936	muscle contraction	9/653	102/7889	0.471981	1	0.977767	ATP2B1/DLG1/MKKS/MAP2K6/TMOD2/HOMER1/RHOA/CALM3/SLMAP	9	down
4334	GO:0009259	ribonucleotide metabolic process	13/653	150/7889	0.473897	1	0.977767	NUDT3/ELOVL5/AK3/MPC2/GNAI3/PDK2/NUDT4/NUDT9/PANK3/DLAT/ADCY9/ATP5MG/RAN	13	down
4335	GO:0000184	nuclear-transcribed mRNA catabolic process, nonsense-mediated decay	2/653	19/7889	0.47447	1	0.977767	RBM8A/DCP2	2	down
4336	GO:0007019	microtubule depolymerization	2/653	19/7889	0.47447	1	0.977767	SPAST/STMN1	2	down
4337	GO:0008535	respiratory chain complex IV assembly	2/653	19/7889	0.47447	1	0.977767	COA5/COX15	2	down
4338	GO:0018208	peptidyl-proline modification	2/653	19/7889	0.47447	1	0.977767	PPIG/CWC27	2	down
4339	GO:0021885	forebrain cell migration	2/653	19/7889	0.47447	1	0.977767	RHOA/PAFAH1B1	2	down
4340	GO:0030835	negative regulation of actin filament depolymerization	2/653	19/7889	0.47447	1	0.977767	TMOD2/SPTBN1	2	down
4341	GO:0030866	cortical actin cytoskeleton organization	2/653	19/7889	0.47447	1	0.977767	DLG1/NCKAP1	2	down
4342	GO:0035307	positive regulation of protein dephosphorylation	2/653	19/7889	0.47447	1	0.977767	CALM3/PTBP1	2	down
4343	GO:0043112	receptor metabolic process	2/653	19/7889	0.47447	1	0.977767	BECN1/ITCH	2	down
4344	GO:0044458	motile cilium assembly	2/653	19/7889	0.47447	1	0.977767	UBE2B/IQCG	2	down
4345	GO:0045912	negative regulation of carbohydrate metabolic process	2/653	19/7889	0.47447	1	0.977767	CRY1/CLTC	2	down
4346	GO:0046189	phenol-containing compound biosynthetic process	2/653	19/7889	0.47447	1	0.977767	RAPGEF2/ATP7A	2	down
4347	GO:0046839	phospholipid dephosphorylation	2/653	19/7889	0.47447	1	0.977767	MTMR2/MTMR9	2	down
4348	GO:0048016	inositol phosphate-mediated signaling	2/653	19/7889	0.47447	1	0.977767	PPP3CA/PTBP1	2	down
4349	GO:0051496	positive regulation of stress fiber assembly	2/653	19/7889	0.47447	1	0.977767	CCDC88A/RHOA	2	down
4350	GO:0060337	type I interferon signaling pathway	2/653	19/7889	0.47447	1	0.977767	CNOT7/UBE2K	2	down
4351	GO:0060675	ureteric bud morphogenesis	2/653	19/7889	0.47447	1	0.977767	DLG1/HS2ST1	2	down
4352	GO:0120163	negative regulation of cold-induced thermogenesis	2/653	19/7889	0.47447	1	0.977767	ACOT13/MAP2K6	2	down
4353	GO:1904427	positive regulation of calcium ion transmembrane transport	2/653	19/7889	0.47447	1	0.977767	STIM1/CALM3	2	down
4354	GO:0051493	regulation of cytoskeleton organization	18/653	210/7889	0.47471	1	0.977767	CCDC88A/CEP70/RHOG2/DLG1/SPAST/MET/SKA2/MKKS/CEP97/TMOD2/CLTC/STMN1/LATS1/TRIM37/SPTBN1/RASA1/RHOA/PAFAH1B1	18	down
4355	GO:0006304	DNA modification	3/653	31/7889	0.479421	1	0.977767	PPM1D/ALKBH1/BMI1	3	down
4356	GO:0006487	protein N-linked glycosylation	3/653	31/7889	0.479421	1	0.977767	STT3B/MGAT5B/ALG6	3	down
4357	GO:0007173	epidermal growth factor receptor signaling pathway	3/653	31/7889	0.479421	1	0.977767	CCDC88A/RAB7A/FER	3	down
4358	GO:0019915	lipid storage	3/653	31/7889	0.479421	1	0.977767	GM2A/CRY1/HEXA	3	down
4359	GO:0032963	collagen metabolic process	3/653	31/7889	0.479421	1	0.977767	CTSK/MMP16/VIPAS39	3	down
4360	GO:0043038	amino acid activation	3/653	31/7889	0.479421	1	0.977767	DARS2/IARS2/GATC	3	down
4361	GO:0044706	multi-multicellular organism process	3/653	31/7889	0.479421	1	0.977767	H3-3B/H3-3A/MED1	3	down
4362	GO:0046330	positive regulation of JNK cascade	3/653	31/7889	0.479421	1	0.977767	HMGB1/STK3/XIAP	3	down
4363	GO:0007224	smoothened signaling pathway	4/653	43/7889	0.481543	1	0.977767	PDCL/TXNDC15/PRKACB/TTC21B	4	down
4364	GO:0048592	eye morphogenesis	4/653	43/7889	0.481543	1	0.977767	TSPAN12/RARB/NIPBL/AHI1	4	down
4365	GO:0033108	mitochondrial respiratory chain complex assembly	5/653	55/7889	0.482652	1	0.977767	COA5/NUBPL/TMEM126A/DMAC1/NDUFA12	5	down
4366	GO:2001022	positive regulation of response to DNA damage stimulus	5/653	55/7889	0.482652	1	0.977767	FMR1/PCNA/HMGB1/RNF168/WDR48	5	down
4367	GO:0008406	gonad development	6/653	67/7889	0.48328	1	0.977767	ING2/H3-3B/H3-3A/WDR48/FOXO3/MSH2	6	down
4368	GO:0045137	development of primary sexual characteristics	6/653	67/7889	0.48328	1	0.977767	ING2/H3-3B/H3-3A/WDR48/FOXO3/MSH2	6	down
4369	GO:0051216	cartilage development	6/653	67/7889	0.48328	1	0.977767	CTSK/RARB/SATB2/TRIP11/MKKS/ATF2	6	down
4370	GO:0090257	regulation of muscle system process	6/653	67/7889	0.48328	1	0.977767	ATP2B1/DLG1/BECN1/FOXO3/RHOA/CALM3	6	down
4371	GO:0031348	negative regulation of defense response	7/653	79/7889	0.483643	1	0.977767	ACP5/VPS35/ATG12/SEC14L1/CNOT7/ITCH/NR1D2	7	down
4372	GO:0072522	purine-containing compound biosynthetic process	7/653	79/7889	0.483643	1	0.977767	ELOVL5/MPC2/PDK2/PANK3/DLAT/ADCY9/ATP5MG	7	down
4373	GO:0006468	protein phosphorylation	44/653	524/7889	0.483801	1	0.977767	CDC42BPA/SMAD2/CCDC88A/CCNG2/FMR1/CDK2/AIDA/FNIP1/INSR/LOC482977/DLG1/CDC7/CSNK2A2/TRIB2/BECN1/CRY1/MOB1B/CSNK2A1/TRPM7/CCNH/MAP2K6/STK3/TAF7/DAPK1/EPHB4/SLCO3A1/PDK2/PRKAR1A/VEGFC/MRE11/UBE2B/CCNG1/MAPK8/LATS1/SPTBN1/RHOA/RAPGEF2/CNOT7/CALM3/CNTF/SASH1/ATF2/SMARCA5/UBE2K	44	down
4374	GO:0001503	ossification	11/653	127/7889	0.483941	1	0.977767	ATP2B1/SATB2/H3-3B/H3-3A/MMP16/MAP2K6/ASF1A/NIPBL/VEGFC/RHOA/SOST	11	down
4375	GO:0016311	dephosphorylation	10/653	115/7889	0.483967	1	0.977767	BPNT1/PTPRA/PPP1R8/MTMR2/MTMR9/PPM1D/UBLCP1/CALM3/PTBP1/PPP1R2	10	down
4376	GO:0006793	phosphorus metabolic process	80/653	958/7889	0.484615	1	0.977767	CDC42BPA/SMAD2/EXTL2/CCDC88A/CCNG2/LPCAT2/FMR1/XYLB/LOC100856339/SERINC5/CDK2/AIDA/NUDT3/ELOVL5/BPNT1/FNIP1/INSR/LOC482977/GDPD1/DLG1/CDC7/SERINC1/AK3/CSNK2A2/PTPRA/GPHN/MET/TRIB2/BECN1/CRY1/MOB1B/CSNK2A1/TRPM7/CCNH/MAP2K6/STK3/TAF7/DAPK1/EPHB4/MPC2/GNAI3/SLCO3A1/PDK2/PRKAR1A/VEGFC/MRE11/PPP1R8/NUDT4/UBE2B/NUDT9/PIGK/CCNG1/MAPK8/LATS1/PANK3/GNPDA1/MTMR2/MTMR9/SPTBN1/DLAT/RHOA/RAPGEF2/ADCY9/CRLS1/ATP5MG/PPM1D/CNOT7/UBLCP1/CALM3/RAN/CNTF/SASH1/ATF2/NADK2/SMARCA5/DPM1/BTBD10/UBE2K/PTBP1/PPP1R2	80	down
4377	GO:0018193	peptidyl-amino acid modification	36/653	428/7889	0.485803	1	0.977767	STT3B/CDC42BPA/TADA1/CDK2/SUV39H2/TTL/MGAT5B/GALNT3/PPIG/FNIP1/CDC7/CSNK2A2/ZZZ3/MSL1/MSL3/CSNK2A1/METAP2/METTL18/DR1/VIPAS39/TAF7/HAT1/USPL1/GGCX/MAPK8/LATS1/CNOT7/SUMO2/CWC27/CNTF/GALNT1/ATF2/PHF20/UBE2K/IWS1/BMI1	36	down
4378	GO:0060322	head development	18/653	212/7889	0.491468	1	0.977767	TMEM108/ATRN/RARB/SEMA6D/SATB2/MED1/MKKS/FOXO3/NIPBL/DPYSL2/TTC21B/RHOA/RAPGEF2/ARCN1/ATF2/AHI1/PAFAH1B1/BMI1	18	down
4379	GO:0090092	regulation of transmembrane receptor protein serine/threonine kinase signaling pathway	8/653	92/7889	0.496491	1	0.977767	SMAD2/CTDSPL2/LOC482977/ING2/NREP/RNF111/LATS1/SOST	8	down
4380	GO:0007548	sex differentiation	7/653	80/7889	0.497204	1	0.977767	ING2/H3-3B/H3-3A/WDR48/FOXO3/MSH2/NIPBL	7	down
4381	GO:0071560	cellular response to transforming growth factor beta stimulus	7/653	80/7889	0.497204	1	0.977767	SMAD2/LOC482977/ING2/NREP/RNF111/LATS1/ZFYVE9	7	down
4382	GO:0008064	regulation of actin polymerization or depolymerization	6/653	68/7889	0.497994	1	0.977767	DLG1/MKKS/TMOD2/LATS1/SPTBN1/RASA1	6	down
4383	GO:0030832	regulation of actin filament length	6/653	68/7889	0.497994	1	0.977767	DLG1/MKKS/TMOD2/LATS1/SPTBN1/RASA1	6	down
4384	GO:0006479	protein methylation	5/653	56/7889	0.498877	1	0.977767	SUV39H2/METTL18/SUZ12/PHF20/IWS1	5	down
4385	GO:0008213	protein alkylation	5/653	56/7889	0.498877	1	0.977767	SUV39H2/METTL18/SUZ12/PHF20/IWS1	5	down
4386	GO:0043488	regulation of mRNA stability	5/653	56/7889	0.498877	1	0.977767	FMR1/CNOT8/FASTKD1/CNOT7/DCP2	5	down
4387	GO:0048598	embryonic morphogenesis	18/653	213/7889	0.499814	1	0.977767	SMAD2/RARB/DLG1/SATB2/IRX3/MED1/MMP16/HOXA6/PRKACB/STK3/NIPBL/VEGFC/HS2ST1/RALA/LATS1/SLC39A1/AHI1/BMI1	18	down
4388	GO:0001578	microtubule bundle formation	4/653	44/7889	0.499877	1	0.977767	CCSER2/SPAST/UBE2B/IQCG	4	down
4389	GO:0016571	histone methylation	4/653	44/7889	0.499877	1	0.977767	SUV39H2/SUZ12/PHF20/IWS1	4	down
4390	GO:0048565	digestive tract development	4/653	44/7889	0.499877	1	0.977767	SMAD2/RARB/NIPBL/AHI1	4	down
4391	GO:0050792	regulation of viral process	4/653	44/7889	0.499877	1	0.977767	HS3ST5/FMR1/ATG12/CNOT7	4	down
4392	GO:0051261	protein depolymerization	4/653	44/7889	0.499877	1	0.977767	SPAST/TMOD2/STMN1/SPTBN1	4	down
4393	GO:0001909	leukocyte mediated cytotoxicity	3/653	32/7889	0.500993	1	0.977767	RAB27A/KIF5B/ARL8B	3	down
4394	GO:0043255	regulation of carbohydrate biosynthetic process	3/653	32/7889	0.500993	1	0.977767	CRY1/CLTC/PDK2	3	down
4395	GO:0045995	regulation of embryonic development	3/653	32/7889	0.500993	1	0.977767	ZZZ3/NIPBL/PAFAH1B1	3	down
4396	GO:0048675	axon extension	3/653	32/7889	0.500993	1	0.977767	TTL/SEMA6D/DPYSL2	3	down
4397	GO:0050779	RNA destabilization	3/653	32/7889	0.500993	1	0.977767	CNOT8/CNOT7/DCP2	3	down
4398	GO:0061157	mRNA destabilization	3/653	32/7889	0.500993	1	0.977767	CNOT8/CNOT7/DCP2	3	down
4399	GO:0070972	protein localization to endoplasmic reticulum	3/653	32/7889	0.500993	1	0.977767	SRP54/SSR3/RAB10	3	down
4400	GO:1903312	negative regulation of mRNA metabolic process	3/653	32/7889	0.500993	1	0.977767	FMR1/HNRNPA2B1/PTBP1	3	down
4401	GO:0007131	reciprocal meiotic recombination	2/653	20/7889	0.501995	1	0.977767	RAD54B/UBE2B	2	down
4402	GO:0009649	entrainment of circadian clock	2/653	20/7889	0.501995	1	0.977767	CRY1/FBXL3	2	down
4403	GO:0019229	regulation of vasoconstriction	2/653	20/7889	0.501995	1	0.977767	ATP2B1/RHOA	2	down
4404	GO:0031113	regulation of microtubule polymerization	2/653	20/7889	0.501995	1	0.977767	MET/STMN1	2	down
4405	GO:0032392	DNA geometric change	2/653	20/7889	0.501995	1	0.977767	HMGB1/RPA1	2	down
4406	GO:0035825	homologous recombination	2/653	20/7889	0.501995	1	0.977767	RAD54B/UBE2B	2	down
4407	GO:0043506	regulation of JUN kinase activity	2/653	20/7889	0.501995	1	0.977767	AIDA/SASH1	2	down
4408	GO:0045824	negative regulation of innate immune response	2/653	20/7889	0.501995	1	0.977767	ATG12/CNOT7	2	down
4409	GO:0045921	positive regulation of exocytosis	2/653	20/7889	0.501995	1	0.977767	RAB27A/RAB9A	2	down
4410	GO:0070613	regulation of protein processing	2/653	20/7889	0.501995	1	0.977767	PRKACB/XIAP	2	down
4411	GO:0071357	cellular response to type I interferon	2/653	20/7889	0.501995	1	0.977767	CNOT7/UBE2K	2	down
4412	GO:0072171	mesonephric tubule morphogenesis	2/653	20/7889	0.501995	1	0.977767	DLG1/HS2ST1	2	down
4413	GO:0106027	neuron projection organization	2/653	20/7889	0.501995	1	0.977767	VPS35/PAFAH1B1	2	down
4414	GO:0140527	reciprocal homologous recombination	2/653	20/7889	0.501995	1	0.977767	RAD54B/UBE2B	2	down
4415	GO:2000134	negative regulation of G1/S transition of mitotic cell cycle	2/653	20/7889	0.501995	1	0.977767	DLG1/SDE2	2	down
4416	GO:0009628	response to abiotic stimulus	27/653	322/7889	0.502033	1	0.977767	CCDC115/PCNA/CDH8/SUV39H2/PDPN/TMEM199/TRPM8/FBXO4/CRY1/RNF168/USP1/MKKS/MAP4K3/HP1BP3/MSH2/NIPBL/TOPBP1/VEGFC/ATP6V0A2/UBE2B/MAPK8/FBXL3/RRH/RAD1/ATP6V1A/ATF2/SDE2	27	down
4417	GO:0019693	ribose phosphate metabolic process	13/653	153/7889	0.503458	1	0.977767	NUDT3/ELOVL5/AK3/MPC2/GNAI3/PDK2/NUDT4/NUDT9/PANK3/DLAT/ADCY9/ATP5MG/RAN	13	down
4418	GO:0055080	cation homeostasis	24/653	286/7889	0.503793	1	0.977767	CCDC115/BDH2/ATP2B1/COMMD1/SLC39A6/CAV2/ATP2C1/HMGB1/TMCO1/TMEM199/RAB7A/STIM1/TRPM7/ABCB7/MICU2/SLC30A1/PDK2/ATP6V0A2/IREB2/ATP6V0A1/CLN6/CALM3/ATP6V1A/ATP7A	24	down
4419	GO:0051604	protein maturation	9/653	105/7889	0.507658	1	0.977767	CPD/MMP16/METAP2/PRKACB/YIPF5/SEC11A/PSEN2/XIAP/SDE2	9	down
4420	GO:0071363	cellular response to growth factor stimulus	18/653	214/7889	0.508134	1	0.977767	SMAD2/TSPAN12/TMEM108/CTDSPL2/LOC482977/ING2/CTNNB1/CD63/NREP/MED1/ZNF8/RNF111/VEGFC/LATS1/RAPGEF2/ATF2/ZFYVE9/SOST	18	down
4421	GO:0009165	nucleotide biosynthetic process	8/653	93/7889	0.509045	1	0.977767	ELOVL5/MPC2/PDK2/PANK3/DLAT/ADCY9/ATP5MG/NADK2	8	down
4422	GO:0048812	neuron projection morphogenesis	16/653	190/7889	0.509948	1	0.977767	GPM6A/TMEM108/B3GNT2/TTL/SEMA6D/RHOG2/NRN1/SPAST/CTNNB1/KIF5B/DPYSL2/STMN1/SS18L1/RAPGEF2/NCKAP1/PAFAH1B1	16	down
4423	GO:0071559	response to transforming growth factor beta	7/653	81/7889	0.510652	1	0.977767	SMAD2/LOC482977/ING2/NREP/RNF111/LATS1/ZFYVE9	7	down
4424	GO:0040007	growth	24/653	287/7889	0.511005	1	0.977767	SMAD2/TMEM108/APBA2/ATRN/RARB/TTL/SEMA6D/NRN1/CGRRF1/CTNNB1/H3-3B/H3-3A/MED1/WDR48/MKKS/CDKN2C/STK3/FOXO3/NIPBL/DPYSL2/LATS1/ATF2/ALKBH1/NAIF1	24	down
4425	GO:0006163	purine nucleotide metabolic process	13/653	154/7889	0.513227	1	0.977767	NUDT3/ELOVL5/AK3/MPC2/GNAI3/PDK2/NUDT4/NUDT9/PANK3/DLAT/ADCY9/ATP5MG/RAN	13	down
4426	GO:0060627	regulation of vesicle-mediated transport	13/653	154/7889	0.513227	1	0.977767	RAB27A/DNAJC13/FMR1/APBA2/HMGB1/RAB9A/CD63/RAB4A/RALA/YIPF5/SEPTIN2/AHI1/TOR1A	13	down
4427	GO:0030003	cellular cation homeostasis	21/653	251/7889	0.513489	1	0.977767	CCDC115/ATP2B1/SLC39A6/CAV2/ATP2C1/HMGB1/TMCO1/TMEM199/RAB7A/STIM1/TRPM7/ABCB7/MICU2/SLC30A1/ATP6V0A2/IREB2/ATP6V0A1/CLN6/CALM3/ATP6V1A/ATP7A	21	down
4428	GO:0032989	cellular component morphogenesis	20/653	239/7889	0.51441	1	0.977767	GPM6A/TMEM108/B3GNT2/TTL/PDPN/SEMA6D/RHOG2/NRN1/SPAST/CTNNB1/KIF5B/MFF/NUBPL/TMOD2/DPYSL2/STMN1/SS18L1/RAPGEF2/NCKAP1/PAFAH1B1	20	down
4429	GO:0006612	protein targeting to membrane	5/653	57/7889	0.514905	1	0.977767	ARL6IP1/MFF/SRP54/SSR3/VPS37A	5	down
4430	GO:0045664	regulation of neuron differentiation	5/653	57/7889	0.514905	1	0.977767	IRX3/NREP/MED1/DPYSL2/RHOA	5	down
4431	GO:0046661	male sex differentiation	5/653	57/7889	0.514905	1	0.977767	ING2/H3-3B/H3-3A/WDR48/MSH2	5	down
4432	GO:0021543	pallium development	4/653	45/7889	0.517925	1	0.977767	TMEM108/MKKS/RHOA/PAFAH1B1	4	down
4433	GO:0072659	protein localization to plasma membrane	9/653	106/7889	0.519395	1	0.977767	CCDC88A/DLG1/RAB7A/KIF5B/VPS35/EXOC5/CLTC/RILPL1/SPTBN1	9	down
4434	GO:0009896	positive regulation of catabolic process	14/653	167/7889	0.521415	1	0.977767	ASB11/CNOT8/HMGB1/TRIB2/BECN1/FOXO3/DAPK1/VPS35/GNAI3/RHBDD3/CNOT7/ITCH/SUMO2/DCP2	14	down
4435	GO:0002244	hematopoietic progenitor cell differentiation	3/653	33/7889	0.522099	1	0.977767	FNIP1/DHTKD1/ATF2	3	down
4436	GO:0009205	purine ribonucleoside triphosphate metabolic process	3/653	33/7889	0.522099	1	0.977767	GNAI3/ATP5MG/RAN	3	down
4437	GO:0031532	actin cytoskeleton reorganization	3/653	33/7889	0.522099	1	0.977767	FER/RALA/RHOA	3	down
4438	GO:0033209	tumor necrosis factor-mediated signaling pathway	3/653	33/7889	0.522099	1	0.977767	FOXO3/XIAP/UBE2K	3	down
4439	GO:0061014	positive regulation of mRNA catabolic process	3/653	33/7889	0.522099	1	0.977767	CNOT8/CNOT7/DCP2	3	down
4440	GO:0071901	negative regulation of protein serine/threonine kinase activity	3/653	33/7889	0.522099	1	0.977767	AIDA/PRKAR1A/LATS1	3	down
4441	GO:1905477	positive regulation of protein localization to membrane	3/653	33/7889	0.522099	1	0.977767	DLG1/KIF5B/MFF	3	down
4442	GO:0008154	actin polymerization or depolymerization	7/653	82/7889	0.523974	1	0.977767	DLG1/MKKS/TMOD2/WASHC3/LATS1/SPTBN1/RASA1	7	down
4443	GO:0072593	reactive oxygen species metabolic process	6/653	70/7889	0.526967	1	0.977767	RAB27A/ACP5/BECN1/FOXO3/CLCN3/RHOA	6	down
4444	GO:0006383	transcription by RNA polymerase III	2/653	21/7889	0.528572	1	0.977767	SMARCA5/GTF3C3	2	down
4445	GO:0006940	regulation of smooth muscle contraction	2/653	21/7889	0.528572	1	0.977767	ATP2B1/RHOA	2	down
4446	GO:0007031	peroxisome organization	2/653	21/7889	0.528572	1	0.977767	PEX11A/MFF	2	down
4447	GO:0030834	regulation of actin filament depolymerization	2/653	21/7889	0.528572	1	0.977767	TMOD2/SPTBN1	2	down
4448	GO:0030858	positive regulation of epithelial cell differentiation	2/653	21/7889	0.528572	1	0.977767	MED1/AHI1	2	down
4449	GO:0032410	negative regulation of transporter activity	2/653	21/7889	0.528572	1	0.977767	CRBN/CALM3	2	down
4450	GO:0032613	interleukin-10 production	2/653	21/7889	0.528572	1	0.977767	HMGB1/TRIB2	2	down
4451	GO:0032615	interleukin-12 production	2/653	21/7889	0.528572	1	0.977767	ACP5/HMGB1	2	down
4452	GO:0032653	regulation of interleukin-10 production	2/653	21/7889	0.528572	1	0.977767	HMGB1/TRIB2	2	down
4453	GO:0032655	regulation of interleukin-12 production	2/653	21/7889	0.528572	1	0.977767	ACP5/HMGB1	2	down
4454	GO:0036465	synaptic vesicle recycling	2/653	21/7889	0.528572	1	0.977767	CANX/TOR1A	2	down
4455	GO:0038066	p38MAPK cascade	2/653	21/7889	0.528572	1	0.977767	DLG1/ATF2	2	down
4456	GO:0045185	maintenance of protein location	2/653	21/7889	0.528572	1	0.977767	CCDC88A/LATS1	2	down
4457	GO:0045665	negative regulation of neuron differentiation	2/653	21/7889	0.528572	1	0.977767	IRX3/MED1	2	down
4458	GO:0045666	positive regulation of neuron differentiation	2/653	21/7889	0.528572	1	0.977767	IRX3/RHOA	2	down
4459	GO:0045778	positive regulation of ossification	2/653	21/7889	0.528572	1	0.977767	ATP2B1/NIPBL	2	down
4460	GO:0046824	positive regulation of nucleocytoplasmic transport	2/653	21/7889	0.528572	1	0.977767	CTDSPL2/RAN	2	down
4461	GO:1902369	negative regulation of RNA catabolic process	2/653	21/7889	0.528572	1	0.977767	FMR1/ZCCHC17	2	down
4462	GO:1903051	negative regulation of proteolysis involved in cellular protein catabolic process	2/653	21/7889	0.528572	1	0.977767	CAMLG/MARCHF7	2	down
4463	GO:1903078	positive regulation of protein localization to plasma membrane	2/653	21/7889	0.528572	1	0.977767	DLG1/KIF5B	2	down
4464	GO:1903317	regulation of protein maturation	2/653	21/7889	0.528572	1	0.977767	PRKACB/XIAP	2	down
4465	GO:0007015	actin filament organization	15/653	180/7889	0.529032	1	0.977767	CCDC88A/RHOG2/DLG1/MET/MYO1B/MKKS/TMOD2/WASHC3/KPTN/STMN1/LATS1/SPTBN1/RASA1/RHOA/ACTR2	15	down
4466	GO:0050790	regulation of catalytic activity	47/653	569/7889	0.530184	1	0.977767	FGD6/CCDC88A/CCNG2/PCNA/LOC100856339/AIDA/HMGB1/FNIP1/DLG1/ARHGAP24/MET/TRIB2/BECN1/EVI5/MKKS/HPS4/CCNH/CHN2/MAP2K6/TAF7/DAPK1/MSH2/PRKAR1A/VEGFC/MRE11/STMN1/CCNG1/MAPK8/LATS1/GPR137B/MTMR9/TERF1/RASA1/RHOA/RAPGEF2/TBCK/CALM3/RAB11FIP2/SASH1/TBC1D7/XIAP/TBC1D12/PAFAH1B1/PPP1R2/LAMTOR5/SNX13/ATP7A	47	down
4467	GO:0017157	regulation of exocytosis	5/653	58/7889	0.530717	1	0.977767	RAB27A/APBA2/RAB9A/RALA/SEPTIN2	5	down
4468	GO:0050866	negative regulation of cell activation	5/653	58/7889	0.530717	1	0.977767	HMGB1/DLG1/LOC111089966/MARCHF7/RHBDD3	5	down
4469	GO:0072175	epithelial tube formation	5/653	58/7889	0.530717	1	0.977767	IRX3/PRKACB/STK3/HS2ST1/RALA	5	down
4470	GO:0030182	neuron differentiation	35/653	424/7889	0.534101	1	0.977767	GPM6A/CCDC88A/SCLT1/FMR1/TMEM108/B3GNT2/TTL/SEMA6D/RHOG2/NRN1/SPAST/SATB2/CTNNB1/IRX3/MET/IRX6/NREP/BECN1/MED1/TRIP11/KIF5B/SLC25A46/DPYSL2/STMN1/TTC21B/SS18L1/RHOA/RAPGEF2/CNTF/NCKAP1/AHI1/PAFAH1B1/HEXA/ALKBH1/TOR1A	35	down
4471	GO:0019882	antigen processing and presentation	4/653	46/7889	0.535662	1	0.977767	RAB27A/RAB4A/ARL8B/RAB10	4	down
4472	GO:0070304	positive regulation of stress-activated protein kinase signaling cascade	4/653	46/7889	0.535662	1	0.977767	HMGB1/STK3/RNF13/XIAP	4	down
4473	GO:0072009	nephron epithelium development	4/653	46/7889	0.535662	1	0.977767	DLG1/IRX3/HS2ST1/AHI1	4	down
4474	GO:1901566	organonitrogen compound biosynthetic process	60/653	728/7889	0.536356	1	0.977767	STT3B/ST6GALNAC3/HS3ST5/EXTL2/BDH2/B3GALT2/CHSY3/LPCAT2/FMR1/CNOT8/B3GNT2/CERS4/MGAT5B/ELOVL5/GALNT3/RSL24D1/SEPHS1/MTIF3/SECISBP2L/CTNNB1/ALG9/GPHN/RPL15/TRIP11/RPS27A/METTL18/DARS2/CNBP/FOXO3/DNAJC1/DAPK1/IARS2/ATG12/MPC2/CLTC/ALG6/PDK2/MRPL30/MRPL19/HS2ST1/PIGK/PANK3/IREB2/DLAT/ADCY9/PGRMC1/ATP5MG/RPL31/USP16/CNOT7/ALG1/TRNAU1AP/GALNT1/COX15/NADK2/PAIP2/DPM1/DCP2/ALKBH1/GATC	60	down
4475	GO:0045859	regulation of protein kinase activity	15/653	181/7889	0.537999	1	0.977767	CCDC88A/CCNG2/AIDA/DLG1/TRIB2/CCNH/MAP2K6/TAF7/PRKAR1A/VEGFC/CCNG1/LATS1/RHOA/RAPGEF2/SASH1	15	down
4476	GO:0006796	phosphate-containing compound metabolic process	78/653	947/7889	0.53914	1	0.977767	CDC42BPA/SMAD2/CCDC88A/CCNG2/LPCAT2/FMR1/XYLB/LOC100856339/SERINC5/CDK2/AIDA/NUDT3/ELOVL5/BPNT1/FNIP1/INSR/LOC482977/GDPD1/DLG1/CDC7/SERINC1/AK3/CSNK2A2/PTPRA/GPHN/MET/TRIB2/BECN1/CRY1/MOB1B/CSNK2A1/TRPM7/CCNH/MAP2K6/STK3/TAF7/DAPK1/EPHB4/MPC2/GNAI3/SLCO3A1/PDK2/PRKAR1A/VEGFC/MRE11/PPP1R8/NUDT4/UBE2B/NUDT9/PIGK/CCNG1/MAPK8/LATS1/PANK3/MTMR2/MTMR9/SPTBN1/DLAT/RHOA/RAPGEF2/ADCY9/CRLS1/ATP5MG/PPM1D/CNOT7/UBLCP1/CALM3/RAN/CNTF/SASH1/ATF2/NADK2/SMARCA5/DPM1/BTBD10/UBE2K/PTBP1/PPP1R2	78	down
4477	GO:0098771	inorganic ion homeostasis	24/653	291/7889	0.53963	1	0.977767	CCDC115/BDH2/ATP2B1/COMMD1/SLC39A6/CAV2/ATP2C1/HMGB1/TMCO1/TMEM199/RAB7A/STIM1/TRPM7/ABCB7/MICU2/SLC30A1/PDK2/ATP6V0A2/IREB2/ATP6V0A1/CLN6/CALM3/ATP6V1A/ATP7A	24	down
4478	GO:0010942	positive regulation of cell death	14/653	169/7889	0.540004	1	0.977767	SIAH1/RARB/HMGB1/FNIP1/CTNNB1/BECN1/STK3/FOXO3/DAPK1/MAPK8/LATS1/RAPGEF2/CALM3/CCAR1	14	down
4479	GO:0072521	purine-containing compound metabolic process	14/653	169/7889	0.540004	1	0.977767	ENPP4/NUDT3/ELOVL5/AK3/MPC2/GNAI3/PDK2/NUDT4/NUDT9/PANK3/DLAT/ADCY9/ATP5MG/RAN	14	down
4480	GO:0032872	regulation of stress-activated MAPK cascade	6/653	71/7889	0.541197	1	0.977767	AIDA/HMGB1/DLG1/STK3/XIAP/PAFAH1B1	6	down
4481	GO:2000113	negative regulation of cellular macromolecule biosynthetic process	6/653	71/7889	0.541197	1	0.977767	FMR1/CNOT8/DAPK1/CNOT7/PAIP2/DCP2	6	down
4482	GO:0007006	mitochondrial membrane organization	3/653	34/7889	0.542709	1	0.977767	APOOL/ATF2/NAIF1	3	down
4483	GO:0034968	histone lysine methylation	3/653	34/7889	0.542709	1	0.977767	SUV39H2/PHF20/IWS1	3	down
4484	GO:0035023	regulation of Rho protein signal transduction	3/653	34/7889	0.542709	1	0.977767	MET/SCAI/STMN1	3	down
4485	GO:0045621	positive regulation of lymphocyte differentiation	3/653	34/7889	0.542709	1	0.977767	FOXO3/RHOA/ATP11C	3	down
4486	GO:0071346	cellular response to interferon-gamma	3/653	34/7889	0.542709	1	0.977767	MED1/KIF5B/DAPK1	3	down
4487	GO:1901616	organic hydroxy compound catabolic process	3/653	34/7889	0.542709	1	0.977767	NUDT3/BPNT1/COMT	3	down
4488	GO:1901879	regulation of protein depolymerization	3/653	34/7889	0.542709	1	0.977767	SPAST/TMOD2/SPTBN1	3	down
4489	GO:0043603	cellular amide metabolic process	41/653	499/7889	0.545691	1	0.977767	BDH2/B3GALT2/FMR1/CNOT8/GM2A/CERS4/ELOVL5/RSL24D1/CPD/MTIF3/SECISBP2L/BECN1/NEU1/RPL15/RPS27A/METTL18/DARS2/CNBP/FOXO3/DNAJC1/DAPK1/IARS2/MPC2/PDK2/MRPL30/MRPL19/YIPF5/GNPDA1/GSTP1/CLN6/DLAT/SEC11A/RPL31/USP16/CNOT7/TRNAU1AP/PAIP2/DCP2/HEXA/ALKBH1/GATC	41	down
4490	GO:0000956	nuclear-transcribed mRNA catabolic process	5/653	59/7889	0.546294	1	0.977767	CNOT8/SSB/RBM8A/CNOT7/DCP2	5	down
4491	GO:0030509	BMP signaling pathway	5/653	59/7889	0.546294	1	0.977767	SMAD2/CTDSPL2/ZNF8/ATF2/SOST	5	down
4492	GO:0045619	regulation of lymphocyte differentiation	5/653	59/7889	0.546294	1	0.977767	HMGB1/LOC111089966/FOXO3/RHOA/ATP11C	5	down
4493	GO:0099504	synaptic vesicle cycle	5/653	59/7889	0.546294	1	0.977767	APBA2/CANX/CLCN3/NAPB/TOR1A	5	down
4494	GO:0009060	aerobic respiration	7/653	84/7889	0.550194	1	0.977767	MSH2/SDHD/DHTKD1/IREB2/RHOA/NDUFA12/FH	7	down
4495	GO:0045017	glycerolipid biosynthetic process	7/653	84/7889	0.550194	1	0.977767	LPCAT2/LOC100856339/BPNT1/BECN1/PIGK/CRLS1/DPM1	7	down
4496	GO:0060249	anatomical structure homeostasis	7/653	84/7889	0.550194	1	0.977767	CTSK/ACP5/MKKS/CLCN3/HOMER1/GPR137B/FH	7	down
4497	GO:0043604	amide biosynthetic process	31/653	378/7889	0.550562	1	0.977767	BDH2/B3GALT2/FMR1/CNOT8/CERS4/ELOVL5/RSL24D1/MTIF3/SECISBP2L/RPL15/RPS27A/METTL18/DARS2/CNBP/FOXO3/DNAJC1/DAPK1/IARS2/MPC2/PDK2/MRPL30/MRPL19/DLAT/RPL31/USP16/CNOT7/TRNAU1AP/PAIP2/DCP2/ALKBH1/GATC	31	down
4498	GO:0090407	organophosphate biosynthetic process	17/653	207/7889	0.551233	1	0.977767	LPCAT2/LOC100856339/ELOVL5/BPNT1/AK3/GPHN/BECN1/MPC2/PDK2/PIGK/PANK3/DLAT/ADCY9/CRLS1/ATP5MG/NADK2/DPM1	17	down
4499	GO:0009790	embryo development	30/653	366/7889	0.551831	1	0.977767	SMAD2/APBA2/RARB/DLG1/SATB2/CTNNB1/ZZZ3/IRX3/MED1/MMP16/HOXA6/WDR48/PRKACB/STK3/MSH2/NIPBL/VEGFC/UBE2B/HS2ST1/RALA/LATS1/SLC39A1/RRN3/ADCY9/ATF2/PHF6/AHI1/PAFAH1B1/ALKBH1/BMI1	30	down
4500	GO:0043244	regulation of protein-containing complex disassembly	4/653	47/7889	0.553066	1	0.977767	SPAST/ATG12/TMOD2/SPTBN1	4	down
4501	GO:0060041	retina development in camera-type eye	4/653	47/7889	0.553066	1	0.977767	GPM6A/TSPAN12/MED1/AHI1	4	down
4502	GO:0090100	positive regulation of transmembrane receptor protein serine/threonine kinase signaling pathway	4/653	47/7889	0.553066	1	0.977767	SMAD2/LOC482977/ING2/RNF111	4	down
4503	GO:1903313	positive regulation of mRNA metabolic process	4/653	47/7889	0.553066	1	0.977767	CNOT8/CNOT7/DCP2/RBMX	4	down
4504	GO:0031589	cell-substrate adhesion	9/653	109/7889	0.55402	1	0.977767	RAB1A/ATRN/PDPN/CD63/FBLN2/TRPM7/NID1/RASA1/RHOA	9	down
4505	GO:0001736	establishment of planar polarity	2/653	22/7889	0.554169	1	0.977767	EXOC5/PAFAH1B1	2	down
4506	GO:0002042	cell migration involved in sprouting angiogenesis	2/653	22/7889	0.554169	1	0.977767	EPHB4/RHOA	2	down
4507	GO:0002437	inflammatory response to antigenic stimulus	2/653	22/7889	0.554169	1	0.977767	HMGB1/LOC111089966	2	down
4508	GO:0007032	endosome organization	2/653	22/7889	0.554169	1	0.977767	RAB27A/DNAJC13	2	down
4509	GO:0007164	establishment of tissue polarity	2/653	22/7889	0.554169	1	0.977767	EXOC5/PAFAH1B1	2	down
4510	GO:0032418	lysosome localization	2/653	22/7889	0.554169	1	0.977767	KIF5B/ARL8B	2	down
4511	GO:0034340	response to type I interferon	2/653	22/7889	0.554169	1	0.977767	CNOT7/UBE2K	2	down
4512	GO:0035272	exocrine system development	2/653	22/7889	0.554169	1	0.977767	IGSF3/SRP54	2	down
4513	GO:0035773	insulin secretion involved in cellular response to glucose stimulus	2/653	22/7889	0.554169	1	0.977767	MPC2/RAB11FIP2	2	down
4514	GO:0042130	negative regulation of T cell proliferation	2/653	22/7889	0.554169	1	0.977767	DLG1/MARCHF7	2	down
4515	GO:0042982	amyloid precursor protein metabolic process	2/653	22/7889	0.554169	1	0.977767	DLG1/PSEN2	2	down
4516	GO:0046847	filopodium assembly	2/653	22/7889	0.554169	1	0.977767	FMR1/RALA	2	down
4517	GO:0051289	protein homotetramerization	2/653	22/7889	0.554169	1	0.977767	ACOT13/USP16	2	down
4518	GO:0051310	metaphase plate congression	2/653	22/7889	0.554169	1	0.977767	TTL/BECN1	2	down
4519	GO:0051445	regulation of meiotic cell cycle	2/653	22/7889	0.554169	1	0.977767	UBE2B/RAD1	2	down
4520	GO:0051932	synaptic transmission, GABAergic	2/653	22/7889	0.554169	1	0.977767	KIF5B/CLCN3	2	down
4521	GO:0060324	face development	2/653	22/7889	0.554169	1	0.977767	MKKS/NIPBL	2	down
4522	GO:0061515	myeloid cell development	2/653	22/7889	0.554169	1	0.977767	MED1/PAFAH1B1	2	down
4523	GO:0097120	receptor localization to synapse	2/653	22/7889	0.554169	1	0.977767	DLG1/KIF5B	2	down
4524	GO:1902807	negative regulation of cell cycle G1/S phase transition	2/653	22/7889	0.554169	1	0.977767	DLG1/SDE2	2	down
4525	GO:1904063	negative regulation of cation transmembrane transport	2/653	22/7889	0.554169	1	0.977767	CRBN/CALM3	2	down
4526	GO:1904377	positive regulation of protein localization to cell periphery	2/653	22/7889	0.554169	1	0.977767	DLG1/KIF5B	2	down
4527	GO:1990849	vacuolar localization	2/653	22/7889	0.554169	1	0.977767	KIF5B/ARL8B	2	down
4528	GO:2000573	positive regulation of DNA biosynthetic process	2/653	22/7889	0.554169	1	0.977767	PCNA/FBXO4	2	down
4529	GO:0016042	lipid catabolic process	12/653	146/7889	0.55455	1	0.977767	PLCB4/BDH2/PNLIP/PNLIPRP1/GM2A/CROT/GDPD1/RAB7A/NEU1/ECHDC1/PAFAH1B1/HEXA	12	down
4530	GO:0031331	positive regulation of cellular catabolic process	12/653	146/7889	0.55455	1	0.977767	CNOT8/HMGB1/TRIB2/BECN1/FOXO3/DAPK1/VPS35/GNAI3/CNOT7/ITCH/SUMO2/DCP2	12	down
4531	GO:0034655	nucleobase-containing compound catabolic process	12/653	146/7889	0.55455	1	0.977767	ENPP4/FMR1/CNOT8/NUDT3/FASTKD1/NUDT4/NUDT9/ZCCHC17/SSB/RBM8A/CNOT7/DCP2	12	down
4532	GO:0002573	myeloid leukocyte differentiation	6/653	72/7889	0.555239	1	0.977767	MED1/OSTM1/GPR137B/SRP54/IREB2/PAFAH1B1	6	down
4533	GO:0032412	regulation of ion transmembrane transporter activity	6/653	72/7889	0.555239	1	0.977767	DLG1/STIM1/DAPK1/HOMER1/CRBN/CALM3	6	down
4534	GO:0030162	regulation of proteolysis	18/653	220/7889	0.557316	1	0.977767	COMMD1/HMGB1/FNIP1/CAMLG/TRIB2/WDR48/PRKACB/MARCHF7/DAPK1/SPOP/LATS1/CLN6/XPO1/SPOPL/SUMO2/XIAP/UBE2K/LAMTOR5	18	down
4535	GO:0045333	cellular respiration	8/653	97/7889	0.558153	1	0.977767	MSH2/SDHD/DHTKD1/SLC25A13/IREB2/RHOA/NDUFA12/FH	8	down
4536	GO:0006873	cellular ion homeostasis	21/653	257/7889	0.559018	1	0.977767	CCDC115/ATP2B1/SLC39A6/CAV2/ATP2C1/HMGB1/TMCO1/TMEM199/RAB7A/STIM1/TRPM7/ABCB7/MICU2/SLC30A1/ATP6V0A2/IREB2/ATP6V0A1/CLN6/CALM3/ATP6V1A/ATP7A	21	down
4537	GO:0008285	negative regulation of cell population proliferation	17/653	208/7889	0.559541	1	0.977767	CAV2/RARB/PDPN/FNIP1/DLG1/ING2/CTNNB1/FBXO4/BECN1/MED1/WDR6/MARCHF7/CDKN2C/STK3/RAPGEF2/CNOT7/TES	17	down
4538	GO:0030036	actin cytoskeleton organization	24/653	294/7889	0.560801	1	0.977767	CDC42BPA/CCDC88A/RHOG2/LOC482977/DLG1/FER/MET/MYO1B/TRPM7/MKKS/TMOD2/WASHC3/DAAM1/KPTN/STMN1/RALA/LATS1/SPTBN1/RASA1/RHOA/ACTR2/TBCK/NCKAP1/PAFAH1B1	24	down
4539	GO:0008361	regulation of cell size	5/653	60/7889	0.561622	1	0.977767	TTL/SEMA6D/CLCN3/DPYSL2/RHOA	5	down
4540	GO:0046434	organophosphate catabolic process	5/653	60/7889	0.561622	1	0.977767	NUDT3/BPNT1/GDPD1/NUDT4/NUDT9	5	down
4541	GO:0051924	regulation of calcium ion transport	5/653	60/7889	0.561622	1	0.977767	ATP2B1/CTNNB1/STIM1/HOMER1/CALM3	5	down
4542	GO:0043069	negative regulation of programmed cell death	23/653	282/7889	0.562584	1	0.977767	PDPN/FNIP1/ING2/MET/BECN1/MED1/MARCHF7/DAPK1/MSH2/MRE11/UBE2B/TM7SF3/MAPK8/RASA1/RHOA/RRN3/ITCH/CNTF/XIAP/AHI1/ALKBH1/LAMTOR5/BMI1	23	down
4543	GO:0007292	female gamete generation	3/653	35/7889	0.562794	1	0.977767	H3-3B/H3-3A/FOXO3	3	down
4544	GO:0009247	glycolipid biosynthetic process	3/653	35/7889	0.562794	1	0.977767	B3GALT2/PIGK/DPM1	3	down
4545	GO:0014902	myotube differentiation	3/653	35/7889	0.562794	1	0.977767	CAV2/BHLHE41/HOMER1	3	down
4546	GO:0030048	actin filament-based movement	3/653	35/7889	0.562794	1	0.977767	PDPN/DLG1/MYO1B	3	down
4547	GO:0034101	erythrocyte homeostasis	3/653	35/7889	0.562794	1	0.977767	MED1/FOXO3/IREB2	3	down
4548	GO:0038127	ERBB signaling pathway	3/653	35/7889	0.562794	1	0.977767	CCDC88A/RAB7A/FER	3	down
4549	GO:0043549	regulation of kinase activity	18/653	221/7889	0.56536	1	0.977767	CCDC88A/CCNG2/LOC100856339/AIDA/DLG1/MET/TRIB2/CCNH/MAP2K6/TAF7/PRKAR1A/VEGFC/MRE11/CCNG1/LATS1/RHOA/RAPGEF2/SASH1	18	down
4550	GO:0051128	regulation of cellular component organization	63/653	771/7889	0.566083	1	0.977767	LRRN1/CCDC88A/FMR1/MPHOSPH9/CDH8/CEP70/TTL/PDPN/AIDA/HMGB1/SEMA6D/RHOG2/FNIP1/DLG1/SPAST/CGRRF1/ARHGAP24/CTNNB1/FBXO4/CD63/IRX3/MET/H3-3B/H3-3A/BECN1/SKA2/MFF/MKKS/NPM1/CDKN2C/CEP97/VPS35/ATG12/TMOD2/CLTC/RAB4A/RAD21/MRE11/DPYSL2/UBE2B/STMN1/RALA/LATS1/TRIM37/SS18L1/RAD1/TERF1/SPTBN1/NAPB/RASA1/RHOA/RAPGEF2/XPO1/CNTF/TBC1D7/AHI1/SMARCA5/TBC1D12/DCP2/ENTR1/PAFAH1B1/TOR1A/NAIF1	63	down
4551	GO:0034249	negative regulation of cellular amide metabolic process	6/653	73/7889	0.569079	1	0.977767	FMR1/CNOT8/DAPK1/CNOT7/PAIP2/DCP2	6	down
4552	GO:0045055	regulated exocytosis	6/653	73/7889	0.569079	1	0.977767	RAB27A/APBA2/ARL8B/NAPB/RAB11FIP2/RAB10	6	down
4553	GO:0002262	myeloid cell homeostasis	4/653	48/7889	0.570119	1	0.977767	HMGB1/MED1/FOXO3/IREB2	4	down
4554	GO:0034728	nucleosome organization	4/653	48/7889	0.570119	1	0.977767	ASF1A/NAP1L1/HP1BP3/SMARCA5	4	down
4555	GO:0051225	spindle assembly	4/653	48/7889	0.570119	1	0.977767	STAG2/SMC3/CEP97/RHOA	4	down
4556	GO:0006875	cellular metal ion homeostasis	18/653	222/7889	0.573353	1	0.977767	CCDC115/ATP2B1/SLC39A6/CAV2/ATP2C1/HMGB1/TMCO1/TMEM199/STIM1/TRPM7/ABCB7/MICU2/SLC30A1/ATP6V0A2/IREB2/CALM3/ATP6V1A/ATP7A	18	down
4557	GO:0050801	ion homeostasis	24/653	296/7889	0.574744	1	0.977767	CCDC115/BDH2/ATP2B1/COMMD1/SLC39A6/CAV2/ATP2C1/HMGB1/TMCO1/TMEM199/RAB7A/STIM1/TRPM7/ABCB7/MICU2/SLC30A1/PDK2/ATP6V0A2/IREB2/ATP6V0A1/CLN6/CALM3/ATP6V1A/ATP7A	24	down
4558	GO:0031334	positive regulation of protein-containing complex assembly	5/653	61/7889	0.576685	1	0.977767	FNIP1/DLG1/MET/TERF1/RHOA	5	down
4559	GO:0045088	regulation of innate immune response	5/653	61/7889	0.576685	1	0.977767	HMGB1/MED1/ATG12/CNOT7/UBE2K	5	down
4560	GO:0001504	neurotransmitter uptake	1/653	7889-10-01	0.578748	1	0.977767	TOR1A	1	down
4561	GO:0001778	plasma membrane repair	1/653	7889-10-01	0.578748	1	0.977767	ARL8B	1	down
4562	GO:0001913	T cell mediated cytotoxicity	1/653	7889-10-01	0.578748	1	0.977767	RAB27A	1	down
4563	GO:0001953	negative regulation of cell-matrix adhesion	1/653	7889-10-01	0.578748	1	0.977767	RASA1	1	down
4564	GO:0002068	glandular epithelial cell development	1/653	7889-10-01	0.578748	1	0.977767	RARB	1	down
4565	GO:0002082	regulation of oxidative phosphorylation	1/653	7889-10-01	0.578748	1	0.977767	RHOA	1	down
4566	GO:0002902	regulation of B cell apoptotic process	1/653	7889-10-01	0.578748	1	0.977767	FNIP1	1	down
4567	GO:0006353	DNA-templated transcription, termination	1/653	7889-10-01	0.578748	1	0.977767	MTERF2	1	down
4568	GO:0006491	N-glycan processing	1/653	7889-10-01	0.578748	1	0.977767	MAN1A2	1	down
4569	GO:0006677	glycosylceramide metabolic process	1/653	7889-10-01	0.578748	1	0.977767	B3GALT2	1	down
4570	GO:0006896	Golgi to vacuole transport	1/653	7889-10-01	0.578748	1	0.977767	AP3S1	1	down
4571	GO:0008156	negative regulation of DNA replication	1/653	7889-10-01	0.578748	1	0.977767	TERF1	1	down
4572	GO:0010224	response to UV-B	1/653	7889-10-01	0.578748	1	0.977767	MSH2	1	down
4573	GO:0010611	regulation of cardiac muscle hypertrophy	1/653	7889-10-01	0.578748	1	0.977767	BECN1	1	down
4574	GO:0010837	regulation of keratinocyte proliferation	1/653	7889-10-01	0.578748	1	0.977767	MED1	1	down
4575	GO:0015740	C4-dicarboxylate transport	1/653	7889-10-01	0.578748	1	0.977767	SLC25A13	1	down
4576	GO:0016242	negative regulation of macroautophagy	1/653	7889-10-01	0.578748	1	0.977767	BECN1	1	down
4577	GO:0016264	gap junction assembly	1/653	7889-10-01	0.578748	1	0.977767	IRX3	1	down
4578	GO:0018904	ether metabolic process	1/653	7889-10-01	0.578748	1	0.977767	LPCAT2	1	down
4579	GO:0019362	pyridine nucleotide metabolic process	1/653	7889-10-01	0.578748	1	0.977767	NADK2	1	down
4580	GO:0021533	cell differentiation in hindbrain	1/653	7889-10-01	0.578748	1	0.977767	TTC21B	1	down
4581	GO:0030202	heparin metabolic process	1/653	7889-10-01	0.578748	1	0.977767	HS2ST1	1	down
4582	GO:0030206	chondroitin sulfate biosynthetic process	1/653	7889-10-01	0.578748	1	0.977767	CHSY3	1	down
4583	GO:0030851	granulocyte differentiation	1/653	7889-10-01	0.578748	1	0.977767	SRP54	1	down
4584	GO:0032366	intracellular sterol transport	1/653	7889-10-01	0.578748	1	0.977767	ARL8B	1	down
4585	GO:0032435	negative regulation of proteasomal ubiquitin-dependent protein catabolic process	1/653	7889-10-01	0.578748	1	0.977767	CAMLG	1	down
4586	GO:0032689	negative regulation of interferon-gamma production	1/653	7889-10-01	0.578748	1	0.977767	HMGB1	1	down
4587	GO:0032692	negative regulation of interleukin-1 production	1/653	7889-10-01	0.578748	1	0.977767	ACP5	1	down
4588	GO:0033273	response to vitamin	1/653	7889-10-01	0.578748	1	0.977767	MED1	1	down
4589	GO:0033687	osteoblast proliferation	1/653	7889-10-01	0.578748	1	0.977767	RHOA	1	down
4590	GO:0035337	fatty-acyl-CoA metabolic process	1/653	7889-10-01	0.578748	1	0.977767	ELOVL5	1	down
4591	GO:0035510	DNA dealkylation	1/653	7889-10-01	0.578748	1	0.977767	ALKBH1	1	down
4592	GO:0035774	positive regulation of insulin secretion involved in cellular response to glucose stimulus	1/653	7889-10-01	0.578748	1	0.977767	MPC2	1	down
4593	GO:0039529	RIG-I signaling pathway	1/653	7889-10-01	0.578748	1	0.977767	SEC14L1	1	down
4594	GO:0042104	positive regulation of activated T cell proliferation	1/653	7889-10-01	0.578748	1	0.977767	HMGB1	1	down
4595	GO:0042402	cellular biogenic amine catabolic process	1/653	7889-10-01	0.578748	1	0.977767	COMT	1	down
4596	GO:0045066	regulatory T cell differentiation	1/653	7889-10-01	0.578748	1	0.977767	FOXO3	1	down
4597	GO:0045606	positive regulation of epidermal cell differentiation	1/653	7889-10-01	0.578748	1	0.977767	MED1	1	down
4598	GO:0045776	negative regulation of blood pressure	1/653	7889-10-01	0.578748	1	0.977767	MKKS	1	down
4599	GO:0045879	negative regulation of smoothened signaling pathway	1/653	7889-10-01	0.578748	1	0.977767	PRKACB	1	down
4600	GO:0045987	positive regulation of smooth muscle contraction	1/653	7889-10-01	0.578748	1	0.977767	RHOA	1	down
4601	GO:0046475	glycerophospholipid catabolic process	1/653	7889-10-01	0.578748	1	0.977767	GDPD1	1	down
4602	GO:0046496	nicotinamide nucleotide metabolic process	1/653	7889-10-01	0.578748	1	0.977767	NADK2	1	down
4603	GO:0050901	leukocyte tethering or rolling	1/653	7889-10-01	0.578748	1	0.977767	PODXL2	1	down
4604	GO:0050982	detection of mechanical stimulus	1/653	7889-10-01	0.578748	1	0.977767	MKKS	1	down
4605	GO:0051383	kinetochore organization	1/653	7889-10-01	0.578748	1	0.977767	CENPK	1	down
4606	GO:0051447	negative regulation of meiotic cell cycle	1/653	7889-10-01	0.578748	1	0.977767	RAD1	1	down
4607	GO:0060065	uterus development	1/653	7889-10-01	0.578748	1	0.977767	NIPBL	1	down
4608	GO:0060148	positive regulation of post-transcriptional gene silencing	1/653	7889-10-01	0.578748	1	0.977767	FMR1	1	down
4609	GO:0060314	regulation of ryanodine-sensitive calcium-release channel activity	1/653	7889-10-01	0.578748	1	0.977767	CALM3	1	down
4610	GO:0060602	branch elongation of an epithelium	1/653	7889-10-01	0.578748	1	0.977767	MED1	1	down
4611	GO:0070198	protein localization to chromosome, telomeric region	1/653	7889-10-01	0.578748	1	0.977767	TERF1	1	down
4612	GO:0072176	nephric duct development	1/653	7889-10-01	0.578748	1	0.977767	AHI1	1	down
4613	GO:0080111	DNA demethylation	1/653	7889-10-01	0.578748	1	0.977767	ALKBH1	1	down
4614	GO:0090026	positive regulation of monocyte chemotaxis	1/653	7889-10-01	0.578748	1	0.977767	HMGB1	1	down
4615	GO:0090169	regulation of spindle assembly	1/653	7889-10-01	0.578748	1	0.977767	CEP97	1	down
4616	GO:1900370	positive regulation of post-transcriptional gene silencing by RNA	1/653	7889-10-01	0.578748	1	0.977767	FMR1	1	down
4617	GO:1901020	negative regulation of calcium ion transmembrane transporter activity	1/653	7889-10-01	0.578748	1	0.977767	CALM3	1	down
4618	GO:1901570	fatty acid derivative biosynthetic process	1/653	7889-10-01	0.578748	1	0.977767	ELOVL5	1	down
4619	GO:1901658	glycosyl compound catabolic process	1/653	7889-10-01	0.578748	1	0.977767	ENPP4	1	down
4620	GO:1903077	negative regulation of protein localization to plasma membrane	1/653	7889-10-01	0.578748	1	0.977767	CLTC	1	down
4621	GO:1903170	negative regulation of calcium ion transmembrane transport	1/653	7889-10-01	0.578748	1	0.977767	CALM3	1	down
4622	GO:1904994	regulation of leukocyte adhesion to vascular endothelial cell	1/653	7889-10-01	0.578748	1	0.977767	RHOA	1	down
4623	GO:1905710	positive regulation of membrane permeability	1/653	7889-10-01	0.578748	1	0.977767	ATF2	1	down
4624	GO:2000765	regulation of cytoplasmic translation	1/653	7889-10-01	0.578748	1	0.977767	CNBP	1	down
4625	GO:2000780	negative regulation of double-strand break repair	1/653	7889-10-01	0.578748	1	0.977767	PARPBP	1	down
4626	GO:0002562	somatic diversification of immune receptors via germline recombination within a single locus	2/653	23/7889	0.578765	1	0.977767	HMGB1/MSH2	2	down
4627	GO:0006094	gluconeogenesis	2/653	23/7889	0.578765	1	0.977767	CRY1/PDK2	2	down
4628	GO:0010596	negative regulation of endothelial cell migration	2/653	23/7889	0.578765	1	0.977767	HMGB1/RHOA	2	down
4629	GO:0016444	somatic cell DNA recombination	2/653	23/7889	0.578765	1	0.977767	HMGB1/MSH2	2	down
4630	GO:0030042	actin filament depolymerization	2/653	23/7889	0.578765	1	0.977767	TMOD2/SPTBN1	2	down
4631	GO:0034766	negative regulation of ion transmembrane transport	2/653	23/7889	0.578765	1	0.977767	CRBN/CALM3	2	down
4632	GO:0042093	T-helper cell differentiation	2/653	23/7889	0.578765	1	0.977767	HMGB1/LOC111089966	2	down
4633	GO:0048278	vesicle docking	2/653	23/7889	0.578765	1	0.977767	CEP83/CAV2	2	down
4634	GO:0050795	regulation of behavior	2/653	23/7889	0.578765	1	0.977767	TTC21B/AHI1	2	down
4635	GO:0070534	protein K63-linked ubiquitination	2/653	23/7889	0.578765	1	0.977767	UBE2B/ITCH	2	down
4636	GO:0071709	membrane assembly	2/653	23/7889	0.578765	1	0.977767	CAV2/SPAST	2	down
4637	GO:0097581	lamellipodium organization	2/653	23/7889	0.578765	1	0.977767	CCDC88A/PDPN	2	down
4638	GO:1903036	positive regulation of response to wounding	2/653	23/7889	0.578765	1	0.977767	ENPP4/CNTF	2	down
4639	GO:1903363	negative regulation of cellular protein catabolic process	2/653	23/7889	0.578765	1	0.977767	CAMLG/MARCHF7	2	down
4640	GO:0048568	embryonic organ development	13/653	161/7889	0.579907	1	0.977767	SMAD2/RARB/DLG1/SATB2/MED1/MMP16/HOXA6/WDR48/STK3/NIPBL/SLC39A1/AHI1/BMI1	13	down
4641	GO:0000271	polysaccharide biosynthetic process	3/653	36/7889	0.582334	1	0.977767	B3GNT2/CLTC/HS2ST1	3	down
4642	GO:0009144	purine nucleoside triphosphate metabolic process	3/653	36/7889	0.582334	1	0.977767	GNAI3/ATP5MG/RAN	3	down
4643	GO:0009581	detection of external stimulus	3/653	36/7889	0.582334	1	0.977767	TRPM8/MKKS/RRH	3	down
4644	GO:0009582	detection of abiotic stimulus	3/653	36/7889	0.582334	1	0.977767	TRPM8/MKKS/RRH	3	down
4645	GO:0043297	apical junction assembly	3/653	36/7889	0.582334	1	0.977767	DLG1/CTNNB1/RHOA	3	down
4646	GO:0051130	positive regulation of cellular component organization	26/653	322/7889	0.584289	1	0.977767	LRRN1/CCDC88A/FMR1/PDPN/FNIP1/DLG1/SPAST/FBXO4/CD63/IRX3/MET/MFF/VPS35/RAD21/MRE11/UBE2B/RALA/SS18L1/TERF1/RHOA/RAPGEF2/CNTF/AHI1/ENTR1/PAFAH1B1/TOR1A	26	down
4647	GO:0009141	nucleoside triphosphate metabolic process	4/653	49/7889	0.586802	1	0.977767	AK3/GNAI3/ATP5MG/RAN	4	down
4648	GO:0031109	microtubule polymerization or depolymerization	4/653	49/7889	0.586802	1	0.977767	SPAST/MET/SKA2/STMN1	4	down
4649	GO:0045580	regulation of T cell differentiation	4/653	49/7889	0.586802	1	0.977767	HMGB1/LOC111089966/FOXO3/RHOA	4	down
4650	GO:0060294	cilium movement involved in cell motility	4/653	49/7889	0.586802	1	0.977767	ING2/MKKS/UBE2B/IQCG	4	down
4651	GO:0055086	nucleobase-containing small molecule metabolic process	18/653	224/7889	0.589175	1	0.977767	EXTL2/ENPP4/TGDS/NUDT3/ELOVL5/AK3/MPC2/GNAI3/PDK2/NUDT4/NUDT9/PANK3/GNPDA1/DLAT/ADCY9/ATP5MG/RAN/NADK2	18	down
4652	GO:0007276	gamete generation	15/653	187/7889	0.590566	1	0.977767	GALNT3/ING2/H3-3B/H3-3A/WDR48/MKKS/FOXO3/MSH2/KATNAL1/UBE2B/IQCG/IFTAP/TSGA10/AFF4/PAFAH1B1	15	down
4653	GO:0006812	cation transport	29/653	360/7889	0.591251	1	0.977767	KCNJ16/ATP2B1/SLC39A6/CDK2/ATP2C1/ATP6V1B2/DLG1/TRPM8/CTNNB1/STIM1/CD63/KIF5B/TRPM7/SLC30A5/DAPK1/MICU2/CLTC/CLCN3/SLC30A1/HOMER1/CRBN/SLC39A1/SEC14L1/CALM3/ATP6V1A/COX15/TOR1A/ATP7A/COMMD3	29	down
4654	GO:0007043	cell-cell junction assembly	5/653	62/7889	0.59147	1	0.977767	CDH8/DLG1/CTNNB1/IRX3/RHOA	5	down
4655	GO:0035148	tube formation	5/653	62/7889	0.59147	1	0.977767	IRX3/PRKACB/STK3/HS2ST1/RALA	5	down
4656	GO:0046467	membrane lipid biosynthetic process	5/653	62/7889	0.59147	1	0.977767	B3GALT2/CERS4/ELOVL5/PIGK/DPM1	5	down
4657	GO:0099003	vesicle-mediated transport in synapse	5/653	62/7889	0.59147	1	0.977767	APBA2/CANX/CLCN3/NAPB/TOR1A	5	down
4658	GO:0009615	response to virus	10/653	125/7889	0.59294	1	0.977767	FMR1/SERINC5/ATG12/STMN1/IFIT5/SEC14L1/CNOT7/ITCH/ATF2/ILF3	10	down
4659	GO:0018209	peptidyl-serine modification	10/653	125/7889	0.59294	1	0.977767	CDK2/MGAT5B/GALNT3/FNIP1/CDC7/CSNK2A2/CSNK2A1/MAPK8/LATS1/GALNT1	10	down
4660	GO:0071407	cellular response to organic cyclic compound	12/653	150/7889	0.593304	1	0.977767	RNF6/CAV2/CTNNB1/CRY1/MED1/SKP2/TAF7/VPS35/GNAI3/LATS1/RHOA/RAPGEF2	12	down
4661	GO:0016051	carbohydrate biosynthetic process	6/653	75/7889	0.596113	1	0.977767	B3GALT2/B3GNT2/CRY1/CLTC/PDK2/HS2ST1	6	down
4662	GO:0022898	regulation of transmembrane transporter activity	6/653	75/7889	0.596113	1	0.977767	DLG1/STIM1/DAPK1/HOMER1/CRBN/CALM3	6	down
4663	GO:0045935	positive regulation of nucleobase-containing compound metabolic process	47/653	582/7889	0.596481	1	0.977767	SFR1/RNF6/CNOT8/PCNA/APLF/NFIA/RARB/CDK2/HMGB1/CDC7/ING2/RIOK1/CTNNB1/FBXO4/MET/IRX6/RNF168/MSL1/MED1/WDR48/DR1/NPM1/CNBP/TAF7/FOXO3/SS18/MSH2/RNF111/NIPBL/MRE11/UBE2B/ZNF287/SUB1/SS18L1/RRN3/USP16/CNOT7/SUMO2/NR1D2/ATF2/AHI1/SMARCA5/ZNF518A/DCP2/MED14/RBMX/CHD6	47	down
4664	GO:0034645	cellular macromolecule biosynthetic process	43/653	533/7889	0.596779	1	0.977767	STT3B/ST6GALNAC3/HS3ST5/EXTL2/B3GALT2/CHSY3/FMR1/CNOT8/B3GNT2/MGAT5B/GALNT3/RSL24D1/MTIF3/SECISBP2L/CTNNB1/ALG9/RPL15/TRIP11/RPS27A/METTL18/DARS2/CNBP/FOXO3/DNAJC1/DAPK1/IARS2/ATG12/ALG6/MRPL30/MRPL19/HS2ST1/PIGK/RPL31/USP16/CNOT7/ALG1/TRNAU1AP/GALNT1/PAIP2/DPM1/DCP2/ALKBH1/GATC	43	down
4665	GO:0032956	regulation of actin cytoskeleton organization	11/653	138/7889	0.597976	1	0.977767	CCDC88A/RHOG2/DLG1/MET/MKKS/TMOD2/STMN1/LATS1/SPTBN1/RASA1/RHOA	11	down
4666	GO:0002062	chondrocyte differentiation	3/653	37/7889	0.60131	1	0.977767	RARB/TRIP11/ATF2	3	down
4667	GO:0006635	fatty acid beta-oxidation	3/653	37/7889	0.60131	1	0.977767	BDH2/CROT/ECHDC1	3	down
4668	GO:0009199	ribonucleoside triphosphate metabolic process	3/653	37/7889	0.60131	1	0.977767	GNAI3/ATP5MG/RAN	3	down
4669	GO:0045089	positive regulation of innate immune response	3/653	37/7889	0.60131	1	0.977767	HMGB1/MED1/UBE2K	3	down
4670	GO:0045931	positive regulation of mitotic cell cycle	3/653	37/7889	0.60131	1	0.977767	TTL/CDC7/PLRG1	3	down
4671	GO:0051983	regulation of chromosome segregation	3/653	37/7889	0.60131	1	0.977767	CSNK2A2/BECN1/RAD21	3	down
4672	GO:0090316	positive regulation of intracellular protein transport	3/653	37/7889	0.60131	1	0.977767	CTDSPL2/MFF/RAN	3	down
4673	GO:1903510	mucopolysaccharide metabolic process	3/653	37/7889	0.60131	1	0.977767	CHSY3/CLTC/HS2ST1	3	down
4674	GO:1903900	regulation of viral life cycle	3/653	37/7889	0.60131	1	0.977767	HS3ST5/FMR1/CNOT7	3	down
4675	GO:0002294	CD4-positive, alpha-beta T cell differentiation involved in immune response	2/653	24/7889	0.602351	1	0.977767	HMGB1/LOC111089966	2	down
4676	GO:0032233	positive regulation of actin filament bundle assembly	2/653	24/7889	0.602351	1	0.977767	CCDC88A/RHOA	2	down
4677	GO:0033047	regulation of mitotic sister chromatid segregation	2/653	24/7889	0.602351	1	0.977767	BECN1/RAD21	2	down
4678	GO:0044091	membrane biogenesis	2/653	24/7889	0.602351	1	0.977767	CAV2/SPAST	2	down
4679	GO:0045047	protein targeting to ER	2/653	24/7889	0.602351	1	0.977767	SRP54/SSR3	2	down
4680	GO:0051588	regulation of neurotransmitter transport	2/653	24/7889	0.602351	1	0.977767	APBA2/TOR1A	2	down
4681	GO:0060113	inner ear receptor cell differentiation	2/653	24/7889	0.602351	1	0.977767	TRIP11/PAFAH1B1	2	down
4682	GO:0061035	regulation of cartilage development	2/653	24/7889	0.602351	1	0.977767	CTSK/RARB	2	down
4683	GO:0070252	actin-mediated cell contraction	2/653	24/7889	0.602351	1	0.977767	PDPN/DLG1	2	down
4684	GO:0070988	demethylation	2/653	24/7889	0.602351	1	0.977767	UBE2B/ALKBH1	2	down
4685	GO:1901019	regulation of calcium ion transmembrane transporter activity	2/653	24/7889	0.602351	1	0.977767	STIM1/CALM3	2	down
4686	GO:1901224	positive regulation of NIK/NF-kappaB signaling	2/653	24/7889	0.602351	1	0.977767	RHOA/SASH1	2	down
4687	GO:2001244	positive regulation of intrinsic apoptotic signaling pathway	2/653	24/7889	0.602351	1	0.977767	SIAH1/BECN1	2	down
4688	GO:0007417	central nervous system development	21/653	263/7889	0.603093	1	0.977767	TMEM108/ATRN/RARB/SEMA6D/SATB2/MED1/MKKS/STK3/FOXO3/NIPBL/DPYSL2/TTC21B/RHOA/RAPGEF2/ARCN1/SUZ12/CNTF/ATF2/AHI1/PAFAH1B1/BMI1	21	down
4689	GO:0048638	regulation of developmental growth	8/653	101/7889	0.605058	1	0.977767	ATRN/TTL/SEMA6D/MKKS/STK3/NIPBL/DPYSL2/LATS1	8	down
4690	GO:0007160	cell-matrix adhesion	5/653	63/7889	0.605967	1	0.977767	CD63/TRPM7/NID1/RASA1/RHOA	5	down
4691	GO:0071772	response to BMP	5/653	63/7889	0.605967	1	0.977767	SMAD2/CTDSPL2/ZNF8/ATF2/SOST	5	down
4692	GO:0071773	cellular response to BMP stimulus	5/653	63/7889	0.605967	1	0.977767	SMAD2/CTDSPL2/ZNF8/ATF2/SOST	5	down
4693	GO:1902904	negative regulation of supramolecular fiber organization	5/653	63/7889	0.605967	1	0.977767	MET/MKKS/TMOD2/STMN1/SPTBN1	5	down
4694	GO:0016049	cell growth	11/653	139/7889	0.607781	1	0.977767	TMEM108/TTL/SEMA6D/NRN1/CGRRF1/CTNNB1/H3-3B/H3-3A/CDKN2C/DPYSL2/NAIF1	11	down
4695	GO:0048608	reproductive structure development	11/653	139/7889	0.607781	1	0.977767	DLG1/ING2/H3-3B/H3-3A/MED1/WDR48/STK3/FOXO3/MSH2/NIPBL/ALKBH1	11	down
4696	GO:0032868	response to insulin	6/653	76/7889	0.609287	1	0.977767	ATP2B1/LOC100856339/CAV2/CRY1/PDK2/APPL1	6	down
4697	GO:0022008	neurogenesis	41/653	511/7889	0.610197	1	0.977767	GPM6A/CCDC88A/SCLT1/TRAK2/FMR1/TMEM108/B3GNT2/RARB/TTL/SEMA6D/RHOG2/NRN1/SPAST/SATB2/CTNNB1/IRX3/MET/IRX6/NREP/BECN1/MED1/TRIP11/KIF5B/SLIT2/SLC25A46/NIPBL/ACSL6/DPYSL2/STMN1/TTC21B/SS18L1/RHOA/RAPGEF2/SUZ12/CNTF/NCKAP1/AHI1/PAFAH1B1/HEXA/ALKBH1/TOR1A	41	down
4698	GO:0032970	regulation of actin filament-based process	12/653	152/7889	0.612112	1	0.977767	CCDC88A/PDPN/RHOG2/DLG1/MET/MKKS/TMOD2/STMN1/LATS1/SPTBN1/RASA1/RHOA	12	down
4699	GO:0046486	glycerolipid metabolic process	12/653	152/7889	0.612112	1	0.977767	LPCAT2/LOC100856339/SERINC5/BPNT1/GDPD1/SERINC1/BECN1/PIGK/MTMR2/MTMR9/CRLS1/DPM1	12	down
4700	GO:0000038	very long-chain fatty acid metabolic process	1/653	7889-11-01	0.61366	1	0.977767	ELOVL5	1	down
4701	GO:0001522	pseudouridine synthesis	1/653	7889-11-01	0.61366	1	0.977767	GAR1	1	down
4702	GO:0001675	acrosome assembly	1/653	7889-11-01	0.61366	1	0.977767	PAFAH1B1	1	down
4703	GO:0002097	tRNA wobble base modification	1/653	7889-11-01	0.61366	1	0.977767	ALKBH1	1	down
4704	GO:0002360	T cell lineage commitment	1/653	7889-11-01	0.61366	1	0.977767	RHOA	1	down
4705	GO:0006482	protein demethylation	1/653	7889-11-01	0.61366	1	0.977767	UBE2B	1	down
4706	GO:0006739	NADP metabolic process	1/653	7889-11-01	0.61366	1	0.977767	NADK2	1	down
4707	GO:0007130	synaptonemal complex assembly	1/653	7889-11-01	0.61366	1	0.977767	RAD21	1	down
4708	GO:0008214	protein dealkylation	1/653	7889-11-01	0.61366	1	0.977767	UBE2B	1	down
4709	GO:0009310	amine catabolic process	1/653	7889-11-01	0.61366	1	0.977767	COMT	1	down
4710	GO:0009994	oocyte differentiation	1/653	7889-11-01	0.61366	1	0.977767	FOXO3	1	down
4711	GO:0010880	regulation of release of sequestered calcium ion into cytosol by sarcoplasmic reticulum	1/653	7889-11-01	0.61366	1	0.977767	CALM3	1	down
4712	GO:0010971	positive regulation of G2/M transition of mitotic cell cycle	1/653	7889-11-01	0.61366	1	0.977767	CDC7	1	down
4713	GO:0014743	regulation of muscle hypertrophy	1/653	7889-11-01	0.61366	1	0.977767	BECN1	1	down
4714	GO:0014909	smooth muscle cell migration	1/653	7889-11-01	0.61366	1	0.977767	SEMA6D	1	down
4715	GO:0016226	iron-sulfur cluster assembly	1/653	7889-11-01	0.61366	1	0.977767	NUBPL	1	down
4716	GO:0018196	peptidyl-asparagine modification	1/653	7889-11-01	0.61366	1	0.977767	STT3B	1	down
4717	GO:0018279	protein N-linked glycosylation via asparagine	1/653	7889-11-01	0.61366	1	0.977767	STT3B	1	down
4718	GO:0019228	neuronal action potential	1/653	7889-11-01	0.61366	1	0.977767	FMR1	1	down
4719	GO:0021575	hindbrain morphogenesis	1/653	7889-11-01	0.61366	1	0.977767	TTC21B	1	down
4720	GO:0021587	cerebellum morphogenesis	1/653	7889-11-01	0.61366	1	0.977767	TTC21B	1	down
4721	GO:0022602	ovulation cycle process	1/653	7889-11-01	0.61366	1	0.977767	FOXO3	1	down
4722	GO:0030194	positive regulation of blood coagulation	1/653	7889-11-01	0.61366	1	0.977767	ENPP4	1	down
4723	GO:0031163	metallo-sulfur cluster assembly	1/653	7889-11-01	0.61366	1	0.977767	NUBPL	1	down
4724	GO:0031281	positive regulation of cyclase activity	1/653	7889-11-01	0.61366	1	0.977767	MAPK8	1	down
4725	GO:0032212	positive regulation of telomere maintenance via telomerase	1/653	7889-11-01	0.61366	1	0.977767	FBXO4	1	down
4726	GO:0032228	regulation of synaptic transmission, GABAergic	1/653	7889-11-01	0.61366	1	0.977767	KIF5B	1	down
4727	GO:0032480	negative regulation of type I interferon production	1/653	7889-11-01	0.61366	1	0.977767	ATG12	1	down
4728	GO:0032770	positive regulation of monooxygenase activity	1/653	7889-11-01	0.61366	1	0.977767	ATP7A	1	down
4729	GO:0034123	positive regulation of toll-like receptor signaling pathway	1/653	7889-11-01	0.61366	1	0.977767	HMGB1	1	down
4730	GO:0035115	embryonic forelimb morphogenesis	1/653	7889-11-01	0.61366	1	0.977767	NIPBL	1	down
4731	GO:0035308	negative regulation of protein dephosphorylation	1/653	7889-11-01	0.61366	1	0.977767	PPP1R8	1	down
4732	GO:0035458	cellular response to interferon-beta	1/653	7889-11-01	0.61366	1	0.977767	UBE2K	1	down
4733	GO:0039531	regulation of viral-induced cytoplasmic pattern recognition receptor signaling pathway	1/653	7889-11-01	0.61366	1	0.977767	SEC14L1	1	down
4734	GO:0039694	viral RNA genome replication	1/653	7889-11-01	0.61366	1	0.977767	FMR1	1	down
4735	GO:0042634	regulation of hair cycle	1/653	7889-11-01	0.61366	1	0.977767	NIPBL	1	down
4736	GO:0043525	positive regulation of neuron apoptotic process	1/653	7889-11-01	0.61366	1	0.977767	FOXO3	1	down
4737	GO:0043551	regulation of phosphatidylinositol 3-kinase activity	1/653	7889-11-01	0.61366	1	0.977767	LOC100856339	1	down
4738	GO:0045124	regulation of bone resorption	1/653	7889-11-01	0.61366	1	0.977767	GPR137B	1	down
4739	GO:0045622	regulation of T-helper cell differentiation	1/653	7889-11-01	0.61366	1	0.977767	LOC111089966	1	down
4740	GO:0045723	positive regulation of fatty acid biosynthetic process	1/653	7889-11-01	0.61366	1	0.977767	ELOVL5	1	down
4741	GO:0045738	negative regulation of DNA repair	1/653	7889-11-01	0.61366	1	0.977767	PARPBP	1	down
4742	GO:0045933	positive regulation of muscle contraction	1/653	7889-11-01	0.61366	1	0.977767	RHOA	1	down
4743	GO:0046638	positive regulation of alpha-beta T cell differentiation	1/653	7889-11-01	0.61366	1	0.977767	RHOA	1	down
4744	GO:0046838	phosphorylated carbohydrate dephosphorylation	1/653	7889-11-01	0.61366	1	0.977767	BPNT1	1	down
4745	GO:0046855	inositol phosphate dephosphorylation	1/653	7889-11-01	0.61366	1	0.977767	BPNT1	1	down
4746	GO:0048026	positive regulation of mRNA splicing, via spliceosome	1/653	7889-11-01	0.61366	1	0.977767	RBMX	1	down
4747	GO:0048339	paraxial mesoderm development	1/653	7889-11-01	0.61366	1	0.977767	SMAD2	1	down
4748	GO:0048599	oocyte development	1/653	7889-11-01	0.61366	1	0.977767	FOXO3	1	down
4749	GO:0051281	positive regulation of release of sequestered calcium ion into cytosol	1/653	7889-11-01	0.61366	1	0.977767	CALM3	1	down
4750	GO:0051446	positive regulation of meiotic cell cycle	1/653	7889-11-01	0.61366	1	0.977767	UBE2B	1	down
4751	GO:0052372	modulation by symbiont of entry into host	1/653	7889-11-01	0.61366	1	0.977767	HS3ST5	1	down
4752	GO:0052652	cyclic purine nucleotide metabolic process	1/653	7889-11-01	0.61366	1	0.977767	ADCY9	1	down
4753	GO:0060135	maternal process involved in female pregnancy	1/653	7889-11-01	0.61366	1	0.977767	MED1	1	down
4754	GO:0060443	mammary gland morphogenesis	1/653	7889-11-01	0.61366	1	0.977767	MED1	1	down
4755	GO:0060765	regulation of androgen receptor signaling pathway	1/653	7889-11-01	0.61366	1	0.977767	RNF6	1	down
4756	GO:0060997	dendritic spine morphogenesis	1/653	7889-11-01	0.61366	1	0.977767	PAFAH1B1	1	down
4757	GO:0061900	glial cell activation	1/653	7889-11-01	0.61366	1	0.977767	CNTF	1	down
4758	GO:0062125	regulation of mitochondrial gene expression	1/653	7889-11-01	0.61366	1	0.977767	ALKBH1	1	down
4759	GO:0070129	regulation of mitochondrial translation	1/653	7889-11-01	0.61366	1	0.977767	ALKBH1	1	down
4760	GO:0070266	necroptotic process	1/653	7889-11-01	0.61366	1	0.977767	TRPM7	1	down
4761	GO:0070527	platelet aggregation	1/653	7889-11-01	0.61366	1	0.977767	PDPN	1	down
4762	GO:0071108	protein K48-linked deubiquitination	1/653	7889-11-01	0.61366	1	0.977767	MINDY2	1	down
4763	GO:0071276	cellular response to cadmium ion	1/653	7889-11-01	0.61366	1	0.977767	MAPK8	1	down
4764	GO:0071364	cellular response to epidermal growth factor stimulus	1/653	7889-11-01	0.61366	1	0.977767	MED1	1	down
4765	GO:0071604	transforming growth factor beta production	1/653	7889-11-01	0.61366	1	0.977767	ATF2	1	down
4766	GO:0071634	regulation of transforming growth factor beta production	1/653	7889-11-01	0.61366	1	0.977767	ATF2	1	down
4767	GO:0072525	pyridine-containing compound biosynthetic process	1/653	7889-11-01	0.61366	1	0.977767	NADK2	1	down
4768	GO:0086004	regulation of cardiac muscle cell contraction	1/653	7889-11-01	0.61366	1	0.977767	DLG1	1	down
4769	GO:0090025	regulation of monocyte chemotaxis	1/653	7889-11-01	0.61366	1	0.977767	HMGB1	1	down
4770	GO:0090110	COPII-coated vesicle cargo loading	1/653	7889-11-01	0.61366	1	0.977767	RAB1A	1	down
4771	GO:0097028	dendritic cell differentiation	1/653	7889-11-01	0.61366	1	0.977767	HMGB1	1	down
4772	GO:0098815	modulation of excitatory postsynaptic potential	1/653	7889-11-01	0.61366	1	0.977767	TMEM108	1	down
4773	GO:0099637	neurotransmitter receptor transport	1/653	7889-11-01	0.61366	1	0.977767	VPS35	1	down
4774	GO:1900048	positive regulation of hemostasis	1/653	7889-11-01	0.61366	1	0.977767	ENPP4	1	down
4775	GO:1901385	regulation of voltage-gated calcium channel activity	1/653	7889-11-01	0.61366	1	0.977767	CALM3	1	down
4776	GO:1902230	negative regulation of intrinsic apoptotic signaling pathway in response to DNA damage	1/653	7889-11-01	0.61366	1	0.977767	MARCHF7	1	down
4777	GO:1902743	regulation of lamellipodium organization	1/653	7889-11-01	0.61366	1	0.977767	PDPN	1	down
4778	GO:1903579	negative regulation of ATP metabolic process	1/653	7889-11-01	0.61366	1	0.977767	RHOA	1	down
4779	GO:1903725	regulation of phospholipid metabolic process	1/653	7889-11-01	0.61366	1	0.977767	MTMR9	1	down
4780	GO:1904262	negative regulation of TORC1 signaling	1/653	7889-11-01	0.61366	1	0.977767	KPTN	1	down
4781	GO:1904358	positive regulation of telomere maintenance via telomere lengthening	1/653	7889-11-01	0.61366	1	0.977767	FBXO4	1	down
4782	GO:1904376	negative regulation of protein localization to cell periphery	1/653	7889-11-01	0.61366	1	0.977767	CLTC	1	down
4783	GO:0048871	multicellular organismal homeostasis	13/653	165/7889	0.616277	1	0.977767	CTSK/ACP5/ACOT13/IRX3/MET/MKKS/MAP2K6/CLCN3/HOMER1/STMN1/GPR137B/FH/NR1D2	13	down
4784	GO:0061458	reproductive system development	11/653	140/7889	0.617472	1	0.977767	DLG1/ING2/H3-3B/H3-3A/MED1/WDR48/STK3/FOXO3/MSH2/NIPBL/ALKBH1	11	down
4785	GO:0006821	chloride transport	4/653	51/7889	0.619008	1	0.977767	CLIC4/CLCN4/CLCN3/OSTM1	4	down
4786	GO:0006941	striated muscle contraction	4/653	51/7889	0.619008	1	0.977767	DLG1/MAP2K6/HOMER1/CALM3	4	down
4787	GO:0016358	dendrite development	4/653	51/7889	0.619008	1	0.977767	FMR1/SS18L1/RAPGEF2/PAFAH1B1	4	down
4788	GO:0001837	epithelial to mesenchymal transition	3/653	38/7889	0.619711	1	0.977767	SMAD2/PDPN/CTNNB1	3	down
4789	GO:0001906	cell killing	3/653	38/7889	0.619711	1	0.977767	RAB27A/KIF5B/ARL8B	3	down
4790	GO:0051147	regulation of muscle cell differentiation	3/653	38/7889	0.619711	1	0.977767	BHLHE41/RBPMS2/PTBP1	3	down
4791	GO:1903076	regulation of protein localization to plasma membrane	3/653	38/7889	0.619711	1	0.977767	DLG1/KIF5B/CLTC	3	down
4792	GO:1903829	positive regulation of protein localization	9/653	115/7889	0.619972	1	0.977767	CCDC88A/CTDSPL2/DLG1/KIF5B/MFF/MPC2/GPR137B/RAN/ENTR1	9	down
4793	GO:0043281	regulation of cysteine-type endopeptidase activity involved in apoptotic process	5/653	64/7889	0.620165	1	0.977767	HMGB1/FNIP1/DAPK1/XIAP/LAMTOR5	5	down
4794	GO:0046578	regulation of Ras protein signal transduction	5/653	64/7889	0.620165	1	0.977767	ARHGAP24/MET/SCAI/STMN1/RASA1	5	down
4795	GO:0045732	positive regulation of protein catabolic process	6/653	77/7889	0.622221	1	0.977767	ASB11/TRIB2/VPS35/RHBDD3/ITCH/SUMO2	6	down
4796	GO:0019725	cellular homeostasis	26/653	328/7889	0.623297	1	0.977767	CCDC115/ATP2B1/SLC39A6/CAV2/ATP2C1/HMGB1/TMCO1/TMEM199/RAB7A/FBXO4/STIM1/TRPM7/ABCB7/MICU2/MPC2/CLCN3/SLC30A1/ATP6V0A2/IREB2/ATP6V0A1/CLN6/CALM3/RAB11FIP2/ATP6V1A/UBE2K/ATP7A	26	down
4797	GO:0006790	sulfur compound metabolic process	10/653	128/7889	0.623531	1	0.977767	HS3ST5/CHSY3/ELOVL5/BLMH/NUBPL/MPC2/PDK2/HS2ST1/GSTP1/DLAT	10	down
4798	GO:0006402	mRNA catabolic process	7/653	90/7889	0.62475	1	0.977767	FMR1/CNOT8/FASTKD1/SSB/RBM8A/CNOT7/DCP2	7	down
4799	GO:0034599	cellular response to oxidative stress	7/653	90/7889	0.62475	1	0.977767	MET/FOXO3/DAPK1/PDK2/MAPK8/ATF2/CHD6	7	down
4800	GO:0002200	somatic diversification of immune receptors	2/653	25/7889	0.624926	1	0.977767	HMGB1/MSH2	2	down
4801	GO:0002287	alpha-beta T cell activation involved in immune response	2/653	25/7889	0.624926	1	0.977767	HMGB1/LOC111089966	2	down
4802	GO:0002293	alpha-beta T cell differentiation involved in immune response	2/653	25/7889	0.624926	1	0.977767	HMGB1/LOC111089966	2	down
4803	GO:0006024	glycosaminoglycan biosynthetic process	2/653	25/7889	0.624926	1	0.977767	CHSY3/CLTC	2	down
4804	GO:0006893	Golgi to plasma membrane transport	2/653	25/7889	0.624926	1	0.977767	CCDC93/EXOC5	2	down
4805	GO:0017004	cytochrome complex assembly	2/653	25/7889	0.624926	1	0.977767	COA5/COX15	2	down
4806	GO:0019226	transmission of nerve impulse	2/653	25/7889	0.624926	1	0.977767	FMR1/PAFAH1B1	2	down
4807	GO:0019319	hexose biosynthetic process	2/653	25/7889	0.624926	1	0.977767	CRY1/PDK2	2	down
4808	GO:0051205	protein insertion into membrane	2/653	25/7889	0.624926	1	0.977767	CAMLG/EMC3	2	down
4809	GO:0071103	DNA conformation change	2/653	25/7889	0.624926	1	0.977767	HMGB1/RPA1	2	down
4810	GO:0090501	RNA phosphodiester bond hydrolysis	2/653	25/7889	0.624926	1	0.977767	CPSF2/ERI1	2	down
4811	GO:1990573	potassium ion import across plasma membrane	2/653	25/7889	0.624926	1	0.977767	KCNJ16/DLG1	2	down
4812	GO:0030029	actin filament-based process	25/653	316/7889	0.625989	1	0.977767	CDC42BPA/CCDC88A/PDPN/RHOG2/LOC482977/DLG1/FER/MET/MYO1B/TRPM7/MKKS/TMOD2/WASHC3/DAAM1/KPTN/STMN1/RALA/LATS1/SPTBN1/RASA1/RHOA/ACTR2/TBCK/NCKAP1/PAFAH1B1	25	down
4813	GO:0006401	RNA catabolic process	8/653	103/7889	0.627537	1	0.977767	FMR1/CNOT8/FASTKD1/ZCCHC17/SSB/RBM8A/CNOT7/DCP2	8	down
4814	GO:0016310	phosphorylation	48/653	602/7889	0.634026	1	0.977767	CDC42BPA/SMAD2/CCDC88A/CCNG2/FMR1/XYLB/LOC100856339/CDK2/AIDA/FNIP1/INSR/LOC482977/DLG1/CDC7/CSNK2A2/MET/TRIB2/BECN1/CRY1/MOB1B/CSNK2A1/TRPM7/CCNH/MAP2K6/STK3/TAF7/DAPK1/EPHB4/SLCO3A1/PDK2/PRKAR1A/VEGFC/MRE11/UBE2B/CCNG1/MAPK8/LATS1/SPTBN1/RHOA/RAPGEF2/CNOT7/CALM3/CNTF/SASH1/ATF2/SMARCA5/BTBD10/UBE2K	48	down
4815	GO:0032869	cellular response to insulin stimulus	5/653	65/7889	0.634055	1	0.977767	ATP2B1/LOC100856339/CAV2/PDK2/APPL1	5	down
4816	GO:0009566	fertilization	4/653	52/7889	0.634509	1	0.977767	H3-3B/H3-3A/WDR48/IFTAP	4	down
4817	GO:0021915	neural tube development	4/653	52/7889	0.634509	1	0.977767	PRKACB/STK3/RALA/BMI1	4	down
4818	GO:0050905	neuromuscular process	4/653	52/7889	0.634509	1	0.977767	GM2A/HOMER1/PAFAH1B1/HEXA	4	down
4819	GO:0055065	metal ion homeostasis	20/653	255/7889	0.634899	1	0.977767	CCDC115/BDH2/ATP2B1/COMMD1/SLC39A6/CAV2/ATP2C1/HMGB1/TMCO1/TMEM199/STIM1/TRPM7/ABCB7/MICU2/SLC30A1/ATP6V0A2/IREB2/CALM3/ATP6V1A/ATP7A	20	down
4820	GO:0080135	regulation of cellular response to stress	18/653	230/7889	0.635142	1	0.977767	FMR1/PCNA/AIDA/HMGB1/DLG1/PARPBP/FBXO4/MET/CRY1/RNF168/WDR48/USP1/MARCHF7/STK3/RNF13/CNTF/XIAP/PAFAH1B1	18	down
4821	GO:0008654	phospholipid biosynthetic process	7/653	91/7889	0.636492	1	0.977767	LPCAT2/LOC100856339/BPNT1/BECN1/PIGK/CRLS1/DPM1	7	down
4822	GO:2001252	positive regulation of chromosome organization	3/653	39/7889	0.637525	1	0.977767	FBXO4/RAD21/MRE11	3	down
4823	GO:0055082	cellular chemical homeostasis	23/653	293/7889	0.638476	1	0.977767	CCDC115/ATP2B1/SLC39A6/CAV2/ATP2C1/HMGB1/TMCO1/TMEM199/RAB7A/STIM1/TRPM7/ABCB7/MICU2/MPC2/SLC30A1/ATP6V0A2/IREB2/ATP6V0A1/CLN6/CALM3/RAB11FIP2/ATP6V1A/ATP7A	23	down
4824	GO:0030900	forebrain development	8/653	104/7889	0.638512	1	0.977767	TMEM108/RARB/SATB2/MKKS/TTC21B/RHOA/RAPGEF2/PAFAH1B1	8	down
4825	GO:0000096	sulfur amino acid metabolic process	1/653	7889-12-01	0.645684	1	0.977767	BLMH	1	down
4826	GO:0000469	cleavage involved in rRNA processing	1/653	7889-12-01	0.645684	1	0.977767	ERI1	1	down
4827	GO:0001783	B cell apoptotic process	1/653	7889-12-01	0.645684	1	0.977767	FNIP1	1	down
4828	GO:0001958	endochondral ossification	1/653	7889-12-01	0.645684	1	0.977767	MMP16	1	down
4829	GO:0002828	regulation of type 2 immune response	1/653	7889-12-01	0.645684	1	0.977767	LOC111089966	1	down
4830	GO:0003009	skeletal muscle contraction	1/653	7889-12-01	0.645684	1	0.977767	HOMER1	1	down
4831	GO:0003352	regulation of cilium movement	1/653	7889-12-01	0.645684	1	0.977767	MKKS	1	down
4832	GO:0007141	male meiosis I	1/653	7889-12-01	0.645684	1	0.977767	ING2	1	down
4833	GO:0007595	lactation	1/653	7889-12-01	0.645684	1	0.977767	MED1	1	down
4834	GO:0008045	motor neuron axon guidance	1/653	7889-12-01	0.645684	1	0.977767	RHOG2	1	down
4835	GO:0009190	cyclic nucleotide biosynthetic process	1/653	7889-12-01	0.645684	1	0.977767	ADCY9	1	down
4836	GO:0015872	dopamine transport	1/653	7889-12-01	0.645684	1	0.977767	TOR1A	1	down
4837	GO:0015919	peroxisomal membrane transport	1/653	7889-12-01	0.645684	1	0.977767	ABCD3	1	down
4838	GO:0019076	viral release from host cell	1/653	7889-12-01	0.645684	1	0.977767	ARL8B	1	down
4839	GO:0022617	extracellular matrix disassembly	1/653	7889-12-01	0.645684	1	0.977767	PDPN	1	down
4840	GO:0030279	negative regulation of ossification	1/653	7889-12-01	0.645684	1	0.977767	SOST	1	down
4841	GO:0030808	regulation of nucleotide biosynthetic process	1/653	7889-12-01	0.645684	1	0.977767	PDK2	1	down
4842	GO:0031116	positive regulation of microtubule polymerization	1/653	7889-12-01	0.645684	1	0.977767	MET	1	down
4843	GO:0031529	ruffle organization	1/653	7889-12-01	0.645684	1	0.977767	ARHGAP24	1	down
4844	GO:0035767	endothelial cell chemotaxis	1/653	7889-12-01	0.645684	1	0.977767	MET	1	down
4845	GO:0035890	exit from host	1/653	7889-12-01	0.645684	1	0.977767	ARL8B	1	down
4846	GO:0035891	exit from host cell	1/653	7889-12-01	0.645684	1	0.977767	ARL8B	1	down
4847	GO:0035988	chondrocyte proliferation	1/653	7889-12-01	0.645684	1	0.977767	MMP16	1	down
4848	GO:0036075	replacement ossification	1/653	7889-12-01	0.645684	1	0.977767	MMP16	1	down
4849	GO:0039528	cytoplasmic pattern recognition receptor signaling pathway in response to virus	1/653	7889-12-01	0.645684	1	0.977767	SEC14L1	1	down
4850	GO:0043243	positive regulation of protein-containing complex disassembly	1/653	7889-12-01	0.645684	1	0.977767	SPAST	1	down
4851	GO:0043279	response to alkaloid	1/653	7889-12-01	0.645684	1	0.977767	HOMER1	1	down
4852	GO:0043388	positive regulation of DNA binding	1/653	7889-12-01	0.645684	1	0.977767	HMGB1	1	down
4853	GO:0043574	peroxisomal transport	1/653	7889-12-01	0.645684	1	0.977767	ABCD3	1	down
4854	GO:0045577	regulation of B cell differentiation	1/653	7889-12-01	0.645684	1	0.977767	ATP11C	1	down
4855	GO:0045684	positive regulation of epidermis development	1/653	7889-12-01	0.645684	1	0.977767	MED1	1	down
4856	GO:0045830	positive regulation of isotype switching	1/653	7889-12-01	0.645684	1	0.977767	MSH2	1	down
4857	GO:0046033	AMP metabolic process	1/653	7889-12-01	0.645684	1	0.977767	AK3	1	down
4858	GO:0048013	ephrin receptor signaling pathway	1/653	7889-12-01	0.645684	1	0.977767	SS18	1	down
4859	GO:0048841	regulation of axon extension involved in axon guidance	1/653	7889-12-01	0.645684	1	0.977767	SEMA6D	1	down
4860	GO:0048843	negative regulation of axon extension involved in axon guidance	1/653	7889-12-01	0.645684	1	0.977767	SEMA6D	1	down
4861	GO:0050820	positive regulation of coagulation	1/653	7889-12-01	0.645684	1	0.977767	ENPP4	1	down
4862	GO:0060122	inner ear receptor cell stereocilium organization	1/653	7889-12-01	0.645684	1	0.977767	TRIP11	1	down
4863	GO:0060323	head morphogenesis	1/653	7889-12-01	0.645684	1	0.977767	NIPBL	1	down
4864	GO:0060325	face morphogenesis	1/653	7889-12-01	0.645684	1	0.977767	NIPBL	1	down
4865	GO:0060706	cell differentiation involved in embryonic placenta development	1/653	7889-12-01	0.645684	1	0.977767	STK3	1	down
4866	GO:0060964	regulation of miRNA-mediated gene silencing	1/653	7889-12-01	0.645684	1	0.977767	FMR1	1	down
4867	GO:0070849	response to epidermal growth factor	1/653	7889-12-01	0.645684	1	0.977767	MED1	1	down
4868	GO:0072698	protein localization to microtubule cytoskeleton	1/653	7889-12-01	0.645684	1	0.977767	CEP83	1	down
4869	GO:0086002	cardiac muscle cell action potential involved in contraction	1/653	7889-12-01	0.645684	1	0.977767	DLG1	1	down
4870	GO:0086065	cell communication involved in cardiac conduction	1/653	7889-12-01	0.645684	1	0.977767	IRX3	1	down
4871	GO:0090314	positive regulation of protein targeting to membrane	1/653	7889-12-01	0.645684	1	0.977767	MFF	1	down
4872	GO:0097106	postsynaptic density organization	1/653	7889-12-01	0.645684	1	0.977767	TMEM108	1	down
4873	GO:0099084	postsynaptic specialization organization	1/653	7889-12-01	0.645684	1	0.977767	TMEM108	1	down
4874	GO:1900371	regulation of purine nucleotide biosynthetic process	1/653	7889-12-01	0.645684	1	0.977767	PDK2	1	down
4875	GO:1902751	positive regulation of cell cycle G2/M phase transition	1/653	7889-12-01	0.645684	1	0.977767	CDC7	1	down
4876	GO:1905953	negative regulation of lipid localization	1/653	7889-12-01	0.645684	1	0.977767	CRY1	1	down
4877	GO:2000179	positive regulation of neural precursor cell proliferation	1/653	7889-12-01	0.645684	1	0.977767	CTNNB1	1	down
4878	GO:0009880	embryonic pattern specification	2/653	26/7889	0.646495	1	0.977767	SMAD2/SATB2	2	down
4879	GO:0010569	regulation of double-strand break repair via homologous recombination	2/653	26/7889	0.646495	1	0.977767	PARPBP/WDR48	2	down
4880	GO:0042490	mechanoreceptor differentiation	2/653	26/7889	0.646495	1	0.977767	TRIP11/PAFAH1B1	2	down
4881	GO:0042509	regulation of tyrosine phosphorylation of STAT protein	2/653	26/7889	0.646495	1	0.977767	CNOT7/CNTF	2	down
4882	GO:0043500	muscle adaptation	2/653	26/7889	0.646495	1	0.977767	BECN1/FOXO3	2	down
4883	GO:0045582	positive regulation of T cell differentiation	2/653	26/7889	0.646495	1	0.977767	FOXO3/RHOA	2	down
4884	GO:0046164	alcohol catabolic process	2/653	26/7889	0.646495	1	0.977767	NUDT3/BPNT1	2	down
4885	GO:0046620	regulation of organ growth	2/653	26/7889	0.646495	1	0.977767	STK3/LATS1	2	down
4886	GO:0050848	regulation of calcium-mediated signaling	2/653	26/7889	0.646495	1	0.977767	PDK2/PTBP1	2	down
4887	GO:0065002	intracellular protein transmembrane transport	2/653	26/7889	0.646495	1	0.977767	SRP54/TIMM17A	2	down
4888	GO:0090288	negative regulation of cellular response to growth factor stimulus	2/653	26/7889	0.646495	1	0.977767	CTDSPL2/SOST	2	down
4889	GO:0001505	regulation of neurotransmitter levels	5/653	66/7889	0.64763	1	0.977767	APBA2/LIN7C/COMT/NAPB/TOR1A	5	down
4890	GO:0048872	homeostasis of number of cells	7/653	92/7889	0.648021	1	0.977767	HMGB1/MED1/WDR48/FOXO3/IREB2/RRN3/FH	7	down
4891	GO:0006644	phospholipid metabolic process	12/653	156/7889	0.648432	1	0.977767	LPCAT2/LOC100856339/SERINC5/BPNT1/GDPD1/SERINC1/BECN1/PIGK/MTMR2/MTMR9/CRLS1/DPM1	12	down
4892	GO:0032880	regulation of protein localization	20/653	257/7889	0.648965	1	0.977767	CCDC88A/CTDSPL2/DLG1/RAB9A/CTNNB1/FBXO4/KIF5B/MFF/DNAJC1/MPC2/CLTC/RHBDD3/MAPK8/LATS1/GPR137B/TERF1/XPO1/RAN/ENTR1/TOR1A	20	down
4893	GO:0098655	cation transmembrane transport	20/653	257/7889	0.648965	1	0.977767	KCNJ16/ATP2B1/SLC39A6/ATP2C1/ATP6V1B2/DLG1/STIM1/CD63/TRPM7/DAPK1/MICU2/CLCN3/SLC30A1/HOMER1/CRBN/SLC39A1/CALM3/ATP6V1A/COX15/ATP7A	20	down
4894	GO:0009306	protein secretion	8/653	105/7889	0.649304	1	0.977767	SMAD2/RAB27A/DNAJC1/MPC2/RHBDD3/MIA3/RAB11FIP2/PAFAH1B1	8	down
4895	GO:0035592	establishment of protein localization to extracellular region	8/653	105/7889	0.649304	1	0.977767	SMAD2/RAB27A/DNAJC1/MPC2/RHBDD3/MIA3/RAB11FIP2/PAFAH1B1	8	down
4896	GO:0051098	regulation of binding	8/653	105/7889	0.649304	1	0.977767	SMAD2/FMR1/HMGB1/MET/STK3/STMN1/MAPK8/RAPGEF2	8	down
4897	GO:0001539	cilium or flagellum-dependent cell motility	4/653	53/7889	0.649596	1	0.977767	ING2/MKKS/UBE2B/IQCG	4	down
4898	GO:0007519	skeletal muscle tissue development	4/653	53/7889	0.649596	1	0.977767	CAV2/HOMER1/RHOA/NR1D2	4	down
4899	GO:0060285	cilium-dependent cell motility	4/653	53/7889	0.649596	1	0.977767	ING2/MKKS/UBE2B/IQCG	4	down
4900	GO:0048468	cell development	53/653	668/7889	0.653798	1	0.977767	GPM6A/CCDC88A/SCLT1/FMR1/TMEM108/B3GNT2/RAB1A/ATRN/CAV2/RARB/TTL/PDPN/SEMA6D/RHOG2/NRN1/SPAST/COL24A1/ING2/SATB2/CTNNB1/IRX3/MET/IRX6/H3-3B/H3-3A/NREP/BECN1/MED1/TRIP11/KIF5B/MKKS/FOXO3/MSH2/TMOD2/SLC25A46/HOMER1/DPYSL2/UBE2B/STMN1/IQCG/LATS1/RILPL1/SS18L1/RHOA/RAPGEF2/CNTF/NCKAP1/AFF4/AHI1/PAFAH1B1/HEXA/ALKBH1/TOR1A	53	down
4901	GO:0060548	negative regulation of cell death	24/653	308/7889	0.654677	1	0.977767	PDPN/FNIP1/ING2/MET/BECN1/MED1/MARCHF7/DAPK1/VPS35/MSH2/MRE11/UBE2B/TM7SF3/MAPK8/RASA1/RHOA/RRN3/ITCH/CNTF/XIAP/AHI1/ALKBH1/LAMTOR5/BMI1	24	down
4902	GO:0001508	action potential	3/653	40/7889	0.654748	1	0.977767	FMR1/DLG1/CALM3	3	down
4903	GO:0002286	T cell activation involved in immune response	3/653	40/7889	0.654748	1	0.977767	RAB27A/HMGB1/LOC111089966	3	down
4904	GO:0010821	regulation of mitochondrion organization	3/653	40/7889	0.654748	1	0.977767	MFF/VPS35/RALA	3	down
4905	GO:0050864	regulation of B cell activation	3/653	40/7889	0.654748	1	0.977767	MSH2/ATP11C/BMI1	3	down
4906	GO:0072655	establishment of protein localization to mitochondrion	3/653	40/7889	0.654748	1	0.977767	MFF/RALA/TIMM17A	3	down
4907	GO:0061061	muscle structure development	15/653	195/7889	0.656423	1	0.977767	CAV2/RARB/BHLHE41/IRX3/RBPMS2/H3-3B/H3-3A/MED1/ASF1A/TMOD2/HOMER1/RHOA/SGCB/NR1D2/PTBP1	15	down
4908	GO:0007162	negative regulation of cell adhesion	6/653	80/7889	0.659513	1	0.977767	HMGB1/DLG1/LOC111089966/MARCHF7/RASA1/RHOA	6	down
4909	GO:0061448	connective tissue development	6/653	80/7889	0.659513	1	0.977767	CTSK/RARB/SATB2/TRIP11/MKKS/ATF2	6	down
4910	GO:0001822	kidney development	8/653	106/7889	0.659909	1	0.977767	SMAD2/RARB/DLG1/IRX3/HS2ST1/ZBTB14/RHOA/AHI1	8	down
4911	GO:0071692	protein localization to extracellular region	8/653	106/7889	0.659909	1	0.977767	SMAD2/RAB27A/DNAJC1/MPC2/RHBDD3/MIA3/RAB11FIP2/PAFAH1B1	8	down
4912	GO:0048878	chemical homeostasis	33/653	422/7889	0.663806	1	0.977767	CCDC115/BDH2/ATP2B1/COMMD1/SLC39A6/CAV2/ATP2C1/HMGB1/TMCO1/TMEM199/RAB7A/STIM1/MET/CRY1/TRPM7/ABCB7/FOXO3/MICU2/NPC1/MPC2/SLC30A1/PDK2/HOMER1/ATP6V0A2/STMN1/IREB2/ATP6V0A1/CLN6/CALM3/RAB11FIP2/NR1D2/ATP6V1A/ATP7A	33	down
4913	GO:0043409	negative regulation of MAPK cascade	4/653	54/7889	0.664263	1	0.977767	AIDA/DLG1/PEBP1/PAFAH1B1	4	down
4914	GO:0035556	intracellular signal transduction	79/653	991/7889	0.664401	1	0.977767	CDC42BPA/SMAD2/PLCB4/CCDC88A/ARHGEF12/SIAH1/ASB11/CAV2/CDK2/PDPN/AIDA/HMGB1/RHOG2/FNIP1/LOC482977/DLG1/RAB9A/NRAS/GPR137C/ARHGAP24/FBXO4/CHM/RCAN3/MET/ARHGAP20/SH3BP4/MAPK6/PEBP1/BECN1/CRY1/SCAI/MOB1B/PRKACB/MARCHF7/CHN2/MAP2K6/STK3/FOXO3/DAPK1/SS18/MSH2/RAB4A/TOPBP1/PDK2/PDE10A/PIK3CA/RHBDD3/MRE11/MIOS/KPTN/UBE2B/STMN1/RALA/MAPK8/LATS1/RNF13/GPR137B/RAD1/RASA1/RHOA/RAPGEF2/RRN3/RIT1/ADCY9/SEC14L1/PSEN2/PPM1D/TBCK/ASB3/ASB7/SASH1/ATF2/TBC1D7/PPP3CA/XIAP/PAFAH1B1/PTBP1/SDE2/RAD17	79	down
4915	GO:0001892	embryonic placenta development	2/653	27/7889	0.667069	1	0.977767	MED1/STK3	2	down
4916	GO:0006446	regulation of translational initiation	2/653	27/7889	0.667069	1	0.977767	PAIP2/ALKBH1	2	down
4917	GO:0009798	axis specification	2/653	27/7889	0.667069	1	0.977767	SMAD2/AHI1	2	down
4918	GO:0032088	negative regulation of NF-kappaB transcription factor activity	2/653	27/7889	0.667069	1	0.977767	COMMD1/TRIM37	2	down
4919	GO:0032092	positive regulation of protein binding	2/653	27/7889	0.667069	1	0.977767	STK3/RAPGEF2	2	down
4920	GO:0032206	positive regulation of telomere maintenance	2/653	27/7889	0.667069	1	0.977767	FBXO4/MRE11	2	down
4921	GO:0032414	positive regulation of ion transmembrane transporter activity	2/653	27/7889	0.667069	1	0.977767	STIM1/CALM3	2	down
4922	GO:0032922	circadian regulation of gene expression	2/653	27/7889	0.667069	1	0.977767	BHLHE41/CRY1	2	down
4923	GO:0032945	negative regulation of mononuclear cell proliferation	2/653	27/7889	0.667069	1	0.977767	DLG1/MARCHF7	2	down
4924	GO:0046364	monosaccharide biosynthetic process	2/653	27/7889	0.667069	1	0.977767	CRY1/PDK2	2	down
4925	GO:0050672	negative regulation of lymphocyte proliferation	2/653	27/7889	0.667069	1	0.977767	DLG1/MARCHF7	2	down
4926	GO:0055117	regulation of cardiac muscle contraction	2/653	27/7889	0.667069	1	0.977767	DLG1/CALM3	2	down
4927	GO:0070664	negative regulation of leukocyte proliferation	2/653	27/7889	0.667069	1	0.977767	DLG1/MARCHF7	2	down
4928	GO:0010629	negative regulation of gene expression	27/653	348/7889	0.669447	1	0.977767	SMAD2/CBX3/ATP2B1/FMR1/CNOT8/ACP5/HMGB1/HNRNPA2B1/FASTKD1/ERI1/H3-3B/H3-3A/TRIB2/MSL3/MKKS/DAPK1/ATG12/SSB/RBM8A/PPM1D/CNOT7/RAN/PAIP2/XIAP/DCP2/PTBP1/BMI1	27	down
4929	GO:0051338	regulation of transferase activity	20/653	260/7889	0.66955	1	0.977767	CCDC88A/CCNG2/PCNA/LOC100856339/AIDA/DLG1/MET/TRIB2/CCNH/MAP2K6/TAF7/PRKAR1A/VEGFC/MRE11/CCNG1/LATS1/TERF1/RHOA/RAPGEF2/SASH1	20	down
4930	GO:0043043	peptide biosynthetic process	25/653	323/7889	0.669987	1	0.977767	BDH2/FMR1/CNOT8/RSL24D1/MTIF3/SECISBP2L/RPL15/RPS27A/METTL18/DARS2/CNBP/FOXO3/DNAJC1/DAPK1/IARS2/MRPL30/MRPL19/RPL31/USP16/CNOT7/TRNAU1AP/PAIP2/DCP2/ALKBH1/GATC	25	down
4931	GO:0006813	potassium ion transport	7/653	94/7889	0.670424	1	0.977767	KCNJ16/CDK2/DLG1/CD63/KIF5B/CRBN/CALM3	7	down
4932	GO:0046903	secretion	23/653	298/7889	0.670847	1	0.977767	SMAD2/RAB27A/APBA2/RAB1A/SCAMP1/RAB9A/CRY1/LIN7C/MED1/VAMP7/DNAJC1/EXOC5/MPC2/WASHC3/RHBDD3/RALA/ARL8B/NAPB/MIA3/SEPTIN2/RAB11FIP2/RAB10/PAFAH1B1	23	down
4933	GO:0070585	protein localization to mitochondrion	3/653	41/7889	0.671376	1	0.977767	MFF/RALA/TIMM17A	3	down
4934	GO:0014070	response to organic cyclic compound	15/653	197/7889	0.671984	1	0.977767	SMAD2/RNF6/CAV2/CTNNB1/CRY1/MED1/SKP2/TAF7/VPS35/GNAI3/HOMER1/LATS1/RHOA/RAPGEF2/ATF2	15	down
4935	GO:0033500	carbohydrate homeostasis	5/653	68/7889	0.673812	1	0.977767	CRY1/FOXO3/MPC2/PDK2/RAB11FIP2	5	down
4936	GO:0042593	glucose homeostasis	5/653	68/7889	0.673812	1	0.977767	CRY1/FOXO3/MPC2/PDK2/RAB11FIP2	5	down
4937	GO:0050807	regulation of synapse organization	5/653	68/7889	0.673812	1	0.977767	LRRN1/CDH8/VPS35/RHOA/PAFAH1B1	5	down
4938	GO:0048609	multicellular organismal reproductive process	16/653	210/7889	0.67413	1	0.977767	GALNT3/ING2/H3-3B/H3-3A/MED1/WDR48/MKKS/FOXO3/MSH2/KATNAL1/UBE2B/IQCG/IFTAP/TSGA10/AFF4/PAFAH1B1	16	down
4939	GO:0000132	establishment of mitotic spindle orientation	1/653	13/7889	0.675056	1	0.977767	PAFAH1B1	1	down
4940	GO:0002673	regulation of acute inflammatory response	1/653	13/7889	0.675056	1	0.977767	RHBDD3	1	down
4941	GO:0003401	axis elongation	1/653	13/7889	0.675056	1	0.977767	MED1	1	down
4942	GO:0009954	proximal/distal pattern formation	1/653	13/7889	0.675056	1	0.977767	IRX3	1	down
4943	GO:0010043	response to zinc ion	1/653	13/7889	0.675056	1	0.977767	SLC30A1	1	down
4944	GO:0010799	regulation of peptidyl-threonine phosphorylation	1/653	13/7889	0.675056	1	0.977767	UBE2K	1	down
4945	GO:0014808	release of sequestered calcium ion into cytosol by sarcoplasmic reticulum	1/653	13/7889	0.675056	1	0.977767	CALM3	1	down
4946	GO:0030224	monocyte differentiation	1/653	13/7889	0.675056	1	0.977767	MED1	1	down
4947	GO:0030513	positive regulation of BMP signaling pathway	1/653	13/7889	0.675056	1	0.977767	SMAD2	1	down
4948	GO:0031114	regulation of microtubule depolymerization	1/653	13/7889	0.675056	1	0.977767	SPAST	1	down
4949	GO:0031365	N-terminal protein amino acid modification	1/653	13/7889	0.675056	1	0.977767	METAP2	1	down
4950	GO:0032355	response to estradiol	1/653	13/7889	0.675056	1	0.977767	CTNNB1	1	down
4951	GO:0035456	response to interferon-beta	1/653	13/7889	0.675056	1	0.977767	UBE2K	1	down
4952	GO:0035640	exploration behavior	1/653	13/7889	0.675056	1	0.977767	CRBN	1	down
4953	GO:0042133	neurotransmitter metabolic process	1/653	13/7889	0.675056	1	0.977767	COMT	1	down
4954	GO:0042311	vasodilation	1/653	13/7889	0.675056	1	0.977767	MKKS	1	down
4955	GO:0042491	inner ear auditory receptor cell differentiation	1/653	13/7889	0.675056	1	0.977767	PAFAH1B1	1	down
4956	GO:0042551	neuron maturation	1/653	13/7889	0.675056	1	0.977767	SCLT1	1	down
4957	GO:0042698	ovulation cycle	1/653	13/7889	0.675056	1	0.977767	FOXO3	1	down
4958	GO:0044788	modulation by host of viral process	1/653	13/7889	0.675056	1	0.977767	FMR1	1	down
4959	GO:0045292	mRNA cis splicing, via spliceosome	1/653	13/7889	0.675056	1	0.977767	RBM17	1	down
4960	GO:0046006	regulation of activated T cell proliferation	1/653	13/7889	0.675056	1	0.977767	HMGB1	1	down
4961	GO:0046128	purine ribonucleoside metabolic process	1/653	13/7889	0.675056	1	0.977767	ENPP4	1	down
4962	GO:0046686	response to cadmium ion	1/653	13/7889	0.675056	1	0.977767	MAPK8	1	down
4963	GO:0046850	regulation of bone remodeling	1/653	13/7889	0.675056	1	0.977767	GPR137B	1	down
4964	GO:0048499	synaptic vesicle membrane organization	1/653	13/7889	0.675056	1	0.977767	TOR1A	1	down
4965	GO:0048846	axon extension involved in axon guidance	1/653	13/7889	0.675056	1	0.977767	SEMA6D	1	down
4966	GO:0050650	chondroitin sulfate proteoglycan biosynthetic process	1/653	13/7889	0.675056	1	0.977767	CHSY3	1	down
4967	GO:0050798	activated T cell proliferation	1/653	13/7889	0.675056	1	0.977767	HMGB1	1	down
4968	GO:0050892	intestinal absorption	1/653	13/7889	0.675056	1	0.977767	IREB2	1	down
4969	GO:0051923	sulfation	1/653	13/7889	0.675056	1	0.977767	HS3ST5	1	down
4970	GO:0060147	regulation of post-transcriptional gene silencing	1/653	13/7889	0.675056	1	0.977767	FMR1	1	down
4971	GO:0060390	regulation of SMAD protein signal transduction	1/653	13/7889	0.675056	1	0.977767	SPTBN1	1	down
4972	GO:0060966	regulation of gene silencing by RNA	1/653	13/7889	0.675056	1	0.977767	FMR1	1	down
4973	GO:0070296	sarcoplasmic reticulum calcium ion transport	1/653	13/7889	0.675056	1	0.977767	CALM3	1	down
4974	GO:0090102	cochlea development	1/653	13/7889	0.675056	1	0.977767	PAFAH1B1	1	down
4975	GO:1900024	regulation of substrate adhesion-dependent cell spreading	1/653	13/7889	0.675056	1	0.977767	PDPN	1	down
4976	GO:1900368	regulation of post-transcriptional gene silencing by RNA	1/653	13/7889	0.675056	1	0.977767	FMR1	1	down
4977	GO:1901998	toxin transport	1/653	13/7889	0.675056	1	0.977767	ATP6V0A1	1	down
4978	GO:1902284	neuron projection extension involved in neuron projection guidance	1/653	13/7889	0.675056	1	0.977767	SEMA6D	1	down
4979	GO:1903307	positive regulation of regulated secretory pathway	1/653	13/7889	0.675056	1	0.977767	RAB27A	1	down
4980	GO:1903514	release of sequestered calcium ion into cytosol by endoplasmic reticulum	1/653	13/7889	0.675056	1	0.977767	CALM3	1	down
4981	GO:1903715	regulation of aerobic respiration	1/653	13/7889	0.675056	1	0.977767	RHOA	1	down
4982	GO:1905168	positive regulation of double-strand break repair via homologous recombination	1/653	13/7889	0.675056	1	0.977767	WDR48	1	down
4983	GO:2000059	negative regulation of ubiquitin-dependent protein catabolic process	1/653	13/7889	0.675056	1	0.977767	CAMLG	1	down
4984	GO:2000300	regulation of synaptic vesicle exocytosis	1/653	13/7889	0.675056	1	0.977767	APBA2	1	down
4985	GO:0019439	aromatic compound catabolic process	13/653	172/7889	0.676053	1	0.977767	ENPP4/FMR1/CNOT8/NUDT3/FASTKD1/NUDT4/NUDT9/COMT/ZCCHC17/SSB/RBM8A/CNOT7/DCP2	13	down
4986	GO:0090066	regulation of anatomical structure size	14/653	185/7889	0.67779	1	0.977767	ATP2B1/TTL/SEMA6D/DLG1/PEX11A/MKKS/HP1BP3/TMOD2/CLCN3/DPYSL2/LATS1/SPTBN1/RASA1/RHOA	14	down
4987	GO:0060538	skeletal muscle organ development	4/653	55/7889	0.678507	1	0.977767	CAV2/HOMER1/RHOA/NR1D2	4	down
4988	GO:0071902	positive regulation of protein serine/threonine kinase activity	4/653	55/7889	0.678507	1	0.977767	MAP2K6/RHOA/RAPGEF2/SASH1	4	down
4989	GO:0035295	tube development	26/653	337/7889	0.6786	1	0.977767	SMAD2/TSPAN12/RARB/PDPN/DLG1/COL24A1/ING2/CTNNB1/IRX3/MET/MED1/WDR48/PRKACB/STK3/EPHB4/NIPBL/VEGFC/HS2ST1/RALA/MAN1A2/RASA1/RHOA/RAPGEF2/ATF2/AHI1/BMI1	26	down
4990	GO:0021700	developmental maturation	6/653	82/7889	0.683063	1	0.977767	SCLT1/CD63/FOXO3/CLCN3/RHOA/ARCN1	6	down
4991	GO:0032409	regulation of transporter activity	6/653	82/7889	0.683063	1	0.977767	DLG1/STIM1/DAPK1/HOMER1/CRBN/CALM3	6	down
4992	GO:0007169	transmembrane receptor protein tyrosine kinase signaling pathway	17/653	224/7889	0.68346	1	0.977767	TSPAN12/CCDC88A/TMEM108/LOC100856339/CAV2/INSR/RAB7A/FER/CD63/MET/SS18/PDK2/VEGFC/STMN1/RAPGEF2/APPL1/AHI1	17	down
4993	GO:0009117	nucleotide metabolic process	14/653	186/7889	0.685589	1	0.977767	NUDT3/ELOVL5/AK3/MPC2/GNAI3/PDK2/NUDT4/NUDT9/PANK3/DLAT/ADCY9/ATP5MG/RAN/NADK2	14	down
4994	GO:0021537	telencephalon development	5/653	69/7889	0.68641	1	0.977767	TMEM108/RARB/MKKS/RHOA/PAFAH1B1	5	down
4995	GO:0006418	tRNA aminoacylation for protein translation	2/653	28/7889	0.686665	1	0.977767	DARS2/IARS2	2	down
4996	GO:0030101	natural killer cell activation	2/653	28/7889	0.686665	1	0.977767	RAB27A/RHBDD3	2	down
4997	GO:0034308	primary alcohol metabolic process	2/653	28/7889	0.686665	1	0.977767	GDPD1/PECR	2	down
4998	GO:0050764	regulation of phagocytosis	2/653	28/7889	0.686665	1	0.977767	RAB27A/HMGB1	2	down
4999	GO:0051101	regulation of DNA binding	2/653	28/7889	0.686665	1	0.977767	HMGB1/MAPK8	2	down
5000	GO:0052126	movement in host environment	2/653	28/7889	0.686665	1	0.977767	HS3ST5/ARL8B	2	down
5001	GO:0071677	positive regulation of mononuclear cell migration	2/653	28/7889	0.686665	1	0.977767	HMGB1/RHOA	2	down
5002	GO:0099175	regulation of postsynapse organization	2/653	28/7889	0.686665	1	0.977767	VPS35/PAFAH1B1	2	down
5003	GO:2000106	regulation of leukocyte apoptotic process	2/653	28/7889	0.686665	1	0.977767	FNIP1/RAPGEF2	2	down
5004	GO:2001021	negative regulation of response to DNA damage stimulus	2/653	28/7889	0.686665	1	0.977767	PARPBP/MARCHF7	2	down
5005	GO:0001841	neural tube formation	3/653	42/7889	0.687408	1	0.977767	PRKACB/STK3/RALA	3	down
5006	GO:0006090	pyruvate metabolic process	3/653	42/7889	0.687408	1	0.977767	MPC2/PDK2/DLAT	3	down
5007	GO:0006413	translational initiation	3/653	42/7889	0.687408	1	0.977767	MTIF3/PAIP2/ALKBH1	3	down
5008	GO:0007605	sensory perception of sound	3/653	42/7889	0.687408	1	0.977767	MKKS/NIPBL/HEXA	3	down
5009	GO:0031099	regeneration	3/653	42/7889	0.687408	1	0.977767	NREP/MED1/CNTF	3	down
5010	GO:0034341	response to interferon-gamma	3/653	42/7889	0.687408	1	0.977767	MED1/KIF5B/DAPK1	3	down
5011	GO:0060048	cardiac muscle contraction	3/653	42/7889	0.687408	1	0.977767	DLG1/MAP2K6/CALM3	3	down
5012	GO:0090263	positive regulation of canonical Wnt signaling pathway	3/653	42/7889	0.687408	1	0.977767	UBE2B/TTC21B/XIAP	3	down
5013	GO:0022412	cellular process involved in reproduction in multicellular organism	10/653	135/7889	0.689997	1	0.977767	ING2/H3-3B/H3-3A/MKKS/FOXO3/MSH2/UBE2B/IQCG/AFF4/PAFAH1B1	10	down
5014	GO:0072001	renal system development	8/653	109/7889	0.690563	1	0.977767	SMAD2/RARB/DLG1/IRX3/HS2ST1/ZBTB14/RHOA/AHI1	8	down
5015	GO:0046700	heterocycle catabolic process	12/653	161/7889	0.691149	1	0.977767	ENPP4/FMR1/CNOT8/NUDT3/FASTKD1/NUDT4/NUDT9/ZCCHC17/SSB/RBM8A/CNOT7/DCP2	12	down
5016	GO:0043066	negative regulation of apoptotic process	21/653	276/7889	0.691523	1	0.977767	PDPN/FNIP1/ING2/BECN1/MED1/MARCHF7/DAPK1/MSH2/MRE11/UBE2B/MAPK8/RASA1/RHOA/RRN3/ITCH/CNTF/XIAP/AHI1/ALKBH1/LAMTOR5/BMI1	21	down
5017	GO:0019932	second-messenger-mediated signaling	7/653	96/7889	0.691924	1	0.977767	RCAN3/PDK2/PDE10A/UBE2B/RAPGEF2/PPP3CA/PTBP1	7	down
5018	GO:0045860	positive regulation of protein kinase activity	7/653	96/7889	0.691924	1	0.977767	CCDC88A/DLG1/MAP2K6/VEGFC/RHOA/RAPGEF2/SASH1	7	down
5019	GO:0006937	regulation of muscle contraction	4/653	56/7889	0.692325	1	0.977767	ATP2B1/DLG1/RHOA/CALM3	4	down
5020	GO:1902107	positive regulation of leukocyte differentiation	4/653	56/7889	0.692325	1	0.977767	HMGB1/FOXO3/RHOA/ATP11C	4	down
5021	GO:1903708	positive regulation of hemopoiesis	4/653	56/7889	0.692325	1	0.977767	HMGB1/FOXO3/RHOA/ATP11C	4	down
5022	GO:0051146	striated muscle cell differentiation	6/653	83/7889	0.694432	1	0.977767	CAV2/RARB/BHLHE41/IRX3/TMOD2/HOMER1	6	down
5023	GO:0002521	leukocyte differentiation	15/653	200/7889	0.694581	1	0.977767	HMGB1/FNIP1/LOC111089966/MED1/FOXO3/MSH2/OSTM1/GPR137B/SRP54/IREB2/RHOA/ATP11C/ATF2/PAFAH1B1/BMI1	15	down
5024	GO:0050803	regulation of synapse structure or activity	5/653	70/7889	0.698675	1	0.977767	LRRN1/CDH8/VPS35/RHOA/PAFAH1B1	5	down
5025	GO:1902905	positive regulation of supramolecular fiber organization	5/653	70/7889	0.698675	1	0.977767	CCDC88A/DLG1/SPAST/MET/RHOA	5	down
5026	GO:0006518	peptide metabolic process	30/653	391/7889	0.699246	1	0.977767	BDH2/FMR1/CNOT8/RSL24D1/CPD/MTIF3/SECISBP2L/BECN1/RPL15/RPS27A/METTL18/DARS2/CNBP/FOXO3/DNAJC1/DAPK1/IARS2/MRPL30/MRPL19/YIPF5/GSTP1/SEC11A/RPL31/USP16/CNOT7/TRNAU1AP/PAIP2/DCP2/ALKBH1/GATC	30	down
5027	GO:0044270	cellular nitrogen compound catabolic process	12/653	162/7889	0.69931	1	0.977767	ENPP4/FMR1/CNOT8/NUDT3/FASTKD1/NUDT4/NUDT9/ZCCHC17/SSB/RBM8A/CNOT7/DCP2	12	down
5028	GO:0010562	positive regulation of phosphorus metabolic process	22/653	290/7889	0.699743	1	0.977767	CCDC88A/FMR1/FNIP1/LOC482977/DLG1/MET/MOB1B/MAP2K6/SLCO3A1/VEGFC/MRE11/LATS1/MTMR9/RHOA/RAPGEF2/CALM3/CNTF/SASH1/ATF2/BTBD10/UBE2K/PTBP1	22	down
5029	GO:0045937	positive regulation of phosphate metabolic process	22/653	290/7889	0.699743	1	0.977767	CCDC88A/FMR1/FNIP1/LOC482977/DLG1/MET/MOB1B/MAP2K6/SLCO3A1/VEGFC/MRE11/LATS1/MTMR9/RHOA/RAPGEF2/CALM3/CNTF/SASH1/ATF2/BTBD10/UBE2K/PTBP1	22	down
5030	GO:0010975	regulation of neuron projection development	8/653	110/7889	0.700385	1	0.977767	CCDC88A/SEMA6D/DPYSL2/SS18L1/RHOA/RAPGEF2/CNTF/PAFAH1B1	8	down
5031	GO:0000578	embryonic axis specification	1/653	14/7889	0.701998	1	0.977767	SMAD2	1	down
5032	GO:0002762	negative regulation of myeloid leukocyte differentiation	1/653	14/7889	0.701998	1	0.977767	GPR137B	1	down
5033	GO:0007215	glutamate receptor signaling pathway	1/653	14/7889	0.701998	1	0.977767	HOMER1	1	down
5034	GO:0008206	bile acid metabolic process	1/653	14/7889	0.701998	1	0.977767	NPC1	1	down
5035	GO:0008347	glial cell migration	1/653	14/7889	0.701998	1	0.977767	PAFAH1B1	1	down
5036	GO:0010171	body morphogenesis	1/653	14/7889	0.701998	1	0.977767	NIPBL	1	down
5037	GO:0010524	positive regulation of calcium ion transport into cytosol	1/653	14/7889	0.701998	1	0.977767	CALM3	1	down
5038	GO:0010737	protein kinase A signaling	1/653	14/7889	0.701998	1	0.977767	PRKACB	1	down
5039	GO:0010830	regulation of myotube differentiation	1/653	14/7889	0.701998	1	0.977767	BHLHE41	1	down
5040	GO:0015800	acidic amino acid transport	1/653	14/7889	0.701998	1	0.977767	SLC25A13	1	down
5041	GO:0018200	peptidyl-glutamic acid modification	1/653	14/7889	0.701998	1	0.977767	GGCX	1	down
5042	GO:0030204	chondroitin sulfate metabolic process	1/653	14/7889	0.701998	1	0.977767	CHSY3	1	down
5043	GO:0030212	hyaluronan metabolic process	1/653	14/7889	0.701998	1	0.977767	CLTC	1	down
5044	GO:0030890	positive regulation of B cell proliferation	1/653	14/7889	0.701998	1	0.977767	BMI1	1	down
5045	GO:0030970	retrograde protein transport, ER to cytosol	1/653	14/7889	0.701998	1	0.977767	FAF2	1	down
5046	GO:0032094	response to food	1/653	14/7889	0.701998	1	0.977767	MKKS	1	down
5047	GO:0032330	regulation of chondrocyte differentiation	1/653	14/7889	0.701998	1	0.977767	RARB	1	down
5048	GO:0032735	positive regulation of interleukin-12 production	1/653	14/7889	0.701998	1	0.977767	HMGB1	1	down
5049	GO:0032814	regulation of natural killer cell activation	1/653	14/7889	0.701998	1	0.977767	RHBDD3	1	down
5050	GO:0032924	activin receptor signaling pathway	1/653	14/7889	0.701998	1	0.977767	SMAD2	1	down
5051	GO:0033120	positive regulation of RNA splicing	1/653	14/7889	0.701998	1	0.977767	RBMX	1	down
5052	GO:0034103	regulation of tissue remodeling	1/653	14/7889	0.701998	1	0.977767	GPR137B	1	down
5053	GO:0035196	production of miRNAs involved in gene silencing by miRNA	1/653	14/7889	0.701998	1	0.977767	HNRNPA2B1	1	down
5054	GO:0035315	hair cell differentiation	1/653	14/7889	0.701998	1	0.977767	PAFAH1B1	1	down
5055	GO:0040001	establishment of mitotic spindle localization	1/653	14/7889	0.701998	1	0.977767	PAFAH1B1	1	down
5056	GO:0042092	type 2 immune response	1/653	14/7889	0.701998	1	0.977767	LOC111089966	1	down
5057	GO:0042554	superoxide anion generation	1/653	14/7889	0.701998	1	0.977767	ACP5	1	down
5058	GO:0043247	telomere maintenance in response to DNA damage	1/653	14/7889	0.701998	1	0.977767	DCLRE1A	1	down
5059	GO:0043616	keratinocyte proliferation	1/653	14/7889	0.701998	1	0.977767	MED1	1	down
5060	GO:0043903	regulation of biological process involved in symbiotic interaction	1/653	14/7889	0.701998	1	0.977767	HS3ST5	1	down
5061	GO:0044060	regulation of endocrine process	1/653	14/7889	0.701998	1	0.977767	CRY1	1	down
5062	GO:0045191	regulation of isotype switching	1/653	14/7889	0.701998	1	0.977767	MSH2	1	down
5063	GO:0048806	genitalia development	1/653	14/7889	0.701998	1	0.977767	NIPBL	1	down
5064	GO:0050685	positive regulation of mRNA processing	1/653	14/7889	0.701998	1	0.977767	RBMX	1	down
5065	GO:0050850	positive regulation of calcium-mediated signaling	1/653	14/7889	0.701998	1	0.977767	PTBP1	1	down
5066	GO:0051294	establishment of spindle orientation	1/653	14/7889	0.701998	1	0.977767	PAFAH1B1	1	down
5067	GO:0051926	negative regulation of calcium ion transport	1/653	14/7889	0.701998	1	0.977767	CALM3	1	down
5068	GO:0051937	catecholamine transport	1/653	14/7889	0.701998	1	0.977767	TOR1A	1	down
5069	GO:0051972	regulation of telomerase activity	1/653	14/7889	0.701998	1	0.977767	TERF1	1	down
5070	GO:0060976	coronary vasculature development	1/653	14/7889	0.701998	1	0.977767	ZBTB14	1	down
5071	GO:0060986	endocrine hormone secretion	1/653	14/7889	0.701998	1	0.977767	CRY1	1	down
5072	GO:0070884	regulation of calcineurin-NFAT signaling cascade	1/653	14/7889	0.701998	1	0.977767	PTBP1	1	down
5073	GO:0070979	protein K11-linked ubiquitination	1/653	14/7889	0.701998	1	0.977767	UBE2B	1	down
5074	GO:0071260	cellular response to mechanical stimulus	1/653	14/7889	0.701998	1	0.977767	MAPK8	1	down
5075	GO:0072091	regulation of stem cell proliferation	1/653	14/7889	0.701998	1	0.977767	VEGFC	1	down
5076	GO:0072524	pyridine-containing compound metabolic process	1/653	14/7889	0.701998	1	0.977767	NADK2	1	down
5077	GO:0097242	amyloid-beta clearance	1/653	14/7889	0.701998	1	0.977767	CLTC	1	down
5078	GO:0106056	regulation of calcineurin-mediated signaling	1/653	14/7889	0.701998	1	0.977767	PTBP1	1	down
5079	GO:1900087	positive regulation of G1/S transition of mitotic cell cycle	1/653	14/7889	0.701998	1	0.977767	PLRG1	1	down
5080	GO:1902229	regulation of intrinsic apoptotic signaling pathway in response to DNA damage	1/653	14/7889	0.701998	1	0.977767	MARCHF7	1	down
5081	GO:1902742	apoptotic process involved in development	1/653	14/7889	0.701998	1	0.977767	ATF2	1	down
5082	GO:1903202	negative regulation of oxidative stress-induced cell death	1/653	14/7889	0.701998	1	0.977767	MET	1	down
5083	GO:1903513	endoplasmic reticulum to cytosol transport	1/653	14/7889	0.701998	1	0.977767	FAF2	1	down
5084	GO:1905476	negative regulation of protein localization to membrane	1/653	14/7889	0.701998	1	0.977767	CLTC	1	down
5085	GO:2000406	positive regulation of T cell migration	1/653	14/7889	0.701998	1	0.977767	RHOA	1	down
5086	GO:0007269	neurotransmitter secretion	3/653	43/7889	0.702848	1	0.977767	APBA2/LIN7C/NAPB	3	down
5087	GO:0009749	response to glucose	3/653	43/7889	0.702848	1	0.977767	SMAD2/MPC2/RAB11FIP2	3	down
5088	GO:0009855	determination of bilateral symmetry	3/653	43/7889	0.702848	1	0.977767	SMAD2/AIDA/AHI1	3	down
5089	GO:0030148	sphingolipid biosynthetic process	3/653	43/7889	0.702848	1	0.977767	B3GALT2/CERS4/ELOVL5	3	down
5090	GO:0030183	B cell differentiation	3/653	43/7889	0.702848	1	0.977767	FNIP1/MSH2/ATP11C	3	down
5091	GO:0030317	flagellated sperm motility	3/653	43/7889	0.702848	1	0.977767	ING2/UBE2B/IQCG	3	down
5092	GO:0045727	positive regulation of translation	3/653	43/7889	0.702848	1	0.977767	FMR1/CNBP/USP16	3	down
5093	GO:0060395	SMAD protein signal transduction	3/653	43/7889	0.702848	1	0.977767	SMAD2/SPTBN1/HEXA	3	down
5094	GO:0071482	cellular response to light stimulus	3/653	43/7889	0.702848	1	0.977767	PCNA/RRH/SDE2	3	down
5095	GO:0097722	sperm motility	3/653	43/7889	0.702848	1	0.977767	ING2/UBE2B/IQCG	3	down
5096	GO:0099173	postsynapse organization	3/653	43/7889	0.702848	1	0.977767	TMEM108/VPS35/PAFAH1B1	3	down
5097	GO:0099643	signal release from synapse	3/653	43/7889	0.702848	1	0.977767	APBA2/LIN7C/NAPB	3	down
5098	GO:0032504	multicellular organism reproduction	16/653	214/7889	0.703094	1	0.977767	GALNT3/ING2/H3-3B/H3-3A/MED1/WDR48/MKKS/FOXO3/MSH2/KATNAL1/UBE2B/IQCG/IFTAP/TSGA10/AFF4/PAFAH1B1	16	down
5099	GO:0001938	positive regulation of endothelial cell proliferation	2/653	29/7889	0.705305	1	0.977767	HMGB1/VEGFC	2	down
5100	GO:0002292	T cell differentiation involved in immune response	2/653	29/7889	0.705305	1	0.977767	HMGB1/LOC111089966	2	down
5101	GO:0007260	tyrosine phosphorylation of STAT protein	2/653	29/7889	0.705305	1	0.977767	CNOT7/CNTF	2	down
5102	GO:0032757	positive regulation of interleukin-8 production	2/653	29/7889	0.705305	1	0.977767	RAB1A/HMGB1	2	down
5103	GO:0046785	microtubule polymerization	2/653	29/7889	0.705305	1	0.977767	MET/STMN1	2	down
5104	GO:0050818	regulation of coagulation	2/653	29/7889	0.705305	1	0.977767	HS3ST5/ENPP4	2	down
5105	GO:0050891	multicellular organismal water homeostasis	2/653	29/7889	0.705305	1	0.977767	MET/STMN1	2	down
5106	GO:0051851	modulation by host of symbiont process	2/653	29/7889	0.705305	1	0.977767	FMR1/RAB9A	2	down
5107	GO:0071806	protein transmembrane transport	2/653	29/7889	0.705305	1	0.977767	SRP54/TIMM17A	2	down
5108	GO:0140056	organelle localization by membrane tethering	2/653	29/7889	0.705305	1	0.977767	CEP83/CAV2	2	down
5109	GO:1901880	negative regulation of protein depolymerization	2/653	29/7889	0.705305	1	0.977767	TMOD2/SPTBN1	2	down
5110	GO:1901992	positive regulation of mitotic cell cycle phase transition	2/653	29/7889	0.705305	1	0.977767	CDC7/PLRG1	2	down
5111	GO:0010001	glial cell differentiation	4/653	57/7889	0.705715	1	0.977767	TTC21B/RHOA/SUZ12/CNTF	4	down
5112	GO:0046631	alpha-beta T cell activation	4/653	57/7889	0.705715	1	0.977767	HMGB1/LOC111089966/RHOA/ATF2	4	down
5113	GO:0072006	nephron development	4/653	57/7889	0.705715	1	0.977767	DLG1/IRX3/HS2ST1/AHI1	4	down
5114	GO:0033674	positive regulation of kinase activity	9/653	124/7889	0.70846	1	0.977767	CCDC88A/DLG1/MET/MAP2K6/VEGFC/MRE11/RHOA/RAPGEF2/SASH1	9	down
5115	GO:0006816	calcium ion transport	8/653	111/7889	0.710004	1	0.977767	ATP2B1/ATP2C1/CTNNB1/STIM1/TRPM7/MICU2/HOMER1/CALM3	8	down
5116	GO:0009895	negative regulation of catabolic process	7/653	98/7889	0.712499	1	0.977767	FMR1/CAMLG/BECN1/WDR6/MARCHF7/ZCCHC17/MTMR9	7	down
5117	GO:0044242	cellular lipid catabolic process	7/653	98/7889	0.712499	1	0.977767	BDH2/GM2A/CROT/GDPD1/NEU1/ECHDC1/HEXA	7	down
5118	GO:1904062	regulation of cation transmembrane transport	7/653	98/7889	0.712499	1	0.977767	DLG1/STIM1/CD63/DAPK1/HOMER1/CRBN/CALM3	7	down
5119	GO:0019220	regulation of phosphate metabolic process	35/653	457/7889	0.714834	1	0.977767	CCDC88A/CCNG2/FMR1/LOC100856339/AIDA/FNIP1/LOC482977/DLG1/MET/TRIB2/MOB1B/CCNH/MAP2K6/TAF7/SLCO3A1/PDK2/PRKAR1A/VEGFC/MRE11/PPP1R8/UBE2B/CCNG1/LATS1/MTMR9/RHOA/RAPGEF2/CNOT7/CALM3/CNTF/SASH1/ATF2/BTBD10/UBE2K/PTBP1/PPP1R2	35	down
5120	GO:0051174	regulation of phosphorus metabolic process	35/653	457/7889	0.714834	1	0.977767	CCDC88A/CCNG2/FMR1/LOC100856339/AIDA/FNIP1/LOC482977/DLG1/MET/TRIB2/MOB1B/CCNH/MAP2K6/TAF7/SLCO3A1/PDK2/PRKAR1A/VEGFC/MRE11/PPP1R8/UBE2B/CCNG1/LATS1/MTMR9/RHOA/RAPGEF2/CNOT7/CALM3/CNTF/SASH1/ATF2/BTBD10/UBE2K/PTBP1/PPP1R2	35	down
5121	GO:0007610	behavior	13/653	177/7889	0.715321	1	0.977767	GM2A/APBA2/MKKS/CLCN3/HOMER1/CRBN/TTC21B/CLN6/ARCN1/NR1D2/AHI1/PAFAH1B1/HEXA	13	down
5122	GO:0002040	sprouting angiogenesis	3/653	44/7889	0.7177	1	0.977767	EPHB4/VEGFC/RHOA	3	down
5123	GO:0009746	response to hexose	3/653	44/7889	0.7177	1	0.977767	SMAD2/MPC2/RAB11FIP2	3	down
5124	GO:0009799	specification of symmetry	3/653	44/7889	0.7177	1	0.977767	SMAD2/AIDA/AHI1	3	down
5125	GO:0030010	establishment of cell polarity	3/653	44/7889	0.7177	1	0.977767	RHOA/RAB11FIP2/PAFAH1B1	3	down
5126	GO:0034284	response to monosaccharide	3/653	44/7889	0.7177	1	0.977767	SMAD2/MPC2/RAB11FIP2	3	down
5127	GO:0022408	negative regulation of cell-cell adhesion	4/653	58/7889	0.718678	1	0.977767	HMGB1/DLG1/LOC111089966/MARCHF7	4	down
5128	GO:0033157	regulation of intracellular protein transport	4/653	58/7889	0.718678	1	0.977767	CTDSPL2/MFF/XPO1/RAN	4	down
5129	GO:0050679	positive regulation of epithelial cell proliferation	4/653	58/7889	0.718678	1	0.977767	HMGB1/MED1/WDR48/VEGFC	4	down
5130	GO:0006412	translation	24/653	319/7889	0.720839	1	0.977767	FMR1/CNOT8/RSL24D1/MTIF3/SECISBP2L/RPL15/RPS27A/METTL18/DARS2/CNBP/FOXO3/DNAJC1/DAPK1/IARS2/MRPL30/MRPL19/RPL31/USP16/CNOT7/TRNAU1AP/PAIP2/DCP2/ALKBH1/GATC	24	down
5131	GO:2000116	regulation of cysteine-type endopeptidase activity	5/653	72/7889	0.7222	1	0.977767	HMGB1/FNIP1/DAPK1/XIAP/LAMTOR5	5	down
5132	GO:0010638	positive regulation of organelle organization	13/653	178/7889	0.722808	1	0.977767	CCDC88A/DLG1/SPAST/FBXO4/MET/MFF/VPS35/RAD21/MRE11/UBE2B/RALA/RHOA/ENTR1	13	down
5133	GO:0006753	nucleoside phosphate metabolic process	14/653	191/7889	0.722913	1	0.977767	NUDT3/ELOVL5/AK3/MPC2/GNAI3/PDK2/NUDT4/NUDT9/PANK3/DLAT/ADCY9/ATP5MG/RAN/NADK2	14	down
5134	GO:0003151	outflow tract morphogenesis	2/653	30/7889	0.723011	1	0.977767	NIPBL/ATF2	2	down
5135	GO:0009636	response to toxic substance	2/653	30/7889	0.723011	1	0.977767	BLMH/SLC30A1	2	down
5136	GO:0032411	positive regulation of transporter activity	2/653	30/7889	0.723011	1	0.977767	STIM1/CALM3	2	down
5137	GO:0035050	embryonic heart tube development	2/653	30/7889	0.723011	1	0.977767	MED1/AHI1	2	down
5138	GO:0043367	CD4-positive, alpha-beta T cell differentiation	2/653	30/7889	0.723011	1	0.977767	HMGB1/LOC111089966	2	down
5139	GO:0050886	endocrine process	2/653	30/7889	0.723011	1	0.977767	CRY1/RHOA	2	down
5140	GO:0051784	negative regulation of nuclear division	2/653	30/7889	0.723011	1	0.977767	RAD21/RAD1	2	down
5141	GO:0019953	sexual reproduction	16/653	217/7889	0.723788	1	0.977767	GALNT3/ING2/H3-3B/H3-3A/WDR48/MKKS/FOXO3/MSH2/KATNAL1/UBE2B/IQCG/IFTAP/TSGA10/AFF4/PAFAH1B1/HEXA	16	down
5142	GO:0001658	branching involved in ureteric bud morphogenesis	1/653	15/7889	0.726708	1	0.977767	DLG1	1	down
5143	GO:0002066	columnar/cuboidal epithelial cell development	1/653	15/7889	0.726708	1	0.977767	RARB	1	down
5144	GO:0002504	antigen processing and presentation of peptide or polysaccharide antigen via MHC class II	1/653	15/7889	0.726708	1	0.977767	ARL8B	1	down
5145	GO:0003170	heart valve development	1/653	15/7889	0.726708	1	0.977767	ZBTB14	1	down
5146	GO:0006471	protein ADP-ribosylation	1/653	15/7889	0.726708	1	0.977767	SIRT4	1	down
5147	GO:0007602	phototransduction	1/653	15/7889	0.726708	1	0.977767	RRH	1	down
5148	GO:0009069	serine family amino acid metabolic process	1/653	15/7889	0.726708	1	0.977767	SEPHS1	1	down
5149	GO:0009119	ribonucleoside metabolic process	1/653	15/7889	0.726708	1	0.977767	ENPP4	1	down
5150	GO:0009409	response to cold	1/653	15/7889	0.726708	1	0.977767	CDH8	1	down
5151	GO:0009988	cell-cell recognition	1/653	15/7889	0.726708	1	0.977767	DLG1	1	down
5152	GO:0010677	negative regulation of cellular carbohydrate metabolic process	1/653	15/7889	0.726708	1	0.977767	CRY1	1	down
5153	GO:0014812	muscle cell migration	1/653	15/7889	0.726708	1	0.977767	SEMA6D	1	down
5154	GO:0015986	proton motive force-driven ATP synthesis	1/653	15/7889	0.726708	1	0.977767	ATP5MG	1	down
5155	GO:0018126	protein hydroxylation	1/653	15/7889	0.726708	1	0.977767	VIPAS39	1	down
5156	GO:0031111	negative regulation of microtubule polymerization or depolymerization	1/653	15/7889	0.726708	1	0.977767	STMN1	1	down
5157	GO:0031279	regulation of cyclase activity	1/653	15/7889	0.726708	1	0.977767	MAPK8	1	down
5158	GO:0032024	positive regulation of insulin secretion	1/653	15/7889	0.726708	1	0.977767	MPC2	1	down
5159	GO:0032507	maintenance of protein location in cell	1/653	15/7889	0.726708	1	0.977767	CCDC88A	1	down
5160	GO:0032768	regulation of monooxygenase activity	1/653	15/7889	0.726708	1	0.977767	ATP7A	1	down
5161	GO:0032781	positive regulation of ATP-dependent activity	1/653	15/7889	0.726708	1	0.977767	MSH2	1	down
5162	GO:0033363	secretory granule organization	1/653	15/7889	0.726708	1	0.977767	PAFAH1B1	1	down
5163	GO:0034109	homotypic cell-cell adhesion	1/653	15/7889	0.726708	1	0.977767	PDPN	1	down
5164	GO:0035136	forelimb morphogenesis	1/653	15/7889	0.726708	1	0.977767	NIPBL	1	down
5165	GO:0035176	social behavior	1/653	15/7889	0.726708	1	0.977767	MKKS	1	down
5166	GO:0042088	T-helper 1 type immune response	1/653	15/7889	0.726708	1	0.977767	HMGB1	1	down
5167	GO:0042278	purine nucleoside metabolic process	1/653	15/7889	0.726708	1	0.977767	ENPP4	1	down
5168	GO:0042417	dopamine metabolic process	1/653	15/7889	0.726708	1	0.977767	COMT	1	down
5169	GO:0043507	positive regulation of JUN kinase activity	1/653	15/7889	0.726708	1	0.977767	SASH1	1	down
5170	GO:0043954	cellular component maintenance	1/653	15/7889	0.726708	1	0.977767	VPS35	1	down
5171	GO:0044380	protein localization to cytoskeleton	1/653	15/7889	0.726708	1	0.977767	CEP83	1	down
5172	GO:0045197	establishment or maintenance of epithelial cell apical/basal polarity	1/653	15/7889	0.726708	1	0.977767	RHOA	1	down
5173	GO:0046471	phosphatidylglycerol metabolic process	1/653	15/7889	0.726708	1	0.977767	CRLS1	1	down
5174	GO:0046718	viral entry into host cell	1/653	15/7889	0.726708	1	0.977767	HS3ST5	1	down
5175	GO:0046888	negative regulation of hormone secretion	1/653	15/7889	0.726708	1	0.977767	CRY1	1	down
5176	GO:0048010	vascular endothelial growth factor receptor signaling pathway	1/653	15/7889	0.726708	1	0.977767	VEGFC	1	down
5177	GO:0048663	neuron fate commitment	1/653	15/7889	0.726708	1	0.977767	SATB2	1	down
5178	GO:0048873	homeostasis of number of cells within a tissue	1/653	15/7889	0.726708	1	0.977767	FH	1	down
5179	GO:0050873	brown fat cell differentiation	1/653	15/7889	0.726708	1	0.977767	PEX11A	1	down
5180	GO:0051568	histone H3-K4 methylation	1/653	15/7889	0.726708	1	0.977767	PHF20	1	down
5181	GO:0051898	negative regulation of protein kinase B signaling	1/653	15/7889	0.726708	1	0.977767	DLG1	1	down
5182	GO:0055010	ventricular cardiac muscle tissue morphogenesis	1/653	15/7889	0.726708	1	0.977767	MED1	1	down
5183	GO:0070918	primary sncRNA processing	1/653	15/7889	0.726708	1	0.977767	HNRNPA2B1	1	down
5184	GO:0090313	regulation of protein targeting to membrane	1/653	15/7889	0.726708	1	0.977767	MFF	1	down
5185	GO:0140353	lipid export from cell	1/653	15/7889	0.726708	1	0.977767	CRY1	1	down
5186	GO:0150076	neuroinflammatory response	1/653	15/7889	0.726708	1	0.977767	CNTF	1	down
5187	GO:2000404	regulation of T cell migration	1/653	15/7889	0.726708	1	0.977767	RHOA	1	down
5188	GO:0042592	homeostatic process	47/653	611/7889	0.729637	1	0.977767	CCDC115/BDH2/ATP2B1/CTSK/COMMD1/SLC39A6/CAV2/ACP5/ATP2C1/HMGB1/TMCO1/TMEM199/RAB7A/FBXO4/STIM1/ACOT13/IRX3/MET/CRY1/MED1/WDR48/TRPM7/MKKS/ABCB7/MAP2K6/FOXO3/MICU2/NPC1/MPC2/CLCN3/SLC30A1/PDK2/HOMER1/ATP6V0A2/STMN1/GPR137B/IREB2/ATP6V0A1/CLN6/RRN3/FH/CALM3/RAB11FIP2/NR1D2/ATP6V1A/UBE2K/ATP7A	47	down
5189	GO:0043405	regulation of MAP kinase activity	4/653	59/7889	0.731215	1	0.977767	AIDA/TRIB2/MAP2K6/SASH1	4	down
5190	GO:1902903	regulation of supramolecular fiber organization	11/653	153/7889	0.731469	1	0.977767	CCDC88A/DLG1/SPAST/MET/MKKS/TMOD2/STMN1/LATS1/SPTBN1/RASA1/RHOA	11	down
5191	GO:0001890	placenta development	3/653	45/7889	0.731969	1	0.977767	MED1/STK3/ALKBH1	3	down
5192	GO:0009062	fatty acid catabolic process	3/653	45/7889	0.731969	1	0.977767	BDH2/CROT/ECHDC1	3	down
5193	GO:0030278	regulation of ossification	3/653	45/7889	0.731969	1	0.977767	ATP2B1/NIPBL/SOST	3	down
5194	GO:0030326	embryonic limb morphogenesis	3/653	45/7889	0.731969	1	0.977767	RARB/MED1/NIPBL	3	down
5195	GO:0032874	positive regulation of stress-activated MAPK cascade	3/653	45/7889	0.731969	1	0.977767	HMGB1/STK3/XIAP	3	down
5196	GO:0035113	embryonic appendage morphogenesis	3/653	45/7889	0.731969	1	0.977767	RARB/MED1/NIPBL	3	down
5197	GO:0043534	blood vessel endothelial cell migration	3/653	45/7889	0.731969	1	0.977767	HMGB1/EPHB4/RHOA	3	down
5198	GO:0050769	positive regulation of neurogenesis	3/653	45/7889	0.731969	1	0.977767	CTNNB1/SS18L1/PAFAH1B1	3	down
5199	GO:0098659	inorganic cation import across plasma membrane	3/653	45/7889	0.731969	1	0.977767	KCNJ16/SLC39A6/DLG1	3	down
5200	GO:0099587	inorganic ion import across plasma membrane	3/653	45/7889	0.731969	1	0.977767	KCNJ16/SLC39A6/DLG1	3	down
5201	GO:1903825	organic acid transmembrane transport	3/653	45/7889	0.731969	1	0.977767	ABCD3/MPC2/SLC25A13	3	down
5202	GO:1904375	regulation of protein localization to cell periphery	3/653	45/7889	0.731969	1	0.977767	DLG1/KIF5B/CLTC	3	down
5203	GO:1905039	carboxylic acid transmembrane transport	3/653	45/7889	0.731969	1	0.977767	ABCD3/MPC2/SLC25A13	3	down
5204	GO:0051607	defense response to virus	7/653	100/7889	0.732135	1	0.977767	SERINC5/ATG12/IFIT5/SEC14L1/CNOT7/ITCH/ILF3	7	down
5205	GO:0140546	defense response to symbiont	7/653	100/7889	0.732135	1	0.977767	SERINC5/ATG12/IFIT5/SEC14L1/CNOT7/ITCH/ILF3	7	down
5206	GO:0008283	cell population proliferation	46/653	600/7889	0.735992	1	0.977767	CCDC88A/CNOT8/CAV2/RARB/CDK2/PDPN/HMGB1/FNIP1/DLG1/CDC7/ING2/FER/CTNNB1/FBXO4/H3-3B/H3-3A/TFAP2A/THAP1/BECN1/MED1/MMP16/WDR48/WDR6/MARCHF7/CNBP/CDKN2C/STK3/FOXO3/HP1BP3/ACSL6/VEGFC/USPL1/MRE11/PPP1R8/RHOA/RAPGEF2/RRN3/CNOT7/TBCK/SUZ12/CCAR1/TES/CNTF/ATF2/PAFAH1B1/BMI1	46	down
5207	GO:0030336	negative regulation of cell migration	6/653	87/7889	0.737154	1	0.977767	SRGAP1/PTPRG/HMGB1/SEMA6D/FOXO3/RHOA	6	down
5208	GO:0098662	inorganic cation transmembrane transport	17/653	232/7889	0.7374	1	0.977767	KCNJ16/ATP2B1/SLC39A6/ATP2C1/ATP6V1B2/DLG1/STIM1/CD63/MICU2/CLCN3/SLC30A1/CRBN/SLC39A1/CALM3/ATP6V1A/COX15/ATP7A	17	down
5209	GO:0045893	positive regulation of transcription, DNA-templated	35/653	462/7889	0.738458	1	0.977767	SFR1/RNF6/NFIA/RARB/CDK2/HMGB1/ING2/CTNNB1/MET/IRX6/MSL1/MED1/DR1/NPM1/CNBP/TAF7/FOXO3/SS18/RNF111/NIPBL/ZNF287/SUB1/SS18L1/RRN3/USP16/CNOT7/SUMO2/NR1D2/ATF2/AHI1/SMARCA5/ZNF518A/MED14/RBMX/CHD6	35	down
5210	GO:1903508	positive regulation of nucleic acid-templated transcription	35/653	462/7889	0.738458	1	0.977767	SFR1/RNF6/NFIA/RARB/CDK2/HMGB1/ING2/CTNNB1/MET/IRX6/MSL1/MED1/DR1/NPM1/CNBP/TAF7/FOXO3/SS18/RNF111/NIPBL/ZNF287/SUB1/SS18L1/RRN3/USP16/CNOT7/SUMO2/NR1D2/ATF2/AHI1/SMARCA5/ZNF518A/MED14/RBMX/CHD6	35	down
5211	GO:0008625	extrinsic apoptotic signaling pathway via death domain receptors	2/653	31/7889	0.73981	1	0.977767	STK3/DAPK1	2	down
5212	GO:0022406	membrane docking	2/653	31/7889	0.73981	1	0.977767	CEP83/CAV2	2	down
5213	GO:0030104	water homeostasis	2/653	31/7889	0.73981	1	0.977767	MET/STMN1	2	down
5214	GO:0030879	mammary gland development	2/653	31/7889	0.73981	1	0.977767	MED1/LATS1	2	down
5215	GO:0033692	cellular polysaccharide biosynthetic process	2/653	31/7889	0.73981	1	0.977767	B3GNT2/HS2ST1	2	down
5216	GO:0034763	negative regulation of transmembrane transport	2/653	31/7889	0.73981	1	0.977767	CRBN/CALM3	2	down
5217	GO:0071326	cellular response to monosaccharide stimulus	2/653	31/7889	0.73981	1	0.977767	MPC2/RAB11FIP2	2	down
5218	GO:0071331	cellular response to hexose stimulus	2/653	31/7889	0.73981	1	0.977767	MPC2/RAB11FIP2	2	down
5219	GO:0071333	cellular response to glucose stimulus	2/653	31/7889	0.73981	1	0.977767	MPC2/RAB11FIP2	2	down
5220	GO:0060429	epithelium development	28/653	374/7889	0.742496	1	0.977767	SMAD2/BDH2/PCNA/RARB/PDPN/DLG1/COL24A1/ARHGAP24/CTNNB1/IRX3/MET/LIN7C/MED1/PRKACB/STK3/EXOC5/VEGFC/HS2ST1/HNRNPH3/RALA/LATS1/RILPL1/RHOA/RAPGEF2/AHI1/PAFAH1B1/TOR1A/BMI1	28	down
5221	GO:1902680	positive regulation of RNA biosynthetic process	35/653	463/7889	0.74304	1	0.977767	SFR1/RNF6/NFIA/RARB/CDK2/HMGB1/ING2/CTNNB1/MET/IRX6/MSL1/MED1/DR1/NPM1/CNBP/TAF7/FOXO3/SS18/RNF111/NIPBL/ZNF287/SUB1/SS18L1/RRN3/USP16/CNOT7/SUMO2/NR1D2/ATF2/AHI1/SMARCA5/ZNF518A/MED14/RBMX/CHD6	35	down
5222	GO:0001666	response to hypoxia	4/653	60/7889	0.743329	1	0.977767	SUV39H2/HP1BP3/VEGFC/ATF2	4	down
5223	GO:0030308	negative regulation of cell growth	4/653	60/7889	0.743329	1	0.977767	SEMA6D/CGRRF1/CDKN2C/NAIF1	4	down
5224	GO:0036293	response to decreased oxygen levels	4/653	60/7889	0.743329	1	0.977767	SUV39H2/HP1BP3/VEGFC/ATF2	4	down
5225	GO:0001934	positive regulation of protein phosphorylation	17/653	233/7889	0.743714	1	0.977767	CCDC88A/FMR1/FNIP1/LOC482977/DLG1/MOB1B/MAP2K6/SLCO3A1/VEGFC/MRE11/LATS1/RHOA/RAPGEF2/CNTF/SASH1/ATF2/UBE2K	17	down
5226	GO:1901361	organic cyclic compound catabolic process	13/653	181/7889	0.744515	1	0.977767	ENPP4/FMR1/CNOT8/NUDT3/FASTKD1/NUDT4/NUDT9/COMT/ZCCHC17/SSB/RBM8A/CNOT7/DCP2	13	down
5227	GO:0034614	cellular response to reactive oxygen species	3/653	46/7889	0.745665	1	0.977767	MET/PDK2/MAPK8	3	down
5228	GO:0048754	branching morphogenesis of an epithelial tube	3/653	46/7889	0.745665	1	0.977767	DLG1/MET/MED1	3	down
5229	GO:0050680	negative regulation of epithelial cell proliferation	3/653	46/7889	0.745665	1	0.977767	CAV2/DLG1/MED1	3	down
5230	GO:0050954	sensory perception of mechanical stimulus	3/653	46/7889	0.745665	1	0.977767	MKKS/NIPBL/HEXA	3	down
5231	GO:0001558	regulation of cell growth	8/653	115/7889	0.74643	1	0.977767	TTL/SEMA6D/CGRRF1/H3-3B/H3-3A/CDKN2C/DPYSL2/NAIF1	8	down
5232	GO:0061564	axon development	11/653	155/7889	0.746854	1	0.977767	B3GNT2/TTL/SEMA6D/RHOG2/SPAST/NREP/KIF5B/SLC25A46/DPYSL2/STMN1/CNTF	11	down
5233	GO:0001990	regulation of systemic arterial blood pressure by hormone	1/653	16/7889	0.749373	1	0.977767	RHOA	1	down
5234	GO:0002714	positive regulation of B cell mediated immunity	1/653	16/7889	0.749373	1	0.977767	MSH2	1	down
5235	GO:0002891	positive regulation of immunoglobulin mediated immune response	1/653	16/7889	0.749373	1	0.977767	MSH2	1	down
5236	GO:0006688	glycosphingolipid biosynthetic process	1/653	16/7889	0.749373	1	0.977767	B3GALT2	1	down
5237	GO:0007007	inner mitochondrial membrane organization	1/653	16/7889	0.749373	1	0.977767	APOOL	1	down
5238	GO:0010543	regulation of platelet activation	1/653	16/7889	0.749373	1	0.977767	PDPN	1	down
5239	GO:0016339	calcium-dependent cell-cell adhesion via plasma membrane cell adhesion molecules	1/653	16/7889	0.749373	1	0.977767	CDH8	1	down
5240	GO:0016925	protein sumoylation	1/653	16/7889	0.749373	1	0.977767	SUMO2	1	down
5241	GO:0019068	virion assembly	1/653	16/7889	0.749373	1	0.977767	RAB1A	1	down
5242	GO:0030032	lamellipodium assembly	1/653	16/7889	0.749373	1	0.977767	CCDC88A	1	down
5243	GO:0030501	positive regulation of bone mineralization	1/653	16/7889	0.749373	1	0.977767	ATP2B1	1	down
5244	GO:0030517	negative regulation of axon extension	1/653	16/7889	0.749373	1	0.977767	SEMA6D	1	down
5245	GO:0032508	DNA duplex unwinding	1/653	16/7889	0.749373	1	0.977767	RPA1	1	down
5246	GO:0033617	mitochondrial cytochrome c oxidase assembly	1/653	16/7889	0.749373	1	0.977767	COA5	1	down
5247	GO:0034314	Arp2/3 complex-mediated actin nucleation	1/653	16/7889	0.749373	1	0.977767	ACTR2	1	down
5248	GO:0043550	regulation of lipid kinase activity	1/653	16/7889	0.749373	1	0.977767	LOC100856339	1	down
5249	GO:0043618	regulation of transcription from RNA polymerase II promoter in response to stress	1/653	16/7889	0.749373	1	0.977767	CHD6	1	down
5250	GO:0045428	regulation of nitric oxide biosynthetic process	1/653	16/7889	0.749373	1	0.977767	ACP5	1	down
5251	GO:0045599	negative regulation of fat cell differentiation	1/653	16/7889	0.749373	1	0.977767	TRIB2	1	down
5252	GO:0045668	negative regulation of osteoblast differentiation	1/653	16/7889	0.749373	1	0.977767	VEGFC	1	down
5253	GO:0050879	multicellular organismal movement	1/653	16/7889	0.749373	1	0.977767	HOMER1	1	down
5254	GO:0050881	musculoskeletal movement	1/653	16/7889	0.749373	1	0.977767	HOMER1	1	down
5255	GO:0051293	establishment of spindle localization	1/653	16/7889	0.749373	1	0.977767	PAFAH1B1	1	down
5256	GO:0051653	spindle localization	1/653	16/7889	0.749373	1	0.977767	PAFAH1B1	1	down
5257	GO:0051952	regulation of amine transport	1/653	16/7889	0.749373	1	0.977767	TOR1A	1	down
5258	GO:0062237	protein localization to postsynapse	1/653	16/7889	0.749373	1	0.977767	DLG1	1	down
5259	GO:0086003	cardiac muscle cell contraction	1/653	16/7889	0.749373	1	0.977767	DLG1	1	down
5260	GO:0090398	cellular senescence	1/653	16/7889	0.749373	1	0.977767	ING2	1	down
5261	GO:0097300	programmed necrotic cell death	1/653	16/7889	0.749373	1	0.977767	TRPM7	1	down
5262	GO:0099174	regulation of presynapse organization	1/653	16/7889	0.749373	1	0.977767	VPS35	1	down
5263	GO:1900744	regulation of p38MAPK cascade	1/653	16/7889	0.749373	1	0.977767	DLG1	1	down
5264	GO:1902622	regulation of neutrophil migration	1/653	16/7889	0.749373	1	0.977767	RHOG2	1	down
5265	GO:1903539	protein localization to postsynaptic membrane	1/653	16/7889	0.749373	1	0.977767	DLG1	1	down
5266	GO:2000403	positive regulation of lymphocyte migration	1/653	16/7889	0.749373	1	0.977767	RHOA	1	down
5267	GO:0019058	viral life cycle	5/653	75/7889	0.754973	1	0.977767	HS3ST5/FMR1/RAB1A/ARL8B/CNOT7	5	down
5268	GO:0051495	positive regulation of cytoskeleton organization	5/653	75/7889	0.754973	1	0.977767	CCDC88A/DLG1/SPAST/MET/RHOA	5	down
5269	GO:0030178	negative regulation of Wnt signaling pathway	4/653	61/7889	0.755023	1	0.977767	STK3/FOXO3/LATS1/SOST	4	down
5270	GO:0042129	regulation of T cell proliferation	4/653	61/7889	0.755023	1	0.977767	HMGB1/DLG1/MARCHF7/BMI1	4	down
5271	GO:0006942	regulation of striated muscle contraction	2/653	32/7889	0.755731	1	0.977767	DLG1/CALM3	2	down
5272	GO:0030216	keratinocyte differentiation	2/653	32/7889	0.755731	1	0.977767	MED1/LATS1	2	down
5273	GO:0032612	interleukin-1 production	2/653	32/7889	0.755731	1	0.977767	ACP5/HMGB1	2	down
5274	GO:0032637	interleukin-8 production	2/653	32/7889	0.755731	1	0.977767	RAB1A/HMGB1	2	down
5275	GO:0032652	regulation of interleukin-1 production	2/653	32/7889	0.755731	1	0.977767	ACP5/HMGB1	2	down
5276	GO:0032677	regulation of interleukin-8 production	2/653	32/7889	0.755731	1	0.977767	RAB1A/HMGB1	2	down
5277	GO:0043242	negative regulation of protein-containing complex disassembly	2/653	32/7889	0.755731	1	0.977767	TMOD2/SPTBN1	2	down
5278	GO:0046889	positive regulation of lipid biosynthetic process	2/653	32/7889	0.755731	1	0.977767	ELOVL5/HSD17B13	2	down
5279	GO:0051701	biological process involved in interaction with host	2/653	32/7889	0.755731	1	0.977767	HS3ST5/ARL8B	2	down
5280	GO:0042327	positive regulation of phosphorylation	19/653	261/7889	0.756213	1	0.977767	CCDC88A/FMR1/FNIP1/LOC482977/DLG1/MET/MOB1B/MAP2K6/SLCO3A1/VEGFC/MRE11/LATS1/RHOA/RAPGEF2/CNTF/SASH1/ATF2/BTBD10/UBE2K	19	down
5281	GO:0003006	developmental process involved in reproduction	20/653	274/7889	0.756515	1	0.977767	GALNT3/DLG1/ING2/H3-3B/H3-3A/MED1/WDR48/MKKS/STK3/FOXO3/MSH2/NIPBL/KATNAL1/UBE2B/IQCG/IFTAP/TSGA10/AFF4/PAFAH1B1/ALKBH1	20	down
5282	GO:0019395	fatty acid oxidation	3/653	47/7889	0.758797	1	0.977767	BDH2/CROT/ECHDC1	3	down
5283	GO:0035296	regulation of tube diameter	3/653	47/7889	0.758797	1	0.977767	ATP2B1/MKKS/RHOA	3	down
5284	GO:0050777	negative regulation of immune response	3/653	47/7889	0.758797	1	0.977767	LOC111089966/ATG12/CNOT7	3	down
5285	GO:0090090	negative regulation of canonical Wnt signaling pathway	3/653	47/7889	0.758797	1	0.977767	STK3/FOXO3/LATS1	3	down
5286	GO:0097746	blood vessel diameter maintenance	3/653	47/7889	0.758797	1	0.977767	ATP2B1/MKKS/RHOA	3	down
5287	GO:0009887	animal organ morphogenesis	24/653	327/7889	0.763912	1	0.977767	SMAD2/TSPAN12/ATRN/ACP5/RARB/DLG1/SATB2/IRX3/MED1/MMP16/HOXA6/WDR48/TRIP11/MKKS/FOXO3/NIPBL/VEGFC/HS2ST1/SLC39A1/RHOA/ATF2/AHI1/PAFAH1B1/BMI1	24	down
5288	GO:1903522	regulation of blood circulation	5/653	76/7889	0.765233	1	0.977767	ATP2B1/DLG1/IRX3/RHOA/CALM3	5	down
5289	GO:0048736	appendage development	4/653	62/7889	0.766302	1	0.977767	RARB/MED1/NIPBL/SLC39A1	4	down
5290	GO:0060173	limb development	4/653	62/7889	0.766302	1	0.977767	RARB/MED1/NIPBL/SLC39A1	4	down
5291	GO:1905475	regulation of protein localization to membrane	4/653	62/7889	0.766302	1	0.977767	DLG1/KIF5B/MFF/CLTC	4	down
5292	GO:0048667	cell morphogenesis involved in neuron differentiation	12/653	171/7889	0.766689	1	0.977767	B3GNT2/TTL/SEMA6D/RHOG2/SPAST/KIF5B/DPYSL2/STMN1/SS18L1/RAPGEF2/PAFAH1B1/HEXA	12	down
5293	GO:0032102	negative regulation of response to external stimulus	9/653	131/7889	0.767361	1	0.977767	ACP5/SEMA6D/MKKS/VPS35/ATG12/SEC14L1/CNOT7/ITCH/NR1D2	9	down
5294	GO:0051235	maintenance of location	7/653	104/7889	0.768568	1	0.977767	CCDC88A/GM2A/CRY1/LATS1/CALM3/PAFAH1B1/HEXA	7	down
5295	GO:0071214	cellular response to abiotic stimulus	7/653	104/7889	0.768568	1	0.977767	PCNA/FBXO4/NIPBL/MAPK8/RRH/RAD1/SDE2	7	down
5296	GO:0104004	cellular response to environmental stimulus	7/653	104/7889	0.768568	1	0.977767	PCNA/FBXO4/NIPBL/MAPK8/RRH/RAD1/SDE2	7	down
5297	GO:0044057	regulation of system process	11/653	158/7889	0.7688	1	0.977767	ATP2B1/FMR1/TMEM108/DLG1/IRX3/BECN1/CRY1/FOXO3/HOMER1/RHOA/CALM3	11	down
5298	GO:0009725	response to hormone	15/653	211/7889	0.769241	1	0.977767	RNF6/ATP2B1/LOC100856339/CAV2/RARB/CRY1/MED1/MKKS/SKP2/TAF7/PDK2/LATS1/RHOA/APPL1/NR1D2	15	down
5299	GO:0001825	blastocyst formation	1/653	17/7889	0.77016	1	0.977767	LATS1	1	down
5300	GO:0002067	glandular epithelial cell differentiation	1/653	17/7889	0.77016	1	0.977767	RARB	1	down
5301	GO:0002204	somatic recombination of immunoglobulin genes involved in immune response	1/653	17/7889	0.77016	1	0.977767	MSH2	1	down
5302	GO:0002208	somatic diversification of immunoglobulins involved in immune response	1/653	17/7889	0.77016	1	0.977767	MSH2	1	down
5303	GO:0002381	immunoglobulin production involved in immunoglobulin-mediated immune response	1/653	17/7889	0.77016	1	0.977767	MSH2	1	down
5304	GO:0003300	cardiac muscle hypertrophy	1/653	17/7889	0.77016	1	0.977767	BECN1	1	down
5305	GO:0007622	rhythmic behavior	1/653	17/7889	0.77016	1	0.977767	NR1D2	1	down
5306	GO:0009167	purine ribonucleoside monophosphate metabolic process	1/653	17/7889	0.77016	1	0.977767	AK3	1	down
5307	GO:0009187	cyclic nucleotide metabolic process	1/653	17/7889	0.77016	1	0.977767	ADCY9	1	down
5308	GO:0016239	positive regulation of macroautophagy	1/653	17/7889	0.77016	1	0.977767	GNAI3	1	down
5309	GO:0017156	calcium-ion regulated exocytosis	1/653	17/7889	0.77016	1	0.977767	ARL8B	1	down
5310	GO:0019083	viral transcription	1/653	17/7889	0.77016	1	0.977767	MON1B	1	down
5311	GO:0042304	regulation of fatty acid biosynthetic process	1/653	17/7889	0.77016	1	0.977767	ELOVL5	1	down
5312	GO:0043457	regulation of cellular respiration	1/653	17/7889	0.77016	1	0.977767	RHOA	1	down
5313	GO:0043620	regulation of DNA-templated transcription in response to stress	1/653	17/7889	0.77016	1	0.977767	CHD6	1	down
5314	GO:0044409	entry into host	1/653	17/7889	0.77016	1	0.977767	HS3ST5	1	down
5315	GO:0044743	protein transmembrane import into intracellular organelle	1/653	17/7889	0.77016	1	0.977767	TIMM17A	1	down
5316	GO:0045190	isotype switching	1/653	17/7889	0.77016	1	0.977767	MSH2	1	down
5317	GO:0046635	positive regulation of alpha-beta T cell activation	1/653	17/7889	0.77016	1	0.977767	RHOA	1	down
5318	GO:0048286	lung alveolus development	1/653	17/7889	0.77016	1	0.977767	MAN1A2	1	down
5319	GO:0048512	circadian behavior	1/653	17/7889	0.77016	1	0.977767	NR1D2	1	down
5320	GO:0050654	chondroitin sulfate proteoglycan metabolic process	1/653	17/7889	0.77016	1	0.977767	CHSY3	1	down
5321	GO:0051145	smooth muscle cell differentiation	1/653	17/7889	0.77016	1	0.977767	RBPMS2	1	down
5322	GO:0051703	biological process involved in intraspecies interaction between organisms	1/653	17/7889	0.77016	1	0.977767	MKKS	1	down
5323	GO:0062208	positive regulation of pattern recognition receptor signaling pathway	1/653	17/7889	0.77016	1	0.977767	HMGB1	1	down
5324	GO:0070536	protein K63-linked deubiquitination	1/653	17/7889	0.77016	1	0.977767	USP16	1	down
5325	GO:0080164	regulation of nitric oxide metabolic process	1/653	17/7889	0.77016	1	0.977767	ACP5	1	down
5326	GO:0090049	regulation of cell migration involved in sprouting angiogenesis	1/653	17/7889	0.77016	1	0.977767	RHOA	1	down
5327	GO:0090199	regulation of release of cytochrome c from mitochondria	1/653	17/7889	0.77016	1	0.977767	MFF	1	down
5328	GO:0098781	ncRNA transcription	1/653	17/7889	0.77016	1	0.977767	USPL1	1	down
5329	GO:1902373	negative regulation of mRNA catabolic process	1/653	17/7889	0.77016	1	0.977767	FMR1	1	down
5330	GO:1902808	positive regulation of cell cycle G1/S phase transition	1/653	17/7889	0.77016	1	0.977767	PLRG1	1	down
5331	GO:1903201	regulation of oxidative stress-induced cell death	1/653	17/7889	0.77016	1	0.977767	MET	1	down
5332	GO:2000781	positive regulation of double-strand break repair	1/653	17/7889	0.77016	1	0.977767	WDR48	1	down
5333	GO:0001824	blastocyst development	2/653	33/7889	0.770804	1	0.977767	LATS1/PHF6	2	down
5334	GO:0006626	protein targeting to mitochondrion	2/653	33/7889	0.770804	1	0.977767	MFF/TIMM17A	2	down
5335	GO:0009791	post-embryonic development	2/653	33/7889	0.770804	1	0.977767	SMAD2/IREB2	2	down
5336	GO:0030218	erythrocyte differentiation	2/653	33/7889	0.770804	1	0.977767	MED1/FOXO3	2	down
5337	GO:0032147	activation of protein kinase activity	2/653	33/7889	0.770804	1	0.977767	CCDC88A/DLG1	2	down
5338	GO:0032273	positive regulation of protein polymerization	2/653	33/7889	0.770804	1	0.977767	DLG1/MET	2	down
5339	GO:0046513	ceramide biosynthetic process	2/653	33/7889	0.770804	1	0.977767	B3GALT2/CERS4	2	down
5340	GO:0051897	positive regulation of protein kinase B signaling	2/653	33/7889	0.770804	1	0.977767	MET/STK3	2	down
5341	GO:0070830	bicellular tight junction assembly	2/653	33/7889	0.770804	1	0.977767	DLG1/CTNNB1	2	down
5342	GO:0090305	nucleic acid phosphodiester bond hydrolysis	2/653	33/7889	0.770804	1	0.977767	CPSF2/ERI1	2	down
5343	GO:0120192	tight junction assembly	2/653	33/7889	0.770804	1	0.977767	DLG1/CTNNB1	2	down
5344	GO:1904064	positive regulation of cation transmembrane transport	2/653	33/7889	0.770804	1	0.977767	STIM1/CALM3	2	down
5345	GO:2000779	regulation of double-strand break repair	2/653	33/7889	0.770804	1	0.977767	PARPBP/WDR48	2	down
5346	GO:0005976	polysaccharide metabolic process	3/653	48/7889	0.771375	1	0.977767	B3GNT2/CLTC/HS2ST1	3	down
5347	GO:0006497	protein lipidation	3/653	48/7889	0.771375	1	0.977767	ATG12/PIGK/DPM1	3	down
5348	GO:0009743	response to carbohydrate	3/653	48/7889	0.771375	1	0.977767	SMAD2/MPC2/RAB11FIP2	3	down
5349	GO:0034440	lipid oxidation	3/653	48/7889	0.771375	1	0.977767	BDH2/CROT/ECHDC1	3	down
5350	GO:0035150	regulation of tube size	3/653	48/7889	0.771375	1	0.977767	ATP2B1/MKKS/RHOA	3	down
5351	GO:0106106	cold-induced thermogenesis	3/653	48/7889	0.771375	1	0.977767	ACOT13/MAP2K6/FH	3	down
5352	GO:0120161	regulation of cold-induced thermogenesis	3/653	48/7889	0.771375	1	0.977767	ACOT13/MAP2K6/FH	3	down
5353	GO:0003002	regionalization	8/653	118/7889	0.77158	1	0.977767	SMAD2/AIDA/IRX3/HOXA6/PRKACB/TTC21B/AHI1/BMI1	8	down
5354	GO:0043085	positive regulation of catalytic activity	25/653	342/7889	0.774445	1	0.977767	CCDC88A/PCNA/HMGB1/DLG1/ARHGAP24/MET/CHN2/MAP2K6/DAPK1/MSH2/VEGFC/MRE11/MAPK8/MTMR9/RASA1/RHOA/RAPGEF2/TBCK/CALM3/RAB11FIP2/SASH1/TBC1D7/TBC1D12/SNX13/ATP7A	25	down
5355	GO:0051254	positive regulation of RNA metabolic process	38/653	509/7889	0.777018	1	0.977767	SFR1/RNF6/CNOT8/NFIA/RARB/CDK2/HMGB1/ING2/RIOK1/CTNNB1/MET/IRX6/MSL1/MED1/DR1/NPM1/CNBP/TAF7/FOXO3/SS18/RNF111/NIPBL/ZNF287/SUB1/SS18L1/RRN3/USP16/CNOT7/SUMO2/NR1D2/ATF2/AHI1/SMARCA5/ZNF518A/DCP2/MED14/RBMX/CHD6	38	down
5356	GO:0006836	neurotransmitter transport	4/653	63/7889	0.777173	1	0.977767	APBA2/LIN7C/NAPB/TOR1A	4	down
5357	GO:1903828	negative regulation of protein localization	4/653	63/7889	0.777173	1	0.977767	FBXO4/CLTC/LATS1/TERF1	4	down
5358	GO:0001936	regulation of endothelial cell proliferation	3/653	49/7889	0.783413	1	0.977767	CAV2/HMGB1/VEGFC	3	down
5359	GO:0019751	polyol metabolic process	3/653	49/7889	0.783413	1	0.977767	NUDT3/BPNT1/NUDT4	3	down
5360	GO:0031123	RNA 3'-end processing	3/653	49/7889	0.783413	1	0.977767	CPSF2/ERI1/SSB	3	down
5361	GO:0032388	positive regulation of intracellular transport	3/653	49/7889	0.783413	1	0.977767	CTDSPL2/MFF/RAN	3	down
5362	GO:0042752	regulation of circadian rhythm	3/653	49/7889	0.783413	1	0.977767	CRY1/FBXL3/NR1D2	3	down
5363	GO:0072329	monocarboxylic acid catabolic process	3/653	49/7889	0.783413	1	0.977767	BDH2/CROT/ECHDC1	3	down
5364	GO:0007517	muscle organ development	6/653	92/7889	0.784343	1	0.977767	CAV2/MED1/HOMER1/RHOA/SGCB/NR1D2	6	down
5365	GO:0002064	epithelial cell development	5/653	78/7889	0.784771	1	0.977767	RARB/COL24A1/MET/RILPL1/RAPGEF2	5	down
5366	GO:0006575	cellular modified amino acid metabolic process	5/653	78/7889	0.784771	1	0.977767	CTSK/SERINC5/SERINC1/MED1/GSTP1	5	down
5367	GO:0045216	cell-cell junction organization	5/653	78/7889	0.784771	1	0.977767	CDH8/DLG1/CTNNB1/IRX3/RHOA	5	down
5368	GO:0019637	organophosphate metabolic process	27/653	370/7889	0.784845	1	0.977767	LPCAT2/LOC100856339/SERINC5/NUDT3/ELOVL5/BPNT1/GDPD1/SERINC1/AK3/GPHN/BECN1/MPC2/GNAI3/PDK2/NUDT4/NUDT9/PIGK/PANK3/MTMR2/MTMR9/DLAT/ADCY9/CRLS1/ATP5MG/RAN/NADK2/DPM1	27	down
5369	GO:0015914	phospholipid transport	2/653	34/7889	0.78506	1	0.977767	OSBPL8/ATP11C	2	down
5370	GO:0016079	synaptic vesicle exocytosis	2/653	34/7889	0.78506	1	0.977767	APBA2/NAPB	2	down
5371	GO:0043271	negative regulation of ion transport	2/653	34/7889	0.78506	1	0.977767	CRBN/CALM3	2	down
5372	GO:0048593	camera-type eye morphogenesis	2/653	34/7889	0.78506	1	0.977767	TSPAN12/AHI1	2	down
5373	GO:0055007	cardiac muscle cell differentiation	2/653	34/7889	0.78506	1	0.977767	RARB/IRX3	2	down
5374	GO:0071322	cellular response to carbohydrate stimulus	2/653	34/7889	0.78506	1	0.977767	MPC2/RAB11FIP2	2	down
5375	GO:0071887	leukocyte apoptotic process	2/653	34/7889	0.78506	1	0.977767	FNIP1/RAPGEF2	2	down
5376	GO:1905818	regulation of chromosome separation	2/653	34/7889	0.78506	1	0.977767	CSNK2A2/RAD21	2	down
5377	GO:0002285	lymphocyte activation involved in immune response	4/653	64/7889	0.78764	1	0.977767	RAB27A/HMGB1/LOC111089966/MSH2	4	down
5378	GO:0006469	negative regulation of protein kinase activity	4/653	64/7889	0.78764	1	0.977767	AIDA/TAF7/PRKAR1A/LATS1	4	down
5379	GO:0035239	tube morphogenesis	20/653	280/7889	0.78884	1	0.977767	SMAD2/TSPAN12/DLG1/COL24A1/CTNNB1/IRX3/MET/MED1/PRKACB/STK3/EPHB4/NIPBL/VEGFC/HS2ST1/RALA/RASA1/RHOA/RAPGEF2/ATF2/AHI1	20	down
5380	GO:0001541	ovarian follicle development	1/653	18/7889	0.789226	1	0.977767	FOXO3	1	down
5381	GO:0002753	cytoplasmic pattern recognition receptor signaling pathway	1/653	18/7889	0.789226	1	0.977767	SEC14L1	1	down
5382	GO:0006378	mRNA polyadenylation	1/653	18/7889	0.789226	1	0.977767	CPSF2	1	down
5383	GO:0006884	cell volume homeostasis	1/653	18/7889	0.789226	1	0.977767	CLCN3	1	down
5384	GO:0007080	mitotic metaphase plate congression	1/653	18/7889	0.789226	1	0.977767	BECN1	1	down
5385	GO:0009126	purine nucleoside monophosphate metabolic process	1/653	18/7889	0.789226	1	0.977767	AK3	1	down
5386	GO:0015837	amine transport	1/653	18/7889	0.789226	1	0.977767	TOR1A	1	down
5387	GO:0018023	peptidyl-lysine trimethylation	1/653	18/7889	0.789226	1	0.977767	IWS1	1	down
5388	GO:0030219	megakaryocyte differentiation	1/653	18/7889	0.789226	1	0.977767	MED1	1	down
5389	GO:0032733	positive regulation of interleukin-10 production	1/653	18/7889	0.789226	1	0.977767	HMGB1	1	down
5390	GO:0032881	regulation of polysaccharide metabolic process	1/653	18/7889	0.789226	1	0.977767	CLTC	1	down
5391	GO:0032885	regulation of polysaccharide biosynthetic process	1/653	18/7889	0.789226	1	0.977767	CLTC	1	down
5392	GO:0034142	toll-like receptor 4 signaling pathway	1/653	18/7889	0.789226	1	0.977767	RAB11FIP2	1	down
5393	GO:0035088	establishment or maintenance of apical/basal cell polarity	1/653	18/7889	0.789226	1	0.977767	RHOA	1	down
5394	GO:0042461	photoreceptor cell development	1/653	18/7889	0.789226	1	0.977767	AHI1	1	down
5395	GO:0043407	negative regulation of MAP kinase activity	1/653	18/7889	0.789226	1	0.977767	AIDA	1	down
5396	GO:0043489	RNA stabilization	1/653	18/7889	0.789226	1	0.977767	ZCCHC17	1	down
5397	GO:0045058	T cell selection	1/653	18/7889	0.789226	1	0.977767	RHOA	1	down
5398	GO:0045600	positive regulation of fat cell differentiation	1/653	18/7889	0.789226	1	0.977767	STK3	1	down
5399	GO:0045604	regulation of epidermal cell differentiation	1/653	18/7889	0.789226	1	0.977767	MED1	1	down
5400	GO:0050435	amyloid-beta metabolic process	1/653	18/7889	0.789226	1	0.977767	BECN1	1	down
5401	GO:0060193	positive regulation of lipase activity	1/653	18/7889	0.789226	1	0.977767	RHOA	1	down
5402	GO:0061245	establishment or maintenance of bipolar cell polarity	1/653	18/7889	0.789226	1	0.977767	RHOA	1	down
5403	GO:0071320	cellular response to cAMP	1/653	18/7889	0.789226	1	0.977767	RAPGEF2	1	down
5404	GO:0098754	detoxification	1/653	18/7889	0.789226	1	0.977767	SLC30A1	1	down
5405	GO:1901216	positive regulation of neuron death	1/653	18/7889	0.789226	1	0.977767	FOXO3	1	down
5406	GO:1901264	carbohydrate derivative transport	1/653	18/7889	0.789226	1	0.977767	SLC35B1	1	down
5407	GO:1902041	regulation of extrinsic apoptotic signaling pathway via death domain receptors	1/653	18/7889	0.789226	1	0.977767	STK3	1	down
5408	GO:1902475	L-alpha-amino acid transmembrane transport	1/653	18/7889	0.789226	1	0.977767	SLC25A13	1	down
5409	GO:0009891	positive regulation of biosynthetic process	43/653	576/7889	0.790151	1	0.977767	RAB27A/SFR1/RNF6/FMR1/PCNA/NFIA/RARB/CDK2/HMGB1/ELOVL5/ING2/CTNNB1/FBXO4/MET/IRX6/MSL1/MED1/DR1/NPM1/CNBP/TAF7/FOXO3/SS18/RNF111/NIPBL/CLCN3/ZNF287/SUB1/SS18L1/RRN3/USP16/CNOT7/SUMO2/NR1D2/ATF2/AHI1/SMARCA5/ZNF518A/MED14/RBMX/CHD6/ATP7A/HSD17B13	43	down
5410	GO:0007399	nervous system development	55/653	728/7889	0.790367	1	0.977767	GPM6A/LRRN1/CCDC88A/SCLT1/TRAK2/FMR1/TMEM108/ZNF24/B3GNT2/ATRN/SERINC5/RARB/TTL/SEMA6D/RHOG2/DLG1/NRN1/SPAST/SATB2/CTNNB1/IRX3/MET/IRX6/NREP/BECN1/MED1/TRIP11/KIF5B/PRKACB/MKKS/STK3/SLIT2/FOXO3/SLC25A46/NIPBL/ACSL6/DPYSL2/STMN1/RALA/TMEM126A/TTC21B/SS18L1/RHOA/RAPGEF2/ARCN1/SUZ12/CNTF/ATF2/NCKAP1/AHI1/PAFAH1B1/HEXA/ALKBH1/TOR1A/BMI1	55	down
5411	GO:0045596	negative regulation of cell differentiation	13/653	188/7889	0.790695	1	0.977767	RARB/HMGB1/SEMA6D/BHLHE41/LOC111089966/IRX3/RBPMS2/TRIB2/MED1/VEGFC/GPR137B/RAPGEF2/PTBP1	13	down
5412	GO:0060828	regulation of canonical Wnt signaling pathway	6/653	93/7889	0.792964	1	0.977767	STK3/FOXO3/UBE2B/LATS1/TTC21B/XIAP	6	down
5413	GO:2000146	negative regulation of cell motility	6/653	93/7889	0.792964	1	0.977767	SRGAP1/PTPRG/HMGB1/SEMA6D/FOXO3/RHOA	6	down
5414	GO:0042063	gliogenesis	5/653	79/7889	0.794057	1	0.977767	TTC21B/RHOA/SUZ12/CNTF/PAFAH1B1	5	down
5415	GO:0002833	positive regulation of response to biotic stimulus	3/653	50/7889	0.794922	1	0.977767	HMGB1/MED1/UBE2K	3	down
5416	GO:0021953	central nervous system neuron differentiation	3/653	50/7889	0.794922	1	0.977767	SATB2/TTC21B/RAPGEF2	3	down
5417	GO:0034250	positive regulation of cellular amide metabolic process	3/653	50/7889	0.794922	1	0.977767	FMR1/CNBP/USP16	3	down
5418	GO:0042158	lipoprotein biosynthetic process	3/653	50/7889	0.794922	1	0.977767	ATG12/PIGK/DPM1	3	down
5419	GO:0043433	negative regulation of DNA-binding transcription factor activity	3/653	50/7889	0.794922	1	0.977767	COMMD1/RLIM/TRIM37	3	down
5420	GO:0010810	regulation of cell-substrate adhesion	4/653	65/7889	0.797711	1	0.977767	PDPN/FBLN2/RASA1/RHOA	4	down
5421	GO:0045944	positive regulation of transcription by RNA polymerase II	24/653	334/7889	0.79789	1	0.977767	RARB/HMGB1/CTNNB1/MET/MED1/DR1/NPM1/CNBP/TAF7/SS18/NIPBL/SUB1/SS18L1/USP16/CNOT7/SUMO2/NR1D2/ATF2/AHI1/SMARCA5/ZNF518A/MED14/RBMX/CHD6	24	down
5422	GO:0030001	metal ion transport	21/653	295/7889	0.79847	1	0.977767	KCNJ16/ATP2B1/SLC39A6/CDK2/ATP2C1/DLG1/CTNNB1/STIM1/CD63/KIF5B/TRPM7/SLC30A5/MICU2/CLTC/SLC30A1/HOMER1/CRBN/SLC39A1/CALM3/ATP7A/COMMD3	21	down
5423	GO:0002088	lens development in camera-type eye	2/653	35/7889	0.798531	1	0.977767	DLG1/MED1	2	down
5424	GO:0010469	regulation of signaling receptor activity	2/653	35/7889	0.798531	1	0.977767	DAPK1/HOMER1	2	down
5425	GO:0019217	regulation of fatty acid metabolic process	2/653	35/7889	0.798531	1	0.977767	ELOVL5/PDK2	2	down
5426	GO:0033045	regulation of sister chromatid segregation	2/653	35/7889	0.798531	1	0.977767	BECN1/RAD21	2	down
5427	GO:0035082	axoneme assembly	2/653	35/7889	0.798531	1	0.977767	UBE2B/IQCG	2	down
5428	GO:0035710	CD4-positive, alpha-beta T cell activation	2/653	35/7889	0.798531	1	0.977767	HMGB1/LOC111089966	2	down
5429	GO:0045639	positive regulation of myeloid cell differentiation	2/653	35/7889	0.798531	1	0.977767	MED1/FOXO3	2	down
5430	GO:0048640	negative regulation of developmental growth	2/653	35/7889	0.798531	1	0.977767	SEMA6D/STK3	2	down
5431	GO:0062207	regulation of pattern recognition receptor signaling pathway	2/653	35/7889	0.798531	1	0.977767	HMGB1/SEC14L1	2	down
5432	GO:0120193	tight junction organization	2/653	35/7889	0.798531	1	0.977767	DLG1/CTNNB1	2	down
5433	GO:0051249	regulation of lymphocyte activation	10/653	149/7889	0.799525	1	0.977767	HMGB1/DLG1/LOC111089966/MARCHF7/FOXO3/MSH2/RHBDD3/RHOA/ATP11C/BMI1	10	down
5434	GO:0009968	negative regulation of signal transduction	31/653	425/7889	0.799725	1	0.977767	AIDA/CTDSPL2/FNIP1/DLG1/ING2/RAB7A/ARHGAP24/MET/SH3BP4/PEBP1/CRY1/SCAI/PRKACB/MARCHF7/STK3/FOXO3/PDE10A/KPTN/UBE2B/STMN1/LATS1/RASA1/RHOA/RRN3/SEC14L1/CNOT7/TBC1D7/XIAP/PAFAH1B1/BMI1/SOST	31	down
5435	GO:0001932	regulation of protein phosphorylation	26/653	361/7889	0.802452	1	0.977767	CCDC88A/CCNG2/FMR1/AIDA/FNIP1/LOC482977/DLG1/TRIB2/MOB1B/CCNH/MAP2K6/TAF7/SLCO3A1/PRKAR1A/VEGFC/MRE11/UBE2B/CCNG1/LATS1/RHOA/RAPGEF2/CNOT7/CNTF/SASH1/ATF2/UBE2K	26	down
5436	GO:0001818	negative regulation of cytokine production	5/653	80/7889	0.803026	1	0.977767	ATP2B1/ACP5/HMGB1/TRIB2/ATG12	5	down
5437	GO:0045926	negative regulation of growth	5/653	80/7889	0.803026	1	0.977767	SEMA6D/CGRRF1/CDKN2C/STK3/NAIF1	5	down
5438	GO:0000003	reproduction	29/653	400/7889	0.803063	1	0.977767	GALNT3/DLG1/ING2/SMC3/RPA1/H3-3B/H3-3A/RAD54B/MED1/SGO2/WDR48/MKKS/STK3/FOXO3/MSH2/NIPBL/KATNAL1/RAD21/MRE11/UBE2B/IQCG/RAD1/IFTAP/TERF1/TSGA10/AFF4/PAFAH1B1/HEXA/ALKBH1	29	down
5439	GO:0010466	negative regulation of peptidase activity	3/653	51/7889	0.805917	1	0.977767	FNIP1/XIAP/LAMTOR5	3	down
5440	GO:0010951	negative regulation of endopeptidase activity	3/653	51/7889	0.805917	1	0.977767	FNIP1/XIAP/LAMTOR5	3	down
5441	GO:0035637	multicellular organismal signaling	3/653	51/7889	0.805917	1	0.977767	FMR1/IRX3/PAFAH1B1	3	down
5442	GO:0050728	negative regulation of inflammatory response	3/653	51/7889	0.805917	1	0.977767	ACP5/VPS35/NR1D2	3	down
5443	GO:2001235	positive regulation of apoptotic signaling pathway	3/653	51/7889	0.805917	1	0.977767	SIAH1/BECN1/STK3	3	down
5444	GO:0007389	pattern specification process	10/653	150/7889	0.806115	1	0.977767	SMAD2/AIDA/SATB2/IRX3/HOXA6/PRKACB/RNF111/TTC21B/AHI1/BMI1	10	down
5445	GO:0001836	release of cytochrome c from mitochondria	1/653	19/7889	0.806712	1	0.977767	MFF	1	down
5446	GO:0001937	negative regulation of endothelial cell proliferation	1/653	19/7889	0.806712	1	0.977767	CAV2	1	down
5447	GO:0002639	positive regulation of immunoglobulin production	1/653	19/7889	0.806712	1	0.977767	MSH2	1	down
5448	GO:0006984	ER-nucleus signaling pathway	1/653	19/7889	0.806712	1	0.977767	TMCO1	1	down
5449	GO:0014896	muscle hypertrophy	1/653	19/7889	0.806712	1	0.977767	BECN1	1	down
5450	GO:0014897	striated muscle hypertrophy	1/653	19/7889	0.806712	1	0.977767	BECN1	1	down
5451	GO:0015807	L-amino acid transport	1/653	19/7889	0.806712	1	0.977767	SLC25A13	1	down
5452	GO:0021954	central nervous system neuron development	1/653	19/7889	0.806712	1	0.977767	RAPGEF2	1	down
5453	GO:0030838	positive regulation of actin filament polymerization	1/653	19/7889	0.806712	1	0.977767	DLG1	1	down
5454	GO:0032732	positive regulation of interleukin-1 production	1/653	19/7889	0.806712	1	0.977767	HMGB1	1	down
5455	GO:0035305	negative regulation of dephosphorylation	1/653	19/7889	0.806712	1	0.977767	PPP1R8	1	down
5456	GO:0042446	hormone biosynthetic process	1/653	19/7889	0.806712	1	0.977767	MED1	1	down
5457	GO:0042987	amyloid precursor protein catabolic process	1/653	19/7889	0.806712	1	0.977767	PSEN2	1	down
5458	GO:0043299	leukocyte degranulation	1/653	19/7889	0.806712	1	0.977767	RAB27A	1	down
5459	GO:0045123	cellular extravasation	1/653	19/7889	0.806712	1	0.977767	PODXL2	1	down
5460	GO:0045923	positive regulation of fatty acid metabolic process	1/653	19/7889	0.806712	1	0.977767	ELOVL5	1	down
5461	GO:0046470	phosphatidylcholine metabolic process	1/653	19/7889	0.806712	1	0.977767	LPCAT2	1	down
5462	GO:0048483	autonomic nervous system development	1/653	19/7889	0.806712	1	0.977767	CTNNB1	1	down
5463	GO:0050922	negative regulation of chemotaxis	1/653	19/7889	0.806712	1	0.977767	SEMA6D	1	down
5464	GO:0051353	positive regulation of oxidoreductase activity	1/653	19/7889	0.806712	1	0.977767	ATP7A	1	down
5465	GO:0051785	positive regulation of nuclear division	1/653	19/7889	0.806712	1	0.977767	UBE2B	1	down
5466	GO:0055008	cardiac muscle tissue morphogenesis	1/653	19/7889	0.806712	1	0.977767	MED1	1	down
5467	GO:0060079	excitatory postsynaptic potential	1/653	19/7889	0.806712	1	0.977767	TMEM108	1	down
5468	GO:0061178	regulation of insulin secretion involved in cellular response to glucose stimulus	1/653	19/7889	0.806712	1	0.977767	MPC2	1	down
5469	GO:0072132	mesenchyme morphogenesis	1/653	19/7889	0.806712	1	0.977767	SMAD2	1	down
5470	GO:0072678	T cell migration	1/653	19/7889	0.806712	1	0.977767	RHOA	1	down
5471	GO:0090114	COPII-coated vesicle budding	1/653	19/7889	0.806712	1	0.977767	RAB1A	1	down
5472	GO:1903533	regulation of protein targeting	1/653	19/7889	0.806712	1	0.977767	MFF	1	down
5473	GO:0048585	negative regulation of response to stimulus	40/653	543/7889	0.809159	1	0.977767	ACP5/AIDA/SEMA6D/CTDSPL2/FNIP1/DLG1/ING2/RAB7A/PARPBP/ARHGAP24/LOC111089966/MET/SH3BP4/PEBP1/CRY1/SCAI/PRKACB/MKKS/MARCHF7/STK3/FOXO3/VPS35/ATG12/PDE10A/KPTN/UBE2B/STMN1/LATS1/RASA1/RHOA/RRN3/SEC14L1/CNOT7/ITCH/NR1D2/TBC1D7/XIAP/PAFAH1B1/BMI1/SOST	40	down
5474	GO:0060537	muscle tissue development	8/653	123/7889	0.809399	1	0.977767	CAV2/RARB/DLG1/IRX3/MED1/HOMER1/RHOA/NR1D2	8	down
5475	GO:0046395	carboxylic acid catabolic process	6/653	95/7889	0.809411	1	0.977767	BDH2/CROT/BLMH/HIBADH/GNPDA1/ECHDC1	6	down
5476	GO:0051271	negative regulation of cellular component movement	6/653	95/7889	0.809411	1	0.977767	SRGAP1/PTPRG/HMGB1/SEMA6D/FOXO3/RHOA	6	down
5477	GO:1902105	regulation of leukocyte differentiation	6/653	95/7889	0.809411	1	0.977767	HMGB1/LOC111089966/FOXO3/GPR137B/RHOA/ATP11C	6	down
5478	GO:0006720	isoprenoid metabolic process	2/653	36/7889	0.811248	1	0.977767	PECR/DPM1	2	down
5479	GO:0010906	regulation of glucose metabolic process	2/653	36/7889	0.811248	1	0.977767	CRY1/PDK2	2	down
5480	GO:0043535	regulation of blood vessel endothelial cell migration	2/653	36/7889	0.811248	1	0.977767	HMGB1/RHOA	2	down
5481	GO:0051702	biological process involved in interaction with symbiont	2/653	36/7889	0.811248	1	0.977767	FMR1/RAB9A	2	down
5482	GO:0009410	response to xenobiotic stimulus	5/653	81/7889	0.811684	1	0.977767	PCNA/BLMH/SS18/RHBDD3/UBE2B	5	down
5483	GO:0051348	negative regulation of transferase activity	5/653	81/7889	0.811684	1	0.977767	AIDA/TAF7/PRKAR1A/LATS1/TERF1	5	down
5484	GO:0051050	positive regulation of transport	16/653	232/7889	0.813299	1	0.977767	RAB27A/ATP2B1/FMR1/CTDSPL2/DLG1/RAB9A/STIM1/CD63/KIF5B/MFF/MPC2/HOMER1/CALM3/RAN/AHI1/TOR1A	16	down
5485	GO:0071495	cellular response to endogenous stimulus	30/653	416/7889	0.815448	1	0.977767	SMAD2/RNF6/ATP2B1/TMEM108/LOC100856339/CAV2/RARB/CTDSPL2/LOC482977/ING2/CTNNB1/NREP/CRY1/MED1/MKKS/SKP2/ZNF8/TAF7/VPS35/RNF111/GNAI3/PDK2/LATS1/RHOA/RAPGEF2/APPL1/NR1D2/ATF2/ZFYVE9/SOST	30	down
5486	GO:0062197	cellular response to chemical stress	7/653	110/7889	0.816217	1	0.977767	MET/FOXO3/DAPK1/PDK2/MAPK8/ATF2/CHD6	7	down
5487	GO:0003205	cardiac chamber development	3/653	52/7889	0.816411	1	0.977767	MED1/TRIP11/ZBTB14	3	down
5488	GO:0030177	positive regulation of Wnt signaling pathway	3/653	52/7889	0.816411	1	0.977767	UBE2B/TTC21B/XIAP	3	down
5489	GO:0035107	appendage morphogenesis	3/653	52/7889	0.816411	1	0.977767	RARB/MED1/NIPBL	3	down
5490	GO:0035108	limb morphogenesis	3/653	52/7889	0.816411	1	0.977767	RARB/MED1/NIPBL	3	down
5491	GO:1990845	adaptive thermogenesis	3/653	52/7889	0.816411	1	0.977767	ACOT13/MAP2K6/FH	3	down
5492	GO:2000241	regulation of reproductive process	3/653	52/7889	0.816411	1	0.977767	STK3/UBE2B/RAD1	3	down
5493	GO:0007601	visual perception	4/653	67/7889	0.816696	1	0.977767	PDCL/RLBP1/RRH/CLN6	4	down
5494	GO:0019722	calcium-mediated signaling	4/653	67/7889	0.816696	1	0.977767	RCAN3/PDK2/PPP3CA/PTBP1	4	down
5495	GO:0044403	biological process involved in symbiotic interaction	4/653	67/7889	0.816696	1	0.977767	HS3ST5/FMR1/RAB9A/ARL8B	4	down
5496	GO:0051962	positive regulation of nervous system development	4/653	67/7889	0.816696	1	0.977767	LRRN1/CTNNB1/SS18L1/PAFAH1B1	4	down
5497	GO:2001242	regulation of intrinsic apoptotic signaling pathway	4/653	67/7889	0.816696	1	0.977767	SIAH1/BECN1/MARCHF7/RRN3	4	down
5498	GO:0043434	response to peptide hormone	6/653	96/7889	0.817243	1	0.977767	ATP2B1/LOC100856339/CAV2/CRY1/PDK2/APPL1	6	down
5499	GO:0030098	lymphocyte differentiation	9/653	138/7889	0.817304	1	0.977767	HMGB1/FNIP1/LOC111089966/FOXO3/MSH2/RHOA/ATP11C/ATF2/BMI1	9	down
5500	GO:0045861	negative regulation of proteolysis	5/653	82/7889	0.820036	1	0.977767	FNIP1/CAMLG/MARCHF7/XIAP/LAMTOR5	5	down
5501	GO:0051346	negative regulation of hydrolase activity	5/653	82/7889	0.820036	1	0.977767	FNIP1/MKKS/TERF1/XIAP/LAMTOR5	5	down
5502	GO:0070588	calcium ion transmembrane transport	5/653	82/7889	0.820036	1	0.977767	ATP2B1/ATP2C1/STIM1/MICU2/CALM3	5	down
5503	GO:0071375	cellular response to peptide hormone stimulus	5/653	82/7889	0.820036	1	0.977767	ATP2B1/LOC100856339/CAV2/PDK2/APPL1	5	down
5504	GO:0002793	positive regulation of peptide secretion	1/653	20/7889	0.82275	1	0.977767	MPC2	1	down
5505	GO:0003044	regulation of systemic arterial blood pressure mediated by a chemical signal	1/653	20/7889	0.82275	1	0.977767	RHOA	1	down
5506	GO:0006509	membrane protein ectodomain proteolysis	1/653	20/7889	0.82275	1	0.977767	RBMX	1	down
5507	GO:0006903	vesicle targeting	1/653	20/7889	0.82275	1	0.977767	TRIP11	1	down
5508	GO:0007140	male meiotic nuclear division	1/653	20/7889	0.82275	1	0.977767	ING2	1	down
5509	GO:0007585	respiratory gaseous exchange by respiratory system	1/653	20/7889	0.82275	1	0.977767	MAN1A2	1	down
5510	GO:0030888	regulation of B cell proliferation	1/653	20/7889	0.82275	1	0.977767	BMI1	1	down
5511	GO:0032387	negative regulation of intracellular transport	1/653	20/7889	0.82275	1	0.977767	VPS35	1	down
5512	GO:0032527	protein exit from endoplasmic reticulum	1/653	20/7889	0.82275	1	0.977767	FAF2	1	down
5513	GO:0043631	RNA polyadenylation	1/653	20/7889	0.82275	1	0.977767	CPSF2	1	down
5514	GO:0045010	actin nucleation	1/653	20/7889	0.82275	1	0.977767	ACTR2	1	down
5515	GO:0045682	regulation of epidermis development	1/653	20/7889	0.82275	1	0.977767	MED1	1	down
5516	GO:0046530	photoreceptor cell differentiation	1/653	20/7889	0.82275	1	0.977767	AHI1	1	down
5517	GO:0046928	regulation of neurotransmitter secretion	1/653	20/7889	0.82275	1	0.977767	APBA2	1	down
5518	GO:0048144	fibroblast proliferation	1/653	20/7889	0.82275	1	0.977767	FBXO4	1	down
5519	GO:0048145	regulation of fibroblast proliferation	1/653	20/7889	0.82275	1	0.977767	FBXO4	1	down
5520	GO:0070265	necrotic cell death	1/653	20/7889	0.82275	1	0.977767	TRPM7	1	down
5521	GO:0071715	icosanoid transport	1/653	20/7889	0.82275	1	0.977767	SLCO3A1	1	down
5522	GO:0090277	positive regulation of peptide hormone secretion	1/653	20/7889	0.82275	1	0.977767	MPC2	1	down
5523	GO:1900076	regulation of cellular response to insulin stimulus	1/653	20/7889	0.82275	1	0.977767	ATP2B1	1	down
5524	GO:1902895	positive regulation of miRNA transcription	1/653	20/7889	0.82275	1	0.977767	FOXO3	1	down
5525	GO:2000401	regulation of lymphocyte migration	1/653	20/7889	0.82275	1	0.977767	RHOA	1	down
5526	GO:2001238	positive regulation of extrinsic apoptotic signaling pathway	1/653	20/7889	0.82275	1	0.977767	STK3	1	down
5527	GO:0003279	cardiac septum development	2/653	37/7889	0.823245	1	0.977767	TRIP11/ZBTB14	2	down
5528	GO:0006576	cellular biogenic amine metabolic process	2/653	37/7889	0.823245	1	0.977767	GDPD1/COMT	2	down
5529	GO:0033138	positive regulation of peptidyl-serine phosphorylation	2/653	37/7889	0.823245	1	0.977767	FNIP1/LATS1	2	down
5530	GO:0043406	positive regulation of MAP kinase activity	2/653	37/7889	0.823245	1	0.977767	MAP2K6/SASH1	2	down
5531	GO:0097305	response to alcohol	2/653	37/7889	0.823245	1	0.977767	SMAD2/CTNNB1	2	down
5532	GO:1901222	regulation of NIK/NF-kappaB signaling	2/653	37/7889	0.823245	1	0.977767	RHOA/SASH1	2	down
5533	GO:1901989	positive regulation of cell cycle phase transition	2/653	37/7889	0.823245	1	0.977767	CDC7/PLRG1	2	down
5534	GO:0016054	organic acid catabolic process	6/653	97/7889	0.82482	1	0.977767	BDH2/CROT/BLMH/HIBADH/GNPDA1/ECHDC1	6	down
5535	GO:0040008	regulation of growth	13/653	194/7889	0.8253	1	0.977767	ATRN/TTL/SEMA6D/CGRRF1/H3-3B/H3-3A/MKKS/CDKN2C/STK3/NIPBL/DPYSL2/LATS1/NAIF1	13	down
5536	GO:0015698	inorganic anion transport	4/653	68/7889	0.825626	1	0.977767	CLIC4/CLCN4/CLCN3/OSTM1	4	down
5537	GO:0050953	sensory perception of light stimulus	4/653	68/7889	0.825626	1	0.977767	PDCL/RLBP1/RRH/CLN6	4	down
5538	GO:0035966	response to topologically incorrect protein	3/653	53/7889	0.82642	1	0.977767	STT3B/HSPA13/TOR1A	3	down
5539	GO:0048771	tissue remodeling	3/653	53/7889	0.82642	1	0.977767	CTSK/ACP5/GPR137B	3	down
5540	GO:0051896	regulation of protein kinase B signaling	3/653	53/7889	0.82642	1	0.977767	DLG1/MET/STK3	3	down
5541	GO:0043067	regulation of programmed cell death	33/653	458/7889	0.827297	1	0.977767	SIAH1/RARB/PDPN/HMGB1/FNIP1/ING2/CTNNB1/MET/BECN1/MED1/MARCHF7/STK3/FOXO3/DAPK1/MSH2/MRE11/UBE2B/TM7SF3/MAPK8/LATS1/RASA1/RHOA/RAPGEF2/RRN3/ITCH/CALM3/CCAR1/CNTF/XIAP/AHI1/ALKBH1/LAMTOR5/BMI1	33	down
5542	GO:0007159	leukocyte cell-cell adhesion	8/653	126/7889	0.829696	1	0.977767	HMGB1/DLG1/LOC111089966/MARCHF7/FOXO3/PODXL2/RHOA/BMI1	8	down
5543	GO:0034220	ion transmembrane transport	24/653	342/7889	0.83243	1	0.977767	KCNJ16/ATP2B1/SLC39A6/ATP2C1/CLIC4/ATP6V1B2/DLG1/STIM1/CD63/TRPM7/DAPK1/MICU2/MPC2/CLCN3/SLC30A1/HOMER1/CRBN/SLC25A13/SLC39A1/SLC35B1/CALM3/ATP6V1A/COX15/ATP7A	24	down
5544	GO:0050817	coagulation	4/653	69/7889	0.834193	1	0.977767	HS3ST5/RAB27A/ENPP4/PDPN	4	down
5545	GO:0009142	nucleoside triphosphate biosynthetic process	2/653	38/7889	0.834552	1	0.977767	AK3/ATP5MG	2	down
5546	GO:0034637	cellular carbohydrate biosynthetic process	2/653	38/7889	0.834552	1	0.977767	B3GNT2/HS2ST1	2	down
5547	GO:0034644	cellular response to UV	2/653	38/7889	0.834552	1	0.977767	PCNA/SDE2	2	down
5548	GO:0090101	negative regulation of transmembrane receptor protein serine/threonine kinase signaling pathway	2/653	38/7889	0.834552	1	0.977767	CTDSPL2/SOST	2	down
5549	GO:1903305	regulation of regulated secretory pathway	2/653	38/7889	0.834552	1	0.977767	RAB27A/APBA2	2	down
5550	GO:0007411	axon guidance	5/653	84/7889	0.835845	1	0.977767	B3GNT2/SEMA6D/RHOG2/KIF5B/DPYSL2	5	down
5551	GO:0043588	skin development	5/653	84/7889	0.835845	1	0.977767	MET/MED1/WDR48/STMN1/LATS1	5	down
5552	GO:0051606	detection of stimulus	5/653	84/7889	0.835845	1	0.977767	TRPM8/MKKS/RRH/CALM3/ATF2	5	down
5553	GO:0097485	neuron projection guidance	5/653	84/7889	0.835845	1	0.977767	B3GNT2/SEMA6D/RHOG2/KIF5B/DPYSL2	5	down
5554	GO:0051783	regulation of nuclear division	3/653	54/7889	0.835958	1	0.977767	RAD21/UBE2B/RAD1	3	down
5555	GO:1903364	positive regulation of cellular protein catabolic process	3/653	54/7889	0.835958	1	0.977767	TRIB2/VPS35/SUMO2	3	down
5556	GO:0001655	urogenital system development	8/653	127/7889	0.836075	1	0.977767	SMAD2/RARB/DLG1/IRX3/HS2ST1/ZBTB14/RHOA/AHI1	8	down
5557	GO:0051347	positive regulation of transferase activity	10/653	155/7889	0.836661	1	0.977767	CCDC88A/PCNA/DLG1/MET/MAP2K6/VEGFC/MRE11/RHOA/RAPGEF2/SASH1	10	down
5558	GO:0000387	spliceosomal snRNP assembly	1/653	21/7889	0.837459	1	0.977767	SNRPG	1	down
5559	GO:0001947	heart looping	1/653	21/7889	0.837459	1	0.977767	AHI1	1	down
5560	GO:0002712	regulation of B cell mediated immunity	1/653	21/7889	0.837459	1	0.977767	MSH2	1	down
5561	GO:0002889	regulation of immunoglobulin mediated immune response	1/653	21/7889	0.837459	1	0.977767	MSH2	1	down
5562	GO:0015844	monoamine transport	1/653	21/7889	0.837459	1	0.977767	TOR1A	1	down
5563	GO:0016073	snRNA metabolic process	1/653	21/7889	0.837459	1	0.977767	USPL1	1	down
5564	GO:0016101	diterpenoid metabolic process	1/653	21/7889	0.837459	1	0.977767	PECR	1	down
5565	GO:0016447	somatic recombination of immunoglobulin gene segments	1/653	21/7889	0.837459	1	0.977767	MSH2	1	down
5566	GO:0034121	regulation of toll-like receptor signaling pathway	1/653	21/7889	0.837459	1	0.977767	HMGB1	1	down
5567	GO:0045332	phospholipid translocation	1/653	21/7889	0.837459	1	0.977767	ATP11C	1	down
5568	GO:0050766	positive regulation of phagocytosis	1/653	21/7889	0.837459	1	0.977767	RAB27A	1	down
5569	GO:0050819	negative regulation of coagulation	1/653	21/7889	0.837459	1	0.977767	HS3ST5	1	down
5570	GO:0051591	response to cAMP	1/653	21/7889	0.837459	1	0.977767	RAPGEF2	1	down
5571	GO:0060415	muscle tissue morphogenesis	1/653	21/7889	0.837459	1	0.977767	MED1	1	down
5572	GO:0061371	determination of heart left/right asymmetry	1/653	21/7889	0.837459	1	0.977767	AHI1	1	down
5573	GO:0070169	positive regulation of biomineral tissue development	1/653	21/7889	0.837459	1	0.977767	ATP2B1	1	down
5574	GO:0070228	regulation of lymphocyte apoptotic process	1/653	21/7889	0.837459	1	0.977767	FNIP1	1	down
5575	GO:0099072	regulation of postsynaptic membrane neurotransmitter receptor levels	1/653	21/7889	0.837459	1	0.977767	DLG1	1	down
5576	GO:0110151	positive regulation of biomineralization	1/653	21/7889	0.837459	1	0.977767	ATP2B1	1	down
5577	GO:1900407	regulation of cellular response to oxidative stress	1/653	21/7889	0.837459	1	0.977767	MET	1	down
5578	GO:0042325	regulation of phosphorylation	29/653	409/7889	0.838154	1	0.977767	CCDC88A/CCNG2/FMR1/LOC100856339/AIDA/FNIP1/LOC482977/DLG1/MET/TRIB2/MOB1B/CCNH/MAP2K6/TAF7/SLCO3A1/PRKAR1A/VEGFC/MRE11/UBE2B/CCNG1/LATS1/RHOA/RAPGEF2/CNOT7/CNTF/SASH1/ATF2/BTBD10/UBE2K	29	down
5579	GO:0051251	positive regulation of lymphocyte activation	6/653	99/7889	0.839223	1	0.977767	HMGB1/FOXO3/MSH2/RHOA/ATP11C/BMI1	6	down
5580	GO:1901615	organic hydroxy compound metabolic process	13/653	197/7889	0.840919	1	0.977767	CTSK/NUDT3/BPNT1/GDPD1/MED1/NPC1/NUDT4/COMT/CLN6/RAPGEF2/PECR/DPM1/ATP7A	13	down
5581	GO:0022414	reproductive process	28/653	397/7889	0.842057	1	0.977767	GALNT3/DLG1/ING2/SMC3/RPA1/H3-3B/H3-3A/RAD54B/MED1/SGO2/WDR48/MKKS/STK3/FOXO3/MSH2/NIPBL/KATNAL1/RAD21/MRE11/UBE2B/IQCG/RAD1/IFTAP/TERF1/TSGA10/AFF4/PAFAH1B1/ALKBH1	28	down
5582	GO:0140694	non-membrane-bounded organelle assembly	10/653	156/7889	0.8423	1	0.977767	CDK2/STAG2/LSM14A/CENPK/SMC3/CEP97/TMOD2/TRIM37/RHOA/CNOT7	10	down
5583	GO:1903131	mononuclear cell differentiation	10/653	156/7889	0.8423	1	0.977767	HMGB1/FNIP1/LOC111089966/MED1/FOXO3/MSH2/RHOA/ATP11C/ATF2/BMI1	10	down
5584	GO:0003341	cilium movement	4/653	70/7889	0.842406	1	0.977767	ING2/MKKS/UBE2B/IQCG	4	down
5585	GO:0033673	negative regulation of kinase activity	4/653	70/7889	0.842406	1	0.977767	AIDA/TAF7/PRKAR1A/LATS1	4	down
5586	GO:0071695	anatomical structure maturation	4/653	70/7889	0.842406	1	0.977767	SCLT1/FOXO3/RHOA/ARCN1	4	down
5587	GO:0071805	potassium ion transmembrane transport	5/653	85/7889	0.843314	1	0.977767	KCNJ16/DLG1/CD63/CRBN/CALM3	5	down
5588	GO:0034976	response to endoplasmic reticulum stress	7/653	114/7889	0.843511	1	0.977767	STT3B/TMCO1/CANX/RNF103/UBXN8/FAF2/TOR1A	7	down
5589	GO:1903037	regulation of leukocyte cell-cell adhesion	7/653	114/7889	0.843511	1	0.977767	HMGB1/DLG1/LOC111089966/MARCHF7/FOXO3/RHOA/BMI1	7	down
5590	GO:0002181	cytoplasmic translation	3/653	55/7889	0.845042	1	0.977767	RPL15/CNBP/RPL31	3	down
5591	GO:0009913	epidermal cell differentiation	3/653	55/7889	0.845042	1	0.977767	MED1/LATS1/PAFAH1B1	3	down
5592	GO:0030073	insulin secretion	3/653	55/7889	0.845042	1	0.977767	SMAD2/MPC2/RAB11FIP2	3	down
5593	GO:0043393	regulation of protein binding	3/653	55/7889	0.845042	1	0.977767	STK3/MAPK8/RAPGEF2	3	down
5594	GO:0001678	cellular glucose homeostasis	2/653	39/7889	0.845202	1	0.977767	MPC2/RAB11FIP2	2	down
5595	GO:0001843	neural tube closure	2/653	39/7889	0.845202	1	0.977767	PRKACB/RALA	2	down
5596	GO:0002456	T cell mediated immunity	2/653	39/7889	0.845202	1	0.977767	RAB27A/HMGB1	2	down
5597	GO:0007368	determination of left/right symmetry	2/653	39/7889	0.845202	1	0.977767	SMAD2/AHI1	2	down
5598	GO:0015718	monocarboxylic acid transport	2/653	39/7889	0.845202	1	0.977767	MPC2/SLCO3A1	2	down
5599	GO:0042177	negative regulation of protein catabolic process	2/653	39/7889	0.845202	1	0.977767	CAMLG/MARCHF7	2	down
5600	GO:0071675	regulation of mononuclear cell migration	2/653	39/7889	0.845202	1	0.977767	HMGB1/RHOA	2	down
5601	GO:2001243	negative regulation of intrinsic apoptotic signaling pathway	2/653	39/7889	0.845202	1	0.977767	MARCHF7/RRN3	2	down
5602	GO:0044089	positive regulation of cellular component biogenesis	10/653	157/7889	0.847788	1	0.977767	LRRN1/CCDC88A/FNIP1/DLG1/IRX3/MET/RALA/TERF1/RHOA/ENTR1	10	down
5603	GO:0002683	negative regulation of immune system process	8/653	129/7889	0.84827	1	0.977767	HMGB1/DLG1/LOC111089966/MARCHF7/ATG12/RHBDD3/GPR137B/CNOT7	8	down
5604	GO:0006979	response to oxidative stress	8/653	129/7889	0.84827	1	0.977767	MET/FOXO3/DAPK1/PDK2/MAPK8/NDUFA12/ATF2/CHD6	8	down
5605	GO:0050863	regulation of T cell activation	7/653	115/7889	0.849803	1	0.977767	HMGB1/DLG1/LOC111089966/MARCHF7/FOXO3/RHOA/BMI1	7	down
5606	GO:0001706	endoderm formation	1/653	22/7889	0.850949	1	0.977767	SMAD2	1	down
5607	GO:0006584	catecholamine metabolic process	1/653	22/7889	0.850949	1	0.977767	COMT	1	down
5608	GO:0006636	unsaturated fatty acid biosynthetic process	1/653	22/7889	0.850949	1	0.977767	ELOVL5	1	down
5609	GO:0006801	superoxide metabolic process	1/653	22/7889	0.850949	1	0.977767	ACP5	1	down
5610	GO:0006809	nitric oxide biosynthetic process	1/653	22/7889	0.850949	1	0.977767	ACP5	1	down
5611	GO:0006835	dicarboxylic acid transport	1/653	22/7889	0.850949	1	0.977767	SLC25A13	1	down
5612	GO:0009395	phospholipid catabolic process	1/653	22/7889	0.850949	1	0.977767	GDPD1	1	down
5613	GO:0009583	detection of light stimulus	1/653	22/7889	0.850949	1	0.977767	RRH	1	down
5614	GO:0009712	catechol-containing compound metabolic process	1/653	22/7889	0.850949	1	0.977767	COMT	1	down
5615	GO:0021545	cranial nerve development	1/653	22/7889	0.850949	1	0.977767	TMEM126A	1	down
5616	GO:0032720	negative regulation of tumor necrosis factor production	1/653	22/7889	0.850949	1	0.977767	ACP5	1	down
5617	GO:0033077	T cell differentiation in thymus	1/653	22/7889	0.850949	1	0.977767	BMI1	1	down
5618	GO:0034204	lipid translocation	1/653	22/7889	0.850949	1	0.977767	ATP11C	1	down
5619	GO:0042531	positive regulation of tyrosine phosphorylation of STAT protein	1/653	22/7889	0.850949	1	0.977767	CNTF	1	down
5620	GO:0045841	negative regulation of mitotic metaphase/anaphase transition	1/653	22/7889	0.850949	1	0.977767	RAD21	1	down
5621	GO:0050771	negative regulation of axonogenesis	1/653	22/7889	0.850949	1	0.977767	SEMA6D	1	down
5622	GO:0061028	establishment of endothelial barrier	1/653	22/7889	0.850949	1	0.977767	RAPGEF2	1	down
5623	GO:0070373	negative regulation of ERK1 and ERK2 cascade	1/653	22/7889	0.850949	1	0.977767	DLG1	1	down
5624	GO:0090303	positive regulation of wound healing	1/653	22/7889	0.850949	1	0.977767	ENPP4	1	down
5625	GO:0097306	cellular response to alcohol	1/653	22/7889	0.850949	1	0.977767	CTNNB1	1	down
5626	GO:1902100	negative regulation of metaphase/anaphase transition of cell cycle	1/653	22/7889	0.850949	1	0.977767	RAD21	1	down
5627	GO:0022900	electron transport chain	3/653	56/7889	0.853687	1	0.977767	SLC25A13/NDUFA12/ENOX2	3	down
5628	GO:0030324	lung development	3/653	56/7889	0.853687	1	0.977767	SMAD2/PDPN/MAN1A2	3	down
5629	GO:0050921	positive regulation of chemotaxis	3/653	56/7889	0.853687	1	0.977767	HMGB1/MET/VEGFC	3	down
5630	GO:0055001	muscle cell development	3/653	56/7889	0.853687	1	0.977767	CAV2/TMOD2/HOMER1	3	down
5631	GO:0015980	energy derivation by oxidation of organic compounds	8/653	130/7889	0.854091	1	0.977767	MSH2/SDHD/DHTKD1/SLC25A13/IREB2/RHOA/NDUFA12/FH	8	down
5632	GO:0002690	positive regulation of leukocyte chemotaxis	2/653	40/7889	0.855226	1	0.977767	HMGB1/VEGFC	2	down
5633	GO:0010927	cellular component assembly involved in morphogenesis	2/653	40/7889	0.855226	1	0.977767	TMOD2/PAFAH1B1	2	down
5634	GO:0030307	positive regulation of cell growth	2/653	40/7889	0.855226	1	0.977767	H3-3B/H3-3A	2	down
5635	GO:0032436	positive regulation of proteasomal ubiquitin-dependent protein catabolic process	2/653	40/7889	0.855226	1	0.977767	TRIB2/SUMO2	2	down
5636	GO:0034767	positive regulation of ion transmembrane transport	2/653	40/7889	0.855226	1	0.977767	STIM1/CALM3	2	down
5637	GO:0042102	positive regulation of T cell proliferation	2/653	40/7889	0.855226	1	0.977767	HMGB1/BMI1	2	down
5638	GO:0042274	ribosomal small subunit biogenesis	2/653	40/7889	0.855226	1	0.977767	RIOK1/NPM1	2	down
5639	GO:0050768	negative regulation of neurogenesis	2/653	40/7889	0.855226	1	0.977767	SEMA6D/RAPGEF2	2	down
5640	GO:0060606	tube closure	2/653	40/7889	0.855226	1	0.977767	PRKACB/RALA	2	down
5641	GO:1901890	positive regulation of cell junction assembly	2/653	40/7889	0.855226	1	0.977767	LRRN1/IRX3	2	down
5642	GO:0018105	peptidyl-serine phosphorylation	7/653	116/7889	0.85589	1	0.977767	CDK2/FNIP1/CDC7/CSNK2A2/CSNK2A1/MAPK8/LATS1	7	down
5643	GO:0097193	intrinsic apoptotic signaling pathway	7/653	116/7889	0.85589	1	0.977767	SIAH1/BECN1/MARCHF7/MSH2/PDK2/RRN3/ATF2	7	down
5644	GO:0010557	positive regulation of macromolecule biosynthetic process	38/653	532/7889	0.857307	1	0.977767	SFR1/RNF6/FMR1/PCNA/NFIA/RARB/CDK2/HMGB1/ING2/CTNNB1/FBXO4/MET/IRX6/MSL1/MED1/DR1/NPM1/CNBP/TAF7/FOXO3/SS18/RNF111/NIPBL/ZNF287/SUB1/SS18L1/RRN3/USP16/CNOT7/SUMO2/NR1D2/ATF2/AHI1/SMARCA5/ZNF518A/MED14/RBMX/CHD6	38	down
5645	GO:0042886	amide transport	5/653	87/7889	0.857412	1	0.977767	SMAD2/RAB1A/MPC2/PLEKHA8/RAB11FIP2	5	down
5646	GO:0030072	peptide hormone secretion	4/653	72/7889	0.857809	1	0.977767	SMAD2/RAB1A/MPC2/RAB11FIP2	4	down
5647	GO:0043583	ear development	4/653	72/7889	0.857809	1	0.977767	TRIP11/NIPBL/AHI1/PAFAH1B1	4	down
5648	GO:0060047	heart contraction	4/653	72/7889	0.857809	1	0.977767	DLG1/IRX3/MAP2K6/CALM3	4	down
5649	GO:0031400	negative regulation of protein modification process	10/653	159/7889	0.858313	1	0.977767	AIDA/CAMLG/CRY1/MARCHF7/TAF7/PRKAR1A/PPP1R8/UBE2B/LATS1/SPOPL	10	down
5650	GO:0030217	T cell differentiation	6/653	102/7889	0.859021	1	0.977767	HMGB1/LOC111089966/FOXO3/RHOA/ATF2/BMI1	6	down
5651	GO:0065009	regulation of molecular function	59/653	803/7889	0.859821	1	0.977767	SMAD2/FGD6/CCDC88A/CCNG2/FMR1/COMMD1/PCNA/LOC100856339/AIDA/HMGB1/FNIP1/DLG1/FER/RLIM/ARHGAP24/STIM1/MET/TRIB2/BECN1/EVI5/MKKS/HPS4/CCNH/CHN2/MAP2K6/STK3/TAF7/DAPK1/MSH2/SLCO3A1/PRKAR1A/HOMER1/VEGFC/MRE11/CRBN/STMN1/CCNG1/MAPK8/LATS1/GPR137B/TRIM37/MTMR9/TERF1/RASA1/RHOA/RAPGEF2/TBCK/CALM3/RAB11FIP2/SASH1/ATF2/TBC1D7/XIAP/TBC1D12/PAFAH1B1/PPP1R2/LAMTOR5/SNX13/ATP7A	59	down
5652	GO:0010941	regulation of cell death	35/653	494/7889	0.860363	1	0.977767	SIAH1/RARB/PDPN/HMGB1/FNIP1/ING2/CTNNB1/MET/BECN1/MED1/MARCHF7/STK3/FOXO3/DAPK1/VPS35/MSH2/MRE11/UBE2B/TM7SF3/MAPK8/LATS1/RILPL1/RASA1/RHOA/RAPGEF2/RRN3/ITCH/CALM3/CCAR1/CNTF/XIAP/AHI1/ALKBH1/LAMTOR5/BMI1	35	down
5653	GO:0000302	response to reactive oxygen species	3/653	57/7889	0.861907	1	0.977767	MET/PDK2/MAPK8	3	down
5654	GO:0002687	positive regulation of leukocyte migration	3/653	57/7889	0.861907	1	0.977767	HMGB1/VEGFC/RHOA	3	down
5655	GO:0006109	regulation of carbohydrate metabolic process	3/653	57/7889	0.861907	1	0.977767	CRY1/CLTC/PDK2	3	down
5656	GO:0030323	respiratory tube development	3/653	57/7889	0.861907	1	0.977767	SMAD2/PDPN/MAN1A2	3	down
5657	GO:0060401	cytosolic calcium ion transport	3/653	57/7889	0.861907	1	0.977767	ATP2B1/MICU2/CALM3	3	down
5658	GO:0003143	embryonic heart tube morphogenesis	1/653	23/7889	0.863321	1	0.977767	AHI1	1	down
5659	GO:0006360	transcription by RNA polymerase I	1/653	23/7889	0.863321	1	0.977767	RRN3	1	down
5660	GO:0006754	ATP biosynthetic process	1/653	23/7889	0.863321	1	0.977767	ATP5MG	1	down
5661	GO:0016445	somatic diversification of immunoglobulins	1/653	23/7889	0.863321	1	0.977767	MSH2	1	down
5662	GO:0030301	cholesterol transport	1/653	23/7889	0.863321	1	0.977767	ARL8B	1	down
5663	GO:0033046	negative regulation of sister chromatid segregation	1/653	23/7889	0.863321	1	0.977767	RAD21	1	down
5664	GO:0033048	negative regulation of mitotic sister chromatid segregation	1/653	23/7889	0.863321	1	0.977767	RAD21	1	down
5665	GO:0035418	protein localization to synapse	1/653	23/7889	0.863321	1	0.977767	DLG1	1	down
5666	GO:0043536	positive regulation of blood vessel endothelial cell migration	1/653	23/7889	0.863321	1	0.977767	HMGB1	1	down
5667	GO:0046209	nitric oxide metabolic process	1/653	23/7889	0.863321	1	0.977767	ACP5	1	down
5668	GO:0051985	negative regulation of chromosome segregation	1/653	23/7889	0.863321	1	0.977767	RAD21	1	down
5669	GO:0072089	stem cell proliferation	1/653	23/7889	0.863321	1	0.977767	VEGFC	1	down
5670	GO:1903556	negative regulation of tumor necrosis factor superfamily cytokine production	1/653	23/7889	0.863321	1	0.977767	ACP5	1	down
5671	GO:1905819	negative regulation of chromosome separation	1/653	23/7889	0.863321	1	0.977767	RAD21	1	down
5672	GO:2000242	negative regulation of reproductive process	1/653	23/7889	0.863321	1	0.977767	RAD1	1	down
5673	GO:2000816	negative regulation of mitotic sister chromatid separation	1/653	23/7889	0.863321	1	0.977767	RAD21	1	down
5674	GO:2001057	reactive nitrogen species metabolic process	1/653	23/7889	0.863321	1	0.977767	ACP5	1	down
5675	GO:0044282	small molecule catabolic process	9/653	146/7889	0.86391	1	0.977767	BDH2/ENPP4/CROT/NUDT3/BPNT1/BLMH/HIBADH/GNPDA1/ECHDC1	9	down
5676	GO:0030258	lipid modification	5/653	88/7889	0.864054	1	0.977767	BDH2/CROT/MTMR2/MTMR9/ECHDC1	5	down
5677	GO:0010595	positive regulation of endothelial cell migration	2/653	41/7889	0.864654	1	0.977767	HMGB1/MET	2	down
5678	GO:0014020	primary neural tube formation	2/653	41/7889	0.864654	1	0.977767	PRKACB/RALA	2	down
5679	GO:0035051	cardiocyte differentiation	2/653	41/7889	0.864654	1	0.977767	RARB/IRX3	2	down
5680	GO:0043280	positive regulation of cysteine-type endopeptidase activity involved in apoptotic process	2/653	41/7889	0.864654	1	0.977767	HMGB1/DAPK1	2	down
5681	GO:0044106	cellular amine metabolic process	2/653	41/7889	0.864654	1	0.977767	GDPD1/COMT	2	down
5682	GO:0045598	regulation of fat cell differentiation	2/653	41/7889	0.864654	1	0.977767	TRIB2/STK3	2	down
5683	GO:0051961	negative regulation of nervous system development	2/653	41/7889	0.864654	1	0.977767	SEMA6D/RAPGEF2	2	down
5684	GO:1901606	alpha-amino acid catabolic process	2/653	41/7889	0.864654	1	0.977767	BLMH/HIBADH	2	down
5685	GO:1990266	neutrophil migration	2/653	41/7889	0.864654	1	0.977767	RHOG2/SRP54	2	down
5686	GO:0007163	establishment or maintenance of cell polarity	4/653	73/7889	0.865018	1	0.977767	RHOG2/RHOA/RAB11FIP2/PAFAH1B1	4	down
5687	GO:0007623	circadian rhythm	4/653	73/7889	0.865018	1	0.977767	BHLHE41/CRY1/FBXL3/NR1D2	4	down
5688	GO:0032944	regulation of mononuclear cell proliferation	4/653	73/7889	0.865018	1	0.977767	HMGB1/DLG1/MARCHF7/BMI1	4	down
5689	GO:0042098	T cell proliferation	4/653	73/7889	0.865018	1	0.977767	HMGB1/DLG1/MARCHF7/BMI1	4	down
5690	GO:0045927	positive regulation of growth	4/653	73/7889	0.865018	1	0.977767	H3-3B/H3-3A/MKKS/NIPBL	4	down
5691	GO:0050670	regulation of lymphocyte proliferation	4/653	73/7889	0.865018	1	0.977767	HMGB1/DLG1/MARCHF7/BMI1	4	down
5692	GO:0030855	epithelial cell differentiation	14/653	216/7889	0.865583	1	0.977767	BDH2/PCNA/RARB/PDPN/COL24A1/MET/MED1/HNRNPH3/LATS1/RILPL1/RHOA/RAPGEF2/AHI1/PAFAH1B1	14	down
5693	GO:0031328	positive regulation of cellular biosynthetic process	40/653	561/7889	0.866001	1	0.977767	SFR1/RNF6/FMR1/PCNA/NFIA/RARB/CDK2/HMGB1/ELOVL5/ING2/CTNNB1/FBXO4/MET/IRX6/MSL1/MED1/DR1/NPM1/CNBP/TAF7/FOXO3/SS18/RNF111/NIPBL/ZNF287/SUB1/SS18L1/RRN3/USP16/CNOT7/SUMO2/NR1D2/ATF2/AHI1/SMARCA5/ZNF518A/MED14/RBMX/CHD6/ATP7A	40	down
5694	GO:0030111	regulation of Wnt signaling pathway	7/653	118/7889	0.867463	1	0.977767	STK3/FOXO3/UBE2B/LATS1/TTC21B/XIAP/SOST	7	down
5695	GO:0051960	regulation of nervous system development	7/653	118/7889	0.867463	1	0.977767	LRRN1/SEMA6D/DLG1/CTNNB1/SS18L1/RAPGEF2/PAFAH1B1	7	down
5696	GO:0051241	negative regulation of multicellular organismal process	20/653	298/7889	0.867671	1	0.977767	HS3ST5/ATP2B1/CTSK/ACP5/RARB/PTPRG/HMGB1/SEMA6D/LOC111089966/ACOT13/TRIB2/CRY1/MAP2K6/STK3/ATG12/GPR137B/RHOA/RAPGEF2/ATF2/SOST	20	down
5697	GO:0001659	temperature homeostasis	3/653	58/7889	0.86972	1	0.977767	ACOT13/MAP2K6/FH	3	down
5698	GO:0048839	inner ear development	3/653	58/7889	0.86972	1	0.977767	TRIP11/AHI1/PAFAH1B1	3	down
5699	GO:0046879	hormone secretion	5/653	89/7889	0.870435	1	0.977767	SMAD2/RAB1A/CRY1/MPC2/RAB11FIP2	5	down
5700	GO:0002685	regulation of leukocyte migration	4/653	74/7889	0.871911	1	0.977767	HMGB1/RHOG2/VEGFC/RHOA	4	down
5701	GO:0002790	peptide secretion	4/653	74/7889	0.871911	1	0.977767	SMAD2/RAB1A/MPC2/RAB11FIP2	4	down
5702	GO:0042127	regulation of cell population proliferation	34/653	485/7889	0.872303	1	0.977767	CCDC88A/CNOT8/CAV2/RARB/CDK2/PDPN/HMGB1/FNIP1/DLG1/CDC7/ING2/CTNNB1/FBXO4/TFAP2A/BECN1/MED1/WDR48/WDR6/MARCHF7/CNBP/CDKN2C/STK3/FOXO3/HP1BP3/VEGFC/RHOA/RAPGEF2/CNOT7/SUZ12/CCAR1/TES/CNTF/ATF2/BMI1	34	down
5703	GO:0008630	intrinsic apoptotic signaling pathway in response to DNA damage	2/653	42/7889	0.873517	1	0.977767	MARCHF7/MSH2	2	down
5704	GO:0009612	response to mechanical stimulus	2/653	42/7889	0.873517	1	0.977767	MKKS/MAPK8	2	down
5705	GO:0019079	viral genome replication	2/653	42/7889	0.873517	1	0.977767	FMR1/CNOT7	2	down
5706	GO:0051304	chromosome separation	2/653	42/7889	0.873517	1	0.977767	CSNK2A2/RAD21	2	down
5707	GO:0051592	response to calcium ion	2/653	42/7889	0.873517	1	0.977767	HOMER1/CALM3	2	down
5708	GO:1903169	regulation of calcium ion transmembrane transport	2/653	42/7889	0.873517	1	0.977767	STIM1/CALM3	2	down
5709	GO:2000060	positive regulation of ubiquitin-dependent protein catabolic process	2/653	42/7889	0.873517	1	0.977767	TRIB2/SUMO2	2	down
5710	GO:0003208	cardiac ventricle morphogenesis	1/653	24/7889	0.874667	1	0.977767	MED1	1	down
5711	GO:0009161	ribonucleoside monophosphate metabolic process	1/653	24/7889	0.874667	1	0.977767	AK3	1	down
5712	GO:0015918	sterol transport	1/653	24/7889	0.874667	1	0.977767	ARL8B	1	down
5713	GO:0032722	positive regulation of chemokine production	1/653	24/7889	0.874667	1	0.977767	HMGB1	1	down
5714	GO:0043462	regulation of ATP-dependent activity	1/653	24/7889	0.874667	1	0.977767	MSH2	1	down
5715	GO:0048644	muscle organ morphogenesis	1/653	24/7889	0.874667	1	0.977767	MED1	1	down
5716	GO:0051153	regulation of striated muscle cell differentiation	1/653	24/7889	0.874667	1	0.977767	BHLHE41	1	down
5717	GO:0051279	regulation of release of sequestered calcium ion into cytosol	1/653	24/7889	0.874667	1	0.977767	CALM3	1	down
5718	GO:0051965	positive regulation of synapse assembly	1/653	24/7889	0.874667	1	0.977767	LRRN1	1	down
5719	GO:0060191	regulation of lipase activity	1/653	24/7889	0.874667	1	0.977767	RHOA	1	down
5720	GO:0061614	miRNA transcription	1/653	24/7889	0.874667	1	0.977767	FOXO3	1	down
5721	GO:0099172	presynapse organization	1/653	24/7889	0.874667	1	0.977767	VPS35	1	down
5722	GO:0099565	chemical synaptic transmission, postsynaptic	1/653	24/7889	0.874667	1	0.977767	TMEM108	1	down
5723	GO:1902882	regulation of response to oxidative stress	1/653	24/7889	0.874667	1	0.977767	MET	1	down
5724	GO:1902893	regulation of miRNA transcription	1/653	24/7889	0.874667	1	0.977767	FOXO3	1	down
5725	GO:0010648	negative regulation of cell communication	31/653	447/7889	0.876392	1	0.977767	AIDA/CTDSPL2/FNIP1/DLG1/ING2/RAB7A/ARHGAP24/MET/SH3BP4/PEBP1/CRY1/SCAI/PRKACB/MARCHF7/STK3/FOXO3/PDE10A/KPTN/UBE2B/STMN1/LATS1/RASA1/RHOA/RRN3/SEC14L1/CNOT7/TBC1D7/XIAP/PAFAH1B1/BMI1/SOST	31	down
5726	GO:0022409	positive regulation of cell-cell adhesion	5/653	90/7889	0.876562	1	0.977767	PDPN/HMGB1/FOXO3/RHOA/BMI1	5	down
5727	GO:0040013	negative regulation of locomotion	6/653	105/7889	0.876767	1	0.977767	SRGAP1/PTPRG/HMGB1/SEMA6D/FOXO3/RHOA	6	down
5728	GO:0008217	regulation of blood pressure	3/653	59/7889	0.87714	1	0.977767	ATP2B1/MKKS/RHOA	3	down
5729	GO:0051092	positive regulation of NF-kappaB transcription factor activity	3/653	59/7889	0.87714	1	0.977767	FER/SLCO3A1/TRIM37	3	down
5730	GO:1903532	positive regulation of secretion by cell	3/653	59/7889	0.87714	1	0.977767	RAB27A/RAB9A/MPC2	3	down
5731	GO:0043269	regulation of ion transport	13/653	205/7889	0.87736	1	0.977767	KCNJ16/ATP2B1/CLIC4/DLG1/CTNNB1/STIM1/CD63/KIF5B/DAPK1/HOMER1/CRBN/CALM3/TOR1A	13	down
5732	GO:0009653	anatomical structure morphogenesis	63/653	862/7889	0.877943	1	0.977767	SMAD2/GPM6A/TSPAN12/TMEM108/B3GNT2/RAB1A/ATRN/CDH8/ACP5/RARB/TTL/PDPN/SEMA6D/RHOG2/DLG1/NRN1/SPAST/COL24A1/SATB2/ARHGAP24/CTNNB1/IRX3/MET/LIN7C/MED1/MMP16/HOXA6/WDR48/TRIP11/KIF5B/MFF/PRKACB/MKKS/STK3/FOXO3/NUBPL/SS18/VPS35/EPHB4/EXOC5/TMOD2/NIPBL/STRIP2/VEGFC/DPYSL2/STMN1/HS2ST1/RALA/LATS1/RILPL1/TTC21B/SS18L1/SLC39A1/RASA1/RHOA/RAPGEF2/ATF2/NCKAP1/AHI1/PAFAH1B1/HEXA/TOR1A/BMI1	63	down
5733	GO:0048762	mesenchymal cell differentiation	4/653	75/7889	0.878499	1	0.977767	SMAD2/PDPN/SEMA6D/CTNNB1	4	down
5734	GO:0050870	positive regulation of T cell activation	4/653	75/7889	0.878499	1	0.977767	HMGB1/FOXO3/RHOA/BMI1	4	down
5735	GO:0051222	positive regulation of protein transport	4/653	75/7889	0.878499	1	0.977767	CTDSPL2/MFF/MPC2/RAN	4	down
5736	GO:0033993	response to lipid	13/653	206/7889	0.881407	1	0.977767	SMAD2/RNF6/ACP5/CTNNB1/CRY1/MED1/SKP2/TAF7/FOXO3/MAPK8/LATS1/RHOA/GDAP2	13	down
5737	GO:0003231	cardiac ventricle development	2/653	43/7889	0.881842	1	0.977767	MED1/TRIP11	2	down
5738	GO:0044264	cellular polysaccharide metabolic process	2/653	43/7889	0.881842	1	0.977767	B3GNT2/HS2ST1	2	down
5739	GO:0023057	negative regulation of signaling	31/653	449/7889	0.882072	1	0.977767	AIDA/CTDSPL2/FNIP1/DLG1/ING2/RAB7A/ARHGAP24/MET/SH3BP4/PEBP1/CRY1/SCAI/PRKACB/MARCHF7/STK3/FOXO3/PDE10A/KPTN/UBE2B/STMN1/LATS1/RASA1/RHOA/RRN3/SEC14L1/CNOT7/TBC1D7/XIAP/PAFAH1B1/BMI1/SOST	31	down
5740	GO:0044262	cellular carbohydrate metabolic process	6/653	106/7889	0.882251	1	0.977767	B3GNT2/BPNT1/GLB1/CRY1/PDK2/HS2ST1	6	down
5741	GO:0002449	lymphocyte mediated immunity	5/653	91/7889	0.88244	1	0.977767	RAB27A/HMGB1/KIF5B/MSH2/ARL8B	5	down
5742	GO:0050767	regulation of neurogenesis	5/653	91/7889	0.88244	1	0.977767	SEMA6D/CTNNB1/SS18L1/RAPGEF2/PAFAH1B1	5	down
5743	GO:0098660	inorganic ion transmembrane transport	17/653	262/7889	0.884456	1	0.977767	KCNJ16/ATP2B1/SLC39A6/ATP2C1/ATP6V1B2/DLG1/STIM1/CD63/MICU2/CLCN3/SLC30A1/CRBN/SLC39A1/CALM3/ATP6V1A/COX15/ATP7A	17	down
5744	GO:0003015	heart process	4/653	76/7889	0.884792	1	0.977767	DLG1/IRX3/MAP2K6/CALM3	4	down
5745	GO:0042981	regulation of apoptotic process	31/653	450/7889	0.884837	1	0.977767	SIAH1/RARB/PDPN/HMGB1/FNIP1/ING2/CTNNB1/BECN1/MED1/MARCHF7/STK3/FOXO3/DAPK1/MSH2/MRE11/UBE2B/MAPK8/LATS1/RASA1/RHOA/RAPGEF2/RRN3/ITCH/CALM3/CCAR1/CNTF/XIAP/AHI1/ALKBH1/LAMTOR5/BMI1	31	down
5746	GO:0006721	terpenoid metabolic process	1/653	25/7889	0.885073	1	0.977767	PECR	1	down
5747	GO:0006749	glutathione metabolic process	1/653	25/7889	0.885073	1	0.977767	GSTP1	1	down
5748	GO:0008585	female gonad development	1/653	25/7889	0.885073	1	0.977767	FOXO3	1	down
5749	GO:0009116	nucleoside metabolic process	1/653	25/7889	0.885073	1	0.977767	ENPP4	1	down
5750	GO:0009123	nucleoside monophosphate metabolic process	1/653	25/7889	0.885073	1	0.977767	AK3	1	down
5751	GO:0030193	regulation of blood coagulation	1/653	25/7889	0.885073	1	0.977767	ENPP4	1	down
5752	GO:0030199	collagen fibril organization	1/653	25/7889	0.885073	1	0.977767	VIPAS39	1	down
5753	GO:0030239	myofibril assembly	1/653	25/7889	0.885073	1	0.977767	TMOD2	1	down
5754	GO:0032526	response to retinoic acid	1/653	25/7889	0.885073	1	0.977767	GDAP2	1	down
5755	GO:0045670	regulation of osteoclast differentiation	1/653	25/7889	0.885073	1	0.977767	GPR137B	1	down
5756	GO:0045839	negative regulation of mitotic nuclear division	1/653	25/7889	0.885073	1	0.977767	RAD21	1	down
5757	GO:0046545	development of primary female sexual characteristics	1/653	25/7889	0.885073	1	0.977767	FOXO3	1	down
5758	GO:0046887	positive regulation of hormone secretion	1/653	25/7889	0.885073	1	0.977767	MPC2	1	down
5759	GO:2000243	positive regulation of reproductive process	1/653	25/7889	0.885073	1	0.977767	UBE2B	1	down
5760	GO:0010243	response to organonitrogen compound	18/653	276/7889	0.885612	1	0.977767	STT3B/ATP2B1/LOC100856339/CAV2/CTNNB1/CANX/CRY1/VPS35/GNAI3/PDK2/HOMER1/RNF103/UBXN8/RAPGEF2/APPL1/FAF2/ATF2/TOR1A	18	down
5761	GO:0009914	hormone transport	5/653	92/7889	0.888078	1	0.977767	SMAD2/RAB1A/CRY1/MPC2/RAB11FIP2	5	down
5762	GO:1903706	regulation of hemopoiesis	7/653	122/7889	0.888322	1	0.977767	HMGB1/LOC111089966/MED1/FOXO3/GPR137B/RHOA/ATP11C	7	down
5763	GO:0012501	programmed cell death	42/653	596/7889	0.888936	1	0.977767	SIAH1/RARB/PDPN/HMGB1/FNIP1/ING2/CTNNB1/MET/BECN1/MED1/MFF/TRPM7/MARCHF7/STK3/FOXO3/DAPK1/VPS35/EXOC5/MSH2/PDK2/MRE11/UBE2B/CASP8AP2/TM7SF3/MAPK8/LATS1/RASA1/RHOA/RAPGEF2/RRN3/ITCH/CALM3/CCAR1/HIP1/CNTF/ATF2/XIAP/AHI1/ALKBH1/LAMTOR5/NAIF1/BMI1	42	down
5764	GO:0044093	positive regulation of molecular function	33/653	478/7889	0.889053	1	0.977767	CCDC88A/FMR1/PCNA/HMGB1/DLG1/FER/ARHGAP24/STIM1/MET/CHN2/MAP2K6/STK3/DAPK1/MSH2/SLCO3A1/VEGFC/MRE11/STMN1/MAPK8/TRIM37/MTMR9/RASA1/RHOA/RAPGEF2/TBCK/CALM3/RAB11FIP2/SASH1/ATF2/TBC1D7/TBC1D12/SNX13/ATP7A	33	down
5765	GO:0007498	mesoderm development	2/653	44/7889	0.889658	1	0.977767	SMAD2/IRX3	2	down
5766	GO:0007608	sensory perception of smell	2/653	44/7889	0.889658	1	0.977767	B3GNT2/MKKS	2	down
5767	GO:0009063	cellular amino acid catabolic process	2/653	44/7889	0.889658	1	0.977767	BLMH/HIBADH	2	down
5768	GO:0009308	amine metabolic process	2/653	44/7889	0.889658	1	0.977767	GDPD1/COMT	2	down
5769	GO:0010675	regulation of cellular carbohydrate metabolic process	2/653	44/7889	0.889658	1	0.977767	CRY1/PDK2	2	down
5770	GO:2001056	positive regulation of cysteine-type endopeptidase activity	2/653	44/7889	0.889658	1	0.977767	HMGB1/DAPK1	2	down
5771	GO:0015833	peptide transport	4/653	77/7889	0.890799	1	0.977767	SMAD2/RAB1A/MPC2/RAB11FIP2	4	down
5772	GO:0097529	myeloid leukocyte migration	4/653	77/7889	0.890799	1	0.977767	HMGB1/RHOG2/VEGFC/SRP54	4	down
5773	GO:0003018	vascular process in circulatory system	3/653	61/7889	0.890863	1	0.977767	ATP2B1/MKKS/RHOA	3	down
5774	GO:0008016	regulation of heart contraction	3/653	61/7889	0.890863	1	0.977767	DLG1/IRX3/CALM3	3	down
5775	GO:0061138	morphogenesis of a branching epithelium	3/653	61/7889	0.890863	1	0.977767	DLG1/MET/MED1	3	down
5776	GO:0097190	apoptotic signaling pathway	14/653	223/7889	0.893005	1	0.977767	SIAH1/ING2/BECN1/MFF/MARCHF7/STK3/FOXO3/DAPK1/MSH2/PDK2/CASP8AP2/RRN3/ATF2/BMI1	14	down
5777	GO:0031347	regulation of defense response	11/653	181/7889	0.893704	1	0.977767	ACP5/HMGB1/MED1/VPS35/ATG12/RHBDD3/SEC14L1/CNOT7/ITCH/NR1D2/UBE2K	11	down
5778	GO:0072503	cellular divalent inorganic cation homeostasis	11/653	181/7889	0.893704	1	0.977767	ATP2B1/SLC39A6/CAV2/ATP2C1/HMGB1/TMCO1/STIM1/TRPM7/MICU2/SLC30A1/CALM3	11	down
5779	GO:0006928	movement of cell or subcellular component	53/653	741/7889	0.893792	1	0.977767	GPM6A/CCDC88A/TRAK2/TMEM108/SRGAP1/B3GNT2/RAB1A/ATRN/CENPE/PTPRG/PDPN/HMGB1/SEMA6D/RHOG2/DLG1/SPAST/ING2/SATB2/FER/ARHGAP24/CD63/MET/AP3B1/MYO1B/KIF5B/MKKS/FOXO3/PODXL2/EPHB4/NIPBL/STRIP2/VEGFC/DPYSL2/AP3M2/UBE2B/STMN1/IQCG/ARL8B/SRP54/AP3S1/TTC21B/KIF3C/KIF3A/RHOA/RAPGEF2/DYNC1I2/IFT46/CCAR1/NCKAP1/DYNLRB1/PAFAH1B1/ALKBH1/TOR1A	53	down
5780	GO:0006869	lipid transport	8/653	138/7889	0.894449	1	0.977767	OSBPL8/GM2A/ABCD3/CRY1/PLEKHA8/SLCO3A1/ARL8B/ATP11C	8	down
5781	GO:0002312	B cell activation involved in immune response	1/653	26/7889	0.894616	1	0.977767	MSH2	1	down
5782	GO:0003281	ventricular septum development	1/653	26/7889	0.894616	1	0.977767	TRIP11	1	down
5783	GO:0003333	amino acid transmembrane transport	1/653	26/7889	0.894616	1	0.977767	SLC25A13	1	down
5784	GO:0006826	iron ion transport	1/653	26/7889	0.894616	1	0.977767	CLTC	1	down
5785	GO:0006890	retrograde vesicle-mediated transport, Golgi to endoplasmic reticulum	1/653	26/7889	0.894616	1	0.977767	ARCN1	1	down
5786	GO:0030490	maturation of SSU-rRNA	1/653	26/7889	0.894616	1	0.977767	RIOK1	1	down
5787	GO:0036473	cell death in response to oxidative stress	1/653	26/7889	0.894616	1	0.977767	MET	1	down
5788	GO:0045069	regulation of viral genome replication	1/653	26/7889	0.894616	1	0.977767	CNOT7	1	down
5789	GO:0046503	glycerolipid catabolic process	1/653	26/7889	0.894616	1	0.977767	GDPD1	1	down
5790	GO:0048709	oligodendrocyte differentiation	1/653	26/7889	0.894616	1	0.977767	SUZ12	1	down
5791	GO:0050830	defense response to Gram-positive bacterium	1/653	26/7889	0.894616	1	0.977767	ACP5	1	down
5792	GO:0055002	striated muscle cell development	1/653	26/7889	0.894616	1	0.977767	TMOD2	1	down
5793	GO:0061337	cardiac conduction	1/653	26/7889	0.894616	1	0.977767	IRX3	1	down
5794	GO:0070227	lymphocyte apoptotic process	1/653	26/7889	0.894616	1	0.977767	FNIP1	1	down
5795	GO:0097035	regulation of membrane lipid distribution	1/653	26/7889	0.894616	1	0.977767	ATP11C	1	down
5796	GO:1900046	regulation of hemostasis	1/653	26/7889	0.894616	1	0.977767	ENPP4	1	down
5797	GO:0002224	toll-like receptor signaling pathway	2/653	45/7889	0.896993	1	0.977767	HMGB1/RAB11FIP2	2	down
5798	GO:0002688	regulation of leukocyte chemotaxis	2/653	45/7889	0.896993	1	0.977767	HMGB1/VEGFC	2	down
5799	GO:0006986	response to unfolded protein	2/653	45/7889	0.896993	1	0.977767	STT3B/HSPA13	2	down
5800	GO:0015748	organophosphate ester transport	2/653	45/7889	0.896993	1	0.977767	OSBPL8/ATP11C	2	down
5801	GO:0038061	NIK/NF-kappaB signaling	2/653	45/7889	0.896993	1	0.977767	RHOA/SASH1	2	down
5802	GO:1900180	regulation of protein localization to nucleus	2/653	45/7889	0.896993	1	0.977767	FBXO4/LATS1	2	down
5803	GO:0002221	pattern recognition receptor signaling pathway	3/653	62/7889	0.897196	1	0.977767	HMGB1/SEC14L1/RAB11FIP2	3	down
5804	GO:0080134	regulation of response to stress	29/653	429/7889	0.899492	1	0.977767	ENPP4/FMR1/PCNA/ACP5/AIDA/HMGB1/DLG1/PARPBP/FBXO4/MET/CRY1/RNF168/MED1/WDR48/USP1/MARCHF7/STK3/VPS35/ATG12/RHBDD3/RNF13/SEC14L1/CNOT7/ITCH/NR1D2/CNTF/XIAP/PAFAH1B1/UBE2K	29	down
5805	GO:0051093	negative regulation of developmental process	16/653	253/7889	0.900445	1	0.977767	CTSK/RARB/HMGB1/SEMA6D/BHLHE41/LOC111089966/IRX3/RBPMS2/TRIB2/MED1/STK3/VEGFC/GPR137B/RAPGEF2/ATF2/PTBP1	16	down
5806	GO:1902531	regulation of intracellular signal transduction	39/653	562/7889	0.901002	1	0.977767	SIAH1/CAV2/AIDA/HMGB1/FNIP1/DLG1/GPR137C/ARHGAP24/FBXO4/MET/ARHGAP20/SH3BP4/PEBP1/BECN1/CRY1/SCAI/MARCHF7/CHN2/MAP2K6/STK3/PDK2/PDE10A/MIOS/KPTN/UBE2B/STMN1/RNF13/GPR137B/RASA1/RHOA/RAPGEF2/RRN3/SEC14L1/TBCK/SASH1/TBC1D7/XIAP/PAFAH1B1/PTBP1	39	down
5807	GO:0050865	regulation of cell activation	11/653	183/7889	0.901282	1	0.977767	PDPN/HMGB1/DLG1/LOC111089966/MARCHF7/FOXO3/MSH2/RHBDD3/RHOA/ATP11C/BMI1	11	down
5808	GO:0003007	heart morphogenesis	4/653	79/7889	0.901995	1	0.977767	MED1/NIPBL/ATF2/AHI1	4	down
5809	GO:0042113	B cell activation	4/653	79/7889	0.901995	1	0.977767	FNIP1/MSH2/ATP11C/BMI1	4	down
5810	GO:0006066	alcohol metabolic process	7/653	125/7889	0.902098	1	0.977767	NUDT3/BPNT1/GDPD1/NUDT4/CLN6/PECR/DPM1	7	down
5811	GO:0060070	canonical Wnt signaling pathway	7/653	125/7889	0.902098	1	0.977767	CTNNB1/STK3/FOXO3/UBE2B/LATS1/TTC21B/XIAP	7	down
5812	GO:0006811	ion transport	36/653	523/7889	0.902162	1	0.977767	KCNJ16/ATP2B1/SLC39A6/CDK2/ATP2C1/CLIC4/ATP6V1B2/DLG1/TRPM8/CTNNB1/STIM1/CD63/CLCN4/KIF5B/TRPM7/SLC30A5/DAPK1/MICU2/MPC2/CLTC/CLCN3/SLC30A1/SLCO3A1/OSTM1/HOMER1/CRBN/SLC25A13/SLC39A1/SLC35B1/SEC14L1/CALM3/ATP6V1A/COX15/TOR1A/ATP7A/COMMD3	36	down
5813	GO:0032269	negative regulation of cellular protein metabolic process	19/653	295/7889	0.902434	1	0.977767	FMR1/CNOT8/AIDA/FNIP1/CAMLG/CRY1/MARCHF7/TAF7/DAPK1/PRKAR1A/PPP1R8/UBE2B/LATS1/SPOPL/CNOT7/PAIP2/XIAP/DCP2/LAMTOR5	19	down
5814	GO:0002694	regulation of leukocyte activation	10/653	169/7889	0.902547	1	0.977767	HMGB1/DLG1/LOC111089966/MARCHF7/FOXO3/MSH2/RHBDD3/RHOA/ATP11C/BMI1	10	down
5815	GO:0007409	axonogenesis	8/653	140/7889	0.902937	1	0.977767	B3GNT2/TTL/SEMA6D/RHOG2/SPAST/KIF5B/DPYSL2/STMN1	8	down
5816	GO:0001755	neural crest cell migration	1/653	27/7889	0.903368	1	0.977767	SEMA6D	1	down
5817	GO:0002065	columnar/cuboidal epithelial cell differentiation	1/653	27/7889	0.903368	1	0.977767	RARB	1	down
5818	GO:0002548	monocyte chemotaxis	1/653	27/7889	0.903368	1	0.977767	HMGB1	1	down
5819	GO:0002637	regulation of immunoglobulin production	1/653	27/7889	0.903368	1	0.977767	MSH2	1	down
5820	GO:0009206	purine ribonucleoside triphosphate biosynthetic process	1/653	27/7889	0.903368	1	0.977767	ATP5MG	1	down
5821	GO:0010862	positive regulation of pathway-restricted SMAD protein phosphorylation	1/653	27/7889	0.903368	1	0.977767	LOC482977	1	down
5822	GO:0021782	glial cell development	1/653	27/7889	0.903368	1	0.977767	CNTF	1	down
5823	GO:0032091	negative regulation of protein binding	1/653	27/7889	0.903368	1	0.977767	MAPK8	1	down
5824	GO:0033619	membrane protein proteolysis	1/653	27/7889	0.903368	1	0.977767	RBMX	1	down
5825	GO:0035914	skeletal muscle cell differentiation	1/653	27/7889	0.903368	1	0.977767	NR1D2	1	down
5826	GO:0043648	dicarboxylic acid metabolic process	1/653	27/7889	0.903368	1	0.977767	FH	1	down
5827	GO:0048639	positive regulation of developmental growth	2/653	46/7889	0.903871	1	0.977767	MKKS/NIPBL	2	down
5828	GO:1901800	positive regulation of proteasomal protein catabolic process	2/653	46/7889	0.903871	1	0.977767	TRIB2/SUMO2	2	down
5829	GO:0034612	response to tumor necrosis factor	4/653	80/7889	0.907204	1	0.977767	MAP4K3/FOXO3/XIAP/UBE2K	4	down
5830	GO:0050920	regulation of chemotaxis	4/653	80/7889	0.907204	1	0.977767	HMGB1/SEMA6D/MET/VEGFC	4	down
5831	GO:0070663	regulation of leukocyte proliferation	4/653	80/7889	0.907204	1	0.977767	HMGB1/DLG1/MARCHF7/BMI1	4	down
5832	GO:1904951	positive regulation of establishment of protein localization	4/653	80/7889	0.907204	1	0.977767	CTDSPL2/MFF/MPC2/RAN	4	down
5833	GO:0097435	supramolecular fiber organization	19/653	297/7889	0.908156	1	0.977767	CCDC88A/RHOG2/DLG1/SPAST/MET/MYO1B/VIPAS39/WDR73/MKKS/TMOD2/WASHC3/KPTN/STMN1/LATS1/SPTBN1/RASA1/RHOA/ACTR2/PAFAH1B1	19	down
5834	GO:0009611	response to wounding	9/653	156/7889	0.908192	1	0.977767	RAB27A/ENPP4/PDPN/ARHGAP24/NREP/ARL8B/RHOA/CNTF/TOR1A	9	down
5835	GO:0034765	regulation of ion transmembrane transport	9/653	156/7889	0.908192	1	0.977767	KCNJ16/CLIC4/DLG1/STIM1/CD63/DAPK1/HOMER1/CRBN/CALM3	9	down
5836	GO:0045165	cell fate commitment	5/653	96/7889	0.908364	1	0.977767	SMAD2/PDPN/SATB2/LATS1/RHOA	5	down
5837	GO:1901653	cellular response to peptide	5/653	96/7889	0.908364	1	0.977767	ATP2B1/LOC100856339/CAV2/PDK2/APPL1	5	down
5838	GO:0010594	regulation of endothelial cell migration	3/653	64/7889	0.908881	1	0.977767	HMGB1/MET/RHOA	3	down
5839	GO:0042157	lipoprotein metabolic process	3/653	64/7889	0.908881	1	0.977767	ATG12/PIGK/DPM1	3	down
5840	GO:0043491	protein kinase B signaling	3/653	64/7889	0.908881	1	0.977767	DLG1/MET/STK3	3	down
5841	GO:0009266	response to temperature stimulus	2/653	47/7889	0.910319	1	0.977767	CDH8/TRPM8	2	down
5842	GO:0035967	cellular response to topologically incorrect protein	2/653	47/7889	0.910319	1	0.977767	HSPA13/TOR1A	2	down
5843	GO:1903034	regulation of response to wounding	2/653	47/7889	0.910319	1	0.977767	ENPP4/CNTF	2	down
5844	GO:0030099	myeloid cell differentiation	7/653	127/7889	0.910457	1	0.977767	MED1/FOXO3/OSTM1/GPR137B/SRP54/IREB2/PAFAH1B1	7	down
5845	GO:0050678	regulation of epithelial cell proliferation	6/653	112/7889	0.910996	1	0.977767	CAV2/HMGB1/DLG1/MED1/WDR48/VEGFC	6	down
5846	GO:0006970	response to osmotic stress	1/653	28/7889	0.911394	1	0.977767	ATF2	1	down
5847	GO:0007589	body fluid secretion	1/653	28/7889	0.911394	1	0.977767	MED1	1	down
5848	GO:0009145	purine nucleoside triphosphate biosynthetic process	1/653	28/7889	0.911394	1	0.977767	ATP5MG	1	down
5849	GO:0015909	long-chain fatty acid transport	1/653	28/7889	0.911394	1	0.977767	ABCD3	1	down
5850	GO:0016525	negative regulation of angiogenesis	1/653	28/7889	0.911394	1	0.977767	ATF2	1	down
5851	GO:0032368	regulation of lipid transport	1/653	28/7889	0.911394	1	0.977767	CRY1	1	down
5852	GO:0042632	cholesterol homeostasis	1/653	28/7889	0.911394	1	0.977767	NPC1	1	down
5853	GO:0070301	cellular response to hydrogen peroxide	1/653	28/7889	0.911394	1	0.977767	MET	1	down
5854	GO:1900542	regulation of purine nucleotide metabolic process	1/653	28/7889	0.911394	1	0.977767	PDK2	1	down
5855	GO:1901607	alpha-amino acid biosynthetic process	1/653	28/7889	0.911394	1	0.977767	SEPHS1	1	down
5856	GO:2000181	negative regulation of blood vessel morphogenesis	1/653	28/7889	0.911394	1	0.977767	ATF2	1	down
5857	GO:0010038	response to metal ion	4/653	81/7889	0.912166	1	0.977767	SLC30A1/HOMER1/MAPK8/CALM3	4	down
5858	GO:0043542	endothelial cell migration	4/653	81/7889	0.912166	1	0.977767	HMGB1/MET/EPHB4/RHOA	4	down
5859	GO:0045597	positive regulation of cell differentiation	14/653	229/7889	0.912739	1	0.977767	SMAD2/PDPN/HMGB1/CTNNB1/IRX3/MED1/STK3/FOXO3/SS18L1/RHOA/RAPGEF2/ATP11C/AHI1/PAFAH1B1	14	down
5860	GO:0006119	oxidative phosphorylation	3/653	65/7889	0.91426	1	0.977767	MSH2/RHOA/NDUFA12	3	down
5861	GO:0007596	blood coagulation	3/653	65/7889	0.91426	1	0.977767	RAB27A/ENPP4/PDPN	3	down
5862	GO:0051047	positive regulation of secretion	3/653	65/7889	0.91426	1	0.977767	RAB27A/RAB9A/MPC2	3	down
5863	GO:0042060	wound healing	7/653	128/7889	0.914402	1	0.977767	RAB27A/ENPP4/PDPN/ARHGAP24/ARL8B/RHOA/TOR1A	7	down
5864	GO:0022407	regulation of cell-cell adhesion	8/653	143/7889	0.914585	1	0.977767	PDPN/HMGB1/DLG1/LOC111089966/MARCHF7/FOXO3/RHOA/BMI1	8	down
5865	GO:0050808	synapse organization	6/653	113/7889	0.915145	1	0.977767	LRRN1/TMEM108/CDH8/VPS35/RHOA/PAFAH1B1	6	down
5866	GO:1903530	regulation of secretion by cell	9/653	158/7889	0.915413	1	0.977767	RAB27A/APBA2/RAB9A/CRY1/DNAJC1/MPC2/RHBDD3/RALA/SEPTIN2	9	down
5867	GO:0032946	positive regulation of mononuclear cell proliferation	2/653	48/7889	0.91636	1	0.977767	HMGB1/BMI1	2	down
5868	GO:0050671	positive regulation of lymphocyte proliferation	2/653	48/7889	0.91636	1	0.977767	HMGB1/BMI1	2	down
5869	GO:1903039	positive regulation of leukocyte cell-cell adhesion	4/653	82/7889	0.916891	1	0.977767	HMGB1/FOXO3/RHOA/BMI1	4	down
5870	GO:0002027	regulation of heart rate	1/653	29/7889	0.918754	1	0.977767	CALM3	1	down
5871	GO:0006140	regulation of nucleotide metabolic process	1/653	29/7889	0.918754	1	0.977767	PDK2	1	down
5872	GO:0007193	adenylate cyclase-inhibiting G protein-coupled receptor signaling pathway	1/653	29/7889	0.918754	1	0.977767	GNAI3	1	down
5873	GO:0010522	regulation of calcium ion transport into cytosol	1/653	29/7889	0.918754	1	0.977767	CALM3	1	down
5874	GO:0030500	regulation of bone mineralization	1/653	29/7889	0.918754	1	0.977767	ATP2B1	1	down
5875	GO:0031124	mRNA 3'-end processing	1/653	29/7889	0.918754	1	0.977767	CPSF2	1	down
5876	GO:0032602	chemokine production	1/653	29/7889	0.918754	1	0.977767	HMGB1	1	down
5877	GO:0032611	interleukin-1 beta production	1/653	29/7889	0.918754	1	0.977767	ACP5	1	down
5878	GO:0032642	regulation of chemokine production	1/653	29/7889	0.918754	1	0.977767	HMGB1	1	down
5879	GO:0032651	regulation of interleukin-1 beta production	1/653	29/7889	0.918754	1	0.977767	ACP5	1	down
5880	GO:0038034	signal transduction in absence of ligand	1/653	29/7889	0.918754	1	0.977767	FOXO3	1	down
5881	GO:0046660	female sex differentiation	1/653	29/7889	0.918754	1	0.977767	FOXO3	1	down
5882	GO:0055092	sterol homeostasis	1/653	29/7889	0.918754	1	0.977767	NPC1	1	down
5883	GO:0097192	extrinsic apoptotic signaling pathway in absence of ligand	1/653	29/7889	0.918754	1	0.977767	FOXO3	1	down
5884	GO:0140029	exocytic process	1/653	29/7889	0.918754	1	0.977767	NAPB	1	down
5885	GO:1901343	negative regulation of vasculature development	1/653	29/7889	0.918754	1	0.977767	ATF2	1	down
5886	GO:0010876	lipid localization	9/653	159/7889	0.918839	1	0.977767	OSBPL8/GM2A/ABCD3/CRY1/PLEKHA8/SLCO3A1/ARL8B/ATP11C/HEXA	9	down
5887	GO:0002696	positive regulation of leukocyte activation	6/653	114/7889	0.919125	1	0.977767	HMGB1/FOXO3/MSH2/RHOA/ATP11C/BMI1	6	down
5888	GO:0007599	hemostasis	3/653	66/7889	0.919349	1	0.977767	RAB27A/ENPP4/PDPN	3	down
5889	GO:0010720	positive regulation of cell development	3/653	66/7889	0.919349	1	0.977767	CTNNB1/SS18L1/PAFAH1B1	3	down
5890	GO:0042445	hormone metabolic process	3/653	66/7889	0.919349	1	0.977767	CTSK/MED1/YIPF5	3	down
5891	GO:0048738	cardiac muscle tissue development	3/653	66/7889	0.919349	1	0.977767	RARB/IRX3/MED1	3	down
5892	GO:0098739	import across plasma membrane	3/653	66/7889	0.919349	1	0.977767	KCNJ16/SLC39A6/DLG1	3	down
5893	GO:0072507	divalent inorganic cation homeostasis	11/653	189/7889	0.921375	1	0.977767	ATP2B1/SLC39A6/CAV2/ATP2C1/HMGB1/TMCO1/STIM1/TRPM7/MICU2/SLC30A1/CALM3	11	down
5894	GO:0010632	regulation of epithelial cell migration	4/653	83/7889	0.921387	1	0.977767	PTPRG/HMGB1/MET/RHOA	4	down
5895	GO:0048732	gland development	7/653	130/7889	0.921844	1	0.977767	MET/IGSF3/MED1/RHBDD3/LATS1/SRP54/ATF2	7	down
5896	GO:1903052	positive regulation of proteolysis involved in cellular protein catabolic process	2/653	49/7889	0.922017	1	0.977767	TRIB2/SUMO2	2	down
5897	GO:0007507	heart development	10/653	175/7889	0.923087	1	0.977767	SMAD2/RARB/IRX3/MED1/TRIP11/STK3/NIPBL/ZBTB14/ATF2/AHI1	10	down
5898	GO:0044092	negative regulation of molecular function	17/653	275/7889	0.923376	1	0.977767	COMMD1/AIDA/FNIP1/RLIM/MET/MKKS/TAF7/PRKAR1A/CRBN/STMN1/MAPK8/LATS1/TRIM37/TERF1/CALM3/XIAP/LAMTOR5	17	down
5899	GO:0009719	response to endogenous stimulus	30/653	453/7889	0.923459	1	0.977767	SMAD2/RNF6/ATP2B1/TMEM108/LOC100856339/CAV2/RARB/CTDSPL2/LOC482977/ING2/CTNNB1/NREP/CRY1/MED1/MKKS/SKP2/ZNF8/TAF7/VPS35/RNF111/GNAI3/PDK2/LATS1/RHOA/RAPGEF2/APPL1/NR1D2/ATF2/ZFYVE9/SOST	30	down
5900	GO:0060541	respiratory system development	3/653	67/7889	0.924161	1	0.977767	SMAD2/PDPN/MAN1A2	3	down
5901	GO:0023061	signal release	8/653	146/7889	0.925018	1	0.977767	SMAD2/APBA2/RAB1A/CRY1/LIN7C/MPC2/NAPB/RAB11FIP2	8	down
5902	GO:0016055	Wnt signaling pathway	9/653	161/7889	0.925337	1	0.977767	CTNNB1/STK3/FOXO3/UBE2B/LATS1/TTC21B/XIAP/RNF146/SOST	9	down
5903	GO:0198738	cell-cell signaling by wnt	9/653	161/7889	0.925337	1	0.977767	CTNNB1/STK3/FOXO3/UBE2B/LATS1/TTC21B/XIAP/RNF146/SOST	9	down
5904	GO:0001654	eye development	7/653	131/7889	0.925351	1	0.977767	GPM6A/TSPAN12/RARB/DLG1/MED1/NIPBL/AHI1	7	down
5905	GO:0051091	positive regulation of DNA-binding transcription factor activity	5/653	100/7889	0.925361	1	0.977767	FER/STK3/SLCO3A1/TRIM37/ATF2	5	down
5906	GO:0001656	metanephros development	1/653	30/7889	0.925504	1	0.977767	IRX3	1	down
5907	GO:0001707	mesoderm formation	1/653	30/7889	0.925504	1	0.977767	SMAD2	1	down
5908	GO:0003073	regulation of systemic arterial blood pressure	1/653	30/7889	0.925504	1	0.977767	RHOA	1	down
5909	GO:0006900	vesicle budding from membrane	1/653	30/7889	0.925504	1	0.977767	RAB1A	1	down
5910	GO:0008652	cellular amino acid biosynthetic process	1/653	30/7889	0.925504	1	0.977767	SEPHS1	1	down
5911	GO:0030071	regulation of mitotic metaphase/anaphase transition	1/653	30/7889	0.925504	1	0.977767	RAD21	1	down
5912	GO:0030168	platelet activation	1/653	30/7889	0.925504	1	0.977767	PDPN	1	down
5913	GO:0045638	negative regulation of myeloid cell differentiation	1/653	30/7889	0.925504	1	0.977767	GPR137B	1	down
5914	GO:0050714	positive regulation of protein secretion	1/653	30/7889	0.925504	1	0.977767	MPC2	1	down
5915	GO:0062014	negative regulation of small molecule metabolic process	1/653	30/7889	0.925504	1	0.977767	CRY1	1	down
5916	GO:0120162	positive regulation of cold-induced thermogenesis	1/653	30/7889	0.925504	1	0.977767	FH	1	down
5917	GO:1901657	glycosyl compound metabolic process	1/653	30/7889	0.925504	1	0.977767	ENPP4	1	down
5918	GO:0022603	regulation of anatomical structure morphogenesis	16/653	262/7889	0.925972	1	0.977767	TSPAN12/PDPN/SEMA6D/RHOG2/DLG1/MFF/VPS35/STRIP2/VEGFC/RALA/SS18L1/RHOA/RAPGEF2/ATF2/AHI1/PAFAH1B1	16	down
5919	GO:1901652	response to peptide	6/653	116/7889	0.926598	1	0.977767	ATP2B1/LOC100856339/CAV2/CRY1/PDK2/APPL1	6	down
5920	GO:0010721	negative regulation of cell development	2/653	50/7889	0.927313	1	0.977767	SEMA6D/RAPGEF2	2	down
5921	GO:0010950	positive regulation of endopeptidase activity	2/653	50/7889	0.927313	1	0.977767	HMGB1/DAPK1	2	down
5922	GO:0030856	regulation of epithelial cell differentiation	2/653	50/7889	0.927313	1	0.977767	MED1/AHI1	2	down
5923	GO:0048469	cell maturation	2/653	50/7889	0.927313	1	0.977767	SCLT1/FOXO3	2	down
5924	GO:0001763	morphogenesis of a branching structure	3/653	68/7889	0.928708	1	0.977767	DLG1/MET/MED1	3	down
5925	GO:0051651	maintenance of location in cell	3/653	68/7889	0.928708	1	0.977767	CCDC88A/CALM3/PAFAH1B1	3	down
5926	GO:0051094	positive regulation of developmental process	24/653	375/7889	0.930437	1	0.977767	SMAD2/LRRN1/ATP2B1/PDPN/HMGB1/CTNNB1/IRX3/MED1/MFF/MKKS/STK3/FOXO3/VPS35/MSH2/NIPBL/VEGFC/RALA/SS18L1/RHOA/RAPGEF2/ATP11C/CNTF/AHI1/PAFAH1B1	24	down
5927	GO:0001776	leukocyte homeostasis	1/653	31/7889	0.931694	1	0.977767	HMGB1	1	down
5928	GO:0002709	regulation of T cell mediated immunity	1/653	31/7889	0.931694	1	0.977767	HMGB1	1	down
5929	GO:0007091	metaphase/anaphase transition of mitotic cell cycle	1/653	31/7889	0.931694	1	0.977767	RAD21	1	down
5930	GO:0009201	ribonucleoside triphosphate biosynthetic process	1/653	31/7889	0.931694	1	0.977767	ATP5MG	1	down
5931	GO:0032755	positive regulation of interleukin-6 production	1/653	31/7889	0.931694	1	0.977767	HMGB1	1	down
5932	GO:0048332	mesoderm morphogenesis	1/653	31/7889	0.931694	1	0.977767	SMAD2	1	down
5933	GO:0060389	pathway-restricted SMAD protein phosphorylation	1/653	31/7889	0.931694	1	0.977767	LOC482977	1	down
5934	GO:0060393	regulation of pathway-restricted SMAD protein phosphorylation	1/653	31/7889	0.931694	1	0.977767	LOC482977	1	down
5935	GO:1902099	regulation of metaphase/anaphase transition of cell cycle	1/653	31/7889	0.931694	1	0.977767	RAD21	1	down
5936	GO:1903578	regulation of ATP metabolic process	1/653	31/7889	0.931694	1	0.977767	RHOA	1	down
5937	GO:1990868	response to chemokine	1/653	31/7889	0.931694	1	0.977767	RHOA	1	down
5938	GO:1990869	cellular response to chemokine	1/653	31/7889	0.931694	1	0.977767	RHOA	1	down
5939	GO:0006091	generation of precursor metabolites and energy	10/653	178/7889	0.931894	1	0.977767	MSH2/SDHD/DHTKD1/SLC25A13/GNPDA1/IREB2/RHOA/NDUFA12/FH/ENOX2	10	down
5940	GO:0071417	cellular response to organonitrogen compound	10/653	178/7889	0.931894	1	0.977767	ATP2B1/LOC100856339/CAV2/CTNNB1/VPS35/GNAI3/PDK2/RAPGEF2/APPL1/ATF2	10	down
5941	GO:0150063	visual system development	7/653	133/7889	0.931955	1	0.977767	GPM6A/TSPAN12/RARB/DLG1/MED1/NIPBL/AHI1	7	down
5942	GO:0007156	homophilic cell adhesion via plasma membrane adhesion molecules	2/653	51/7889	0.932268	1	0.977767	CDH8/LOC487175	2	down
5943	GO:0055088	lipid homeostasis	2/653	51/7889	0.932268	1	0.977767	NPC1/NR1D2	2	down
5944	GO:0051049	regulation of transport	35/653	525/7889	0.932461	1	0.977767	RAB27A/KCNJ16/ATP2B1/DNAJC13/FMR1/APBA2/CLIC4/HMGB1/CTDSPL2/DLG1/RAB9A/CTNNB1/STIM1/CD63/CRY1/KIF5B/MFF/DNAJC1/DAPK1/VPS35/MPC2/RAB4A/HOMER1/RHBDD3/CRBN/RALA/YIPF5/TTC21B/XPO1/SEPTIN2/CALM3/RAN/AHI1/TOR1A/IWS1	35	down
5945	GO:0045637	regulation of myeloid cell differentiation	3/653	69/7889	0.933005	1	0.977767	MED1/FOXO3/GPR137B	3	down
5946	GO:0006915	apoptotic process	39/653	579/7889	0.933426	1	0.977767	SIAH1/RARB/PDPN/HMGB1/FNIP1/ING2/CTNNB1/BECN1/MED1/MFF/MARCHF7/STK3/FOXO3/DAPK1/VPS35/EXOC5/MSH2/PDK2/MRE11/UBE2B/CASP8AP2/MAPK8/LATS1/RASA1/RHOA/RAPGEF2/RRN3/ITCH/CALM3/CCAR1/HIP1/CNTF/ATF2/XIAP/AHI1/ALKBH1/LAMTOR5/NAIF1/BMI1	39	down
5947	GO:0050867	positive regulation of cell activation	6/653	118/7889	0.933458	1	0.977767	HMGB1/FOXO3/MSH2/RHOA/ATP11C/BMI1	6	down
5948	GO:0098656	anion transmembrane transport	4/653	86/7889	0.933596	1	0.977767	MPC2/CLCN3/SLC25A13/SLC35B1	4	down
5949	GO:0098657	import into cell	4/653	86/7889	0.933596	1	0.977767	KCNJ16/SLC39A6/DLG1/TOR1A	4	down
5950	GO:0071396	cellular response to lipid	8/653	149/7889	0.934331	1	0.977767	RNF6/CRY1/MED1/SKP2/TAF7/MAPK8/LATS1/RHOA	8	down
5951	GO:0048880	sensory system development	7/653	134/7889	0.93506	1	0.977767	GPM6A/TSPAN12/RARB/DLG1/MED1/NIPBL/AHI1	7	down
5952	GO:0006629	lipid metabolic process	36/653	540/7889	0.935142	1	0.977767	PLCB4/BDH2/B3GALT2/PNLIP/PNLIPRP1/LPCAT2/GM2A/LOC100856339/SERINC5/CROT/CERS4/ELOVL5/BPNT1/GDPD1/SERINC1/RAB7A/BECN1/NEU1/MED1/FAR1/NPC1/ALG6/PDK2/PIGK/MTMR2/MTMR9/CLN6/CRLS1/ECHDC1/NR1D2/PECR/ATF2/DPM1/PAFAH1B1/HEXA/HSD17B13	36	down
5953	GO:0010565	regulation of cellular ketone metabolic process	2/653	52/7889	0.936902	1	0.977767	ELOVL5/PDK2	2	down
5954	GO:0022904	respiratory electron transport chain	2/653	52/7889	0.936902	1	0.977767	SLC25A13/NDUFA12	2	down
5955	GO:0031349	positive regulation of defense response	3/653	70/7889	0.937061	1	0.977767	HMGB1/MED1/UBE2K	3	down
5956	GO:0090596	sensory organ morphogenesis	4/653	87/7889	0.937268	1	0.977767	TSPAN12/RARB/NIPBL/AHI1	4	down
5957	GO:2001234	negative regulation of apoptotic signaling pathway	4/653	87/7889	0.937268	1	0.977767	ING2/MARCHF7/RRN3/BMI1	4	down
5958	GO:0044255	cellular lipid metabolic process	26/653	406/7889	0.937324	1	0.977767	BDH2/B3GALT2/LPCAT2/GM2A/LOC100856339/SERINC5/CROT/CERS4/ELOVL5/BPNT1/GDPD1/SERINC1/BECN1/NEU1/ALG6/PDK2/PIGK/MTMR2/MTMR9/CLN6/CRLS1/ECHDC1/PECR/ATF2/DPM1/HEXA	26	down
5959	GO:0007492	endoderm development	1/653	32/7889	0.93737	1	0.977767	SMAD2	1	down
5960	GO:0010965	regulation of mitotic sister chromatid separation	1/653	32/7889	0.93737	1	0.977767	RAD21	1	down
5961	GO:0022600	digestive system process	1/653	32/7889	0.93737	1	0.977767	IREB2	1	down
5962	GO:0032760	positive regulation of tumor necrosis factor production	1/653	32/7889	0.93737	1	0.977767	HMGB1	1	down
5963	GO:0042542	response to hydrogen peroxide	1/653	32/7889	0.93737	1	0.977767	MET	1	down
5964	GO:0044784	metaphase/anaphase transition of cell cycle	1/653	32/7889	0.93737	1	0.977767	RAD21	1	down
5965	GO:0048660	regulation of smooth muscle cell proliferation	1/653	32/7889	0.93737	1	0.977767	CTNNB1	1	down
5966	GO:0051306	mitotic sister chromatid separation	1/653	32/7889	0.93737	1	0.977767	RAD21	1	down
5967	GO:0060078	regulation of postsynaptic membrane potential	1/653	32/7889	0.93737	1	0.977767	TMEM108	1	down
5968	GO:1902414	protein localization to cell junction	1/653	32/7889	0.93737	1	0.977767	DLG1	1	down
5969	GO:1902476	chloride transmembrane transport	1/653	32/7889	0.93737	1	0.977767	CLCN3	1	down
5970	GO:0050673	epithelial cell proliferation	7/653	135/7889	0.938041	1	0.977767	CAV2/HMGB1/DLG1/THAP1/MED1/WDR48/VEGFC	7	down
5971	GO:0008219	cell death	43/653	636/7889	0.939246	1	0.977767	SIAH1/RARB/PDPN/HMGB1/FNIP1/ING2/CTNNB1/MET/BECN1/MED1/MFF/TRPM7/MARCHF7/STK3/FOXO3/DAPK1/VPS35/EXOC5/MSH2/PDK2/MRE11/UBE2B/CASP8AP2/TM7SF3/MAPK8/LATS1/RILPL1/RASA1/RHOA/RAPGEF2/RRN3/ITCH/CALM3/CCAR1/HIP1/CNTF/ATF2/XIAP/AHI1/ALKBH1/LAMTOR5/NAIF1/BMI1	43	down
5972	GO:0010952	positive regulation of peptidase activity	2/653	53/7889	0.941235	1	0.977767	HMGB1/DAPK1	2	down
5973	GO:0034764	positive regulation of transmembrane transport	2/653	53/7889	0.941235	1	0.977767	STIM1/CALM3	2	down
5974	GO:0097530	granulocyte migration	2/653	53/7889	0.941235	1	0.977767	RHOG2/SRP54	2	down
5975	GO:0008284	positive regulation of cell population proliferation	17/653	283/7889	0.941393	1	0.977767	CNOT8/CDK2/HMGB1/DLG1/CDC7/CTNNB1/MED1/WDR48/MARCHF7/CNBP/VEGFC/CNOT7/SUZ12/CCAR1/CNTF/ATF2/BMI1	17	down
5976	GO:0032879	regulation of localization	61/653	875/7889	0.942237	1	0.977767	RAB27A/KCNJ16/CCDC88A/ATP2B1/DNAJC13/FMR1/APBA2/SRGAP1/TTL/PTPRG/PDPN/CLIC4/HMGB1/SEMA6D/RHOG2/CTDSPL2/DLG1/RAB9A/FER/CTNNB1/FBXO4/STIM1/CD63/MET/BECN1/CRY1/KIF5B/MFF/MKKS/FOXO3/DNAJC1/DAPK1/VPS35/MPC2/NIPBL/CLTC/RAB4A/HOMER1/VEGFC/RHBDD3/CRBN/STMN1/RALA/MAPK8/LATS1/YIPF5/GPR137B/TTC21B/TERF1/RHOA/RAPGEF2/XPO1/SEPTIN2/CALM3/CCAR1/RAN/AHI1/DCP2/ENTR1/TOR1A/IWS1	61	down
5977	GO:0055085	transmembrane transport	29/653	450/7889	0.942468	1	0.977767	KCNJ16/ATP2B1/SLC39A6/ATP2C1/CLIC4/ATP6V1B2/DLG1/STIM1/CD63/ABCD3/TRPM7/ABCB7/DAPK1/MICU2/MPC2/SLC35B4/CLCN3/SLC30A1/HOMER1/CRBN/SLC25A13/SRP54/TIMM17A/SLC39A1/SLC35B1/CALM3/ATP6V1A/COX15/ATP7A	29	down
5978	GO:0007631	feeding behavior	1/653	33/7889	0.942575	1	0.977767	TTC21B	1	down
5979	GO:0014032	neural crest cell development	1/653	33/7889	0.942575	1	0.977767	SEMA6D	1	down
5980	GO:0014074	response to purine-containing compound	1/653	33/7889	0.942575	1	0.977767	RAPGEF2	1	down
5981	GO:0042100	B cell proliferation	1/653	33/7889	0.942575	1	0.977767	BMI1	1	down
5982	GO:0046683	response to organophosphorus	1/653	33/7889	0.942575	1	0.977767	RAPGEF2	1	down
5983	GO:0048659	smooth muscle cell proliferation	1/653	33/7889	0.942575	1	0.977767	CTNNB1	1	down
5984	GO:0051341	regulation of oxidoreductase activity	1/653	33/7889	0.942575	1	0.977767	ATP7A	1	down
5985	GO:1903531	negative regulation of secretion by cell	1/653	33/7889	0.942575	1	0.977767	CRY1	1	down
5986	GO:1903557	positive regulation of tumor necrosis factor superfamily cytokine production	1/653	33/7889	0.942575	1	0.977767	HMGB1	1	down
5987	GO:0070201	regulation of establishment of protein localization	8/653	152/7889	0.942619	1	0.977767	CTDSPL2/MFF/DNAJC1/MPC2/RHBDD3/TERF1/XPO1/RAN	8	down
5988	GO:0050878	regulation of body fluid levels	6/653	121/7889	0.942685	1	0.977767	RAB27A/ENPP4/PDPN/MET/MED1/STMN1	6	down
5989	GO:0051248	negative regulation of protein metabolic process	19/653	312/7889	0.942884	1	0.977767	FMR1/CNOT8/AIDA/FNIP1/CAMLG/CRY1/MARCHF7/TAF7/DAPK1/PRKAR1A/PPP1R8/UBE2B/LATS1/SPOPL/CNOT7/PAIP2/XIAP/DCP2/LAMTOR5	19	down
5990	GO:0014706	striated muscle tissue development	3/653	72/7889	0.944502	1	0.977767	RARB/IRX3/MED1	3	down
5991	GO:0050890	cognition	3/653	72/7889	0.944502	1	0.977767	GM2A/NIPBL/PAFAH1B1	3	down
5992	GO:1901888	regulation of cell junction assembly	3/653	72/7889	0.944502	1	0.977767	LRRN1/IRX3/RAPGEF2	3	down
5993	GO:1905114	cell surface receptor signaling pathway involved in cell-cell signaling	10/653	183/7889	0.944645	1	0.977767	TMEM108/CTNNB1/STK3/FOXO3/UBE2B/LATS1/TTC21B/XIAP/RNF146/SOST	10	down
5994	GO:0010817	regulation of hormone levels	8/653	153/7889	0.945169	1	0.977767	SMAD2/CTSK/RAB1A/CRY1/MED1/MPC2/YIPF5/RAB11FIP2	8	down
5995	GO:0010634	positive regulation of epithelial cell migration	2/653	54/7889	0.945284	1	0.977767	HMGB1/MET	2	down
5996	GO:0016052	carbohydrate catabolic process	2/653	54/7889	0.945284	1	0.977767	GM2A/NEU1	2	down
5997	GO:0033135	regulation of peptidyl-serine phosphorylation	2/653	54/7889	0.945284	1	0.977767	FNIP1/LATS1	2	down
5998	GO:0070665	positive regulation of leukocyte proliferation	2/653	54/7889	0.945284	1	0.977767	HMGB1/BMI1	2	down
5999	GO:0005975	carbohydrate metabolic process	14/653	242/7889	0.945287	1	0.977767	B3GALT2/GM2A/B3GNT2/XYLB/BPNT1/GLB1/NEU1/CRY1/CLTC/PDK2/HS2ST1/GNPDA1/MAN1A2/HEXA	14	down
6000	GO:0045862	positive regulation of proteolysis	6/653	122/7889	0.945496	1	0.977767	HMGB1/TRIB2/WDR48/DAPK1/CLN6/SUMO2	6	down
6001	GO:0010631	epithelial cell migration	5/653	106/7889	0.945628	1	0.977767	PTPRG/HMGB1/MET/EPHB4/RHOA	5	down
6002	GO:0052548	regulation of endopeptidase activity	5/653	106/7889	0.945628	1	0.977767	HMGB1/FNIP1/DAPK1/XIAP/LAMTOR5	5	down
6003	GO:0090132	epithelium migration	5/653	106/7889	0.945628	1	0.977767	PTPRG/HMGB1/MET/EPHB4/RHOA	5	down
6004	GO:2001233	regulation of apoptotic signaling pathway	7/653	138/7889	0.946271	1	0.977767	SIAH1/ING2/BECN1/MARCHF7/STK3/RRN3/BMI1	7	down
6005	GO:0051046	regulation of secretion	9/653	169/7889	0.947046	1	0.977767	RAB27A/APBA2/RAB9A/CRY1/DNAJC1/MPC2/RHBDD3/RALA/SEPTIN2	9	down
6006	GO:0002366	leukocyte activation involved in immune response	4/653	90/7889	0.947203	1	0.977767	RAB27A/HMGB1/LOC111089966/MSH2	4	down
6007	GO:0001570	vasculogenesis	1/653	34/7889	0.947349	1	0.977767	RAPGEF2	1	down
6008	GO:0008037	cell recognition	1/653	34/7889	0.947349	1	0.977767	DLG1	1	down
6009	GO:0021675	nerve development	1/653	34/7889	0.947349	1	0.977767	TMEM126A	1	down
6010	GO:0050708	regulation of protein secretion	3/653	73/7889	0.947909	1	0.977767	DNAJC1/MPC2/RHBDD3	3	down
6011	GO:0007259	receptor signaling pathway via JAK-STAT	2/653	55/7889	0.949067	1	0.977767	CNOT7/CNTF	2	down
6012	GO:0032640	tumor necrosis factor production	2/653	55/7889	0.949067	1	0.977767	ACP5/HMGB1	2	down
6013	GO:0032680	regulation of tumor necrosis factor production	2/653	55/7889	0.949067	1	0.977767	ACP5/HMGB1	2	down
6014	GO:0051272	positive regulation of cellular component movement	11/653	200/7889	0.94928	1	0.977767	PDPN/HMGB1/SEMA6D/FER/MET/NIPBL/VEGFC/STMN1/RHOA/RAPGEF2/CCAR1	11	down
6015	GO:0009888	tissue development	39/653	590/7889	0.949344	1	0.977767	SMAD2/BDH2/ATP2B1/CTSK/PCNA/ATRN/CAV2/RARB/PDPN/SEMA6D/DLG1/COL24A1/SATB2/ARHGAP24/CTNNB1/IRX3/MET/LIN7C/MED1/TRIP11/PRKACB/MKKS/STK3/EXOC5/HOMER1/VEGFC/HS2ST1/HNRNPH3/RALA/LATS1/RILPL1/RHOA/RAPGEF2/NR1D2/ATF2/AHI1/PAFAH1B1/TOR1A/BMI1	39	down
6016	GO:0002263	cell activation involved in immune response	4/653	91/7889	0.95018	1	0.977767	RAB27A/HMGB1/LOC111089966/MSH2	4	down
6017	GO:0071216	cellular response to biotic stimulus	3/653	74/7889	0.95112	1	0.977767	TMCO1/MAPK8/RHOA	3	down
6018	GO:0071356	cellular response to tumor necrosis factor	3/653	74/7889	0.95112	1	0.977767	FOXO3/XIAP/UBE2K	3	down
6019	GO:0001933	negative regulation of protein phosphorylation	5/653	108/7889	0.951189	1	0.977767	AIDA/TAF7/PRKAR1A/UBE2B/LATS1	5	down
6020	GO:0090130	tissue migration	5/653	108/7889	0.951189	1	0.977767	PTPRG/HMGB1/MET/EPHB4/RHOA	5	down
6021	GO:0002377	immunoglobulin production	1/653	35/7889	0.951726	1	0.977767	MSH2	1	down
6022	GO:0014031	mesenchymal cell development	1/653	35/7889	0.951726	1	0.977767	SEMA6D	1	down
6023	GO:0030593	neutrophil chemotaxis	1/653	35/7889	0.951726	1	0.977767	SRP54	1	down
6024	GO:0048864	stem cell development	1/653	35/7889	0.951726	1	0.977767	SEMA6D	1	down
6025	GO:0051048	negative regulation of secretion	1/653	35/7889	0.951726	1	0.977767	CRY1	1	down
6026	GO:0009967	positive regulation of signal transduction	34/653	525/7889	0.952535	1	0.977767	SMAD2/CCDC88A/PDCL/SIAH1/TMEM108/NR2C1/CAV2/TXNDC15/HMGB1/FNIP1/LOC482977/ING2/GPR137C/CD63/MET/BECN1/MED1/SKP2/MAP2K6/STK3/VPS35/RNF111/MIOS/UBE2B/RNF13/GPR137B/TTC21B/RHOA/RAPGEF2/SASH1/XIAP/PAFAH1B1/UBE2K/PTBP1	34	down
6027	GO:0007009	plasma membrane organization	2/653	56/7889	0.952599	1	0.977767	CAV2/ARL8B	2	down
6028	GO:0045834	positive regulation of lipid metabolic process	2/653	56/7889	0.952599	1	0.977767	ELOVL5/HSD17B13	2	down
6029	GO:0060485	mesenchyme development	4/653	92/7889	0.953003	1	0.977767	SMAD2/PDPN/SEMA6D/CTNNB1	4	down
6030	GO:0043086	negative regulation of catalytic activity	9/653	172/7889	0.953628	1	0.977767	AIDA/FNIP1/MKKS/TAF7/PRKAR1A/LATS1/TERF1/XIAP/LAMTOR5	9	down
6031	GO:0052547	regulation of peptidase activity	5/653	109/7889	0.953771	1	0.977767	HMGB1/FNIP1/DAPK1/XIAP/LAMTOR5	5	down
6032	GO:0030097	hemopoiesis	17/653	291/7889	0.95567	1	0.977767	HMGB1/FNIP1/LOC111089966/MED1/STK3/FOXO3/MSH2/OSTM1/DHTKD1/GPR137B/SRP54/IREB2/RHOA/ATP11C/ATF2/PAFAH1B1/BMI1	17	down
6033	GO:0034097	response to cytokine	17/653	291/7889	0.95567	1	0.977767	B3GNT2/ACP5/MED1/KIF5B/MKKS/MAP4K3/FOXO3/DAPK1/VEGFC/SRSF3/RHOA/CNOT7/CNTF/XIAP/PAFAH1B1/UBE2K/RBMX	17	down
6034	GO:0071826	ribonucleoprotein complex subunit organization	4/653	93/7889	0.955678	1	0.977767	KIF5B/ZNHIT6/SNRPG/PRPF18	4	down
6035	GO:0034329	cell junction assembly	7/653	142/7889	0.955727	1	0.977767	LRRN1/CDH8/DLG1/CTNNB1/IRX3/RHOA/RAPGEF2	7	down
6036	GO:0001952	regulation of cell-matrix adhesion	1/653	36/7889	0.955739	1	0.977767	RASA1	1	down
6037	GO:0002698	negative regulation of immune effector process	1/653	36/7889	0.955739	1	0.977767	LOC111089966	1	down
6038	GO:0034754	cellular hormone metabolic process	1/653	36/7889	0.955739	1	0.977767	MED1	1	down
6039	GO:0042303	molting cycle	1/653	36/7889	0.955739	1	0.977767	NIPBL	1	down
6040	GO:0042633	hair cycle	1/653	36/7889	0.955739	1	0.977767	NIPBL	1	down
6041	GO:0070167	regulation of biomineral tissue development	1/653	36/7889	0.955739	1	0.977767	ATP2B1	1	down
6042	GO:0046890	regulation of lipid biosynthetic process	2/653	57/7889	0.955897	1	0.977767	ELOVL5/HSD17B13	2	down
6043	GO:0071706	tumor necrosis factor superfamily cytokine production	2/653	57/7889	0.955897	1	0.977767	ACP5/HMGB1	2	down
6044	GO:1903555	regulation of tumor necrosis factor superfamily cytokine production	2/653	57/7889	0.955897	1	0.977767	ACP5/HMGB1	2	down
6045	GO:0030335	positive regulation of cell migration	10/653	189/7889	0.957153	1	0.977767	PDPN/HMGB1/SEMA6D/FER/MET/NIPBL/VEGFC/RHOA/RAPGEF2/CCAR1	10	down
6046	GO:0051090	regulation of DNA-binding transcription factor activity	7/653	143/7889	0.957845	1	0.977767	COMMD1/FER/RLIM/STK3/SLCO3A1/TRIM37/ATF2	7	down
6047	GO:0051223	regulation of protein transport	7/653	143/7889	0.957845	1	0.977767	CTDSPL2/MFF/DNAJC1/MPC2/RHBDD3/XPO1/RAN	7	down
6048	GO:0051051	negative regulation of transport	5/653	111/7889	0.958565	1	0.977767	HMGB1/CRY1/VPS35/CRBN/CALM3	5	down
6049	GO:0002822	regulation of adaptive immune response based on somatic recombination of immune receptors built from immunoglobulin superfamily domains	2/653	58/7889	0.958975	1	0.977767	HMGB1/MSH2	2	down
6050	GO:0097696	receptor signaling pathway via STAT	2/653	58/7889	0.958975	1	0.977767	CNOT7/CNTF	2	down
6051	GO:0003206	cardiac chamber morphogenesis	1/653	37/7889	0.95942	1	0.977767	MED1	1	down
6052	GO:0010977	negative regulation of neuron projection development	1/653	37/7889	0.95942	1	0.977767	SEMA6D	1	down
6053	GO:0032479	regulation of type I interferon production	1/653	37/7889	0.95942	1	0.977767	ATG12	1	down
6054	GO:0032606	type I interferon production	1/653	37/7889	0.95942	1	0.977767	ATG12	1	down
6055	GO:0071347	cellular response to interleukin-1	1/653	37/7889	0.95942	1	0.977767	RBMX	1	down
6056	GO:0110149	regulation of biomineralization	1/653	37/7889	0.95942	1	0.977767	ATP2B1	1	down
6057	GO:0048534	hematopoietic or lymphoid organ development	18/653	308/7889	0.959653	1	0.977767	PDPN/HMGB1/FNIP1/LOC111089966/MED1/STK3/FOXO3/MSH2/OSTM1/DHTKD1/GPR137B/SRP54/IREB2/RHOA/ATP11C/ATF2/PAFAH1B1/BMI1	18	down
6058	GO:0019221	cytokine-mediated signaling pathway	8/653	160/7889	0.960382	1	0.977767	MED1/MKKS/FOXO3/CNOT7/CNTF/XIAP/PAFAH1B1/UBE2K	8	down
6059	GO:0050900	leukocyte migration	6/653	129/7889	0.961953	1	0.977767	HMGB1/RHOG2/PODXL2/VEGFC/SRP54/RHOA	6	down
6060	GO:0009952	anterior/posterior pattern specification	3/653	78/7889	0.962206	1	0.977767	SMAD2/HOXA6/BMI1	3	down
6061	GO:0002526	acute inflammatory response	1/653	38/7889	0.962795	1	0.977767	RHBDD3	1	down
6062	GO:0014033	neural crest cell differentiation	1/653	38/7889	0.962795	1	0.977767	SEMA6D	1	down
6063	GO:0042476	odontogenesis	1/653	38/7889	0.962795	1	0.977767	RHOA	1	down
6064	GO:0051209	release of sequestered calcium ion into cytosol	1/653	38/7889	0.962795	1	0.977767	CALM3	1	down
6065	GO:0051282	regulation of sequestering of calcium ion	1/653	38/7889	0.962795	1	0.977767	CALM3	1	down
6066	GO:0051283	negative regulation of sequestering of calcium ion	1/653	38/7889	0.962795	1	0.977767	CALM3	1	down
6067	GO:0019216	regulation of lipid metabolic process	5/653	113/7889	0.962901	1	0.977767	ELOVL5/PDK2/MTMR9/NR1D2/HSD17B13	5	down
6068	GO:0051259	protein complex oligomerization	5/653	113/7889	0.962901	1	0.977767	SPAST/ACOT13/TRPM7/STK3/USP16	5	down
6069	GO:0034762	regulation of transmembrane transport	9/653	177/7889	0.962997	1	0.977767	KCNJ16/CLIC4/DLG1/STIM1/CD63/DAPK1/HOMER1/CRBN/CALM3	9	down
6070	GO:0071345	cellular response to cytokine stimulus	15/653	267/7889	0.96309	1	0.977767	B3GNT2/MED1/KIF5B/MKKS/FOXO3/DAPK1/VEGFC/SRSF3/RHOA/CNOT7/CNTF/XIAP/PAFAH1B1/UBE2K/RBMX	15	down
6071	GO:0006520	cellular amino acid metabolic process	6/653	130/7889	0.963893	1	0.977767	SEPHS1/DARS2/BLMH/IARS2/HIBADH/GATC	6	down
6072	GO:0015850	organic hydroxy compound transport	2/653	60/7889	0.964524	1	0.977767	ARL8B/TOR1A	2	down
6073	GO:0048015	phosphatidylinositol-mediated signaling	2/653	60/7889	0.964524	1	0.977767	PLCB4/PIK3CA	2	down
6074	GO:0048017	inositol lipid-mediated signaling	2/653	60/7889	0.964524	1	0.977767	PLCB4/PIK3CA	2	down
6075	GO:0008015	blood circulation	7/653	147/7889	0.965432	1	0.977767	ATP2B1/DLG1/IRX3/MKKS/MAP2K6/RHOA/CALM3	7	down
6076	GO:0008203	cholesterol metabolic process	1/653	39/7889	0.965889	1	0.977767	CLN6	1	down
6077	GO:0009135	purine nucleoside diphosphate metabolic process	1/653	39/7889	0.965889	1	0.977767	NUDT9	1	down
6078	GO:0009179	purine ribonucleoside diphosphate metabolic process	1/653	39/7889	0.965889	1	0.977767	NUDT9	1	down
6079	GO:0033559	unsaturated fatty acid metabolic process	1/653	39/7889	0.965889	1	0.977767	ELOVL5	1	down
6080	GO:0035282	segmentation	1/653	39/7889	0.965889	1	0.977767	IRX3	1	down
6081	GO:0046031	ADP metabolic process	1/653	39/7889	0.965889	1	0.977767	NUDT9	1	down
6082	GO:0051208	sequestering of calcium ion	1/653	39/7889	0.965889	1	0.977767	CALM3	1	down
6083	GO:0051963	regulation of synapse assembly	1/653	39/7889	0.965889	1	0.977767	LRRN1	1	down
6084	GO:1901698	response to nitrogen compound	18/653	313/7889	0.966242	1	0.977767	STT3B/ATP2B1/LOC100856339/CAV2/CTNNB1/CANX/CRY1/VPS35/GNAI3/PDK2/HOMER1/RNF103/UBXN8/RAPGEF2/APPL1/FAF2/ATF2/TOR1A	18	down
6085	GO:0002443	leukocyte mediated immunity	5/653	115/7889	0.966817	1	0.977767	RAB27A/HMGB1/KIF5B/MSH2/ARL8B	5	down
6086	GO:0043010	camera-type eye development	5/653	115/7889	0.966817	1	0.977767	GPM6A/TSPAN12/DLG1/MED1/AHI1	5	down
6087	GO:0032101	regulation of response to external stimulus	17/653	299/7889	0.966828	1	0.977767	ENPP4/ACP5/HMGB1/SEMA6D/MET/MED1/MKKS/VPS35/ATG12/VEGFC/RHBDD3/SEC14L1/CNOT7/ITCH/NR1D2/CNTF/UBE2K	17	down
6088	GO:0002706	regulation of lymphocyte mediated immunity	2/653	61/7889	0.967021	1	0.977767	HMGB1/MSH2	2	down
6089	GO:0007611	learning or memory	2/653	61/7889	0.967021	1	0.977767	GM2A/PAFAH1B1	2	down
6090	GO:0032943	mononuclear cell proliferation	4/653	98/7889	0.967067	1	0.977767	HMGB1/DLG1/MARCHF7/BMI1	4	down
6091	GO:0046651	lymphocyte proliferation	4/653	98/7889	0.967067	1	0.977767	HMGB1/DLG1/MARCHF7/BMI1	4	down
6092	GO:0006874	cellular calcium ion homeostasis	8/653	164/7889	0.967264	1	0.977767	ATP2B1/CAV2/ATP2C1/HMGB1/TMCO1/STIM1/MICU2/CALM3	8	down
6093	GO:0002761	regulation of myeloid leukocyte differentiation	1/653	40/7889	0.968727	1	0.977767	GPR137B	1	down
6094	GO:0002824	positive regulation of adaptive immune response based on somatic recombination of immune receptors built from immunoglobulin superfamily domains	1/653	40/7889	0.968727	1	0.977767	MSH2	1	down
6095	GO:0003014	renal system process	1/653	40/7889	0.968727	1	0.977767	RHOA	1	down
6096	GO:0022612	gland morphogenesis	1/653	40/7889	0.968727	1	0.977767	MED1	1	down
6097	GO:0034620	cellular response to unfolded protein	1/653	40/7889	0.968727	1	0.977767	HSPA13	1	down
6098	GO:0050806	positive regulation of synaptic transmission	1/653	40/7889	0.968727	1	0.977767	KIF5B	1	down
6099	GO:1904950	negative regulation of establishment of protein localization	1/653	40/7889	0.968727	1	0.977767	TERF1	1	down
6100	GO:0002520	immune system development	19/653	330/7889	0.969222	1	0.977767	PDPN/HMGB1/FNIP1/LOC111089966/MED1/MARCHF7/STK3/FOXO3/MSH2/OSTM1/DHTKD1/GPR137B/SRP54/IREB2/RHOA/ATP11C/ATF2/PAFAH1B1/BMI1	19	down
6101	GO:0001667	ameboidal-type cell migration	7/653	150/7889	0.970285	1	0.977767	PTPRG/HMGB1/SEMA6D/MET/EPHB4/RHOA/PAFAH1B1	7	down
6102	GO:0030595	leukocyte chemotaxis	3/653	82/7889	0.970896	1	0.977767	HMGB1/VEGFC/SRP54	3	down
6103	GO:2000147	positive regulation of cell motility	10/653	198/7889	0.971236	1	0.977767	PDPN/HMGB1/SEMA6D/FER/MET/NIPBL/VEGFC/RHOA/RAPGEF2/CCAR1	10	down
6104	GO:0007229	integrin-mediated signaling pathway	1/653	41/7889	0.971328	1	0.977767	CD63	1	down
6105	GO:0007586	digestion	1/653	41/7889	0.971328	1	0.977767	IREB2	1	down
6106	GO:0010811	positive regulation of cell-substrate adhesion	1/653	41/7889	0.971328	1	0.977767	FBLN2	1	down
6107	GO:0015908	fatty acid transport	1/653	41/7889	0.971328	1	0.977767	ABCD3	1	down
6108	GO:0016064	immunoglobulin mediated immune response	1/653	41/7889	0.971328	1	0.977767	MSH2	1	down
6109	GO:0032609	interferon-gamma production	1/653	41/7889	0.971328	1	0.977767	HMGB1	1	down
6110	GO:0032649	regulation of interferon-gamma production	1/653	41/7889	0.971328	1	0.977767	HMGB1	1	down
6111	GO:0042775	mitochondrial ATP synthesis coupled electron transport	1/653	41/7889	0.971328	1	0.977767	NDUFA12	1	down
6112	GO:0045667	regulation of osteoblast differentiation	1/653	41/7889	0.971328	1	0.977767	VEGFC	1	down
6113	GO:1905952	regulation of lipid localization	1/653	41/7889	0.971328	1	0.977767	CRY1	1	down
6114	GO:0045765	regulation of angiogenesis	3/653	83/7889	0.972752	1	0.977767	TSPAN12/VEGFC/ATF2	3	down
6115	GO:0051260	protein homooligomerization	3/653	83/7889	0.972752	1	0.977767	SPAST/ACOT13/USP16	3	down
6116	GO:0055074	calcium ion homeostasis	8/653	168/7889	0.973045	1	0.977767	ATP2B1/CAV2/ATP2C1/HMGB1/TMCO1/STIM1/MICU2/CALM3	8	down
6117	GO:0002819	regulation of adaptive immune response	2/653	64/7889	0.973538	1	0.977767	HMGB1/MSH2	2	down
6118	GO:0071222	cellular response to lipopolysaccharide	2/653	64/7889	0.973538	1	0.977767	MAPK8/RHOA	2	down
6119	GO:0002821	positive regulation of adaptive immune response	1/653	42/7889	0.973714	1	0.977767	MSH2	1	down
6120	GO:0007218	neuropeptide signaling pathway	1/653	42/7889	0.973714	1	0.977767	RAPGEF2	1	down
6121	GO:0019724	B cell mediated immunity	1/653	42/7889	0.973714	1	0.977767	MSH2	1	down
6122	GO:0030282	bone mineralization	1/653	42/7889	0.973714	1	0.977767	ATP2B1	1	down
6123	GO:0061041	regulation of wound healing	1/653	42/7889	0.973714	1	0.977767	ENPP4	1	down
6124	GO:0070555	response to interleukin-1	1/653	42/7889	0.973714	1	0.977767	RBMX	1	down
6125	GO:0098661	inorganic anion transmembrane transport	1/653	42/7889	0.973714	1	0.977767	CLCN3	1	down
6126	GO:2000027	regulation of animal organ morphogenesis	1/653	42/7889	0.973714	1	0.977767	AHI1	1	down
6127	GO:0032103	positive regulation of response to external stimulus	6/653	136/7889	0.973758	1	0.977767	HMGB1/MET/MED1/VEGFC/CNTF/UBE2K	6	down
6128	GO:1901342	regulation of vasculature development	3/653	84/7889	0.974496	1	0.977767	TSPAN12/VEGFC/ATF2	3	down
6129	GO:1901605	alpha-amino acid metabolic process	3/653	84/7889	0.974496	1	0.977767	SEPHS1/BLMH/HIBADH	3	down
6130	GO:0010647	positive regulation of cell communication	36/653	575/7889	0.974852	1	0.977767	SMAD2/CCDC88A/PDCL/SIAH1/TMEM108/NR2C1/CAV2/TXNDC15/HMGB1/FNIP1/LOC482977/ING2/GPR137C/CD63/MET/BECN1/MED1/KIF5B/SKP2/MAP2K6/STK3/VPS35/RNF111/MPC2/MIOS/UBE2B/RNF13/GPR137B/TTC21B/RHOA/RAPGEF2/SASH1/XIAP/PAFAH1B1/UBE2K/PTBP1	36	down
6131	GO:0023056	positive regulation of signaling	36/653	575/7889	0.974852	1	0.977767	SMAD2/CCDC88A/PDCL/SIAH1/TMEM108/NR2C1/CAV2/TXNDC15/HMGB1/FNIP1/LOC482977/ING2/GPR137C/CD63/MET/BECN1/MED1/KIF5B/SKP2/MAP2K6/STK3/VPS35/RNF111/MPC2/MIOS/UBE2B/RNF13/GPR137B/TTC21B/RHOA/RAPGEF2/SASH1/XIAP/PAFAH1B1/UBE2K/PTBP1	36	down
6132	GO:0040017	positive regulation of locomotion	10/653	201/7889	0.974906	1	0.977767	PDPN/HMGB1/SEMA6D/FER/MET/NIPBL/VEGFC/RHOA/RAPGEF2/CCAR1	10	down
6133	GO:0042326	negative regulation of phosphorylation	5/653	120/7889	0.974999	1	0.977767	AIDA/TAF7/PRKAR1A/UBE2B/LATS1	5	down
6134	GO:0009607	response to biotic stimulus	26/653	437/7889	0.975873	1	0.977767	RAB27A/GPM6A/FMR1/RAB1A/SERINC5/ACP5/HMGB1/TMCO1/BECN1/MED1/KIF5B/DAPK1/ATG12/STMN1/MAPK8/IFIT5/ARL8B/RHOA/SEC14L1/PPM1D/CNOT7/ITCH/CALM3/ATF2/ILF3/UBE2K	26	down
6135	GO:0002702	positive regulation of production of molecular mediator of immune response	1/653	43/7889	0.975901	1	0.977767	MSH2	1	down
6136	GO:0009185	ribonucleoside diphosphate metabolic process	1/653	43/7889	0.975901	1	0.977767	NUDT9	1	down
6137	GO:0016125	sterol metabolic process	1/653	43/7889	0.975901	1	0.977767	CLN6	1	down
6138	GO:0042471	ear morphogenesis	1/653	43/7889	0.975901	1	0.977767	NIPBL	1	down
6139	GO:0042773	ATP synthesis coupled electron transport	1/653	43/7889	0.975901	1	0.977767	NDUFA12	1	down
6140	GO:0050796	regulation of insulin secretion	1/653	43/7889	0.975901	1	0.977767	MPC2	1	down
6141	GO:0072676	lymphocyte migration	1/653	43/7889	0.975901	1	0.977767	RHOA	1	down
6142	GO:1902652	secondary alcohol metabolic process	1/653	43/7889	0.975901	1	0.977767	CLN6	1	down
6143	GO:0000165	MAPK cascade	14/653	263/7889	0.975932	1	0.977767	CAV2/AIDA/HMGB1/DLG1/PEBP1/MAP2K6/STK3/RHBDD3/MAPK8/RAPGEF2/SASH1/ATF2/XIAP/PAFAH1B1	14	down
6144	GO:0030198	extracellular matrix organization	5/653	121/7889	0.976392	1	0.977767	PDPN/COL24A1/FBLN2/MMP16/VIPAS39	5	down
6145	GO:0043062	extracellular structure organization	5/653	121/7889	0.976392	1	0.977767	PDPN/COL24A1/FBLN2/MMP16/VIPAS39	5	down
6146	GO:0045229	external encapsulating structure organization	5/653	121/7889	0.976392	1	0.977767	PDPN/COL24A1/FBLN2/MMP16/VIPAS39	5	down
6147	GO:0003013	circulatory system process	7/653	155/7889	0.97701	1	0.977767	ATP2B1/DLG1/IRX3/MKKS/MAP2K6/RHOA/CALM3	7	down
6148	GO:0046034	ATP metabolic process	5/653	122/7889	0.977712	1	0.977767	ATP6V1B2/MSH2/RHOA/NDUFA12/ATP5MG	5	down
6149	GO:0006865	amino acid transport	1/653	44/7889	0.977907	1	0.977767	SLC25A13	1	down
6150	GO:0007088	regulation of mitotic nuclear division	1/653	44/7889	0.977907	1	0.977767	RAD21	1	down
6151	GO:0014065	phosphatidylinositol 3-kinase signaling	1/653	44/7889	0.977907	1	0.977767	PIK3CA	1	down
6152	GO:1901699	cellular response to nitrogen compound	10/653	204/7889	0.978146	1	0.977767	ATP2B1/LOC100856339/CAV2/CTNNB1/VPS35/GNAI3/PDK2/RAPGEF2/APPL1/ATF2	10	down
6153	GO:0007189	adenylate cyclase-activating G protein-coupled receptor signaling pathway	2/653	67/7889	0.978804	1	0.977767	RAPGEF2/ADCY9	2	down
6154	GO:0048863	stem cell differentiation	2/653	67/7889	0.978804	1	0.977767	GPM6A/SEMA6D	2	down
6155	GO:0071219	cellular response to molecule of bacterial origin	2/653	67/7889	0.978804	1	0.977767	MAPK8/RHOA	2	down
6156	GO:0071674	mononuclear cell migration	2/653	67/7889	0.978804	1	0.977767	HMGB1/RHOA	2	down
6157	GO:0071310	cellular response to organic substance	50/653	772/7889	0.978891	1	0.977767	SMAD2/TSPAN12/RNF6/ATP2B1/TMEM108/B3GNT2/LOC100856339/CAV2/RARB/CTDSPL2/LOC482977/ING2/SATB2/CTNNB1/CD63/NREP/HSPA13/CRY1/MED1/KIF5B/MKKS/SKP2/ZNF8/TAF7/FOXO3/DAPK1/VPS35/RNF111/MPC2/GNAI3/PDK2/VEGFC/MAPK8/LATS1/SRSF3/RHOA/RAPGEF2/APPL1/CNOT7/RAB11FIP2/NR1D2/CNTF/ATF2/ZFYVE9/XIAP/PAFAH1B1/UBE2K/TOR1A/RBMX/SOST	50	down
6158	GO:0042110	T cell activation	9/653	189/7889	0.978934	1	0.977767	RAB27A/HMGB1/DLG1/LOC111089966/MARCHF7/FOXO3/RHOA/ATF2/BMI1	9	down
6159	GO:0001525	angiogenesis	7/653	157/7889	0.979283	1	0.977767	TSPAN12/COL24A1/MED1/EPHB4/VEGFC/RHOA/ATF2	7	down
6160	GO:0045595	regulation of cell differentiation	27/653	456/7889	0.979428	1	0.977767	SMAD2/RARB/PDPN/HMGB1/SEMA6D/FNIP1/BHLHE41/CTNNB1/LOC111089966/IRX3/RBPMS2/NREP/TRIB2/MED1/STK3/FOXO3/VEGFC/DPYSL2/GPR137B/SS18L1/RHOA/RAPGEF2/ATP11C/NR1D2/AHI1/PAFAH1B1/PTBP1	27	down
6161	GO:0002708	positive regulation of lymphocyte mediated immunity	1/653	45/7889	0.979746	1	0.977767	MSH2	1	down
6162	GO:0043467	regulation of generation of precursor metabolites and energy	1/653	45/7889	0.979746	1	0.977767	RHOA	1	down
6163	GO:0050770	regulation of axonogenesis	1/653	45/7889	0.979746	1	0.977767	SEMA6D	1	down
6164	GO:0071621	granulocyte chemotaxis	1/653	45/7889	0.979746	1	0.977767	SRP54	1	down
6165	GO:0050793	regulation of developmental process	47/653	733/7889	0.979759	1	0.977767	SMAD2/TSPAN12/LRRN1/ATP2B1/FMR1/CTSK/ATRN/RARB/TTL/PDPN/HMGB1/SEMA6D/RHOG2/FNIP1/DLG1/BHLHE41/CTNNB1/LOC111089966/ZZZ3/IRX3/RBPMS2/NREP/TRIB2/MED1/MFF/MKKS/STK3/FOXO3/VPS35/MSH2/NIPBL/STRIP2/VEGFC/DPYSL2/RALA/LATS1/GPR137B/SS18L1/RHOA/RAPGEF2/ATP11C/NR1D2/CNTF/ATF2/AHI1/PAFAH1B1/PTBP1	47	down
6166	GO:0046883	regulation of hormone secretion	2/653	68/7889	0.980322	1	0.977767	CRY1/MPC2	2	down
6167	GO:0046649	lymphocyte activation	13/653	253/7889	0.980588	1	0.977767	RAB27A/HMGB1/FNIP1/DLG1/LOC111089966/MARCHF7/FOXO3/MSH2/RHBDD3/RHOA/ATP11C/ATF2/BMI1	13	down
6168	GO:0010563	negative regulation of phosphorus metabolic process	6/653	142/7889	0.981083	1	0.977767	AIDA/TAF7/PRKAR1A/PPP1R8/UBE2B/LATS1	6	down
6169	GO:0045936	negative regulation of phosphate metabolic process	6/653	142/7889	0.981083	1	0.977767	AIDA/TAF7/PRKAR1A/PPP1R8/UBE2B/LATS1	6	down
6170	GO:0001704	formation of primary germ layer	1/653	46/7889	0.981432	1	0.977767	SMAD2	1	down
6171	GO:0051100	negative regulation of binding	1/653	46/7889	0.981432	1	0.977767	MAPK8	1	down
6172	GO:0097553	calcium ion transmembrane import into cytosol	1/653	46/7889	0.981432	1	0.977767	CALM3	1	down
6173	GO:0006006	glucose metabolic process	2/653	69/7889	0.981734	1	0.977767	CRY1/PDK2	2	down
6174	GO:0005996	monosaccharide metabolic process	3/653	89/7889	0.981738	1	0.977767	XYLB/CRY1/PDK2	3	down
6175	GO:0032496	response to lipopolysaccharide	3/653	89/7889	0.981738	1	0.977767	ACP5/MAPK8/RHOA	3	down
6176	GO:0046942	carboxylic acid transport	3/653	89/7889	0.981738	1	0.977767	MPC2/SLCO3A1/SLC25A13	3	down
6177	GO:0097191	extrinsic apoptotic signaling pathway	3/653	89/7889	0.981738	1	0.977767	STK3/FOXO3/DAPK1	3	down
6178	GO:0007268	chemical synaptic transmission	11/653	224/7889	0.982121	1	0.977767	TMEM108/APBA2/CDH8/LOC482977/LIN7C/KIF5B/CLCN3/HOMER1/NAPB/PAFAH1B1/TOR1A	11	down
6179	GO:0098916	anterograde trans-synaptic signaling	11/653	224/7889	0.982121	1	0.977767	TMEM108/APBA2/CDH8/LOC482977/LIN7C/KIF5B/CLCN3/HOMER1/NAPB/PAFAH1B1/TOR1A	11	down
6180	GO:0008544	epidermis development	3/653	90/7889	0.982929	1	0.977767	MED1/LATS1/PAFAH1B1	3	down
6181	GO:0022618	ribonucleoprotein complex assembly	3/653	90/7889	0.982929	1	0.977767	ZNHIT6/SNRPG/PRPF18	3	down
6182	GO:0009593	detection of chemical stimulus	1/653	47/7889	0.982978	1	0.977767	CALM3	1	down
6183	GO:0045785	positive regulation of cell adhesion	6/653	144/7889	0.983067	1	0.977767	PDPN/HMGB1/FBLN2/FOXO3/RHOA/BMI1	6	down
6184	GO:0070661	leukocyte proliferation	4/653	109/7889	0.983227	1	0.977767	HMGB1/DLG1/MARCHF7/BMI1	4	down
6185	GO:0002460	adaptive immune response based on somatic recombination of immune receptors built from immunoglobulin superfamily domains	3/653	91/7889	0.984046	1	0.977767	RAB27A/HMGB1/MSH2	3	down
6186	GO:0051707	response to other organism	24/653	421/7889	0.984269	1	0.977767	RAB27A/GPM6A/FMR1/RAB1A/SERINC5/ACP5/HMGB1/BECN1/MED1/KIF5B/DAPK1/ATG12/STMN1/MAPK8/IFIT5/ARL8B/RHOA/SEC14L1/PPM1D/CNOT7/ITCH/ATF2/ILF3/UBE2K	24	down
6187	GO:0007219	Notch signaling pathway	2/653	71/7889	0.98427	1	0.977767	WDR12/PSEN2	2	down
6188	GO:0032635	interleukin-6 production	1/653	48/7889	0.984396	1	0.977767	HMGB1	1	down
6189	GO:0032675	regulation of interleukin-6 production	1/653	48/7889	0.984396	1	0.977767	HMGB1	1	down
6190	GO:0062013	positive regulation of small molecule metabolic process	1/653	48/7889	0.984396	1	0.977767	ELOVL5	1	down
6191	GO:0043207	response to external biotic stimulus	24/653	422/7889	0.984816	1	0.977767	RAB27A/GPM6A/FMR1/RAB1A/SERINC5/ACP5/HMGB1/BECN1/MED1/KIF5B/DAPK1/ATG12/STMN1/MAPK8/IFIT5/ARL8B/RHOA/SEC14L1/PPM1D/CNOT7/ITCH/ATF2/ILF3/UBE2K	24	down
6192	GO:0007423	sensory organ development	9/653	196/7889	0.985034	1	0.977767	GPM6A/TSPAN12/RARB/DLG1/MED1/TRIP11/NIPBL/AHI1/PAFAH1B1	9	down
6193	GO:0048514	blood vessel morphogenesis	9/653	196/7889	0.985034	1	0.977767	TSPAN12/COL24A1/MED1/EPHB4/VEGFC/RASA1/RHOA/RAPGEF2/ATF2	9	down
6194	GO:0010035	response to inorganic substance	5/653	129/7889	0.985193	1	0.977767	MET/SLC30A1/HOMER1/MAPK8/CALM3	5	down
6195	GO:0060284	regulation of cell development	5/653	129/7889	0.985193	1	0.977767	SEMA6D/CTNNB1/SS18L1/RAPGEF2/PAFAH1B1	5	down
6196	GO:0006820	anion transport	8/653	180/7889	0.985248	1	0.977767	CLIC4/CLCN4/MPC2/CLCN3/SLCO3A1/OSTM1/SLC25A13/SLC35B1	8	down
6197	GO:0070374	positive regulation of ERK1 and ERK2 cascade	2/653	72/7889	0.985406	1	0.977767	HMGB1/RAPGEF2	2	down
6198	GO:0050906	detection of stimulus involved in sensory perception	1/653	49/7889	0.985695	1	0.977767	MKKS	1	down
6199	GO:0071248	cellular response to metal ion	1/653	49/7889	0.985695	1	0.977767	MAPK8	1	down
6200	GO:0034330	cell junction organization	10/653	213/7889	0.98571	1	0.977767	LRRN1/TMEM108/CDH8/DLG1/CTNNB1/IRX3/VPS35/RHOA/RAPGEF2/PAFAH1B1	10	down
6201	GO:0099537	trans-synaptic signaling	11/653	229/7889	0.985805	1	0.977767	TMEM108/APBA2/CDH8/LOC482977/LIN7C/KIF5B/CLCN3/HOMER1/NAPB/PAFAH1B1/TOR1A	11	down
6202	GO:0015711	organic anion transport	4/653	112/7889	0.98611	1	0.977767	MPC2/SLCO3A1/SLC25A13/SLC35B1	4	down
6203	GO:0060402	calcium ion transport into cytosol	1/653	50/7889	0.986887	1	0.977767	CALM3	1	down
6204	GO:0018212	peptidyl-tyrosine modification	3/653	94/7889	0.986991	1	0.977767	TTL/CNOT7/CNTF	3	down
6205	GO:0072359	circulatory system development	18/653	339/7889	0.98744	1	0.977767	SMAD2/TSPAN12/RARB/PDPN/COL24A1/IRX3/MED1/TRIP11/STK3/EPHB4/NIPBL/VEGFC/ZBTB14/RASA1/RHOA/RAPGEF2/ATF2/AHI1	18	down
6206	GO:0050727	regulation of inflammatory response	4/653	114/7889	0.987763	1	0.977767	ACP5/VPS35/RHBDD3/NR1D2	4	down
6207	GO:0002705	positive regulation of leukocyte mediated immunity	1/653	51/7889	0.987979	1	0.977767	MSH2	1	down
6208	GO:0009132	nucleoside diphosphate metabolic process	1/653	51/7889	0.987979	1	0.977767	NUDT9	1	down
6209	GO:0045766	positive regulation of angiogenesis	1/653	51/7889	0.987979	1	0.977767	VEGFC	1	down
6210	GO:1904018	positive regulation of vasculature development	1/653	51/7889	0.987979	1	0.977767	VEGFC	1	down
6211	GO:0002791	regulation of peptide secretion	1/653	52/7889	0.98898	1	0.977767	MPC2	1	down
6212	GO:0090087	regulation of peptide transport	1/653	52/7889	0.98898	1	0.977767	MPC2	1	down
6213	GO:0090276	regulation of peptide hormone secretion	1/653	52/7889	0.98898	1	0.977767	MPC2	1	down
6214	GO:0050804	modulation of chemical synaptic transmission	4/653	116/7889	0.989229	1	0.977767	TMEM108/APBA2/KIF5B/HOMER1	4	down
6215	GO:0099177	regulation of trans-synaptic signaling	4/653	116/7889	0.989229	1	0.977767	TMEM108/APBA2/KIF5B/HOMER1	4	down
6216	GO:0001944	vasculature development	11/653	235/7889	0.9893	1	0.977767	TSPAN12/PDPN/COL24A1/MED1/EPHB4/VEGFC/ZBTB14/RASA1/RHOA/RAPGEF2/ATF2	11	down
6217	GO:0051270	regulation of cellular component movement	18/653	343/7889	0.989306	1	0.977767	SRGAP1/PTPRG/PDPN/HMGB1/SEMA6D/RHOG2/DLG1/FER/MET/MKKS/FOXO3/NIPBL/VEGFC/STMN1/TTC21B/RHOA/RAPGEF2/CCAR1	18	down
6218	GO:0002237	response to molecule of bacterial origin	3/653	97/7889	0.98941	1	0.977767	ACP5/MAPK8/RHOA	3	down
6219	GO:1902533	positive regulation of intracellular signal transduction	17/653	329/7889	0.989769	1	0.977767	SIAH1/CAV2/HMGB1/FNIP1/GPR137C/MET/BECN1/MAP2K6/STK3/MIOS/RNF13/GPR137B/RHOA/RAPGEF2/SASH1/XIAP/PTBP1	17	down
6220	GO:0006935	chemotaxis	10/653	220/7889	0.989834	1	0.977767	B3GNT2/HMGB1/SEMA6D/RHOG2/MET/KIF5B/VEGFC/DPYSL2/SRP54/RHOA	10	down
6221	GO:0042330	taxis	10/653	220/7889	0.989834	1	0.977767	B3GNT2/HMGB1/SEMA6D/RHOG2/MET/KIF5B/VEGFC/DPYSL2/SRP54/RHOA	10	down
6222	GO:0060326	cell chemotaxis	4/653	117/7889	0.989897	1	0.977767	HMGB1/MET/VEGFC/SRP54	4	down
6223	GO:0006694	steroid biosynthetic process	1/653	53/7889	0.989899	1	0.977767	MED1	1	down
6224	GO:0033002	muscle cell proliferation	1/653	53/7889	0.989899	1	0.977767	CTNNB1	1	down
6225	GO:0071466	cellular response to xenobiotic stimulus	1/653	53/7889	0.989899	1	0.977767	PCNA	1	down
6226	GO:0010033	response to organic substance	60/653	935/7889	0.989951	1	0.977767	STT3B/SMAD2/TSPAN12/RNF6/ATP2B1/TMEM108/B3GNT2/LOC100856339/CAV2/ACP5/RARB/CTDSPL2/LOC482977/ING2/SATB2/CTNNB1/CD63/CANX/NREP/HSPA13/CRY1/MED1/KIF5B/MKKS/SKP2/ZNF8/MAP4K3/TAF7/FOXO3/DAPK1/VPS35/RNF111/MPC2/GNAI3/PDK2/HOMER1/VEGFC/RNF103/MAPK8/LATS1/UBXN8/SRSF3/RHOA/RAPGEF2/APPL1/CNOT7/RAB11FIP2/NR1D2/CNTF/FAF2/ATF2/ZFYVE9/TBC1D7/XIAP/PAFAH1B1/UBE2K/TOR1A/RBMX/GDAP2/SOST	60	down
6227	GO:0002703	regulation of leukocyte mediated immunity	2/653	77/7889	0.989991	1	0.977767	HMGB1/MSH2	2	down
6228	GO:0070372	regulation of ERK1 and ERK2 cascade	3/653	98/7889	0.990116	1	0.977767	HMGB1/DLG1/RAPGEF2	3	down
6229	GO:0044419	biological process involved in interspecies interaction between organisms	26/653	463/7889	0.99013	1	0.977767	HS3ST5/RAB27A/GPM6A/FMR1/RAB1A/SERINC5/ACP5/HMGB1/RAB9A/BECN1/MED1/KIF5B/DAPK1/ATG12/STMN1/MAPK8/IFIT5/ARL8B/RHOA/SEC14L1/PPM1D/CNOT7/ITCH/ATF2/ILF3/UBE2K	26	down
6230	GO:0099536	synaptic signaling	11/653	237/7889	0.990275	1	0.977767	TMEM108/APBA2/CDH8/LOC482977/LIN7C/KIF5B/CLCN3/HOMER1/NAPB/PAFAH1B1/TOR1A	11	down
6231	GO:0008610	lipid biosynthetic process	12/653	253/7889	0.990317	1	0.977767	B3GALT2/LPCAT2/LOC100856339/CERS4/ELOVL5/BPNT1/BECN1/MED1/PIGK/CRLS1/DPM1/HSD17B13	12	down
6232	GO:0051480	regulation of cytosolic calcium ion concentration	4/653	118/7889	0.990526	1	0.977767	ATP2B1/CAV2/HMGB1/CALM3	4	down
6233	GO:0098542	defense response to other organism	16/653	316/7889	0.990678	1	0.977767	RAB27A/RAB1A/SERINC5/ACP5/HMGB1/MED1/KIF5B/DAPK1/ATG12/IFIT5/ARL8B/SEC14L1/CNOT7/ITCH/ILF3/UBE2K	16	down
6234	GO:0043408	regulation of MAPK cascade	11/653	238/7889	0.990731	1	0.977767	CAV2/AIDA/HMGB1/DLG1/PEBP1/MAP2K6/STK3/RAPGEF2/SASH1/XIAP/PAFAH1B1	11	down
6235	GO:0007416	synapse assembly	1/653	54/7889	0.99074	1	0.977767	LRRN1	1	down
6236	GO:0031214	biomineral tissue development	1/653	54/7889	0.99074	1	0.977767	ATP2B1	1	down
6237	GO:0071241	cellular response to inorganic substance	1/653	54/7889	0.99074	1	0.977767	MAPK8	1	down
6238	GO:0043410	positive regulation of MAPK cascade	7/653	172/7889	0.990752	1	0.977767	CAV2/HMGB1/MAP2K6/STK3/RAPGEF2/SASH1/XIAP	7	down
6239	GO:2000026	regulation of multicellular organismal development	23/653	421/7889	0.990757	1	0.977767	TSPAN12/LRRN1/ATP2B1/CTSK/RARB/HMGB1/SEMA6D/DLG1/CTNNB1/LOC111089966/ZZZ3/MED1/FOXO3/NIPBL/VEGFC/GPR137B/SS18L1/RHOA/RAPGEF2/ATP11C/ATF2/AHI1/PAFAH1B1	23	down
6240	GO:0048646	anatomical structure formation involved in morphogenesis	19/653	363/7889	0.991255	1	0.977767	SMAD2/TSPAN12/PDPN/COL24A1/IRX3/MED1/PRKACB/STK3/EPHB4/TMOD2/VEGFC/HS2ST1/RALA/LATS1/TTC21B/RHOA/ATF2/AHI1/PAFAH1B1	19	down
6241	GO:0007188	adenylate cyclase-modulating G protein-coupled receptor signaling pathway	3/653	100/7889	0.991394	1	0.977767	GNAI3/RAPGEF2/ADCY9	3	down
6242	GO:0008202	steroid metabolic process	3/653	100/7889	0.991394	1	0.977767	MED1/NPC1/CLN6	3	down
6243	GO:0110148	biomineralization	1/653	55/7889	0.991512	1	0.977767	ATP2B1	1	down
6244	GO:0001568	blood vessel development	10/653	225/7889	0.992069	1	0.977767	TSPAN12/COL24A1/MED1/EPHB4/VEGFC/ZBTB14/RASA1/RHOA/RAPGEF2/ATF2	10	down
6245	GO:0006633	fatty acid biosynthetic process	1/653	56/7889	0.99222	1	0.977767	ELOVL5	1	down
6246	GO:2001236	regulation of extrinsic apoptotic signaling pathway	1/653	56/7889	0.99222	1	0.977767	STK3	1	down
6247	GO:0042180	cellular ketone metabolic process	2/653	81/7889	0.992617	1	0.977767	ELOVL5/PDK2	2	down
6248	GO:0016477	cell migration	29/653	515/7889	0.992736	1	0.977767	GPM6A/CCDC88A/SRGAP1/RAB1A/ATRN/PTPRG/PDPN/HMGB1/SEMA6D/RHOG2/SATB2/FER/ARHGAP24/CD63/MET/FOXO3/PODXL2/EPHB4/NIPBL/STRIP2/VEGFC/SRP54/RHOA/RAPGEF2/CCAR1/NCKAP1/PAFAH1B1/ALKBH1/TOR1A	29	down
6249	GO:0070371	ERK1 and ERK2 cascade	3/653	103/7889	0.993016	1	0.977767	HMGB1/DLG1/RAPGEF2	3	down
6250	GO:0019318	hexose metabolic process	2/653	82/7889	0.99316	1	0.977767	CRY1/PDK2	2	down
6251	GO:0050730	regulation of peptidyl-tyrosine phosphorylation	2/653	82/7889	0.99316	1	0.977767	CNOT7/CNTF	2	down
6252	GO:0045087	innate immune response	10/653	228/7889	0.99318	1	0.977767	RAB27A/SERINC5/HMGB1/MED1/KIF5B/DAPK1/ATG12/ARL8B/CNOT7/UBE2K	10	down
6253	GO:0043123	positive regulation of I-kappaB kinase/NF-kappaB signaling	1/653	58/7889	0.993463	1	0.977767	RHOA	1	down
6254	GO:0050731	positive regulation of peptidyl-tyrosine phosphorylation	1/653	58/7889	0.993463	1	0.977767	CNTF	1	down
6255	GO:0030155	regulation of cell adhesion	10/653	230/7889	0.993838	1	0.977767	PDPN/HMGB1/DLG1/LOC111089966/FBLN2/MARCHF7/FOXO3/RASA1/RHOA/BMI1	10	down
6256	GO:0098742	cell-cell adhesion via plasma-membrane adhesion molecules	2/653	84/7889	0.994132	1	0.977767	CDH8/LOC487175	2	down
6257	GO:0042391	regulation of membrane potential	5/653	145/7889	0.994394	1	0.977767	FMR1/TMEM108/DLG1/KIF5B/CALM3	5	down
6258	GO:0048870	cell motility	33/653	580/7889	0.994398	1	0.977767	GPM6A/CCDC88A/SRGAP1/RAB1A/ATRN/PTPRG/PDPN/HMGB1/SEMA6D/RHOG2/ING2/SATB2/FER/ARHGAP24/CD63/MET/MKKS/FOXO3/PODXL2/EPHB4/NIPBL/STRIP2/VEGFC/UBE2B/IQCG/SRP54/RHOA/RAPGEF2/CCAR1/NCKAP1/PAFAH1B1/ALKBH1/TOR1A	33	down
6259	GO:0051674	localization of cell	33/653	580/7889	0.994398	1	0.977767	GPM6A/CCDC88A/SRGAP1/RAB1A/ATRN/PTPRG/PDPN/HMGB1/SEMA6D/RHOG2/ING2/SATB2/FER/ARHGAP24/CD63/MET/MKKS/FOXO3/PODXL2/EPHB4/NIPBL/STRIP2/VEGFC/UBE2B/IQCG/SRP54/RHOA/RAPGEF2/CCAR1/NCKAP1/PAFAH1B1/ALKBH1/TOR1A	33	down
6260	GO:0007606	sensory perception of chemical stimulus	2/653	85/7889	0.994565	1	0.977767	B3GNT2/MKKS	2	down
6261	GO:0007600	sensory perception	9/653	217/7889	0.994908	1	0.977767	PDCL/B3GNT2/RLBP1/TRPM8/MKKS/NIPBL/RRH/CLN6/HEXA	9	down
6262	GO:0006631	fatty acid metabolic process	5/653	148/7889	0.995351	1	0.977767	BDH2/CROT/ELOVL5/PDK2/ECHDC1	5	down
6263	GO:0015849	organic acid transport	3/653	109/7889	0.995421	1	0.977767	ABCD3/MPC2/SLC25A13	3	down
6264	GO:1901617	organic hydroxy compound biosynthetic process	2/653	88/7889	0.995686	1	0.977767	RAPGEF2/ATP7A	2	down
6265	GO:0002700	regulation of production of molecular mediator of immune response	1/653	63/7889	0.995771	1	0.977767	MSH2	1	down
6266	GO:0007369	gastrulation	1/653	63/7889	0.995771	1	0.977767	SMAD2	1	down
6267	GO:0040011	locomotion	37/653	647/7889	0.995995	1	0.977767	GPM6A/CCDC88A/SRGAP1/B3GNT2/RAB1A/ATRN/PTPRG/PDPN/HMGB1/SEMA6D/RHOG2/ING2/SATB2/FER/ARHGAP24/CD63/MET/KIF5B/MKKS/FOXO3/PODXL2/EPHB4/NIPBL/STRIP2/VEGFC/DPYSL2/UBE2B/IQCG/SRP54/CLN6/RHOA/RAPGEF2/CCAR1/NCKAP1/PAFAH1B1/ALKBH1/TOR1A	37	down
6268	GO:0030334	regulation of cell migration	14/653	305/7889	0.996249	1	0.977767	SRGAP1/PTPRG/PDPN/HMGB1/SEMA6D/RHOG2/FER/MET/FOXO3/NIPBL/VEGFC/RHOA/RAPGEF2/CCAR1	14	down
6269	GO:0070887	cellular response to chemical stimulus	61/653	987/7889	0.996579	1	0.977767	SMAD2/CCDC115/TSPAN12/RNF6/ATP2B1/TMEM108/PCNA/B3GNT2/LOC100856339/CAV2/RARB/SUV39H2/HMGB1/CTDSPL2/LOC482977/TMEM199/ING2/SATB2/CTNNB1/CD63/MET/NREP/HSPA13/CRY1/MED1/KIF5B/MKKS/SKP2/ZNF8/TAF7/FOXO3/DAPK1/HP1BP3/VPS35/RNF111/MPC2/GNAI3/PDK2/VEGFC/ATP6V0A2/MAPK8/LATS1/SRP54/SRSF3/RHOA/RAPGEF2/APPL1/CNOT7/RAB11FIP2/NR1D2/CNTF/ATP6V1A/ATF2/ZFYVE9/XIAP/PAFAH1B1/UBE2K/TOR1A/RBMX/CHD6/SOST	61	down
6270	GO:0048584	positive regulation of response to stimulus	43/653	737/7889	0.996588	1	0.977767	SMAD2/ENPP4/CCDC88A/PDCL/SIAH1/FMR1/TMEM108/PCNA/NR2C1/CAV2/TXNDC15/HMGB1/FNIP1/LOC482977/ING2/GPR137C/CD63/MET/BECN1/RNF168/MED1/WDR48/SKP2/MAP2K6/STK3/FOXO3/VPS35/MSH2/RNF111/VEGFC/MIOS/UBE2B/RNF13/GPR137B/TTC21B/RHOA/RAPGEF2/CNTF/SASH1/XIAP/PAFAH1B1/UBE2K/PTBP1	43	down
6271	GO:2000145	regulation of cell motility	15/653	323/7889	0.996596	1	0.977767	SRGAP1/PTPRG/PDPN/HMGB1/SEMA6D/RHOG2/FER/MET/MKKS/FOXO3/NIPBL/VEGFC/RHOA/RAPGEF2/CCAR1	15	down
6272	GO:0018108	peptidyl-tyrosine phosphorylation	2/653	92/7889	0.996835	1	0.977767	CNOT7/CNTF	2	down
6273	GO:0062012	regulation of small molecule metabolic process	3/653	115/7889	0.997014	1	0.977767	ELOVL5/CRY1/PDK2	3	down
6274	GO:0045321	leukocyte activation	13/653	295/7889	0.997211	1	0.977767	RAB27A/HMGB1/FNIP1/DLG1/LOC111089966/MARCHF7/FOXO3/MSH2/RHBDD3/RHOA/ATP11C/ATF2/BMI1	13	down
6275	GO:0042742	defense response to bacterium	2/653	94/7889	0.997291	1	0.977767	RAB1A/ACP5	2	down
6276	GO:0001775	cell activation	15/653	328/7889	0.997308	1	0.977767	RAB27A/PDPN/HMGB1/FNIP1/DLG1/LOC111089966/MARCHF7/FOXO3/MSH2/RHBDD3/RHOA/ATP11C/CNTF/ATF2/BMI1	15	down
6277	GO:0051239	regulation of multicellular organismal process	51/653	858/7889	0.997422	1	0.977767	HS3ST5/SMAD2/TSPAN12/ENPP4/LRRN1/ATP2B1/FMR1/TMEM108/CTSK/RAB1A/ATRN/ACP5/RARB/PTPRG/PDPN/HMGB1/SEMA6D/DLG1/CTNNB1/LOC111089966/ACOT13/ZZZ3/IRX3/MET/TRIB2/BECN1/CRY1/MED1/MKKS/MAP2K6/STK3/FOXO3/MSH2/ATG12/NIPBL/HOMER1/VEGFC/LATS1/GPR137B/ZNF287/SS18L1/RHOA/RAPGEF2/FH/CALM3/ATP11C/ATF2/AHI1/PAFAH1B1/BMI1/SOST	51	down
6278	GO:1901701	cellular response to oxygen-containing compound	16/653	345/7889	0.99744	1	0.977767	ATP2B1/LOC100856339/CAV2/CTNNB1/MET/MED1/DAPK1/VPS35/MPC2/GNAI3/PDK2/MAPK8/RHOA/RAPGEF2/APPL1/RAB11FIP2	16	down
6279	GO:0002697	regulation of immune effector process	3/653	118/7889	0.997593	1	0.977767	HMGB1/LOC111089966/MSH2	3	down
6280	GO:1901700	response to oxygen-containing compound	22/653	440/7889	0.997626	1	0.977767	SMAD2/ATP2B1/LOC100856339/CAV2/ACP5/CTNNB1/MET/CRY1/MED1/FOXO3/DAPK1/VPS35/MPC2/GNAI3/PDK2/HOMER1/MAPK8/RHOA/RAPGEF2/APPL1/RAB11FIP2/GDAP2	22	down
6281	GO:0098609	cell-cell adhesion	12/653	282/7889	0.99765	1	0.977767	CDH8/PDPN/HMGB1/DLG1/CTNNB1/LOC111089966/MARCHF7/FOXO3/PODXL2/LOC487175/RHOA/BMI1	12	down
6282	GO:0006959	humoral immune response	1/653	71/7889	0.997894	1	0.977767	BMI1	1	down
6283	GO:0072330	monocarboxylic acid biosynthetic process	1/653	71/7889	0.997894	1	0.977767	ELOVL5	1	down
6284	GO:0002440	production of molecular mediator of immune response	1/653	72/7889	0.99807	1	0.977767	MSH2	1	down
6285	GO:0032787	monocarboxylic acid metabolic process	8/653	218/7889	0.998153	1	0.977767	BDH2/CROT/ELOVL5/NPC1/MPC2/PDK2/DLAT/ECHDC1	8	down
6286	GO:0019752	carboxylic acid metabolic process	17/653	368/7889	0.998161	1	0.977767	BDH2/CROT/ELOVL5/SEPHS1/DARS2/BLMH/IARS2/NPC1/MPC2/PDK2/HIBADH/GNPDA1/IREB2/DLAT/FH/ECHDC1/GATC	17	down
6287	GO:0007204	positive regulation of cytosolic calcium ion concentration	2/653	100/7889	0.998305	1	0.977767	HMGB1/CALM3	2	down
6288	GO:0040012	regulation of locomotion	15/653	338/7889	0.998332	1	0.977767	SRGAP1/PTPRG/PDPN/HMGB1/SEMA6D/RHOG2/FER/MET/MKKS/FOXO3/NIPBL/VEGFC/RHOA/RAPGEF2/CCAR1	15	down
6289	GO:0043436	oxoacid metabolic process	17/653	372/7889	0.998474	1	0.977767	BDH2/CROT/ELOVL5/SEPHS1/DARS2/BLMH/IARS2/NPC1/MPC2/PDK2/HIBADH/GNPDA1/IREB2/DLAT/FH/ECHDC1/GATC	17	down
6290	GO:0002250	adaptive immune response	3/653	127/7889	0.998748	1	0.977767	RAB27A/HMGB1/MSH2	3	down
6291	GO:0006814	sodium ion transport	1/653	77/7889	0.998752	1	0.977767	COMMD3	1	down
6292	GO:0002699	positive regulation of immune effector process	1/653	79/7889	0.998952	1	0.977767	MSH2	1	down
6293	GO:0002252	immune effector process	6/653	191/7889	0.998979	1	0.977767	RAB27A/HMGB1/LOC111089966/KIF5B/MSH2/ARL8B	6	down
6294	GO:0007267	cell-cell signaling	25/653	506/7889	0.998989	1	0.977767	SMAD2/TMEM108/APBA2/RAB1A/CDH8/LOC482977/CTNNB1/CRY1/LIN7C/KIF5B/STK3/FOXO3/MPC2/CLCN3/HOMER1/UBE2B/LATS1/TTC21B/NAPB/RAB11FIP2/XIAP/PAFAH1B1/TOR1A/RNF146/SOST	25	down
6295	GO:0009605	response to external stimulus	49/653	859/7889	0.999021	1	0.977767	RAB27A/GPM6A/ENPP4/FMR1/B3GNT2/RAB1A/SERINC5/ACP5/HMGB1/SEMA6D/RHOG2/FNIP1/TRPM8/CD63/LAMP2/MET/BECN1/CRY1/MED1/KIF5B/MKKS/FOXO3/DAPK1/VPS35/ATG12/PDK2/VEGFC/RHBDD3/MIOS/DPYSL2/KPTN/STMN1/MAPK8/IFIT5/ARL8B/FBXL3/SRP54/RRH/RHOA/SEC14L1/PPM1D/CNOT7/ITCH/NR1D2/CNTF/ATF2/MAP1LC3A/ILF3/UBE2K	49	down
6296	GO:0002764	immune response-regulating signaling pathway	3/653	131/7889	0.999066	1	0.977767	HMGB1/SEC14L1/RAB11FIP2	3	down
6297	GO:0006082	organic acid metabolic process	17/653	384/7889	0.999138	1	0.977767	BDH2/CROT/ELOVL5/SEPHS1/DARS2/BLMH/IARS2/NPC1/MPC2/PDK2/HIBADH/GNPDA1/IREB2/DLAT/FH/ECHDC1/GATC	17	down
6298	GO:0044281	small molecule metabolic process	38/653	706/7889	0.999198	1	0.977767	EXTL2/BDH2/ENPP4/LPCAT2/XYLB/TGDS/CROT/NUDT3/ELOVL5/BPNT1/GDPD1/SEPHS1/AK3/CRY1/DARS2/BLMH/IARS2/NPC1/MPC2/GNAI3/PDK2/NUDT4/NUDT9/HIBADH/PANK3/GNPDA1/IREB2/CLN6/DLAT/ADCY9/FH/ATP5MG/ECHDC1/RAN/PECR/NADK2/DPM1/GATC	38	down
6299	GO:0046394	carboxylic acid biosynthetic process	2/653	111/7889	0.999288	1	0.977767	ELOVL5/SEPHS1	2	down
6300	GO:0016053	organic acid biosynthetic process	2/653	112/7889	0.999342	1	0.977767	ELOVL5/SEPHS1	2	down
6301	GO:0043122	regulation of I-kappaB kinase/NF-kappaB signaling	1/653	85/7889	0.99938	1	0.977767	RHOA	1	down
6302	GO:0009617	response to bacterium	6/653	201/7889	0.999462	1	0.977767	GPM6A/RAB1A/ACP5/MAPK8/RHOA/PPM1D	6	down
6303	GO:0051240	positive regulation of multicellular organismal process	21/653	462/7889	0.999555	1	0.977767	SMAD2/ENPP4/LRRN1/ATP2B1/RAB1A/PDPN/HMGB1/CTNNB1/BECN1/MED1/MKKS/FOXO3/MSH2/NIPBL/VEGFC/SS18L1/RHOA/FH/ATP11C/ATF2/PAFAH1B1	21	down
6304	GO:0001817	regulation of cytokine production	8/653	248/7889	0.999691	1	0.977767	ATP2B1/RAB1A/ACP5/HMGB1/TRIB2/ATG12/ZNF287/ATF2	8	down
6305	GO:0001816	cytokine production	8/653	249/7889	0.999709	1	0.977767	ATP2B1/RAB1A/ACP5/HMGB1/TRIB2/ATG12/ZNF287/ATF2	8	down
6306	GO:0050776	regulation of immune response	9/653	268/7889	0.999717	1	0.977767	HMGB1/LOC111089966/MED1/MSH2/ATG12/SEC14L1/CNOT7/RAB11FIP2/UBE2K	9	down
6307	GO:0002253	activation of immune response	1/653	94/7889	0.999718	1	0.977767	HMGB1	1	down
6308	GO:0050778	positive regulation of immune response	4/653	171/7889	0.999746	1	0.977767	HMGB1/MED1/MSH2/UBE2K	4	down
6309	GO:0007186	G protein-coupled receptor signaling pathway	12/653	324/7889	0.999751	1	0.977767	ARHGEF12/PDCL/GNG4/MET/CRY1/GNAI3/HOMER1/STMN1/RRH/RGS12/RAPGEF2/ADCY9	12	down
6310	GO:0007249	I-kappaB kinase/NF-kappaB signaling	1/653	100/7889	0.999833	1	0.977767	RHOA	1	down
6311	GO:0007155	cell adhesion	21/653	486/7889	0.999859	1	0.977767	RAB1A/ATRN/CDH8/PDPN/HMGB1/DLG1/CTNNB1/LOC111089966/CD63/FBLN2/TRPM7/MARCHF7/FOXO3/PODXL2/EPHB4/LOC487175/NID1/RASA1/RHOA/TOR1A/BMI1	21	down
6312	GO:0050877	nervous system process	14/653	370/7889	0.999866	1	0.977767	PDCL/FMR1/TMEM108/GM2A/B3GNT2/RLBP1/TRPM8/MKKS/NIPBL/HOMER1/RRH/CLN6/PAFAH1B1/HEXA	14	down
6313	GO:0010628	positive regulation of gene expression	14/653	371/7889	0.999873	1	0.977767	SMAD2/RAB27A/FMR1/RAB1A/HMGB1/MED1/CNBP/VPS35/MSH2/MAPK8/TTC21B/USP16/ATF2/RBMX	14	down
6314	GO:0002682	regulation of immune system process	19/653	459/7889	0.999895	1	0.977767	HMGB1/RHOG2/DLG1/LOC111089966/MED1/MARCHF7/FOXO3/MSH2/ATG12/VEGFC/RHBDD3/GPR137B/RHOA/SEC14L1/CNOT7/RAB11FIP2/ATP11C/UBE2K/BMI1	19	down
6315	GO:0007166	cell surface receptor signaling pathway	52/653	965/7889	0.999901	1	0.977767	SMAD2/TSPAN12/CCDC88A/PDCL/TMEM108/LOC100856339/CAV2/TXNDC15/SEMA6D/CTDSPL2/INSR/LOC482977/ING2/RAB7A/FER/CTNNB1/CD63/MET/NREP/MED1/PRKACB/MKKS/ZNF8/STK3/FOXO3/DAPK1/SS18/RNF111/PDK2/HOMER1/VEGFC/WDR12/UBE2B/STMN1/LATS1/TTC21B/SPTBN1/RHOA/RAPGEF2/APPL1/PSEN2/CNOT7/CNTF/ATF2/ZFYVE9/XIAP/AHI1/PAFAH1B1/HEXA/UBE2K/RNF146/SOST	52	down
6316	GO:0002684	positive regulation of immune system process	9/653	290/7889	0.999926	1	0.977767	HMGB1/MED1/FOXO3/MSH2/VEGFC/RHOA/ATP11C/UBE2K/BMI1	9	down
6317	GO:0006954	inflammatory response	7/653	253/7889	0.999934	1	0.977767	ACP5/HMGB1/LOC111089966/VPS35/RHBDD3/NR1D2/CNTF	7	down
6318	GO:0003008	system process	26/653	594/7889	0.999963	1	0.977767	ATP2B1/PDCL/FMR1/TMEM108/GM2A/B3GNT2/RLBP1/DLG1/TRPM8/IRX3/BECN1/CRY1/MKKS/MAP2K6/FOXO3/TMOD2/NIPBL/HOMER1/RRH/IREB2/CLN6/RHOA/CALM3/PAFAH1B1/HEXA/SLMAP	26	down
6319	GO:0006952	defense response	21/653	515/7889	0.999967	1	0.977767	RAB27A/RAB1A/SERINC5/ACP5/HMGB1/LOC111089966/MED1/KIF5B/DAPK1/VPS35/ATG12/RHBDD3/IFIT5/ARL8B/SEC14L1/CNOT7/ITCH/NR1D2/CNTF/ILF3/UBE2K	21	down
6320	GO:0001819	positive regulation of cytokine production	3/653	177/7889	0.999971	1	0.977767	RAB1A/HMGB1/ATF2	3	down
6321	GO:0044283	small molecule biosynthetic process	4/653	212/7889	0.999987	1	0.977767	ELOVL5/SEPHS1/CRY1/PDK2	4	down
6322	GO:0002376	immune system process	38/653	864/7889	0.999999	1	0.977767	RAB27A/CTSK/SERINC5/NCR3LG1/PDPN/HMGB1/RHOG2/FNIP1/DLG1/LOC111089966/MED1/KIF5B/MARCHF7/STK3/FOXO3/DAPK1/PODXL2/MSH2/ATG12/RAB4A/OSTM1/VEGFC/DHTKD1/RHBDD3/ARL8B/GPR137B/SRP54/IREB2/RHOA/SEC14L1/CNOT7/RAB11FIP2/ATP11C/RAB10/ATF2/PAFAH1B1/UBE2K/BMI1	38	down
6323	GO:0006955	immune response	16/653	553/7889	1	1	0.977767	RAB27A/CTSK/SERINC5/HMGB1/LOC111089966/MED1/KIF5B/DAPK1/MSH2/ATG12/ARL8B/SEC14L1/CNOT7/RAB11FIP2/UBE2K/BMI1	16	down

### Sheet: Canine (Prouteau)_KEGG 
	ID	Description	GeneRatio	BgRatio	pvalue	p.adjust	qvalue	geneID	Count	direction
1	cfa04060	Cytokine-cytokine receptor interaction	100/842	272/8605	1.68153e-34	5.16231e-32	3.61087e-32	610823/448792/490695/608011/403870/607514/484828/403628/484789/481276/487141/609293/403660/491011/100174780/403981/491148/484791/403851/481328/100856468/489188/487437/478905/609732/483697/611795/403977/488126/403782/445452/484790/607880/403931/403468/480602/403469/100855848/489600/485043/612608/403541/476587/609266/403439/403964/483880/612271/100686212/445451/481712/478404/606971/487739/403623/491952/448802/751768/100855878/442935/484792/489632/608274/449622/489550/487212/608840/403801/607605/106557449/477162/403922/403522/403976/100855618/491071/485545/448790/612582/481327/486469/403985/611674/448786/480600/485200/403634/442968/488762/403923/100856077/481628/489957/119863891/403998/480603/481330/477603/609213/100855912	100	up
2	cfa04640	Hematopoietic cell lineage	48/842	89/8605	8.14539e-26	1.25032e-23	8.74558e-24	481731/100856137/403462/607076/607827/403870/609293/484382/608848/100169944/481328/489188/403756/100686511/611795/415130/403782/481732/403931/442938/474869/609266/488609/488610/100174779/612271/442981/479419/100856535/751768/489383/607605/609307/484998/607448/403922/490269/607786/612582/403985/489928/483076/486025/403923/489957/481330/607675/403157	48	up
3	cfa04061	Viral protein interaction with cytokine and cytokine receptor	41/842	86/8605	1.35889e-19	1.3906e-17	9.72682e-18	610823/448792/403870/403628/484789/491011/100174780/403981/491148/484791/403851/489188/487437/478905/611795/445452/484790/480602/403541/403439/403964/612271/100686212/445451/478404/491952/448802/484792/449622/106557449/403922/403522/448790/481327/403985/448786/480600/403634/119863891/480603/609213	41	up
4	cfa05152	Tuberculosis	57/842	164/8605	1.27514e-18	9.78668e-17	6.84547e-17	610823/488473/481731/100856137/485869/479329/403462/403417/607076/488834/403798/607827/487114/490008/611553/403628/611538/403770/100856270/478984/489949/489929/403977/403782/481732/607269/474869/488472/611385/484196/476728/484657/478404/487739/403400/612821/403801/490183/481133/100856480/403922/477024/403976/607786/486588/486601/403985/442859/489928/100688110/403634/100856077/607492/478351/403998/483729/487286	57	up
5	cfa04514	Cell adhesion molecules	52/842	143/8605	4.55745e-18	2.79827e-16	1.9573e-16	403765/481731/100856137/403764/607827/490255/611673/610435/608207/403770/106558705/403456/403696/610775/479435/489309/403999/483594/415130/480080/481732/403931/403468/474869/403469/487793/489775/483804/403982/477598/102154552/609699/100684266/607448/474836/490132/482986/479613/607786/489271/609196/489928/403648/100683931/483076/487705/485893/487986/541592/488654/403157/480169	52	up
6	cfa04659	Th17 cell differentiation	43/842	102/8605	5.90403e-18	3.0209e-16	2.11302e-16	481731/100856137/608011/607827/403870/484828/403851/481328/609732/488126/481732/607880/403931/102155642/474869/485043/403439/610004/607947/491044/612271/442981/487739/478013/479419/483205/442935/489383/612821/480291/403801/480348/611571/607786/403985/442859/491876/100856077/481628/489957/403998/483729/475251	43	up
7	cfa05330	Allograft rejection	22/842	29/8605	3.85408e-17	1.69029e-15	1.1823e-15	403765/481731/100856137/403764/607827/403628/483594/403977/481732/403468/474869/403469/490630/403801/489030/403922/474836/403976/607786/486469/442968/541592	22	up
8	cfa05321	Inflammatory bowel disease	31/842	58/8605	6.02835e-17	2.31338e-15	1.61814e-15	481731/100856137/403417/608011/607827/484828/403628/403851/609732/403977/403782/481732/474869/491044/487739/483205/442935/489550/403801/403922/403976/607786/481327/403985/442859/491876/100856077/489957/403998/483729/487286	31	up
9	cfa05140	Leishmaniasis	34/842	71/8605	1.55181e-16	5.2934e-15	3.70257e-15	481731/100856137/403462/403417/607827/481277/403628/403770/489968/486717/480036/478984/403977/491825/403782/481732/474869/476728/487739/612821/480291/403801/403922/477024/403976/607786/486601/607700/442859/489928/100688110/100856077/403998/483729	34	up
10	cfa04062	Chemokine signaling pathway	54/842	181/8605	1.86136e-14	5.71436e-13	3.99702e-13	448792/491867/607514/484789/489968/491011/608225/403981/491148/484791/481271/483266/612101/487341/489128/478905/612805/445452/484790/485693/489644/480602/487289/403541/485016/610004/477886/403617/100686212/489159/445451/483701/491952/448802/484792/449622/480291/608840/106557449/100683432/403522/485917/448790/607700/442859/480271/448786/480600/486915/119863891/483729/485828/480603/483783	54	up
11	cfa04380	Osteoclast differentiation	40/842	112/8605	7.06705e-14	1.97235e-12	1.3796e-12	403462/481277/476477/480036/611255/100856270/484309/478984/481328/100856468/489188/611795/403782/489644/100855848/484196/489126/609523/611446/486814/100856456/608412/487739/612821/480291/403801/403922/486858/442949/607700/442859/100688110/403634/484454/100856077/481628/403998/483729/474544/119863908	40	up
12	cfa04658	Th1 and Th2 cell differentiation	34/842	84/8605	7.84299e-14	2.0065e-12	1.40348e-12	481731/100856137/607827/403870/484828/403851/607575/403977/100688936/481732/403931/102155642/474869/403439/610004/607947/491044/442981/487739/478013/479419/489383/610439/489550/612821/480291/403801/403976/611571/607786/442859/100856077/489957/483729	34	up
13	cfa04064	NF-kappa B signaling pathway	36/842	96/8605	2.31563e-13	5.46846e-12	3.82502e-12	485869/403417/607076/489433/489968/403426/481328/403468/403469/484196/477886/607947/403982/486814/445451/481712/478013/489887/449622/488471/480291/490183/403922/477024/480019/486858/610524/485545/486601/488770/442859/448786/100688110/403634/484454/483729	36	up
14	cfa05332	Graft-versus-host disease	19/842	29/8605	4.24388e-13	9.30622e-12	6.50941e-12	403765/481731/100856137/403764/607827/483594/403782/481732/474869/490630/403801/489030/403922/474836/607786/486469/403985/442968/541592	19	up
15	cfa05142	Chagas disease	36/842	102/8605	1.92757e-12	3.59994e-11	2.51805e-11	488473/403417/485063/403628/403981/403977/489644/476728/442981/487739/487381/479419/489383/478194/488471/612821/480291/403801/487382/403922/477024/403522/403976/611571/486601/486469/403985/442859/480600/100688110/403634/442968/100856077/481628/403998/483729	36	up
16	cfa05145	Toxoplasmosis	37/842	107/8605	1.93695e-12	3.59994e-11	2.51805e-11	610823/488473/481731/100856137/403417/607827/489433/490008/403628/484789/608225/483266/403977/612805/481732/403468/474869/403469/478404/487739/442939/612821/480291/403801/477753/403922/477024/610524/403976/607786/486601/442859/100688110/403634/100856077/403998/483729	37	up
17	cfa05200	Pathways in cancer	104/842	536/8605	1.99345e-12	3.59994e-11	2.51805e-11	490695/403424/488473/403441/489433/450187/403870/484828/481276/487141/609293/489968/491597/612454/442985/488942/611255/607724/481271/442860/403851/612101/100856468/489188/609732/403797/607575/403977/442986/100688936/489428/489644/607269/442938/487289/482209/609266/415125/403439/481772/610004/403589/490937/403617/612271/486561/488148/490187/487739/403623/608847/488528/751768/486724/449622/610439/442939/404306/489550/480291/403496/403801/607605/487044/486756/478255/477162/442959/480348/100683432/476078/480019/486858/403976/403843/612582/607180/486469/403985/442859/480271/488527/487073/100688110/403430/442968/484528/486025/100856077/483881/481628/489957/485149/478351/119863891/403998/483729/608459/477556/486404/100686488/100856518/474578/483783	104	up
18	cfa05323	Rheumatoid arthritis	32/842	86/8605	6.46583e-12	1.10278e-10	7.71362e-11	403765/481731/100856137/403764/403417/607827/403770/403696/403445/403981/611795/489428/403782/481732/474869/403656/481712/403727/449622/403801/106557449/403714/403922/403522/485545/607786/486137/448790/403985/480600/403923/403998	32	up
19	cfa05133	Pertussis	30/842	77/8605	7.51072e-12	1.21357e-10	8.48857e-11	490576/403417/607076/477707/100855872/403628/403770/489673/100856347/403977/403782/607269/476728/486714/487381/478194/612821/487382/106557449/403922/477024/610524/403976/486601/403985/442859/489928/100688110/478351/483729	30	up
20	cfa04940	Type I diabetes mellitus	20/842	36/8605	8.35774e-12	1.28291e-10	8.97357e-11	403765/481731/100856137/403764/607827/483594/403977/403782/481732/474869/490630/403801/489030/403922/474836/403976/607786/486469/442968/541592	20	up
21	cfa04630	JAK-STAT signaling pathway	46/842	161/8605	9.21409e-12	1.34701e-10	9.42193e-11	610823/608011/403870/484828/403628/481276/487141/609293/491597/486717/442985/492162/442860/403851/100856468/609732/483697/403977/442986/607880/489644/609266/403439/481772/610004/612271/100856046/478404/487739/403623/608847/751768/442935/404306/489550/487212/403801/607605/403976/442949/612582/403985/403923/100856077/489957/609213	46	up
22	cfa04672	Intestinal immune network for IgA production	21/842	40/8605	1.07703e-11	1.50294e-10	1.05126e-10	403765/481731/100856137/403764/607827/403628/487141/403456/481732/403468/474869/403469/487793/477598/449622/474357/485545/607786/403985/119863891/403998	21	up
23	cfa05146	Amoebiasis	34/842	102/8605	4.94468e-11	6.60008e-10	4.61655e-10	403417/607076/485063/403628/403770/489968/608848/100169944/481328/403977/489644/488609/488610/100174779/100856535/442939/403496/403801/480364/403824/403922/488576/403976/478835/403843/403985/442859/489928/403923/403998/483729/479252/481330/403651	34	up
24	cfa05144	Malaria	22/842	47/8605	6.54354e-11	8.37028e-10	5.85475e-10	403417/403441/403628/403770/610775/403981/403999/403977/403468/403469/100856110/403982/484087/403801/476665/487486/403922/477024/482986/403985/403998/611355	22	up
25	cfa05340	Primary immunodeficiency	18/842	34/8605	2.75567e-10	3.38396e-09	2.36698e-09	490008/490255/474866/403456/403851/403931/403468/403469/610004/486814/442981/479419/474864/612582/483076/484483/477236/403157	18	up
26	cfa04660	T cell receptor signaling pathway	32/842	102/8605	1.0628e-09	1.25492e-08	8.7778e-09	490255/403628/486717/403456/403696/403931/489644/102155642/403468/487085/485016/489126/607947/489159/442981/478013/489887/479419/489383/612821/480291/403801/490183/478255/403922/481241/611571/442859/483076/403923/483729/403157	32	up
27	cfa05320	Autoimmune thyroid disease	19/842	41/8605	1.65332e-09	1.87988e-08	1.31492e-08	403765/481731/100856137/403764/607827/403628/403696/483594/481732/403468/474869/403469/490630/489030/474836/607786/486469/442968/541592	19	up
28	cfa04625	C-type lectin receptor signaling pathway	31/842	99/8605	2.04438e-09	2.24152e-08	1.56787e-08	488473/490576/403798/611553/100855872/403628/611538/100856347/403977/489644/607269/611385/484196/100686212/612821/480291/490183/476413/403922/486858/403976/480272/490263/611536/403985/442859/484454/612349/607492/478351/483729	31	up
29	cfa04668	TNF signaling pathway	33/842	111/8605	2.7355e-09	2.89585e-08	2.02556e-08	403424/488473/489433/100855872/403445/403981/403999/487437/611795/489644/487085/488472/403982/100856456/488471/612821/480291/106557449/100856480/403922/480019/403522/442949/448790/486469/403985/442859/403634/403923/612349/476215/483729/487286	33	up
30	cfa05416	Viral myocarditis	21/842	51/8605	3.28615e-09	3.36283e-08	2.35219e-08	403765/488473/481731/100856137/403764/607827/403770/486043/481271/483594/403580/481732/403468/606758/474869/403469/609307/489030/474836/607786/541592	21	up
31	cfa04662	B cell receptor signaling pathway	25/842	70/8605	3.61924e-09	3.52001e-08	2.46214e-08	486080/608653/489968/486717/100856270/484309/481271/489644/102155642/478491/485016/484196/487881/477886/611446/486814/489887/480291/490183/490269/442859/484483/481595/483729/100688270	25	up
32	cfa05150	Staphylococcus aureus infection	26/842	75/8605	3.66907e-09	3.52001e-08	2.46214e-08	481731/100856137/403462/477707/607827/485095/611673/403628/403770/442974/100856270/478984/487336/481732/474869/476728/486714/491007/486704/487381/478194/487382/607786/488121/489928/100686957	26	up
33	cfa04620	Toll-like receptor signaling pathway	30/842	97/8605	5.17045e-09	4.81008e-08	3.3645e-08	403765/488473/485869/403764/403417/607076/488834/100684828/100856468/403977/489644/403469/487085/482264/612821/480291/491743/403922/477024/478471/610524/403522/403976/486601/403985/442859/448786/480600/100688110/483729	30	up
34	cfa04151	PI3K-Akt signaling pathway	70/842	358/8605	7.81416e-09	7.05573e-08	4.93526e-08	403417/403441/608653/403870/609293/491597/612454/442985/488942/608225/607724/483266/442860/607616/403851/100856468/489188/611795/612805/442986/489644/442938/609626/415125/403439/610004/484196/403656/403617/612271/399544/490187/477598/608847/751768/486724/484087/403727/100856491/442939/404306/403496/607605/476665/487486/609146/611946/403824/403714/100683432/478471/491071/481689/403843/612582/403985/442859/478353/608977/442968/486025/489957/483273/483729/479460/608459/484147/486731/403651/483783	70	up
35	cfa04650	Natural killer cell mediated cytotoxicity	30/842	100/8605	1.14522e-08	1.00452e-07	7.0263e-08	403798/476477/403770/489968/486717/100174780/488642/481271/478984/100856468/102156541/489644/490630/485016/484196/489126/607947/609474/487739/403801/489030/403922/611571/486469/488644/442968/612899/403923/100856077/611355	30	up
36	cfa04145	Phagosome	37/842	144/8605	2.44105e-08	2.08167e-07	1.45606e-07	481731/100856137/403462/403417/607076/477707/607827/487114/481277/403770/474866/480036/100856270/478984/489949/483594/403580/491825/481732/474869/611385/476728/607342/403400/484087/476665/487486/474836/488576/474864/607786/486137/607700/489928/608977/482891/541592	37	up
37	cfa05164	Influenza A	39/842	159/8605	4.06809e-08	3.37541e-07	2.361e-07	488473/481731/100856137/490576/403417/607827/490008/489968/100174780/403981/100856468/100856347/403580/403977/488371/403782/481732/489644/474869/487739/608847/480291/403801/491743/403922/477024/403522/403976/442949/607786/486601/486469/403985/442859/490310/403634/442968/100856077/483729	39	up
38	cfa04010	MAPK signaling pathway	58/842	288/8605	5.41162e-08	4.37202e-07	3.05809e-07	607076/403441/489968/491597/612454/442985/607724/489117/481271/442860/607616/612101/481328/489188/611795/488126/442986/403782/442938/487085/609626/415125/403656/488148/403727/404306/480048/612821/484713/478255/484756/476413/611946/403714/403922/477024/486858/491071/486601/490263/486469/442859/100688110/403634/442968/484528/484454/486025/487353/481628/476215/403998/483729/481163/479460/608459/484147/486731	58	up
39	cfa04015	Rap1 signaling pathway	47/842	214/8605	6.85123e-08	5.39315e-07	3.77234e-07	403441/479355/403770/489968/491597/612454/442985/488942/607724/481271/442860/607616/612101/489188/403580/611795/442986/403960/489644/607269/487289/609626/485016/415125/489126/607947/403656/490187/403936/486724/403727/404306/612821/480543/487486/476413/403714/491071/480271/489928/483881/483730/478351/479460/608459/482407/489092	47	up
40	cfa04014	Ras signaling pathway	49/842	232/8605	1.31139e-07	1.0065e-06	7.04012e-07	403441/477762/478207/489968/491597/612454/442985/607724/481271/480038/442860/607616/612101/489188/611795/442986/487761/489644/607269/442938/610409/609626/415125/607947/403656/403617/487397/403727/404306/480048/478255/476413/403714/100683432/491071/487398/442859/442968/484528/486025/483881/478351/483729/487399/479460/608459/484147/486731/483783	49	up
41	cfa04610	Complement and coagulation cascades	25/842	82/8605	1.34503e-07	1.00713e-06	7.04457e-07	477707/485095/403770/488942/480422/403426/442974/489929/100685858/403921/476728/486714/490153/399544/486704/487381/478194/487382/609307/609365/490269/485848/488121/489928/607963	25	up
42	cfa05163	Human cytomegalovirus infection	47/842	219/8605	1.43551e-07	1.04929e-06	7.33945e-07	610823/488473/606815/484789/489968/474866/403981/484791/481271/442860/483594/481328/478905/403797/489644/607269/487289/403589/403617/612271/478404/448802/449622/404306/612821/480291/100683432/403922/474836/480019/403522/474864/480272/486469/403985/442859/480271/448786/480600/403430/403634/442968/478351/119863891/483729/541592/483783	47	up
43	cfa05418	Fluid shear stress and atherosclerosis	35/842	141/8605	1.47637e-07	1.05406e-06	7.3728e-07	490695/403424/491597/480036/610775/403981/489117/481271/403999/481328/403580/442986/403782/489644/607269/489775/111091360/403982/612821/403801/476078/403922/482986/607700/442859/403634/485893/476215/478351/483729/481330/477556/486404/100686488/100856518	35	up
44	cfa05417	Lipid and atherosclerosis	45/842	206/8605	1.54405e-07	1.07733e-06	7.53556e-07	488473/485869/490576/403417/607076/481277/487777/480036/484478/100174780/403445/403981/403999/100856347/403977/491825/489428/489644/607269/403468/403469/485016/477886/476258/403982/490691/612821/480291/403922/477024/610524/403522/403976/486601/486469/403985/607700/442859/480600/100688110/403634/442968/476215/478351/483729	45	up
45	cfa04612	Antigen processing and presentation	20/842	58/8605	2.60014e-07	1.77387e-06	1.24077e-06	481731/100856137/479329/607827/490008/474866/483594/481732/403931/474869/403400/403801/403922/474836/480258/474864/607786/483076/541592/403157	20	up
46	cfa04670	Leukocyte transendothelial migration	30/842	114/8605	2.94527e-07	1.96565e-06	1.37491e-06	481277/608207/403770/489968/480036/610775/481271/489309/403580/491825/489644/485016/488833/489775/489159/403982/403936/100684266/449622/612821/491924/485856/489271/607700/489928/403648/484056/483730/119863891/479252	30	up
47	cfa05205	Proteoglycans in cancer	44/842	206/8605	4.1541e-07	2.71342e-06	1.89795e-06	403417/403441/100684969/403904/489968/486717/403426/482599/486185/403580/489644/482209/485016/490937/486561/607007/488528/404306/612821/484713/486756/487486/491924/476413/480348/403824/403922/403976/482986/607180/486469/608707/611362/488527/608977/487073/442968/485893/484056/119866614/485149/403998/403440/403651	44	up
48	cfa05169	Epstein-Barr virus infection	42/842	193/8605	4.48292e-07	2.8672e-06	2.00551e-06	488473/481731/100856137/607827/474866/485604/483594/100856468/486810/481732/489644/102155642/474869/403469/610004/484196/477886/486814/442981/479419/608847/489383/612821/480291/484998/403922/477024/474836/480019/486858/490269/611571/474864/607786/486601/486469/403985/442859/100688110/484454/483729/541592	42	up
49	cfa05310	Asthma	12/842	24/8605	6.34759e-07	3.97696e-06	2.78176e-06	481731/100856137/403798/607827/403628/481732/478970/403468/474869/403469/403922/607786	12	up
50	cfa05167	Kaposi sarcoma-associated herpesvirus infection	40/842	188/8605	1.55067e-06	9.5211e-06	6.65971e-06	488473/403764/484789/608225/484791/483266/607616/483594/100856468/612805/442986/489644/607269/403541/484196/476728/477886/403617/611423/448802/612821/480291/480348/100683432/474836/485917/480272/490263/486469/484510/403985/442859/403634/403923/100856077/478351/483729/485828/541592/483783	40	up
51	cfa05143	African trypanosomiasis	14/842	36/8605	3.21858e-06	1.93746e-05	1.35519e-05	403628/489968/403999/403977/475574/403982/488940/403801/403922/477024/403976/486469/403985/442968	14	up
52	cfa04611	Platelet activation	29/842	121/8605	3.68652e-06	2.17647e-05	1.52237e-05	403798/485056/488942/608225/483266/612101/483766/403580/612805/479455/489644/487289/403544/484196/489126/482771/477886/609616/399544/403936/491223/480048/612821/478255/403824/478835/480271/553102/403651	29	up
53	cfa05235	PD-L1 expression and PD-1 checkpoint pathway in cancer	23/842	87/8605	6.52655e-06	3.78048e-05	2.64432e-05	403417/486717/403931/489644/102155642/607947/442981/487739/478013/479419/489383/404306/612821/480291/403801/478255/480348/477024/611571/442859/100688110/100856077/483729	23	up
54	cfa04974	Protein digestion and absorption	25/842	100/8605	7.73501e-06	4.34997e-05	3.04267e-05	490602/483669/607775/612335/403467/475738/100856491/403496/102152687/403824/475085/478538/478835/474778/403843/609516/403512/485707/481881/492124/482987/485197/403651/490608/403739	25	up
55	cfa05202	Transcriptional misregulation in cancer	38/842	186/8605	7.79311e-06	4.34997e-05	3.04267e-05	403462/403764/607076/489433/489286/119864212/491597/403426/611255/403445/489188/610908/403469/490630/403439/492110/481764/477598/403727/487044/100856480/449531/448804/491071/490607/488770/490719/403985/442859/487760/489928/486025/403923/100855619/483729/477910/488124/481330	38	up
56	cfa05166	Human T-cell leukemia virus 1 infection	42/842	217/8605	1.08638e-05	5.95569e-05	4.16582e-05	481731/100856137/607827/403870/487141/403770/488828/611255/403851/483594/481328/481732/403931/487761/489644/474869/487289/403469/403439/610004/442981/479419/608847/489383/480291/403922/474836/486858/607786/480272/484510/403985/442859/480271/403634/484454/403923/481628/403998/483729/541592/481330	42	up
57	cfa05162	Measles	30/842	136/8605	1.48951e-05	8.02247e-05	5.61146e-05	488473/403417/403870/403642/100856270/403851/100856468/403977/488371/403782/489644/403439/610004/442981/479419/608847/489383/480291/491924/491743/477024/609365/403976/486601/486469/403985/442859/100688110/442968/483729	30	up
58	cfa04621	NOD-like receptor signaling pathway	34/842	164/8605	1.68301e-05	8.90833e-05	6.2311e-05	488473/403724/490576/403417/489433/606815/479458/490170/490172/403981/487821/100856468/100856347/491825/100856598/480008/612821/480291/611757/403922/477024/480019/403522/607687/486601/489449/403985/442859/100688481/490310/100688110/607492/483729/487286	34	up
59	cfa05135	Yersinia infection	28/842	130/8605	4.50443e-05	0.000234383	0.000163943	490576/403417/491867/479355/403628/403981/481271/100856347/403580/403931/489644/485016/489126/480037/607947/612821/480291/403922/477024/486601/403985/442859/100688110/483076/487353/483729/403157/485217	28	up
60	cfa05170	Human immunodeficiency virus 1 infection	39/842	209/8605	5.25581e-05	0.000268922	0.000188103	488473/403417/606815/484789/489968/474866/481248/481271/483594/487437/403931/489644/607269/403617/442981/479419/489383/612821/480291/100683432/403922/477024/474836/480019/611571/474864/486601/480272/486469/442859/485862/100688110/403634/442968/478351/119863891/483729/541592/483783	39	up
61	cfa04020	Calcium signaling pathway	43/842	239/8605	5.43387e-05	0.000273475	0.000191287	403441/477762/100686426/450187/485063/485056/489968/491597/612454/442985/488942/607724/490186/442860/487336/448781/403756/442986/403960/607269/487289/481142/415125/403812/475738/491437/485963/111092035/491223/403727/404306/100856261/448783/403882/485445/480271/403430/489110/478351/119863891/479460/608459/484147	43	up
62	cfa04512	ECM-receptor interaction	21/842	89/8605	0.000101199	0.000493142	0.000344938	399544/477598/484087/100856491/442939/403496/487849/476665/487486/609146/403824/478471/482986/481689/403843/478353/608977/485893/483273/403440/403651	21	up
63	cfa04657	IL-17 signaling pathway	21/842	89/8605	0.000101199	0.000493142	0.000344938	488473/403445/403981/491148/489428/403763/476587/612821/480291/403801/106557449/100856480/403922/480019/448790/403985/442859/478387/100688110/403923/483729	21	up
64	cfa04510	Focal adhesion	37/842	203/8605	0.000134956	0.000647366	0.000452812	403441/489433/481214/489968/491597/442985/481271/442860/403580/442986/489644/485016/399544/477598/608847/403936/484087/403727/100856491/442939/404306/484713/403496/476665/487486/609146/403824/485856/478471/481689/403843/478353/608977/483273/479252/479460/403651	37	up
65	cfa05134	Legionellosis	16/842	61/8605	0.000181272	0.00085616	0.000598857	488473/403417/607076/403770/100856347/403977/476728/480291/403922/477024/486858/403976/403985/442859/489928/483729	16	up
66	cfa04936	Alcoholic liver disease	27/842	134/8605	0.000200891	0.000934447	0.000653616	488473/485869/403417/607076/442974/403977/476728/486704/487381/478194/612821/480291/487382/403922/477024/610524/403976/488526/486601/486469/403985/442859/100688110/403634/442968/476215/483729	27	up
67	cfa04933	AGE-RAGE signaling pathway in diabetic complications	22/842	102/8605	0.000281651	0.00129055	0.0009027	403424/489968/403981/403999/491825/403782/489644/481772/490153/403982/612821/403496/403824/403922/478835/403843/403985/442859/481628/403998/483729/403651	22	up
68	cfa05322	Systemic lupus erythematosus	25/842	129/8605	0.000630407	0.0028461	0.00199076	403765/481731/100856137/403462/403764/477707/607827/403628/478984/481732/403468/474869/403469/476728/486714/487381/478194/403801/487382/403922/607786/488262/488308/100856200/106558234	25	up
69	cfa04666	Fc gamma R-mediated phagocytosis	20/842	97/8605	0.000960931	0.00427545	0.00299054	403462/490255/491867/489968/100856270/481271/478984/489644/485016/484196/480037/477886/607947/403936/607962/480048/479557/607700/485828/100688270	20	up
70	cfa00590	Arachidonic acid metabolism	14/842	58/8605	0.00111433	0.00488714	0.0034184	478207/480698/403544/482771/487397/489458/480048/607316/415122/477753/100685915/487398/611194/487399	14	up
71	cfa05221	Acute myeloid leukemia	15/842	65/8605	0.00123287	0.00533084	0.00372876	403462/607076/611255/489188/489644/481772/487044/442959/490607/488770/442859/489928/486025/403923/483729	15	up
72	cfa04270	Vascular smooth muscle contraction	25/842	135/8605	0.00125271	0.00534142	0.00373616	403424/450187/478207/489968/403983/403960/479455/607269/487289/481142/488438/609616/487397/478013/100855453/111092035/477587/480048/485856/403984/487398/480271/478351/487399/553102	25	up
73	cfa04926	Relaxin signaling pathway	24/842	128/8605	0.00130126	0.00547242	0.00382779	403424/485063/489428/403763/489644/487289/403436/403617/477587/404306/612821/480291/403496/403824/100683432/478835/403843/442859/480271/481628/403998/483729/403651/483783	24	up
74	cfa04664	Fc epsilon RI signaling pathway	15/842	66/8605	0.00145442	0.00603389	0.00422052	403798/481271/478970/489644/485016/484196/489126/477886/607947/480048/612821/477753/403922/403923/100688270	15	up
75	cfa04613	Neutrophil extracellular trap formation	31/842	183/8605	0.00162041	0.00663289	0.0046395	403724/403462/403417/481277/611673/403770/489968/100684828/480036/442974/481271/478984/403580/491825/489644/611385/484196/476728/399544/612821/487576/491743/482339/607700/442859/489928/488262/488308/100856200/106558234/483729	31	up
76	cfa04080	Neuroactive ligand-receptor interaction	52/842	357/8605	0.00208408	0.00841857	0.00588852	403424/100855802/477762/100686426/450187/485056/102156043/488942/612289/442974/106559928/487336/448781/403805/403797/403960/100856663/610845/481142/485202/403436/492110/612082/403589/476728/488438/403812/486704/106559146/491980/490187/488940/488832/485963/111092035/491223/489168/448783/403882/403779/485445/487329/483883/611497/492220/403430/485203/607963/489110/403599/610828/403741	52	up
77	cfa04722	Neurotrophin signaling pathway	22/842	118/8605	0.00219098	0.00873547	0.00611018	486666/489644/607269/102155642/484657/612821/480291/100856261/611999/491071/486601/490263/442859/100688110/442968/487353/476215/478351/483729/484147/486731/100683018	22	up
78	cfa04810	Regulation of actin cytoskeleton	38/842	243/8605	0.00233986	0.00920945	0.00644172	486492/403770/491597/612454/442985/488942/607724/481271/100683370/100684977/102152706/442860/489929/489930/403580/442986/489644/484213/485016/415125/609534/480037/477598/486724/449622/404306/491924/476413/485856/486959/489928/478353/608977/484056/119863891/479252/479460/608459	38	up
79	cfa04072	Phospholipase D signaling pathway	26/842	150/8605	0.00268957	0.0104519	0.00731076	403798/491597/481270/442985/488942/608225/483266/442860/478905/612805/442986/478970/489644/487289/481142/484196/490187/486724/607962/404306/480048/476413/479557/480271/483881/479460	26	up
80	cfa00565	Ether lipid metabolism	11/842	44/8605	0.00275504	0.010498	0.00734303	478207/487397/612697/607962/480048/479557/487398/475636/611194/487399/482026	11	up
81	cfa05165	Human papillomavirus infection	48/842	328/8605	0.00276983	0.010498	0.00734303	488473/100855872/442985/610303/483594/100856468/489891/489644/482209/403589/490937/486561/399544/477598/608847/488528/484087/610439/100856491/442939/404306/403496/476665/486756/487486/609146/403824/403922/474836/478471/481689/403843/486137/607180/486469/442859/100685232/488527/478353/608977/487073/403634/442968/485149/483273/483729/541592/403651	48	up
82	cfa00591	Linoleic acid metabolism	8/842	27/8605	0.00332643	0.0124538	0.00871105	478207/487397/489458/480048/415122/487398/611194/487399	8	up
83	cfa01523	Antifolate resistance	8/842	28/8605	0.00426499	0.0157753	0.0110344	476816/491084/100856436/403922/403985/442859/478472/483729	8	up
84	cfa04217	Necroptosis	27/842	166/8605	0.00557036	0.0203583	0.01424	488473/490576/403417/489433/100174780/100856468/100856347/491825/403782/610004/489458/487739/403631/611825/488471/480048/403801/403922/480019/486469/403634/442968/488262/488308/100856200/106558234/100856077	27	up
85	cfa04210	Apoptosis	23/842	135/8605	0.00571686	0.020648	0.0144426	488473/489433/479458/481276/609293/100174780/403580/489644/490630/488472/403400/488471/480291/489030/403922/488770/486469/442859/403634/442968/476215/483729/483725	23	up
86	cfa04623	Cytosolic DNA-sensing pathway	13/842	66/8605	0.010509	0.0375146	0.0262403	488473/490576/606815/100856347/611223/611825/480291/403522/403985/442859/448786/485862/483729	13	up
87	cfa04972	Pancreatic secretion	16/842	91/8605	0.0144574	0.0510163	0.0356843	478207/489968/483669/403756/487289/487397/491437/403984/487398/483883/480271/403512/485707/477928/487399/483974	16	up
88	cfa05410	Hypertrophic cardiomyopathy	16/842	92/8605	0.0159675	0.0557047	0.0389637	403424/486043/403580/606758/481598/475738/477598/491437/403922/488526/403985/478353/608977/478332/403998/497091	16	up
89	cfa00592	alpha-Linolenic acid metabolism	6/842	22/8605	0.0163613	0.0560601	0.0392123	478207/487397/480048/487398/611194/487399	6	up
90	cfa04750	Inflammatory mediator regulation of TRP channels	17/842	100/8605	0.0164346	0.0560601	0.0392123	489968/481328/403797/488126/489644/607269/487289/403589/478013/488940/480048/612821/415122/403882/480271/485203/478351	17	up
91	cfa04022	cGMP-PKG signaling pathway	25/842	165/8605	0.0176811	0.0596493	0.0417228	450187/608225/403983/483266/403805/612805/486639/479455/607269/487289/609616/475738/100855453/403936/491437/111092035/488584/609574/485856/487329/403984/480272/480271/478351/553102	25	up
92	cfa04530	Tight junction	26/842	174/8605	0.0186027	0.0620763	0.0434204	100684969/491867/608207/608848/100169944/403580/403852/488609/488610/100174779/480037/403936/100856535/100684266/491924/485856/488526/610716/489271/403648/481054/484056/610601/476215/403728/612294	26	up
93	cfa04066	HIF-1 signaling pathway	22/842	142/8605	0.0197868	0.0653177	0.0456877	403424/403417/489968/607616/491825/489644/609626/403656/612271/487739/403727/404306/489096/403801/476828/480348/403714/403985/442859/100856077/403816/483729	22	up
94	cfa00340	Histidine metabolism	6/842	23/8605	0.0203519	0.0664684	0.0464926	476133/475432/403451/483695/403450/476165	6	up
95	cfa04622	RIG-I-like receptor signaling pathway	12/842	66/8605	0.0249003	0.0804671	0.0562842	488473/606815/403977/488371/488472/612821/480291/403922/403976/442859/100688110/483729	12	up
96	cfa05215	Prostate cancer	16/842	99/8605	0.0301897	0.096544	0.0675295	491597/442985/403426/403445/442860/442986/489644/415125/404306/480291/442859/487760/483729/479460/481330/403715	16	up
97	cfa04920	Adipocytokine signaling pathway	12/842	69/8605	0.0340944	0.107907	0.0754775	487437/477820/102155642/478013/480291/403922/488526/481018/442949/442859/403634/483729	12	up
98	cfa05161	Hepatitis B	23/842	160/8605	0.0382672	0.119878	0.0838508	488473/403417/479458/489968/488371/489644/488472/610004/612821/480291/403922/477024/486601/480272/486469/403985/442859/100688110/442968/481628/403998/483729/403440	23	up
99	cfa05217	Basal cell carcinoma	11/842	63/8605	0.0403697	0.125187	0.0875643	490695/482209/490937/486561/488528/486756/477162/607180/488527/487073/485149	11	up
100	cfa05414	Dilated cardiomyopathy	15/842	95/8605	0.0420274	0.129024	0.0902484	486043/403580/606758/487289/481598/475738/477598/491437/403922/480271/478353/608977/478332/403998/497091	15	up
101	cfa04390	Hippo signaling pathway	23/842	162/8605	0.0432269	0.131393	0.091905	490695/476202/489433/403770/607724/403580/482209/490688/490937/486561/608847/488528/482195/486756/477162/100855618/612924/607180/488527/487073/481628/485149/403998	23	up
102	cfa04540	Gap junction	14/842	88/8605	0.045817	0.1379	0.0964569	489968/491597/442985/442860/442986/479455/487289/609616/404306/403882/480271/489110/479460/553102	14	up
103	cfa04310	Wnt signaling pathway	23/842	164/8605	0.0486418	0.144981	0.10141	481148/489968/481271/483258/476287/611907/482209/490937/486561/608847/486955/488528/480209/486756/486826/480272/607180/488527/487073/490231/485149/482004/478502	23	up
104	cfa04392	Hippo signaling pathway - multiple species	6/842	28/8605	0.0500635	0.147784	0.10337	485781/490688/483834/607383/482195/612924	6	up
105	cfa00330	Arginine and proline metabolism	9/842	50/8605	0.0511367	0.148583	0.103929	609381/480364/403451/477562/483695/100855552/474672/403450/476165	9	up
106	cfa05168	Herpes simplex virus 1 infection	46/842	370/8605	0.0516738	0.148583	0.103929	489841/488473/481731/100856137/479329/607827/489433/606815/474866/484478/403981/100686271/483594/100856468/403977/488371/481732/489644/474869/491859/484196/476728/487739/480291/403801/403922/477024/474836/480019/403522/403976/442949/474864/607786/486601/486469/403985/442859/490310/100688110/403634/442968/100856077/607492/483729/541592	46	up
107	cfa00533	Glycosaminoglycan biosynthesis - keratan sulfate	4/842	15/8605	0.0517861	0.148583	0.103929	483642/489722/448804/486158	4	up
108	cfa04350	TGF-beta signaling pathway	15/842	100/8605	0.0614306	0.17302	0.121022	490695/403904/487403/483880/487628/403801/487486/477162/403922/478293/100855618/485180/403547/481628/403998	15	up
109	cfa04916	Melanogenesis	15/842	100/8605	0.0614306	0.17302	0.121022	403424/489968/607269/487289/482209/490937/486561/488528/486756/607180/480271/488527/487073/485149/478351	15	up
110	cfa01521	EGFR tyrosine kinase inhibitor resistance	13/842	84/8605	0.0636946	0.177632	0.124248	484490/403441/489968/491597/442985/442860/442986/489644/415125/612271/404306/403985/479460	13	up
111	cfa04371	Apelin signaling pathway	20/842	143/8605	0.0642252	0.177632	0.124248	476202/608225/483266/612805/607269/487289/403617/111091360/475738/477587/610439/476413/100683432/478471/488526/611497/480271/481628/478351/483783	20	up
112	cfa04970	Salivary secretion	12/842	77/8605	0.0698337	0.191419	0.133892	474442/489968/403756/479455/607269/487289/609616/111092035/403984/480271/478351/553102	12	up
113	cfa05231	Choline metabolism in cancer	14/842	96/8605	0.083262	0.226207	0.158225	491867/489968/491597/442985/481271/442860/442986/489644/607962/404306/480048/479557/480348/479460	14	up
114	cfa04024	cAMP signaling pathway	28/842	220/8605	0.088272	0.237715	0.166274	403424/450187/488942/481271/403797/403960/489644/607269/487289/485016/484580/492110/491437/489168/480291/485719/476413/485856/609938/442859/480271/403430/476487/489110/478351/483729/479540/403741	28	up
115	cfa04071	Sphingolipid signaling pathway	17/842	123/8605	0.0904839	0.241553	0.168958	403798/489968/481271/403805/478970/489644/612082/612821/486461/403922/478505/487329/442859/403634/476215/610828/483729	17	up
116	cfa00360	Phenylalanine metabolism	4/842	18/8605	0.0920598	0.243641	0.170419	480511/403451/484371/403450	4	up
117	cfa05218	Melanoma	11/842	73/8605	0.0969151	0.254299	0.177874	403441/491597/612454/442985/607724/442860/442986/489644/404306/479460/608459	11	up
118	cfa02010	ABC transporters	8/842	49/8605	0.101204	0.263303	0.184172	487777/474866/403879/491084/486638/474864/478384/478472	8	up
119	cfa01524	Platinum drug resistance	11/842	74/8605	0.10434	0.264732	0.185171	488473/489433/489644/476078/486469/442968/476215/477556/486404/100686488/100856518	11	up
120	cfa04971	Gastric acid secretion	11/842	74/8605	0.10434	0.264732	0.185171	489968/483669/403580/607269/487289/487759/403812/480271/484056/478351/477928	11	up
121	cfa05230	Central carbon metabolism in cancer	11/842	74/8605	0.10434	0.264732	0.185171	442985/442860/489644/415125/404306/489096/100856261/476828/480348/486025/488165	11	up
122	cfa05132	Salmonella infection	33/842	270/8605	0.105216	0.264765	0.185195	488473/403724/490576/403417/607076/489433/490255/486492/481270/100174780/483266/100856347/403580/489644/488833/480037/612821/484713/480291/476413/403922/477024/485856/610524/488576/486601/403985/442859/100688110/403634/483729/476059/485217	33	up
123	cfa05032	Morphine addiction	13/842	92/8605	0.111857	0.279187	0.195282	489968/487289/403617/483701/609574/100683432/609938/492220/480271/486915/489110/479540/483783	13	up
124	cfa05224	Breast cancer	19/842	145/8605	0.114636	0.283817	0.198521	612454/607724/607575/100688936/489644/482209/403621/490937/486561/488528/610439/404306/486756/486858/607180/488527/487073/485149/608459	19	up
125	cfa05226	Gastric cancer	19/842	146/8605	0.120388	0.295672	0.206813	403441/612454/403879/607724/489644/482209/415125/490937/486561/488528/404306/486756/607180/488527/487073/481628/485149/403998/608459	19	up
126	cfa00532	Glycosaminoglycan biosynthesis - chondroitin sulfate / dermatan sulfate	4/842	20/8605	0.125103	0.303751	0.212464	486928/476271/482831/486786	4	up
127	cfa04360	Axon guidance	23/842	183/8605	0.125656	0.303751	0.212464	481271/609483/475930/489644/490416/489132/486004/610229/607410/449622/611745/486756/476413/485856/476350/490132/480272/489497/477623/484736/487380/119863891/483386	23	up
128	cfa05412	Arrhythmogenic right ventricular cardiomyopathy	11/842	77/8605	0.128548	0.308314	0.215656	486043/403580/606758/475738/477598/491437/486613/478353/608977/497091/480169	11	up
129	cfa05225	Hepatocellular carcinoma	21/842	166/8605	0.132045	0.314248	0.219806	403441/489968/403580/489644/482209/490937/486561/488528/404306/486756/476078/607180/488527/487073/481628/485149/403998/477556/486404/100686488/100856518	21	up
130	cfa00380	Tryptophan metabolism	7/842	44/8605	0.133628	0.315568	0.22073	475574/483907/611728/480093/403451/484371/403450	7	up
131	cfa04726	Serotonergic synapse	15/842	113/8605	0.137306	0.319422	0.223426	477762/489968/489117/403544/403617/489458/480048/415122/403451/477753/100683432/403882/403741/403450/483783	15	up
132	cfa04218	Cellular senescence	20/842	158/8605	0.138382	0.319422	0.223426	483594/403782/489644/607269/608847/612821/475947/476413/474836/490748/480272/490263/403985/442859/481628/100855619/478351/403998/483729/541592	20	up
133	cfa05160	Hepatitis C	20/842	158/8605	0.138382	0.319422	0.223426	488473/608207/100856468/489644/483625/100684266/488471/404306/480291/403801/403922/442949/486469/442859/490310/100688110/403648/403634/442968/483729	20	up
134	cfa04924	Renin secretion	10/842	70/8605	0.142732	0.327005	0.22873	403424/450187/403732/403797/479455/607269/403589/403984/478351/553102	10	up
135	cfa04928	Parathyroid hormone synthesis, secretion and action	14/842	106/8605	0.151649	0.344861	0.241219	489968/403763/487289/607007/404306/481133/449531/403779/486588/488850/609938/480271/479540/490046	14	up
136	cfa04550	Signaling pathways regulating pluripotency of stem cells	18/842	143/8605	0.159196	0.35806	0.250452	490695/489644/482209/415125/610004/490937/483880/486561/488528/482313/612821/486756/607180/403547/486794/488527/487073/485149	18	up
137	cfa04931	Insulin resistance	14/842	107/8605	0.159786	0.35806	0.250452	489968/489644/483625/478013/480291/403922/488526/442949/403985/442859/403634/487353/483729/488165	14	up
138	cfa04144	Endocytosis	29/842	245/8605	0.161262	0.358749	0.250934	476816/403870/484789/481270/479353/442860/403851/483594/478905/611260/485693/415125/403439/480037/483701/608485/404306/608795/484417/474836/478209/486747/482458/486915/100688110/488840/481628/119863891/541592	29	up
139	cfa04713	Circadian entrainment	13/842	99/8605	0.167736	0.370468	0.259131	489968/479455/607269/487289/492110/403617/609616/489168/100683432/480271/478351/553102/483783	13	up
140	cfa04068	FoxO signaling pathway	16/842	127/8605	0.175694	0.383629	0.268336	403628/100174780/489644/612082/476258/111091360/404306/612821/488526/612582/403985/442968/481628/403998/488124/102151836	16	up
141	cfa00564	Glycerophospholipid metabolism	12/842	91/8605	0.176194	0.383629	0.268336	478207/479526/487397/612697/607962/480048/479557/487398/611194/488238/478460/487399	12	up
142	cfa04976	Bile secretion	10/842	74/8605	0.183799	0.397368	0.277946	403732/403879/491084/487289/487576/483883/480271/478472/612628/477928	10	up
143	cfa00982	Drug metabolism - cytochrome P450	7/842	49/8605	0.198924	0.42706	0.298715	403451/476078/477556/486404/100686488/100856518/403450	7	up
144	cfa04370	VEGF signaling pathway	8/842	58/8605	0.202903	0.429855	0.30067	489968/481271/489644/100687395/480048/612821/484756/490263	8	up
145	cfa04614	Renin-angiotensin system	4/842	24/8605	0.203026	0.429855	0.30067	403942/488896/485707/490628	4	up
146	cfa04975	Fat digestion and absorption	6/842	41/8605	0.207986	0.43734	0.305906	478207/487397/607962/479557/487398/487399	6	up
147	cfa05207	Chemical carcinogenesis - receptor activation	23/842	197/8605	0.213471	0.44582	0.311837	489968/612454/607575/100688936/489644/487289/403621/608847/488832/404306/476078/486588/442859/480271/487353/483729/488124/608459/477556/486404/100686488/100856518/475251	23	up
148	cfa04730	Long-term depression	8/842	59/8605	0.216159	0.448383	0.31363	489968/479455/492110/477886/609616/489168/480048/553102	8	up
149	cfa04921	Oxytocin signaling pathway	18/842	151/8605	0.221007	0.455364	0.318513	489968/608225/483266/403756/403580/612805/479455/607269/487289/404306/480048/488584/485856/488526/480272/480271/478351/553102	18	up
150	cfa04216	Ferroptosis	7/842	51/8605	0.228	0.463757	0.324384	478494/477820/491825/485783/489458/403631/481018	7	up
151	cfa00120	Primary bile acid biosynthesis	3/842	17/8605	0.228102	0.463757	0.324384	481825/489917/480432	3	up
152	cfa00561	Glycerolipid metabolism	8/842	60/8605	0.22973	0.463995	0.32455	478320/607962/403626/479557/480872/609249/488238/478460	8	up
153	cfa00350	Tyrosine metabolism	5/842	34/8605	0.235336	0.472209	0.330295	480511/491023/403451/484371/403450	5	up
154	cfa00760	Nicotinate and nicotinamide metabolism	5/842	35/8605	0.254302	0.506954	0.354598	403756/100856598/475393/474984/610576	5	up
155	cfa05204	Chemical carcinogenesis - DNA adducts	6/842	45/8605	0.27483	0.54434	0.380749	415122/476078/477556/486404/100686488/100856518	6	up
156	cfa05214	Glioma	9/842	74/8605	0.296782	0.584052	0.408526	489968/491597/442985/442860/442986/489644/607269/404306/478351	9	up
157	cfa00983	Drug metabolism - other enzymes	8/842	65/8605	0.301486	0.589529	0.412357	480772/487393/479935/476078/477556/486404/100686488/100856518	8	up
158	cfa04520	Adherens junction	11/842	94/8605	0.311858	0.605953	0.423845	491867/486717/481271/403580/489775/485924/404306/485856/481162/481628/479252	11	up
159	cfa04330	Notch signaling pathway	7/842	57/8605	0.322206	0.622122	0.435155	610303/489891/607575/100688936/483461/610439/480381	7	up
160	cfa00770	Pantothenate and CoA biosynthesis	3/842	21/8605	0.338703	0.649886	0.454575	442973/479935/486633	3	up
161	cfa05031	Amphetamine addiction	8/842	68/8605	0.34674	0.661175	0.462471	489968/607269/492110/489168/403451/489110/478351/403450	8	up
162	cfa00830	Retinol metabolism	6/842	51/8605	0.382043	0.723994	0.506411	486998/476323/487436/415122/100856346/478319	6	up
163	cfa00410	beta-Alanine metabolism	4/842	33/8605	0.406505	0.760958	0.532266	480511/479935/483695/476165	4	up
164	cfa04215	Apoptosis - multiple species	4/842	33/8605	0.406505	0.760958	0.532266	488473/489433/491071/403634	4	up
165	cfa05222	Small cell lung cancer	10/842	92/8605	0.412709	0.766532	0.536165	489433/489644/442939/480291/403496/480019/403843/442859/100688110/483729	10	up
166	cfa04261	Adrenergic signaling in cardiomyocytes	16/842	152/8605	0.417929	0.766532	0.536165	483669/608225/483266/612805/607269/487289/481598/475738/491437/111092035/488382/403887/612821/480271/478332/478351	16	up
167	cfa04979	Cholesterol metabolism	6/842	53/8605	0.418268	0.766532	0.536165	478320/486511/476437/403626/483671/609249	6	up
168	cfa05171	Coronavirus disease - COVID-19	41/842	403/8605	0.41947	0.766532	0.536165	490576/403417/477707/485095/606815/489968/100684828/442974/403445/403981/100856468/403977/488371/491825/489428/489644/484196/476728/486714/612271/607007/399544/486704/487381/478194/404306/612821/480291/487382/491743/403922/477024/403976/486601/403985/442859/488121/100688110/403634/403923/483729	41	up
169	cfa04724	Glutamatergic synapse	12/842	113/8605	0.427764	0.777062	0.543531	489968/403748/487289/492110/403617/483701/489168/480048/100683432/480271/474456/483783	12	up
170	cfa01522	Endocrine resistance	10/842	94/8605	0.439985	0.79456	0.55577	607575/100688936/102155535/489644/487289/607007/610439/404306/612821/480271	10	up
171	cfa04932	Non-alcoholic fatty liver disease	18/842	177/8605	0.468474	0.837594	0.58587	488473/403782/489644/612271/483625/607407/612821/403922/488526/442949/486469/403985/442859/403634/442968/476215/403998/483729	18	up
172	cfa04923	Regulation of lipolysis in adipocytes	6/842	56/8605	0.472013	0.837594	0.58587	489644/487289/403544/609616/480271/403430	6	up
173	cfa04930	Type II diabetes mellitus	5/842	46/8605	0.473187	0.837594	0.58587	489644/489096/403922/442949/488165	5	up
174	cfa04950	Maturity onset diabetes of the young	3/842	26/8605	0.474727	0.837594	0.58587	490252/485884/488165	3	up
175	cfa00240	Pyrimidine metabolism	6/842	57/8605	0.489638	0.858965	0.600819	480772/485604/487393/486810/479935/474984	6	up
176	cfa00230	Purine metabolism	14/842	139/8605	0.496567	0.863266	0.603827	485604/486810/479455/487289/611031/475393/609574/474984/609938/480271/479116/479540/477236/553102	14	up
177	cfa05212	Pancreatic cancer	8/842	78/8605	0.499741	0.863266	0.603827	481271/489644/404306/442859/483881/481628/403998/483729	8	up
178	cfa05203	Viral carcinogenesis	20/842	201/8605	0.503756	0.863266	0.603827	488473/484789/483594/489644/403541/610004/484196/476728/477886/608847/448802/480291/474836/480019/486858/482339/490263/442859/483729/541592	20	up
179	cfa00910	Nitrogen metabolism	2/842	17/8605	0.506276	0.863266	0.603827	100856271/477928	2	up
180	cfa00480	Glutathione metabolism	6/842	58/8605	0.507067	0.863266	0.603827	476078/489179/477556/486404/100686488/100856518	6	up
181	cfa04912	GnRH signaling pathway	9/842	89/8605	0.510796	0.863266	0.603827	489968/607269/487289/607007/404306/480048/612821/480271/478351	9	up
182	cfa05030	Cocaine addiction	5/842	48/8605	0.511773	0.863266	0.603827	403451/442859/489110/483729/403450	5	up
183	cfa04917	Prolactin signaling pathway	7/842	69/8605	0.519064	0.870014	0.608547	100855872/489644/612821/442949/442859/483729/488165	7	up
184	cfa04150	mTOR signaling pathway	16/842	162/8605	0.523646	0.870014	0.608547	489968/608532/489644/482209/490937/486561/488528/486756/403922/486137/607180/488527/487073/403634/487353/485149	16	up
185	cfa03250	Viral life cycle - HIV-1	6/842	59/8605	0.524276	0.870014	0.608547	484789/481248/488899/403931/485862/119863891	6	up
186	cfa05100	Bacterial invasion of epithelial cells	8/842	80/8605	0.529394	0.873784	0.611185	100684969/403580/489644/612892/480037/489900/479252/485217	8	up
187	cfa00061	Fatty acid biosynthesis	2/842	18/8605	0.537647	0.882661	0.617393	477820/481018	2	up
188	cfa00052	Galactose metabolism	3/842	29/8605	0.54998	0.893354	0.624873	489096/474615/479116	3	up
189	cfa04744	Phototransduction	3/842	29/8605	0.54998	0.893354	0.624873	485693/607269/478351	3	up
190	cfa04725	Cholinergic synapse	11/842	113/8605	0.554213	0.895491	0.626368	489968/483669/608225/483266/612805/489644/487289/403617/100683432/480271/483783	11	up
191	cfa00260	Glycine, serine and threonine metabolism	4/842	40/8605	0.559377	0.899103	0.628894	480511/403451/403450/476600	4	up
192	cfa00980	Metabolism of xenobiotics by cytochrome P450	5/842	51/8605	0.567316	0.902415	0.631211	476078/477556/486404/100686488/100856518	5	up
193	cfa04961	Endocrine and other factor-regulated calcium reabsorption	5/842	51/8605	0.567316	0.902415	0.631211	489968/403942/475738/403779/486588	5	up
194	cfa00601	Glycosphingolipid biosynthesis - lacto and neolacto series	3/842	30/8605	0.573612	0.907727	0.634926	491357/481222/449026	3	up
195	cfa05219	Bladder cancer	4/842	41/8605	0.579484	0.909576	0.63622	489428/607007/404306/487486	4	up
196	cfa05220	Chronic myeloid leukemia	7/842	73/8605	0.580707	0.909576	0.63622	489644/488148/480291/442859/481628/403998/483729	7	up
197	cfa01250	Biosynthesis of nucleotide sugars	4/842	42/8605	0.599055	0.933553	0.652991	489096/488248/474615/479116	4	up
198	cfa00520	Amino sugar and nucleotide sugar metabolism	5/842	53/8605	0.602476	0.934141	0.653403	490313/489096/488248/474615/479116	5	up
199	cfa04973	Carbohydrate digestion and absorption	4/842	43/8605	0.61807	0.953505	0.666946	489968/489644/489096/488165	4	up
200	cfa04964	Proximal tubule bicarbonate reclamation	2/842	21/8605	0.62325	0.956689	0.669174	403732/477928	2	up
201	cfa00051	Fructose and mannose metabolism	3/842	33/8605	0.639682	0.971477	0.679517	476299/484777/489096	3	up
202	cfa00500	Starch and sucrose metabolism	3/842	33/8605	0.639682	0.971477	0.679517	489096/474615/479116	3	up
203	cfa00920	Sulfur metabolism	1/842	10/8605	0.643105	0.971477	0.679517	612416	1	up
204	cfa04934	Cushing syndrome	14/842	153/8605	0.645541	0.971477	0.679517	487289/482209/490937/486561/488528/404306/486756/607180/480271/488527/487073/483002/485149/475251	14	up
205	cfa04913	Ovarian steroidogenesis	4/842	45/8605	0.654362	0.979947	0.685442	487289/480048/477753/480271	4	up
206	cfa04728	Dopaminergic synapse	12/842	133/8605	0.660438	0.984245	0.688448	489968/607269/492110/403617/489168/612821/403451/100683432/489110/478351/403450/483783	12	up
207	cfa04710	Circadian rhythm	3/842	35/8605	0.679551	1	0.699469	483205/488526/483641	3	up
208	cfa03050	Proteasome	5/842	58/8605	0.682789	1	0.699469	474865/474867/403801/480258/489749	5	up
209	cfa00100	Steroid biosynthesis	2/842	24/8605	0.696062	1	0.699469	486511/481133	2	up
210	cfa00534	Glycosaminoglycan biosynthesis - heparan sulfate / heparin	2/842	24/8605	0.696062	1	0.699469	100688113/403672	2	up
211	cfa03320	PPAR signaling pathway	7/842	82/8605	0.703375	1	0.699469	477820/489428/483625/403626/481018/480872/476278	7	up
212	cfa05211	Renal cell carcinoma	6/842	71/8605	0.706582	1	0.699469	403441/442986/489644/480348/403998/474578	6	up
213	cfa04911	Insulin secretion	7/842	83/8605	0.715422	1	0.699469	489968/403983/487289/403984/480271/490441/488165	7	up
214	cfa04213	Longevity regulating pathway - multiple species	5/842	61/8605	0.725395	1	0.699469	489644/487289/476258/488526/480271	5	up
215	cfa04919	Thyroid hormone signaling pathway	10/842	119/8605	0.739867	1	0.699469	490695/489968/403580/489644/490813/612335/491437/610439/480348/403599	10	up
216	cfa04929	GnRH secretion	5/842	63/8605	0.751422	1	0.699469	489968/489644/486004/478471/490441	5	up
217	cfa00062	Fatty acid elongation	2/842	27/8605	0.756828	1	0.699469	611337/475939	2	up
218	cfa01040	Biosynthesis of unsaturated fatty acids	2/842	27/8605	0.756828	1	0.699469	611337/475939	2	up
219	cfa00600	Sphingolipid metabolism	4/842	52/8605	0.762466	1	0.699469	607962/486461/479557/478505	4	up
220	cfa05033	Nicotine addiction	3/842	40/8605	0.764641	1	0.699469	492110/489168/492220	3	up
221	cfa01232	Nucleotide metabolism	7/842	88/8605	0.770634	1	0.699469	480772/485604/487393/486810/475393/474984/477236	7	up
222	cfa05210	Colorectal cancer	7/842	88/8605	0.770634	1	0.699469	481271/489644/404306/611946/483881/481628/403998	7	up
223	cfa04720	Long-term potentiation	5/842	65/8605	0.775569	1	0.699469	489968/607269/489168/487353/478351	5	up
224	cfa00513	Various types of N-glycan biosynthesis	3/842	41/8605	0.779259	1	0.699469	478178/448804/476275	3	up
225	cfa00603	Glycosphingolipid biosynthesis - globo and isoglobo series	1/842	15/8605	0.786889	1	0.699469	481222	1	up
226	cfa00604	Glycosphingolipid biosynthesis - ganglio series	1/842	15/8605	0.786889	1	0.699469	613015	1	up
227	cfa04211	Longevity regulating pathway	7/842	90/8605	0.790385	1	0.699469	489644/487289/476258/488526/442859/480271/483729	7	up
228	cfa04966	Collecting duct acid secretion	2/842	29/8605	0.791255	1	0.699469	486137/477928	2	up
229	cfa04727	GABAergic synapse	7/842	92/8605	0.80883	1	0.699469	489968/487289/403617/100683432/492220/480271/483783	7	up
230	cfa00071	Fatty acid degradation	3/842	44/8605	0.818669	1	0.699469	477820/100685915/481018	3	up
231	cfa00030	Pentose phosphate pathway	2/842	31/8605	0.821307	1	0.699469	476299/479116	2	up
232	cfa04925	Aldosterone synthesis and secretion	7/842	94/8605	0.826001	1	0.699469	489968/607269/487289/609574/480271/483002/478351	7	up
233	cfa04137	Mitophagy - animal	5/842	70/8605	0.828019	1	0.699469	476413/480348/488576/609046/483729	5	up
234	cfa04914	Progesterone-mediated oocyte maturation	7/842	95/8605	0.83412	1	0.699469	489644/487289/403621/612821/486959/480271/487353	7	up
235	cfa00562	Inositol phosphate metabolism	5/842	71/8605	0.837218	1	0.699469	483266/489644/475612/100682913/100688270	5	up
236	cfa05223	Non-small cell lung cancer	5/842	71/8605	0.837218	1	0.699469	403441/489968/489644/610004/404306	5	up
237	cfa05034	Alcoholism	15/842	189/8605	0.838743	1	0.699469	403960/607269/403617/403451/100683432/482339/488262/488308/100856200/106558234/489110/478351/484147/403450/483783	15	up
238	cfa04070	Phosphatidylinositol signaling system	7/842	96/8605	0.841937	1	0.699469	489968/489644/607269/475612/100682913/478351/100688270	7	up
239	cfa01212	Fatty acid metabolism	4/842	59/8605	0.842305	1	0.699469	611337/477820/481018/475939	4	up
240	cfa04978	Mineral absorption	4/842	59/8605	0.842305	1	0.699469	475738/403631/486588/488850	4	up
241	cfa00511	Other glycan degradation	1/842	18/8605	0.843621	1	0.699469	403929	1	up
242	cfa01210	2-Oxocarboxylic acid metabolism	1/842	18/8605	0.843621	1	0.699469	486633	1	up
243	cfa00140	Steroid hormone biosynthesis	3/842	47/8605	0.85193	1	0.699469	415122/475939/403715	3	up
244	cfa00514	Other types of O-glycan biosynthesis	3/842	47/8605	0.85193	1	0.699469	610303/489891/485390	3	up
245	cfa04115	p53 signaling pathway	5/842	74/8605	0.86242	1	0.699469	488473/608847/487486/486469/100855619	5	up
246	cfa00430	Taurine and hypotaurine metabolism	1/842	20/8605	0.872787	1	0.699469	474637	1	up
247	cfa00531	Glycosaminoglycan degradation	1/842	20/8605	0.872787	1	0.699469	608707	1	up
248	cfa04915	Estrogen signaling pathway	10/842	138/8605	0.879679	1	0.699469	489644/607269/487289/403621/491007/607007/404306/480271/100686957/478351	10	up
249	cfa00040	Pentose and glucuronate interconversions	1/842	21/8605	0.885264	1	0.699469	474615	1	up
250	cfa00220	Arginine biosynthesis	1/842	21/8605	0.885264	1	0.699469	480364	1	up
251	cfa04114	Oocyte meiosis	9/842	127/8605	0.885413	1	0.699469	607269/487289/403621/612821/486959/480271/489842/487353/478351	9	up
252	cfa05208	Chemical carcinogenesis - reactive oxygen species	19/842	245/8605	0.886576	1	0.699469	403441/480036/489644/476258/607407/404306/612821/480291/480348/476078/607700/442859/476215/483729/477556/486404/100686488/100856518/475251	19	up
253	cfa04935	Growth hormone synthesis, secretion and action	8/842	115/8605	0.886599	1	0.699469	489968/489644/487289/100856456/612821/442949/480271/100855619	8	up
254	cfa00510	N-Glycan biosynthesis	3/842	51/8605	0.887926	1	0.699469	478178/448804/476275	3	up
255	cfa04960	Aldosterone-regulated sodium reabsorption	2/842	37/8605	0.889495	1	0.699469	489968/489644	2	up
256	cfa04742	Taste transduction	5/842	79/8605	0.89712	1	0.699469	448781/480271/478773/403741/478772	5	up
257	cfa04130	SNARE interactions in vesicular transport	2/842	38/8605	0.898186	1	0.699469	481630/484019	2	up
258	cfa04721	Synaptic vesicle cycle	5/842	81/8605	0.90872	1	0.699469	403748/489187/487272/486137/612922	5	up
259	cfa00650	Butanoate metabolism	1/842	24/8605	0.915827	1	0.699469	608888	1	up
260	cfa00790	Folate biosynthesis	1/842	24/8605	0.915827	1	0.699469	100856436	1	up
261	cfa04012	ErbB signaling pathway	5/842	83/8605	0.91916	1	0.699469	489968/489644/607007/404306/611946	5	up
262	cfa04814	Motor proteins	14/842	198/8605	0.927912	1	0.699469	481782/485011/403580/608648/481598/477587/475921/485856/478209/475995/100685160/474895/478332/490875	14	up
263	cfa01240	Biosynthesis of cofactors	10/842	150/8605	0.931075	1	0.699469	475574/483907/100856436/611728/480093/487436/610576/474615/476600/486633	10	up
264	cfa04977	Vitamin digestion and absorption	1/842	26/8605	0.931536	1	0.699469	611194	1	up
265	cfa04723	Retrograde endocannabinoid signaling	11/842	163/8605	0.932959	1	0.699469	489968/487289/492110/403617/607407/489168/612821/100683432/492220/480271/483783	11	up
266	cfa04918	Thyroid hormone synthesis	4/842	73/8605	0.935983	1	0.699469	489968/487289/480271/489179	4	up
267	cfa05415	Diabetic cardiomyopathy	18/842	249/8605	0.936437	1	0.699469	481277/489968/480036/481271/491825/489644/607407/491437/612821/403824/478835/607700/442859/481628/403998/483729/490628/403651	18	up
268	cfa04962	Vasopressin-regulated water reabsorption	2/842	45/8605	0.943299	1	0.699469	486666/612628	2	up
269	cfa00270	Cysteine and methionine metabolism	3/842	61/8605	0.946071	1	0.699469	484371/474637/486633	3	up
270	cfa04927	Cortisol synthesis and secretion	3/842	63/8605	0.953652	1	0.699469	487289/480271/483002	3	up
271	cfa04142	Lysosome	8/842	133/8605	0.955768	1	0.699469	487324/607186/403929/403400/476406/111095877/478909/483725	8	up
272	cfa04260	Cardiac muscle contraction	5/842	95/8605	0.962328	1	0.699469	481598/475738/491437/609144/478332	5	up
273	cfa00860	Porphyrin metabolism	1/842	32/8605	0.96317	1	0.699469	476600	1	up
274	cfa00280	Valine, leucine and isoleucine degradation	2/842	51/8605	0.966146	1	0.699469	484371/486633	2	up
275	cfa00630	Glyoxylate and dicarboxylate metabolism	1/842	33/8605	0.966788	1	0.699469	477002	1	up
276	cfa05022	Pathways of neurodegeneration - multiple diseases	39/842	513/8605	0.966983	1	0.699469	488473/479458/486608/489968/487437/611795/491825/403782/607269/482209/485783/492110/490937/486561/607407/474993/488528/491437/489168/612821/486756/475921/403922/607180/486469/403985/442859/488527/487073/474895/403634/442968/476215/485149/478351/483729/478502/489179/475967	39	up
277	cfa04140	Autophagy - animal	8/842	140/8605	0.970236	1	0.699469	489644/481630/478013/488471/476413/480348/488576/100688110	8	up
278	cfa04910	Insulin signaling pathway	8/842	140/8605	0.970236	1	0.699469	476299/489644/607269/480805/489096/488526/442949/478351	8	up
279	cfa04146	Peroxisome	4/842	84/8605	0.970319	1	0.699469	477820/476258/481018/488088	4	up
280	cfa04340	Hedgehog signaling pathway	2/842	53/8605	0.971562	1	0.699469	483701/485382	2	up
281	cfa00512	Mucin type O-glycan biosynthesis	1/842	35/8605	0.972992	1	0.699469	485390	1	up
282	cfa04141	Protein processing in endoplasmic reticulum	10/842	170/8605	0.975418	1	0.699469	479458/474993/490691/478178/478523/476547/486842/480295/476215/476275	10	up
283	cfa00010	Glycolysis / Gluconeogenesis	4/842	87/8605	0.976113	1	0.699469	476299/489096/477002/479116	4	up
284	cfa05206	MicroRNAs in cancer	18/842	276/8605	0.979682	1	0.699469	489968/491597/442985/403426/403879/442860/442986/489644/481772/610439/404306/487486/481689/442859/481997/478332/484056/403477	18	up
285	cfa00250	Alanine, aspartate and glutamate metabolism	1/842	38/8605	0.980197	1	0.699469	484371	1	up
286	cfa00640	Propanoate metabolism	1/842	38/8605	0.980197	1	0.699469	477002	1	up
287	cfa05213	Endometrial cancer	2/842	58/8605	0.981693	1	0.699469	489644/404306	2	up
288	cfa04922	Glucagon signaling pathway	5/842	108/8605	0.984452	1	0.699469	476299/607269/488526/478351/488165	5	up
289	cfa04152	AMPK signaling pathway	6/842	124/8605	0.985768	1	0.699469	476299/489644/484777/488526/485884/479115	6	up
290	cfa05020	Prion disease	19/842	312/8605	0.993221	1	0.699469	481277/479458/480036/479435/481271/491825/403782/489644/485783/607407/487381/478194/612821/487382/403922/403522/403985/607700/487705	19	up
291	cfa05010	Alzheimer disease	29/842	439/8605	0.993711	1	0.699469	478494/488473/479458/611795/491825/403782/489644/607269/482209/490937/486561/607407/488528/491437/403626/486756/403922/607180/486469/403985/442859/488527/487073/403634/476215/485149/478351/483729/478502	29	up
292	cfa05017	Spinocerebellar ataxia	7/842	153/8605	0.994559	1	0.699469	489968/489644/492110/491437/489168/476215/483273	7	up
293	cfa00620	Pyruvate metabolism	1/842	51/8605	0.994845	1	0.699469	477002	1	up
294	cfa00310	Lysine degradation	1/842	61/8605	0.998172	1	0.699469	488148	1	up
295	cfa00970	Aminoacyl-tRNA biosynthesis	1/842	65/8605	0.998793	1	0.699469	480435	1	up
296	cfa04120	Ubiquitin mediated proteolysis	6/842	162/8605	0.999055	1	0.699469	489433/474993/610187/442949/100688110/475967	6	up
297	cfa01230	Biosynthesis of amino acids	2/842	92/8605	0.999191	1	0.699469	480364/486633	2	up
298	cfa04714	Thermogenesis	12/842	272/8605	0.999725	1	0.699469	403580/477820/487289/609616/607407/612821/488526/481018/100855618/480271/487353/476215	12	up
299	cfa03018	RNA degradation	1/842	83/8605	0.999814	1	0.699469	488559	1	up
300	cfa01200	Carbon metabolism	3/842	131/8605	0.999852	1	0.699469	476299/489096/477002	3	up
301	cfa05012	Parkinson disease	13/842	306/8605	0.999923	1	0.699469	478494/486608/489117/403960/607269/607407/474993/403451/489110/476215/478351/403450/475967	13	up
302	cfa03013	Nucleocytoplasmic transport	1/842	120/8605	0.999996	1	0.699469	484632	1	up
303	cfa04110	Cell cycle	2/842	164/8605	0.999999	1	0.699469	608847/403998	2	up
304	cfa05016	Huntington disease	11/842	349/8605	1	1	0.699469	488473/403748/485867/492110/476258/607407/489168/475921/474895/476215/489179	11	up
305	cfa00190	Oxidative phosphorylation	2/842	176/8605	1	1	0.699469	607407/486137	2	up
306	cfa05014	Amyotrophic lateral sclerosis	13/842	413/8605	1	1	0.699469	479458/487437/403580/607407/489168/612821/475921/403922/484632/474895/403634/476215/489179	13	up
307	cfa04740	Olfactory transduction	9/842	743/8605	1	1	0.699469	607269/485239/609616/475738/483701/488584/609574/100856052/478351	9	up
308	cfa05168	Herpes simplex virus 1 infection	48/239	370/8605	6.33017e-20	1.63951e-17	1.63951e-17	100684414/611144/106557467/102156679/119863933/119871425/102152102/100685630/100855887/102152692/100683244/106559132/403421/484460/484461/608944/481675/100685629/106559814/100685461/484541/484238/611670/488334/106558942/403667/100687631/476369/106558934/106559145/100685146/100686571/102153483/475129/484559/484542/100855817/100856587/476394/484365/484969/100687500/484975/100302056/484262/119870874/100686031/102157134	48	down
309	cfa01250	Biosynthesis of nucleotide sugars	5/239	42/8605	0.00583073	0.75508	0.75508	485521/607011/474624/481607/606974	5	down
310	cfa03008	Ribosome biogenesis in eukaryotes	7/239	87/8605	0.0103658	0.894915	0.894915	480616/479192/403592/119871576/609569/483431/489395	7	down
311	cfa03430	Mismatch repair	3/239	22/8605	0.0220641	0.951941	0.951941	100686967/494002/100855690	3	down
312	cfa04926	Relaxin signaling pathway	8/239	128/8605	0.0259699	0.951941	0.951941	477160/608623/607023/607513/487546/612139/403842/403733	8	down
313	cfa00270	Cysteine and methionine metabolism	5/239	61/8605	0.0267208	0.951941	0.951941	608788/475197/486282/100685634/607890	5	down
314	cfa04973	Carbohydrate digestion and absorption	4/239	43/8605	0.0307189	0.951941	0.951941	477160/490942/403966/403992	4	down
315	cfa03410	Base excision repair	4/239	44/8605	0.033079	0.951941	0.951941	491145/100686967/475639/483096	4	down
316	cfa03440	Homologous recombination	4/239	44/8605	0.033079	0.951941	0.951941	494006/403437/100855690/487053	4	down
317	cfa01523	Antifolate resistance	3/239	28/8605	0.041587	1	1	491606/100855785/488513	3	down
318	cfa03013	Nucleocytoplasmic transport	7/239	120/8605	0.0493832	1	1	479208/480704/489812/479360/480004/477334/612937	7	down
319	cfa00600	Sphingolipid metabolism	4/239	52/8605	0.0556848	1	1	485008/609655/483187/488387	4	down
320	cfa01240	Biosynthesis of cofactors	8/239	150/8605	0.0573355	1	1	476342/610755/474808/608788/477214/100855785/100688635/474499	8	down
321	cfa03020	RNA polymerase	3/239	32/8605	0.0581205	1	1	475766/475152/479256	3	down
322	cfa00520	Amino sugar and nucleotide sugar metabolism	4/239	53/8605	0.0589743	1	1	607011/474624/481607/606974	4	down
323	cfa03030	DNA replication	3/239	33/8605	0.0626708	1	1	100686967/100855690/483096	3	down
324	cfa04911	Insulin secretion	5/239	83/8605	0.080589	1	1	477160/403966/403992/477158/484826	5	down
325	cfa04978	Mineral absorption	4/239	59/8605	0.080814	1	1	403966/403992/488106/478837	4	down
326	cfa04371	Apelin signaling pathway	7/239	143/8605	0.103046	1	1	609934/477160/608623/607513/612139/480513/482260	7	down
327	cfa04550	Signaling pathways regulating pluripotency of stem cells	7/239	143/8605	0.103046	1	1	607023/483186/403545/478484/442951/403924/609234	7	down
328	cfa04972	Pancreatic secretion	5/239	91/8605	0.108609	1	1	477160/612508/403966/403992/475538	5	down
329	cfa04919	Thyroid hormone signaling pathway	6/239	119/8605	0.113407	1	1	477160/403966/403992/485094/403924/490971	6	down
330	cfa04964	Proximal tubule bicarbonate reclamation	2/239	21/8605	0.114285	1	1	403966/403992	2	down
331	cfa01522	Endocrine resistance	5/239	94/8605	0.120198	1	1	607023/487546/403733/442951/475108	5	down
332	cfa03420	Nucleotide excision repair	3/239	44/8605	0.122435	1	1	100686967/100855690/483096	3	down
333	cfa04071	Sphingolipid signaling pathway	6/239	123/8605	0.127183	1	1	609934/477160/607023/485008/483187/488387	6	down
334	cfa04137	Mitophagy - animal	4/239	70/8605	0.129542	1	1	415126/611662/480513/480613	4	down
335	cfa04152	AMPK signaling pathway	6/239	124/8605	0.13075	1	1	490942/489012/485442/477732/442951/483378	6	down
336	cfa00534	Glycosaminoglycan biosynthesis - heparan sulfate / heparin	2/239	24/8605	0.142452	1	1	481968/487363	2	down
337	cfa04971	Gastric acid secretion	4/239	74/8605	0.149716	1	1	477160/403966/403992/475538	4	down
338	cfa04933	AGE-RAGE signaling pathway in diabetic complications	5/239	102/8605	0.153747	1	1	609934/477160/607023/403842/403733	5	down
339	cfa04120	Ubiquitin mediated proteolysis	7/239	162/8605	0.164278	1	1	475718/100856496/100685242/479672/479036/100684685/403437	7	down
340	cfa04970	Salivary secretion	4/239	77/8605	0.165586	1	1	477160/403966/403992/475538	4	down
341	cfa04961	Endocrine and other factor-regulated calcium reabsorption	3/239	51/8605	0.168023	1	1	477160/403966/403992	3	down
342	cfa04022	cGMP-PKG signaling pathway	7/239	165/8605	0.175195	1	1	609934/477160/489796/403966/403992/479714/492093	7	down
343	cfa04931	Insulin resistance	5/239	107/8605	0.176487	1	1	609934/490942/474624/491303/491317	5	down
344	cfa04725	Cholinergic synapse	5/239	113/8605	0.205329	1	1	488696/477160/608623/607513/612139	5	down
345	cfa04726	Serotonergic synapse	5/239	113/8605	0.205329	1	1	477160/608623/607513/612139/486591	5	down
346	cfa00860	Porphyrin metabolism	2/239	32/8605	0.222717	1	1	609051/474808	2	down
347	cfa04215	Apoptosis - multiple species	2/239	33/8605	0.233042	1	1	475718/480513	2	down
348	cfa04657	IL-17 signaling pathway	4/239	89/8605	0.23421	1	1	607023/491690/100688511/478311	4	down
349	cfa00310	Lysine degradation	3/239	61/8605	0.239777	1	1	483186/475133/476549	3	down
350	cfa04213	Longevity regulating pathway - multiple species	3/239	61/8605	0.239777	1	1	476815/489012/442951	3	down
351	cfa05222	Small cell lung cancer	4/239	92/8605	0.252362	1	1	100688511/403842/403924/475108	4	down
352	cfa05415	Diabetic cardiomyopathy	9/239	249/8605	0.255874	1	1	477160/607023/480086/491075/474624/491303/403733/474567/492093	9	down
353	cfa04925	Aldosterone synthesis and secretion	4/239	94/8605	0.264624	1	1	609934/477160/403966/403992	4	down
354	cfa05167	Kaposi sarcoma-associated herpesvirus infection	7/239	188/8605	0.267817	1	1	608623/607023/403545/607513/612139/403924/480513	7	down
355	cfa04960	Aldosterone-regulated sodium reabsorption	2/239	37/8605	0.274535	1	1	403966/403992	2	down
356	cfa00250	Alanine, aspartate and glutamate metabolism	2/239	38/8605	0.284912	1	1	474624/474499	2	down
357	cfa04151	PI3K-Akt signaling pathway	12/239	358/8605	0.292413	1	1	476565/608623/490942/607513/476179/612139/403842/480645/442951/403924/403437/475108	12	down
358	cfa04713	Circadian entrainment	4/239	99/8605	0.295722	1	1	477160/608623/607513/612139	4	down
359	cfa00260	Glycine, serine and threonine metabolism	2/239	40/8605	0.305615	1	1	486282/607890	2	down
360	cfa03450	Non-homologous end-joining	1/239	13/8605	0.306801	1	1	494006	1	down
361	cfa04142	Lysosome	5/239	133/8605	0.31026	1	1	100855818/484067/479915/403459/482841	5	down
362	cfa04728	Dopaminergic synapse	5/239	133/8605	0.31026	1	1	477160/608623/607023/607513/612139	5	down
363	cfa05219	Bladder cancer	2/239	41/8605	0.315928	1	1	403733/403924	2	down
364	cfa03022	Basal transcription factors	2/239	42/8605	0.326206	1	1	489796/479714	2	down
365	cfa04918	Thyroid hormone synthesis	3/239	73/8605	0.330864	1	1	477160/403966/403992	3	down
366	cfa04976	Bile secretion	3/239	74/8605	0.338518	1	1	403966/403992/475538	3	down
367	cfa00604	Glycosphingolipid biosynthesis - ganglio series	1/239	15/8605	0.344831	1	1	612022	1	down
368	cfa00730	Thiamine metabolism	1/239	15/8605	0.344831	1	1	477214	1	down
369	cfa05418	Fluid shear stress and atherosclerosis	5/239	141/8605	0.354366	1	1	607023/478484/403733/478813/475108	5	down
370	cfa00120	Primary bile acid biosynthesis	1/239	17/8605	0.380784	1	1	612603	1	down
371	cfa05100	Bacterial invasion of epithelial cells	3/239	80/8605	0.384241	1	1	487546/491949/475108	3	down
372	cfa04724	Glutamatergic synapse	4/239	113/8605	0.384359	1	1	477160/608623/607513/612139	4	down
373	cfa04062	Chemokine signaling pathway	6/239	181/8605	0.38886	1	1	477160/608623/607513/487546/612139/475108	6	down
374	cfa04670	Leukocyte transendothelial migration	4/239	114/8605	0.390689	1	1	607023/403733/475108/486591	4	down
375	cfa04721	Synaptic vesicle cycle	3/239	81/8605	0.391803	1	1	475667/477158/484826	3	down
376	cfa02010	ABC transporters	2/239	49/8605	0.396718	1	1	491967/480455	2	down
377	cfa04935	Growth hormone synthesis, secretion and action	4/239	115/8605	0.39701	1	1	477160/607023/487546/475108	4	down
378	cfa00061	Fatty acid biosynthesis	1/239	18/8605	0.398016	1	1	483378	1	down
379	cfa04012	ErbB signaling pathway	3/239	83/8605	0.406855	1	1	487546/403924/475108	3	down
380	cfa05163	Human cytomegalovirus infection	7/239	219/8605	0.407252	1	1	477160/608623/607023/607513/612139/403924/475108	7	down
381	cfa05202	Transcriptional misregulation in cancer	6/239	186/8605	0.413816	1	1	607474/415126/609986/442951/403924/475108	6	down
382	cfa04146	Peroxisome	3/239	84/8605	0.414341	1	1	612603/478901/484827	3	down
383	cfa04261	Adrenergic signaling in cardiomyocytes	5/239	152/8605	0.415332	1	1	477160/607023/403966/403992/486591	5	down
384	cfa04722	Neurotrophin signaling pathway	4/239	118/8605	0.415906	1	1	607023/479915/487546/480645	4	down
385	cfa03460	Fanconi anemia pathway	2/239	51/8605	0.416265	1	1	403437/100855690	2	down
386	cfa00532	Glycosaminoglycan biosynthesis - chondroitin sulfate / dermatan sulfate	1/239	20/8605	0.431061	1	1	481492	1	down
387	cfa00670	One carbon pool by folate	1/239	20/8605	0.431061	1	1	488513	1	down
388	cfa04611	Platelet activation	4/239	121/8605	0.43467	1	1	477160/607023/608643/609784	4	down
389	cfa01232	Nucleotide metabolism	3/239	88/8605	0.443966	1	1	476342/481988/474499	3	down
390	cfa04218	Cellular senescence	5/239	158/8605	0.448281	1	1	607023/489012/494006/403924/492093	5	down
391	cfa04912	GnRH signaling pathway	3/239	89/8605	0.451283	1	1	477160/607023/403733	3	down
392	cfa04211	Longevity regulating pathway	3/239	90/8605	0.458561	1	1	489012/477732/442951	3	down
393	cfa04150	mTOR signaling pathway	5/239	162/8605	0.469992	1	1	475667/485442/100533463/477225/442951	5	down
394	cfa04068	FoxO signaling pathway	4/239	127/8605	0.471665	1	1	607023/490942/489012/442951	4	down
395	cfa00240	Pyrimidine metabolism	2/239	57/8605	0.472887	1	1	610755/481988	2	down
396	cfa01230	Biosynthesis of amino acids	3/239	92/8605	0.472992	1	1	608788/486282/607890	3	down
397	cfa04727	GABAergic synapse	3/239	92/8605	0.472992	1	1	608623/607513/612139	3	down
398	cfa05032	Morphine addiction	3/239	92/8605	0.472992	1	1	608623/607513/612139	3	down
399	cfa04723	Retrograde endocannabinoid signaling	5/239	163/8605	0.47538	1	1	477160/608623/607023/607513/612139	5	down
400	cfa00480	Glutathione metabolism	2/239	58/8605	0.482003	1	1	481988/482085	2	down
401	cfa00590	Arachidonic acid metabolism	2/239	58/8605	0.482003	1	1	609101/487748	2	down
402	cfa03050	Proteasome	2/239	58/8605	0.482003	1	1	480512/474594	2	down
403	cfa04370	VEGF signaling pathway	2/239	58/8605	0.482003	1	1	607023/475108	2	down
404	cfa01212	Fatty acid metabolism	2/239	59/8605	0.491021	1	1	476687/483378	2	down
405	cfa03250	Viral life cycle - HIV-1	2/239	59/8605	0.491021	1	1	491230/490971	2	down
406	cfa04730	Long-term depression	2/239	59/8605	0.491021	1	1	477160/442951	2	down
407	cfa05225	Hepatocellular carcinoma	5/239	166/8605	0.491436	1	1	487546/442951/403924/478813/486548	5	down
408	cfa00650	Butanoate metabolism	1/239	24/8605	0.49183	1	1	479347	1	down
409	cfa00790	Folate biosynthesis	1/239	24/8605	0.49183	1	1	100855785	1	down
410	cfa04260	Cardiac muscle contraction	3/239	95/8605	0.494306	1	1	403966/403992/474567	3	down
411	cfa03015	mRNA surveillance pathway	3/239	97/8605	0.508277	1	1	480704/480230/475126	3	down
412	cfa05205	Proteoglycans in cancer	6/239	206/8605	0.511756	1	1	607023/119871576/403733/442951/403924/475108	6	down
413	cfa04936	Alcoholic liver disease	4/239	134/8605	0.513648	1	1	607023/489012/477732/483378	4	down
414	cfa04977	Vitamin digestion and absorption	1/239	26/8605	0.519745	1	1	491606	1	down
415	cfa05170	Human immunodeficiency virus 1 infection	6/239	209/8605	0.525976	1	1	608623/607023/476847/607513/612139/475108	6	down
416	cfa04750	Inflammatory mediator regulation of TRP channels	3/239	100/8605	0.52885	1	1	609934/477160/607023	3	down
417	cfa04916	Melanogenesis	3/239	100/8605	0.52885	1	1	477160/415126/485520	3	down
418	cfa04974	Protein digestion and absorption	3/239	100/8605	0.52885	1	1	403966/403992/403842	3	down
419	cfa00062	Fatty acid elongation	1/239	27/8605	0.533124	1	1	476687	1	down
420	cfa00563	Glycosylphosphatidylinositol (GPI)-anchor biosynthesis	1/239	27/8605	0.533124	1	1	491748	1	down
421	cfa01040	Biosynthesis of unsaturated fatty acids	1/239	27/8605	0.533124	1	1	476687	1	down
422	cfa05146	Amoebiasis	3/239	102/8605	0.542299	1	1	477160/403842/475108	3	down
423	cfa00230	Purine metabolism	4/239	139/8605	0.542686	1	1	476342/481988/474499/488513	4	down
424	cfa00983	Drug metabolism - other enzymes	2/239	65/8605	0.543008	1	1	481988/609986	2	down
425	cfa04720	Long-term potentiation	2/239	65/8605	0.543008	1	1	477160/486591	2	down
426	cfa05221	Acute myeloid leukemia	2/239	65/8605	0.543008	1	1	609986/403924	2	down
427	cfa04015	Rap1 signaling pathway	6/239	214/8605	0.549301	1	1	476565/477160/607023/480433/442951/486591	6	down
428	cfa00052	Galactose metabolism	1/239	29/8605	0.558779	1	1	490942	1	down
429	cfa04966	Collecting duct acid secretion	1/239	29/8605	0.558779	1	1	475667	1	down
430	cfa04917	Prolactin signaling pathway	2/239	69/8605	0.575569	1	1	607023/487546	2	down
431	cfa04920	Adipocytokine signaling pathway	2/239	69/8605	0.575569	1	1	490942/477732	2	down
432	cfa05224	Breast cancer	4/239	145/8605	0.57633	1	1	487546/442951/403924/403437	4	down
433	cfa04613	Neutrophil extracellular trap formation	5/239	183/8605	0.578523	1	1	477354/477160/607023/609986/492093	5	down
434	cfa04922	Glucagon signaling pathway	3/239	108/8605	0.581284	1	1	477160/490942/489012	3	down
435	cfa04924	Renin secretion	2/239	70/8605	0.583442	1	1	477160/612508	2	down
436	cfa04136	Autophagy - other	1/239	32/8605	0.594653	1	1	480513	1	down
437	cfa04072	Phospholipase D signaling pathway	4/239	150/8605	0.603277	1	1	477160/609100/487546/486591	4	down
438	cfa00051	Fructose and mannose metabolism	1/239	33/8605	0.605954	1	1	100170647	1	down
439	cfa00500	Starch and sucrose metabolism	1/239	33/8605	0.605954	1	1	490942	1	down
440	cfa05218	Melanoma	2/239	73/8605	0.606413	1	1	415126/442951	2	down
441	cfa05220	Chronic myeloid leukemia	2/239	73/8605	0.606413	1	1	487546/403924	2	down
442	cfa01524	Platinum drug resistance	2/239	74/8605	0.613855	1	1	494002/403437	2	down
443	cfa04115	p53 signaling pathway	2/239	74/8605	0.613855	1	1	100856496/481988	2	down
444	cfa05214	Glioma	2/239	74/8605	0.613855	1	1	487546/442951	2	down
445	cfa00350	Tyrosine metabolism	1/239	34/8605	0.61694	1	1	485520	1	down
446	cfa00760	Nicotinate and nicotinamide metabolism	1/239	35/8605	0.627622	1	1	489012	1	down
447	cfa04710	Circadian rhythm	1/239	35/8605	0.627622	1	1	403457	1	down
448	cfa04014	Ras signaling pathway	6/239	232/8605	0.628611	1	1	608623/612869/607513/487546/612139/442951	6	down
449	cfa05200	Pathways in cancer	14/239	536/8605	0.634414	1	1	477160/608623/403545/415126/607513/100688511/612139/403842/403733/494002/442951/403924/478813/475108	14	down
450	cfa05143	African trypanosomiasis	1/239	36/8605	0.638007	1	1	477160	1	down
451	cfa05160	Hepatitis C	4/239	158/8605	0.644181	1	1	480512/480645/403924/100302056	4	down
452	cfa04814	Motor proteins	5/239	198/8605	0.648382	1	1	611680/102153202/100683402/489261/485759	5	down
453	cfa05206	MicroRNAs in cancer	7/239	276/8605	0.650808	1	1	609934/100687084/489012/487546/100685634/403924/403437	7	down
454	cfa04020	Calcium signaling pathway	6/239	239/8605	0.657196	1	1	488696/477160/608643/489020/608106/492093	6	down
455	cfa04130	SNARE interactions in vesicular transport	1/239	38/8605	0.657919	1	1	609784	1	down
456	cfa04390	Hippo signaling pathway	4/239	162/8605	0.663571	1	1	486940/478484/480645/403924	4	down
457	cfa03040	Spliceosome	5/239	202/8605	0.665738	1	1	475742/403667/479669/480651/490935	5	down
458	cfa04110	Cell cycle	4/239	164/8605	0.672994	1	1	476847/479103/480645/403924	4	down
459	cfa05033	Nicotine addiction	1/239	40/8605	0.676741	1	1	488696	1	down
460	cfa05216	Thyroid cancer	1/239	40/8605	0.676741	1	1	403924	1	down
461	cfa04144	Endocytosis	6/239	245/8605	0.680597	1	1	484067/609100/479667/475095/442951/612774	6	down
462	cfa01521	EGFR tyrosine kinase inhibitor resistance	2/239	84/8605	0.682407	1	1	487546/442951	2	down
463	cfa04975	Fat digestion and absorption	1/239	41/8605	0.685761	1	1	491317	1	down
464	cfa04114	Oocyte meiosis	3/239	127/8605	0.690175	1	1	607023/480645/442951	3	down
465	cfa05135	Yersinia infection	3/239	130/8605	0.70528	1	1	607023/491949/475108	3	down
466	cfa04540	Gap junction	2/239	88/8605	0.706917	1	1	477160/102153202	2	down
467	cfa05210	Colorectal cancer	2/239	88/8605	0.706917	1	1	494002/403924	2	down
468	cfa00565	Ether lipid metabolism	1/239	44/8605	0.711345	1	1	611330	1	down
469	cfa05014	Amyotrophic lateral sclerosis	10/239	413/8605	0.717789	1	1	607023/611680/102153202/479208/480704/489812/479360/474567/480513/477334	10	down
470	cfa04913	Ovarian steroidogenesis	1/239	45/8605	0.719404	1	1	442951	1	down
471	cfa04930	Type II diabetes mellitus	1/239	46/8605	0.727238	1	1	609934	1	down
472	cfa00140	Steroid hormone biosynthesis	1/239	47/8605	0.734855	1	1	487848	1	down
473	cfa04520	Adherens junction	2/239	94/8605	0.740717	1	1	486940/442951	2	down
474	cfa05030	Cocaine addiction	1/239	48/8605	0.742259	1	1	100855572	1	down
475	cfa04915	Estrogen signaling pathway	3/239	138/8605	0.74281	1	1	477160/487546/403733	3	down
476	cfa04914	Progesterone-mediated oocyte maturation	2/239	95/8605	0.746016	1	1	607023/442951	2	down
477	cfa04070	Phosphatidylinositol signaling system	2/239	96/8605	0.751222	1	1	477939/477160	2	down
478	cfa04140	Autophagy - animal	3/239	140/8605	0.751578	1	1	609784/442951/480513	3	down
479	cfa04910	Insulin signaling pathway	3/239	140/8605	0.751578	1	1	490942/487546/483378	3	down
480	cfa04360	Axon guidance	4/239	183/8605	0.753393	1	1	481343/478484/475108/489830	4	down
481	cfa04666	Fc gamma R-mediated phagocytosis	2/239	97/8605	0.756337	1	1	609934/489261	2	down
482	cfa05016	Huntington disease	8/239	349/8605	0.760079	1	1	477160/611680/102153202/474567/475152/492093/480513/482260	8	down
483	cfa00280	Valine, leucine and isoleucine degradation	1/239	51/8605	0.763261	1	1	479347	1	down
484	cfa00510	N-Glycan biosynthesis	1/239	51/8605	0.763261	1	1	480701	1	down
485	cfa00980	Metabolism of xenobiotics by cytochrome P450	1/239	51/8605	0.763261	1	1	487748	1	down
486	cfa04216	Ferroptosis	1/239	51/8605	0.763261	1	1	478837	1	down
487	cfa05215	Prostate cancer	2/239	99/8605	0.766295	1	1	607474/442951	2	down
488	cfa05132	Salmonella infection	6/239	270/8605	0.766651	1	1	609100/607023/611680/102153202/491949/403924	6	down
489	cfa04145	Phagosome	3/239	144/8605	0.768398	1	1	102153202/475667/609986	3	down
490	cfa04350	TGF-beta signaling pathway	2/239	100/8605	0.771141	1	1	478484/403924	2	down
491	cfa05034	Alcoholism	4/239	189/8605	0.775394	1	1	608623/607513/487546/612139	4	down
492	cfa04979	Cholesterol metabolism	1/239	53/8605	0.776306	1	1	479915	1	down
493	cfa04659	Th17 cell differentiation	2/239	102/8605	0.780571	1	1	607023/403545	2	down
494	cfa05142	Chagas disease	2/239	102/8605	0.780571	1	1	477160/607023	2	down
495	cfa04330	Notch signaling pathway	1/239	57/8605	0.800287	1	1	490971	1	down
496	cfa05017	Spinocerebellar ataxia	3/239	153/8605	0.802867	1	1	477160/492093/480513	3	down
497	cfa04612	Antigen processing and presentation	1/239	58/8605	0.805871	1	1	480512	1	down
498	cfa05213	Endometrial cancer	1/239	58/8605	0.805871	1	1	403924	1	down
499	cfa05208	Chemical carcinogenesis - reactive oxygen species	5/239	245/8605	0.816314	1	1	607023/474567/492093/478813/475108	5	down
500	cfa04510	Focal adhesion	4/239	203/8605	0.820728	1	1	487546/403842/442951/475108	4	down
501	cfa04380	Osteoclast differentiation	2/239	112/8605	0.822786	1	1	607023/415126	2	down
502	cfa05417	Lipid and atherosclerosis	4/239	206/8605	0.829401	1	1	477160/607023/478813/475108	4	down
503	cfa04927	Cortisol synthesis and secretion	1/239	63/8605	0.831543	1	1	477160	1	down
504	cfa04929	GnRH secretion	1/239	63/8605	0.831543	1	1	477160	1	down
505	cfa04310	Wnt signaling pathway	3/239	164/8605	0.839069	1	1	477160/100856496/403924	3	down
506	cfa04621	NOD-like receptor signaling pathway	3/239	164/8605	0.839069	1	1	477160/607023/480645	3	down
507	cfa04622	RIG-I-like receptor signaling pathway	1/239	66/8605	0.845292	1	1	607023	1	down
508	cfa04623	Cytosolic DNA-sensing pathway	1/239	66/8605	0.845292	1	1	479256	1	down
509	cfa04664	Fc epsilon RI signaling pathway	1/239	66/8605	0.845292	1	1	607023	1	down
510	cfa05031	Amphetamine addiction	1/239	68/8605	0.853832	1	1	489012	1	down
511	cfa04141	Protein processing in endoplasmic reticulum	3/239	170/8605	0.856298	1	1	100685242/478813/100302056	3	down
512	cfa05012	Parkinson disease	6/239	306/8605	0.858716	1	1	102153202/100685242/474567/492093/478813/478850	6	down
513	cfa00562	Inositol phosphate metabolism	1/239	71/8605	0.865769	1	1	477160	1	down
514	cfa05140	Leishmaniasis	1/239	71/8605	0.865769	1	1	607023	1	down
515	cfa00190	Oxidative phosphorylation	3/239	176/8605	0.871899	1	1	486930/475667/474567	3	down
516	cfa04932	Non-alcoholic fatty liver disease	3/239	177/8605	0.874349	1	1	607023/477732/474567	3	down
517	cfa05230	Central carbon metabolism in cancer	1/239	74/8605	0.876735	1	1	403924	1	down
518	cfa01200	Carbon metabolism	2/239	131/8605	0.883468	1	1	486282/607890	2	down
519	cfa05133	Pertussis	1/239	77/8605	0.886809	1	1	607023	1	down
520	cfa04742	Taste transduction	1/239	79/8605	0.893064	1	1	477160	1	down
521	cfa04270	Vascular smooth muscle contraction	2/239	135/8605	0.893517	1	1	609934/477160	2	down
522	cfa03320	PPAR signaling pathway	1/239	82/8605	0.901809	1	1	491317	1	down
523	cfa03018	RNA degradation	1/239	83/8605	0.904562	1	1	487647	1	down
524	cfa04658	Th1 and Th2 cell differentiation	1/239	84/8605	0.907239	1	1	607023	1	down
525	cfa04061	Viral protein interaction with cytokine and cytokine receptor	1/239	86/8605	0.91237	1	1	403545	1	down
526	cfa05323	Rheumatoid arthritis	1/239	86/8605	0.91237	1	1	475667	1	down
527	cfa00010	Glycolysis / Gluconeogenesis	1/239	87/8605	0.914828	1	1	490942	1	down
528	cfa05235	PD-L1 expression and PD-1 checkpoint pathway in cancer	1/239	87/8605	0.914828	1	1	607023	1	down
529	cfa05207	Chemical carcinogenesis - receptor activation	3/239	197/8605	0.915364	1	1	488696/100855760/403924	3	down
530	cfa05226	Gastric cancer	2/239	146/8605	0.917159	1	1	487546/403924	2	down
531	cfa04512	ECM-receptor interaction	1/239	89/8605	0.919541	1	1	403842	1	down
532	cfa05203	Viral carcinogenesis	3/239	201/8605	0.921944	1	1	403545/480645/490971	3	down
533	cfa00564	Glycerophospholipid metabolism	1/239	91/8605	0.923994	1	1	611330	1	down
534	cfa04934	Cushing syndrome	2/239	153/8605	0.929544	1	1	477160/489931	2	down
535	cfa04620	Toll-like receptor signaling pathway	1/239	97/8605	0.935933	1	1	607023	1	down
536	cfa04625	C-type lectin receptor signaling pathway	1/239	99/8605	0.939482	1	1	607023	1	down
537	cfa05161	Hepatitis B	2/239	160/8605	0.94017	1	1	607023/403924	2	down
538	cfa04650	Natural killer cell mediated cytotoxicity	1/239	100/8605	0.941183	1	1	487546	1	down
539	cfa04630	JAK-STAT signaling pathway	2/239	161/8605	0.941558	1	1	403545/403924	2	down
540	cfa05166	Human T-cell leukemia virus 1 infection	3/239	217/8605	0.943857	1	1	403924/490971/492093	3	down
541	cfa04660	T cell receptor signaling pathway	1/239	102/8605	0.944442	1	1	607023	1	down
542	cfa04024	cAMP signaling pathway	3/239	220/8605	0.947272	1	1	403966/403992/486591	3	down
543	cfa04714	Thermogenesis	4/239	272/8605	0.947973	1	1	607023/474567/490856/486548	4	down
544	cfa04928	Parathyroid hormone synthesis, secretion and action	1/239	106/8605	0.950431	1	1	477160	1	down
545	cfa05145	Toxoplasmosis	1/239	107/8605	0.951825	1	1	607023	1	down
546	cfa05022	Pathways of neurodegeneration - multiple diseases	9/239	513/8605	0.952455	1	1	488696/477160/607023/611680/102153202/100685242/474567/492093/480513	9	down
547	cfa04668	TNF signaling pathway	1/239	111/8605	0.957021	1	1	607023	1	down
548	cfa04530	Tight junction	2/239	174/8605	0.957041	1	1	609934/476565	2	down
549	cfa05010	Alzheimer disease	7/239	439/8605	0.964379	1	1	488696/477160/102153202/474567/492093/478850/480513	7	down
550	cfa05169	Epstein-Barr virus infection	2/239	193/8605	0.972818	1	1	607023/403924	2	down
551	cfa05020	Prion disease	4/239	312/8605	0.976461	1	1	607023/102153202/474567/492093	4	down
552	cfa04210	Apoptosis	1/239	135/8605	0.978355	1	1	403484	1	down
553	cfa05162	Measles	1/239	136/8605	0.978966	1	1	100302056	1	down
554	cfa04066	HIF-1 signaling pathway	1/239	142/8605	0.982286	1	1	442951	1	down
555	cfa04514	Cell adhesion molecules	1/239	143/8605	0.982786	1	1	485030	1	down
556	cfa05165	Human papillomavirus infection	4/239	328/8605	0.983073	1	1	476565/475667/403842/475108	4	down
557	cfa04921	Oxytocin signaling pathway	1/239	151/8605	0.986314	1	1	477160	1	down
558	cfa04010	MAPK signaling pathway	3/239	288/8605	0.988136	1	1	607023/442951/403924	3	down
559	cfa05164	Influenza A	1/239	159/8605	0.98912	1	1	492093	1	down
560	cfa05152	Tuberculosis	1/239	164/8605	0.990575	1	1	607023	1	down
561	cfa04217	Necroptosis	1/239	166/8605	0.991102	1	1	492093	1	down
562	cfa04810	Regulation of actin cytoskeleton	2/239	243/8605	0.992143	1	1	491901/475108	2	down
563	cfa04060	Cytokine-cytokine receptor interaction	2/239	272/8605	0.99625	1	1	403545/478484	2	down
564	cfa04080	Neuroactive ligand-receptor interaction	3/239	357/8605	0.997651	1	1	488696/482112/489020	3	down
565	cfa05171	Coronavirus disease - COVID-19	2/239	403/8605	0.999883	1	1	607023/403545	2	down
566	cfa04740	Olfactory transduction	2/239	743/8605	1	1	1	612139/607455	2	down

### Sheet: Canine (Prouteau)_biological_pr
bp_results
	ID	Description	GeneRatio	BgRatio	pvalue	p.adjust	qvalue	geneID	Count	direction
1	GO:0002376	immune system process	248/794	864/7889	2.38707e-62	7.70546e-59	5.23145e-59	CD80/CCL8/BMP4/CASP8/DLA-DRA/TMEM178A/LOC485869/CD74/CD86/TLR4/CD14/C1R/TLR1/FCER1G/DLA-DMB/TNFAIP8L2/DLA-DQA1/STING1/CIITA/CYSLTR1/PTPRC/TSC22D3/SELPLG/IL2RA/CXCL16/IL10/CCR5/LOC611538/SASH3/ACOD1/C5AR2/SLAMF1/SLA/MMP12/PSMB8/TAP1/FGF10/SLC46A2/EVI2B/AIF1/ICOS/CNR2/PSMB9/IL1RN/CTLA4/PIK3R6/TNFSF10/CD48/C5AR1/GBP5/CCL2/CCL7/MCOLN2/CCR1/CD180/TOX/RAC2/FES/PDGFRA/CORO1A/IL1R1/ERAP1/IFNAR2/CSF1R/PYCARD/TNFRSF1B/DOCK2/TREM1/CXCR2/IL23R/ADGRE2/CLCF1/IL12A/IFIH1/NFAM1/CYBB/CD34/SELL/PDGFB/IL1A/CCL24/DLA-DMA/CCR2/CD4/ADORA2A/FUT7/PIK3CD/FLT3LG/FGL2/IRF2/CD40LG/DLA-DOA/CCL23/CCRL2/CD40/ICOSLG/TNFRSF11B/GZMB/TNFSF8/LYVE1/CCR4/GPR183/THEMIS2/VAV1/CFP/TESPA1/PRNP/FGFR2/LOX/IRF5/ACKR3/JAK3/RASSF2/LCP2/PTGER4/LYN/TBX21/ANGPT1/IL6R/CCL22/CMKLR1/ITK/LMO4/PLA2G2F/LY86/C3AR1/ALOX15/CCL13/RAB20/LTB/JUNB/COLEC12/CD3E/UBASH3A/LOC403631/C1QB/CARD11/CCND3/TAPBPL/SLAMF9/F2RL1/CXCR3/CCR3/IL7/PDCD1LG2/TNFSF4/IL21/XCR1/CD3G/CTSS/BCL6B/ANXA1/FLT1/THEMIS/ZC3H12A/CXCL12/C1QA/PIGR/PLA2G4A/NFKBIA/CXCR6/SKAP1/IFNG/EFNB2/LY9/TSPAN2/BCL10/ARG2/RRAS/SLAMF7/TLR7/TNIP1/CD2/CLEC12A/IL4I1/CEBPB/HIF1A/NLRC3/TNF/MYD88/DLA88/LOC609365/NFKB2/PSME2/FBN1/LY96/CCL5/IL12B/ZFP36L1/RAB3C/TNFSF13B/ELF4/TAP2/DLA-DOB/CBFA2T3/IRAK4/SLA2/JAM3/CCL20/NLRP1/CEBPE/IL18RAP/HSD3B7/PTPN22/SIX1/IL6/IKZF3/OASL/CCL4/LOC480600/MASP1/ITGAM/SAMHD1/UNC93B1/CD8B/WBP1L/FASLG/IL16/RELB/SH2D1A/FLT3/CLEC12B/CSF2/GPR68/LTF/CD79A/SDC4/RIOK3/CARD9/EZR/BTNL2/CXCR4/TGFB1/RELA/PDE4B/GCSAM/HCK/TIGIT/DLA-12/NOD2/KLRK1/BTLA/CD7/CD8A/SH2B3/TREM2/LOC119863908/PARP9	248	up
2	GO:0006955	immune response	181/794	553/7889	3.10894e-53	5.01783e-50	3.40674e-50	CD80/CCL8/DLA-DRA/LOC485869/CD74/CD86/TLR4/CD14/C1R/TLR1/FCER1G/DLA-DMB/DLA-DQA1/STING1/CIITA/CYSLTR1/PTPRC/CXCL16/IL10/CCR5/LOC611538/SASH3/ACOD1/C5AR2/SLAMF1/SLA/MMP12/TAP1/SLC46A2/AIF1/IL1RN/CTLA4/PIK3R6/TNFSF10/CD48/C5AR1/GBP5/CCL2/CCL7/CCR1/CD180/RAC2/FES/CORO1A/IL1R1/IFNAR2/PYCARD/TNFRSF1B/DOCK2/TREM1/CXCR2/IL23R/IL12A/IFIH1/NFAM1/CYBB/IL1A/CCL24/DLA-DMA/CCR2/CD4/FUT7/FGL2/CD40LG/DLA-DOA/CCL23/CCRL2/CD40/ICOSLG/GZMB/TNFSF8/CCR4/GPR183/THEMIS2/VAV1/CFP/TESPA1/PRNP/IRF5/ACKR3/LCP2/PTGER4/LYN/TBX21/ANGPT1/IL6R/CCL22/CMKLR1/ITK/LY86/C3AR1/ALOX15/CCL13/RAB20/LTB/COLEC12/CD3E/UBASH3A/LOC403631/C1QB/CARD11/F2RL1/CCR3/IL7/PDCD1LG2/TNFSF4/IL21/XCR1/CD3G/CTSS/BCL6B/ANXA1/THEMIS/ZC3H12A/CXCL12/C1QA/PIGR/PLA2G4A/NFKBIA/CXCR6/SKAP1/IFNG/LY9/BCL10/ARG2/TLR7/TNIP1/CLEC12A/IL4I1/TNF/MYD88/DLA88/LOC609365/NFKB2/LY96/CCL5/IL12B/TNFSF13B/ELF4/TAP2/DLA-DOB/IRAK4/SLA2/JAM3/CCL20/NLRP1/IL18RAP/PTPN22/IL6/OASL/CCL4/LOC480600/MASP1/ITGAM/SAMHD1/UNC93B1/CD8B/FASLG/RELB/SH2D1A/CLEC12B/CSF2/LTF/CD79A/RIOK3/CARD9/EZR/BTNL2/CXCR4/TGFB1/RELA/PDE4B/GCSAM/HCK/DLA-12/NOD2/KLRK1/BTLA/CD7/CD8A/PARP9	181	up
3	GO:0002682	regulation of immune system process	149/794	459/7889	9.00661e-43	9.69111e-40	6.57956e-40	CD80/BMP4/CASP8/DLA-DRA/TMEM178A/LOC485869/CD74/CD86/TLR4/CD14/C1R/TLR1/FCER1G/TNFAIP8L2/DLA-DQA1/STING1/PTPRC/TSC22D3/IL2RA/IL10/LOC611538/SASH3/ACOD1/C5AR2/SLAMF1/MMP12/FGF10/SLC46A2/EVI2B/AIF1/ICOS/CTLA4/PIK3R6/CD48/C5AR1/CCR1/CD180/TOX/RAC2/FES/CORO1A/IL1R1/PYCARD/TNFRSF1B/IL23R/CLCF1/IL12A/NFAM1/CCL24/DLA-DMA/CCR2/CD4/ADORA2A/FUT7/PIK3CD/FLT3LG/FGL2/CD40LG/DLA-DOA/CD40/ICOSLG/TNFRSF11B/LYVE1/THEMIS2/VAV1/CFP/TESPA1/PRNP/LOX/JAK3/RASSF2/LCP2/PTGER4/LYN/TBX21/ANGPT1/CMKLR1/ITK/PLA2G2F/C3AR1/ALOX15/COLEC12/CD3E/UBASH3A/C1QB/CARD11/TAPBPL/CXCR3/IL7/PDCD1LG2/TNFSF4/IL21/BCL6B/ANXA1/THEMIS/ZC3H12A/C1QA/PLA2G4A/NFKBIA/SKAP1/IFNG/EFNB2/BCL10/ARG2/TLR7/TNIP1/CLEC12A/IL4I1/CEBPB/HIF1A/TNF/MYD88/LOC609365/FBN1/LY96/IL12B/ZFP36L1/DLA-DOB/SLA2/JAM3/CCL20/IL18RAP/PTPN22/IKZF3/OASL/ITGAM/SAMHD1/UNC93B1/CD8B/SH2D1A/CLEC12B/GPR68/LTF/CD79A/SDC4/RIOK3/CARD9/EZR/BTNL2/TGFB1/RELA/PDE4B/GCSAM/TIGIT/KLRK1/BTLA/TREM2/LOC119863908/PARP9	149	up
4	GO:0006952	defense response	154/794	515/7889	2.71237e-39	2.18888e-36	1.48609e-36	CCL8/CASP4/LOC485869/NLRP3/TLR4/CD14/TLR1/FCER1G/HGF/TNFAIP8L2/DLA-DQA1/AOAH/STING1/CIITA/CYSLTR1/LYZ/IL2RA/CXCL16/CASP12/TBXA2R/IL10/CCR5/LOC611538/ACOD1/C5AR2/AQP1/SLAMF1/SLA/MMP12/TAP1/F2R/AIF1/IL1RN/LOC403585/LOC102155886/APOBEC3Z3/PIK3R6/C5AR1/GBP5/CCL2/CCR1/FES/PTAFR/CORO1A/IL1R1/IFNAR2/CSF1R/ABI3/PYCARD/TNFRSF1B/TREM1/IL23R/LOC111089962/ADGRE2/PTGER2/IL12A/IFIH1/CYBB/KCNJ8/IL1A/CCL24/CCR2/ADORA2A/FUT7/FGL2/IRF2/CD40LG/CCL23/CCRL2/PTGDR/CD40/PTGES/GZMB/PTGS1/TNFSF8/CCR4/VAV1/CFP/IRF5/PTGER4/LYN/F3/CDH5/ACKR1/CCL22/ISG20/IL22RA2/CMKLR1/NR1H3/LY86/C3AR1/ALOX15/CCL13/RAB20/COLEC12/F2RL1/CXCR3/CCR3/TNFSF4/IL21/BCL6B/ANXA1/CD163/ZC3H12A/CXCL12/C1QA/NFKBIA/CXCR6/IFNG/TSPAN2/CHI3L1/BCL10/ARG2/LOC751814/TLR7/GNLY/TNIP1/CEBPB/HIF1A/NLRC3/TNF/MYD88/LY96/CCL5/IL12B/ELF4/IRAK4/TNC/JAM3/NLRP1/IL18RAP/PTPN22/IL6/OASL/CCL4/LOC480600/MASP1/SAMHD1/RNASEL/TNFRSF1A/RELB/SH2D1A/LTF/RIOK3/CARD9/IL4R/TGFB1/RELA/HCK/NOD2/KLRK1/TREM2/LOC119863908/PARP9	154	up
5	GO:0007166	cell surface receptor signaling pathway	220/794	965/7889	2.82334e-36	1.82275e-33	1.23751e-33	CD80/CCL8/BMP4/EDN1/CASP8/LOC485869/CCN2/CD74/CD86/CD14/FCER1G/HGF/STING1/CYSLTR1/PTPRC/EDNRA/ERRFI1/PID1/IL2RA/DCN/LRRK2/LOC611538/IL3RA/ACOD1/ITGB2/C5AR2/SLAMF1/SLA/MMP12/FGF10/PDGFRB/MFNG/F2R/IL1RN/CTLA4/C5AR1/ADGRF5/NBL1/FGF1/CD180/SFRP4/FES/DAB2/PDGFRA/ANGPT2/IL2RG/SEMA3C/CORO1A/POSTN/IL1R1/IFNAR2/CSF1R/PYCARD/APCDD1L/ITGAD/DOK2/TNFRSF1B/IL23R/ADGRE2/SULF1/CLCF1/IL12A/NFAM1/PDGFB/DLL1/CCL24/NDP/CD4/ADORA2A/FUT7/PIK3CD/CD40LG/CCL23/DKK3/CD40/ICOSLG/TMEM100/EBI3/ANGPT4/THEMIS2/ADGRE3/VAV1/TESPA1/PRNP/FGFR2/LOX/IRF5/JAK3/RASSF2/LCP2/LYN/CALCRL/F3/CDH5/ANGPT1/IL6R/ACKR1/ADGRG5/CCL22/WNT10B/IL22RA2/CMKLR1/HBEGF/ITK/LY86/C3AR1/BLNK/CCL13/CD3E/HIC1/IL10RB/IFNGR2/ADGRE1/UBASH3A/PDE6H/IL13RA1/CARD11/CCND3/WNT10A/EFNB1/IL7/PDCD1LG2/FLRT2/IL21/CD3G/ANXA1/APCDD1/FLT1/DLX5/THEMIS/ZC3H12A/CXCL12/PIGR/IL12RB2/MVP/IL31RA/NFKBIA/SKAP1/IFNG/EFNB2/CSF3R/ASPN/WNT5B/BCL10/CSRNP1/BMP2/CLEC12A/PLPP3/PTPRU/HIF1A/TEK/TNF/MYD88/PTH1R/FUT8/TIE1/FBN1/LY96/CCL5/LOC119863920/IL12B/SEMA4D/HNF4A/SDC1/SOCS3/SLA2/LRG1/IL18RAP/WNT7A/PTPN22/BCL2A1/SIX1/IL6/NCF1/OASL/CCL4/LOC480600/PMEPA1/ITGAM/SAMHD1/ITGB5/SEMA3G/PTP4A3/WBP1L/ADGRE5/FASLG/SH2D1A/FLT3/CLEC12B/CSF2/LTF/IFNGR1/CD79A/TIMP1/EZR/BTNL2/IGFBP3/FZD4/CXCR4/IGFBP4/TGFB1/RELA/PDE4B/GCSAM/HCK/RSPO2/GLIS2/KLRK1/BTLA/ACVRL1/FGF5/CD8A/DKK2/SEMA3A/NTRK2/EMR4/NTF3/FCRLA/ENG/PARP9	220	up
6	GO:0006954	inflammatory response	97/794	253/7889	2.44922e-34	1.31768e-31	8.94608e-32	CCL8/CASP4/LOC485869/NLRP3/TLR4/CD14/TLR1/FCER1G/HGF/TNFAIP8L2/AOAH/STING1/CYSLTR1/IL2RA/CASP12/TBXA2R/IL10/CCR5/C5AR2/SLAMF1/F2R/AIF1/IL1RN/LOC403585/LOC102155886/C5AR1/CCL2/CCR1/PTAFR/IL1R1/CSF1R/PYCARD/TNFRSF1B/TREM1/LOC111089962/ADGRE2/PTGER2/IL1A/CCL24/CCR2/ADORA2A/FUT7/CD40LG/CCL23/CCRL2/PTGDR/CD40/PTGES/PTGS1/CCR4/PTGER4/F3/CDH5/ACKR1/CCL22/IL22RA2/CMKLR1/NR1H3/C3AR1/ALOX15/CCL13/CXCR3/CCR3/TNFSF4/BCL6B/ANXA1/CD163/ZC3H12A/C1QA/NFKBIA/CXCR6/IFNG/TSPAN2/CHI3L1/LOC751814/TLR7/TNIP1/CEBPB/HIF1A/NLRC3/TNF/CCL5/IL12B/TNC/JAM3/NLRP1/IL6/CCL4/LOC480600/TNFRSF1A/RELB/CARD9/IL4R/TGFB1/RELA/TREM2/LOC119863908	97	up
7	GO:0002684	positive regulation of immune system process	103/794	290/7889	4.39839e-33	2.02829e-30	1.37706e-30	CD80/CASP8/DLA-DRA/LOC485869/CD74/CD86/TLR4/C1R/FCER1G/DLA-DQA1/STING1/PTPRC/IL2RA/SASH3/ACOD1/C5AR2/SLAMF1/MMP12/FGF10/EVI2B/AIF1/ICOS/CTLA4/C5AR1/CCR1/TOX/RAC2/FES/CORO1A/IL1R1/PYCARD/IL23R/CLCF1/IL12A/NFAM1/CCL24/DLA-DMA/CCR2/CD4/FUT7/PIK3CD/FLT3LG/CD40LG/DLA-DOA/CD40/ICOSLG/LYVE1/THEMIS2/VAV1/CFP/TESPA1/PRNP/JAK3/LCP2/LYN/TBX21/CMKLR1/ITK/C3AR1/CD3E/UBASH3A/C1QB/CARD11/IL7/PDCD1LG2/TNFSF4/IL21/ANXA1/THEMIS/ZC3H12A/C1QA/PLA2G4A/SKAP1/IFNG/EFNB2/BCL10/IL4I1/TNF/LOC609365/IL12B/ZFP36L1/DLA-DOB/SLA2/JAM3/CCL20/IL18RAP/PTPN22/ITGAM/SH2D1A/GPR68/CD79A/RIOK3/CARD9/EZR/BTNL2/TGFB1/RELA/PDE4B/GCSAM/KLRK1/TREM2/LOC119863908/PARP9	103	up
8	GO:0009605	response to external stimulus	195/794	859/7889	1.96538e-31	7.93031e-29	5.38411e-29	CD80/CCL8/EDN1/CASP8/CASP4/LOC485869/NLRP3/CD86/TLR4/CD14/TLR1/FCER1G/HGF/TNFAIP8L2/DLA-DQA1/AOAH/STING1/CIITA/CYSLTR1/EDNRA/LYZ/IL2RA/CXCL16/CASP12/TBXA2R/IL10/CCR5/LRRK2/LOC611538/ACOD1/C5AR2/AQP1/SLAMF1/SLA/MMP12/FGF10/PDGFRB/F2R/AIF1/CNR2/APOBEC3Z3/PIK3R6/C5AR1/GBP5/FGF1/CCR1/CD180/RAC2/FES/PDGFRA/PTAFR/ANGPT2/SEMA3C/CORO1A/POSTN/IL1R1/IFNAR2/PYCARD/TNFRSF1B/DOCK2/TREM1/CXCR2/IL23R/ADGRE2/IL12A/IFIH1/CYBB/CD34/PDGFB/KCNJ8/CCL24/CCR2/ADORA2A/FUT7/SLC1A3/FGL2/IRF2/CCL23/CCRL2/CD40/PTGES/GZMB/TNFSF8/TFPI/CCR4/RGS1/VAV1/CFP/LOX/IRF5/ACKR3/GSDME/PTGER4/LYN/CDH5/TBX21/ANGPT1/CCL22/ISG20/IL22RA2/CMKLR1/SLC8A1/NR1H3/LY86/C3AR1/ALOX15/CCL13/RAB20/COLEC12/CA3/F2RL1/CXCR3/VASP/EFNB1/CCR3/PDCD1LG2/TNFSF4/FLRT2/IL21/XCR1/BCL6B/SCN7A/ANXA1/FLT1/DLX5/ZC3H12A/ACTA2/NFKBIA/CXCR6/IFNG/EFNB2/P2RX4/CHI3L1/BCL10/ARG2/LGI1/TLR7/GNLY/CYP27B1/TNIP1/CEBPB/PIM2/HIF1A/NLRC3/TNF/MYD88/LY96/IL12B/SEMA4D/KCNMA1/ELF4/IRAK4/CRY2/TNC/JAM3/NLRP1/LRG1/IL18RAP/HSD3B7/PTPN22/HPSE/IKZF3/OASL/CCL4/LOC480600/MASP1/SAMHD1/RNASEL/RIPOR2/CLDN3/SEMA3G/RASGRP4/IL16/RELB/SH2D1A/LTF/RIOK3/CARD9/RALB/MAP3K5/CXCR4/TGFB1/RELA/PDE4B/HCK/NOD2/KLRK1/RAB13/PTGDR2/SEMA3A/NTF3/COL1A1/TREM2/LOC119863908/PARP9	195	up
9	GO:0001775	cell activation	106/794	328/7889	5.81282e-30	2.08486e-27	1.41547e-27	CD80/BMP4/DLA-DRA/LOC485869/CD74/CD86/TLR4/TLR1/FCER1G/TNFAIP8L2/DLA-DQA1/IL2RA/IL10/LOC611538/SASH3/SLAMF1/FGF10/SLC46A2/F2R/AIF1/ICOS/CTLA4/CD48/CD180/TOX/RAC2/FES/PDGFRA/CORO1A/PYCARD/TNFRSF1B/DOCK2/CLCF1/IL12A/NFAM1/PDGFB/DLA-DMA/CCR2/CD4/ADORA2A/FUT7/FLT3LG/FGL2/CD40LG/DLA-DOA/CD40/TNFSF8/GPR183/VAV1/PRNP/JAK3/LCP2/PTGER4/LYN/TBX21/IL6R/ITK/LMO4/PLA2G2F/VWF/CD3E/CARD11/CCND3/SLAMF9/F2RL1/IL7/PDCD1LG2/TNFSF4/IL21/CD3G/ANXA1/ZC3H12A/C1QA/PLA2G4A/IFNG/EFNB2/LY9/BCL10/ARG2/SLAMF7/CD2/IL4I1/CEBPB/NLRC3/TNF/NFKB2/IL12B/ZFP36L1/ELF4/DLA-DOB/SLA2/IL18RAP/WNT7A/PTPN22/IL6/IKZF3/ITGAM/CSF2/CD79A/SDC4/TGFB1/TIGIT/KLRK1/CD8A/TREM2/LOC119863908	106	up
10	GO:0050776	regulation of immune response	94/794	268/7889	1.06292e-29	3.43111e-27	2.32947e-27	LOC485869/CD74/TLR4/CD14/C1R/TLR1/FCER1G/STING1/PTPRC/LOC611538/SASH3/ACOD1/C5AR2/SLAMF1/MMP12/SLC46A2/CTLA4/PIK3R6/CD48/C5AR1/CD180/RAC2/FES/IL1R1/PYCARD/TNFRSF1B/IL23R/IL12A/NFAM1/CCR2/FUT7/FGL2/CD40/ICOSLG/THEMIS2/VAV1/CFP/TESPA1/PRNP/LCP2/LYN/TBX21/CMKLR1/ITK/C3AR1/ALOX15/COLEC12/CD3E/UBASH3A/C1QB/CARD11/IL21/ANXA1/THEMIS/ZC3H12A/C1QA/PLA2G4A/NFKBIA/SKAP1/IFNG/BCL10/ARG2/TLR7/TNIP1/CLEC12A/IL4I1/TNF/MYD88/LOC609365/LY96/IL12B/SLA2/IL18RAP/PTPN22/OASL/ITGAM/SAMHD1/UNC93B1/CD8B/SH2D1A/CLEC12B/LTF/CD79A/RIOK3/CARD9/EZR/BTNL2/TGFB1/RELA/PDE4B/GCSAM/KLRK1/BTLA/PARP9	94	up
11	GO:0045321	leukocyte activation	99/794	295/7889	1.76947e-29	5.1926e-27	3.5254e-27	CD80/BMP4/DLA-DRA/LOC485869/CD74/CD86/TLR4/TLR1/FCER1G/TNFAIP8L2/DLA-DQA1/IL2RA/IL10/LOC611538/SASH3/SLAMF1/FGF10/SLC46A2/AIF1/ICOS/CTLA4/CD48/CD180/TOX/RAC2/FES/CORO1A/PYCARD/TNFRSF1B/DOCK2/CLCF1/IL12A/NFAM1/DLA-DMA/CCR2/CD4/ADORA2A/FUT7/FLT3LG/FGL2/CD40LG/DLA-DOA/CD40/TNFSF8/GPR183/VAV1/PRNP/JAK3/LCP2/PTGER4/LYN/TBX21/IL6R/ITK/PLA2G2F/CD3E/CARD11/CCND3/SLAMF9/F2RL1/IL7/PDCD1LG2/TNFSF4/IL21/CD3G/ANXA1/ZC3H12A/C1QA/PLA2G4A/IFNG/EFNB2/LY9/BCL10/ARG2/SLAMF7/CD2/IL4I1/CEBPB/NLRC3/TNF/IL12B/ZFP36L1/ELF4/DLA-DOB/SLA2/IL18RAP/PTPN22/IL6/IKZF3/ITGAM/CSF2/CD79A/SDC4/TGFB1/TIGIT/KLRK1/CD8A/TREM2/LOC119863908	99	up
12	GO:0007155	cell adhesion	133/794	486/7889	2.39887e-29	6.45295e-27	4.38109e-27	CD80/BMP4/SLC39A8/DLA-DRA/CCN2/CD86/TNFAIP8L2/DLA-DQA1/SELPLG/FAP/IL2RA/EFEMP2/CDH13/CLDN1/SASH3/ITGB2/SLAMF1/MMP12/AIF1/ICOS/IL1RN/CTLA4/CYTIP/NCAM1/RAC2/ESAM/SELE/FES/PDGFRA/ANGPT2/CORO1A/POSTN/PYCARD/ITGAD/LOC100686511/ADGRE2/SULF1/IL12A/IL1RAP/TJP3/CD34/SELL/AOC3/DLA-DMA/CCR2/CD4/ADORA2A/FUT7/FGL2/CD40LG/DLA-DOA/LOC484343/LYVE1/VAV1/PRNP/ACKR3/JAK3/COL7A1/FAT4/LYN/CDH5/TBX21/ANGPT1/VCAM1/PLA2G2F/VWF/ALOX15/CD3E/CDH11/CARD11/CXCR3/IL7/PDCD1LG2/TNFSF4/FLRT2/IL21/FAT3/ANXA1/THBS2/ZC3H12A/SKAP1/IFNG/IGFBP7/EFNB2/GPC6/LOC608881/BCL10/ARG2/RRAS/TNIP1/CD2/HAS2/IL4I1/IBSP/CEBPB/PTPRU/NDNF/TNF/SPP1/KIRREL3/VIT/FBN1/LOC119863920/IL12B/ZFP36L1/CMSS1/PCDH12/IGSF5/DLA-DOB/TNC/JAM3/EPDR1/PKP2/PTPN22/HPSE/HSD17B12/STAB1/ITGAM/ITGB5/RIPOR2/CLDN3/NCAM2/SPON1/SDC4/EZR/FZD4/LOC102152131/CXCR4/TGFB1/RELA/TIGIT/ACVRL1/CDH2	133	up
13	GO:0016477	cell migration	136/794	515/7889	2.65265e-28	6.58674e-26	4.47192e-26	CCL8/BMP4/EDN1/LOC485869/ARHGDIB/CCN2/TLR4/FCER1G/HGF/EDNRA/SELPLG/FAP/CXCL16/DCN/NCKAP1L/CLDN1/TBXA2R/CCR5/LRRK2/S100P/ITGB2/C5AR2/AQP1/SLAMF1/MMP12/FGF10/PDGFRB/F2R/AIF1/CNR2/FGF1/MCOLN2/CCR1/RAC2/PIK3CG/DAB2/PDGFRA/ANGPT2/SEMA3C/ADORA3/CORO1A/IL1R1/TWIST2/ABI3/PYCARD/TREM1/CXCR2/ADGRE2/SULF1/IL12A/CD34/SELL/PDGFB/ARHGAP4/CCL24/CCR2/FUT7/PIK3CD/CCL23/CCRL2/CD40/FMNL1/LYVE1/ANGPT4/CCR4/VAV1/LOX/ACKR3/DPYSL3/ARPC5/PTGER4/CDH5/TBX21/ANGPT1/CCL22/CMKLR1/LMO4/C3AR1/CCL13/F2RL1/CXCR3/SRGAP3/CCR3/FLRT2/XCR1/ANXA1/FLT1/ZC3H12A/CXCR6/IFNG/EFNB2/GPC6/P2RX4/RRAS/HAS2/PALLD/PTPRU/HIF1A/NDNF/TEK/TNF/FUT8/TIE1/LOC119863920/IL12B/SEMA4D/SDC1/JAM3/CCL20/HSD3B7/WNT7A/PTPN22/SIX1/CCL4/LOC480600/ITGB5/CLDN3/SEMA3G/PTP4A3/STARD13/IL16/RAP2C/SDC4/FZD4/CXCR4/TGFB1/PDE4B/GCSAM/KLRK1/DOCK10/ACVRL1/RAB13/SEMA3A/NTRK2/NTF3/ENG	136	up
14	GO:0046649	lymphocyte activation	87/794	253/7889	8.47295e-27	1.95362e-24	1.32637e-24	CD80/BMP4/DLA-DRA/CD74/CD86/TLR4/FCER1G/TNFAIP8L2/DLA-DQA1/IL2RA/IL10/LOC611538/SASH3/SLAMF1/FGF10/SLC46A2/AIF1/ICOS/CTLA4/CD48/CD180/TOX/RAC2/CORO1A/PYCARD/TNFRSF1B/DOCK2/CLCF1/IL12A/NFAM1/DLA-DMA/CCR2/CD4/ADORA2A/FUT7/FLT3LG/FGL2/CD40LG/DLA-DOA/CD40/TNFSF8/GPR183/VAV1/PRNP/JAK3/PTGER4/LYN/TBX21/IL6R/ITK/PLA2G2F/CD3E/CARD11/CCND3/SLAMF9/F2RL1/IL7/PDCD1LG2/TNFSF4/IL21/CD3G/ANXA1/ZC3H12A/IFNG/EFNB2/LY9/BCL10/ARG2/SLAMF7/CD2/IL4I1/CEBPB/NLRC3/IL12B/ZFP36L1/ELF4/DLA-DOB/SLA2/PTPN22/IL6/IKZF3/CD79A/SDC4/TGFB1/TIGIT/KLRK1/CD8A	87	up
15	GO:0042110	T cell activation	73/794	189/7889	3.58828e-26	7.72197e-24	5.24266e-24	CD80/BMP4/DLA-DRA/CD74/CD86/FCER1G/TNFAIP8L2/DLA-DQA1/IL2RA/LOC611538/SASH3/SLAMF1/SLC46A2/AIF1/ICOS/CTLA4/CD48/TOX/RAC2/CORO1A/PYCARD/TNFRSF1B/DOCK2/IL12A/DLA-DMA/CCR2/CD4/ADORA2A/FUT7/FGL2/CD40LG/DLA-DOA/TNFSF8/VAV1/PRNP/JAK3/PTGER4/TBX21/IL6R/ITK/PLA2G2F/CD3E/CARD11/CCND3/SLAMF9/F2RL1/IL7/PDCD1LG2/TNFSF4/IL21/CD3G/ANXA1/ZC3H12A/IFNG/EFNB2/LY9/BCL10/ARG2/SLAMF7/CD2/IL4I1/CEBPB/NLRC3/IL12B/ZFP36L1/ELF4/DLA-DOB/SLA2/PTPN22/IL6/SDC4/TIGIT/CD8A	73	up
16	GO:0001816	cytokine production	85/794	249/7889	6.14765e-26	1.24029e-23	8.42066e-24	CASP8/CASP4/LOC485869/NLRP3/CD74/TLR4/CD14/TLR1/FCER1G/HGF/STING1/IL10/LOC611538/SASH3/C5AR2/SLAMF1/MMP12/F2R/AIF1/LUM/MCOLN2/IL1R1/PYCARD/TNFRSF1B/IL23R/IL12A/IL1RAP/IFIH1/NFAM1/CD34/CCR2/CD40LG/CD40/ICOSLG/PRNP/IRF5/PTGER4/F3/TBX21/ANGPT1/IL6R/ACKR1/CMKLR1/ITK/C3AR1/LTB/CD3E/UBASH3A/CARD11/F2RL1/IL7/TNFSF4/IL21/BCL6B/ANXA1/ZC3H12A/IL12RB2/MAPK13/IFNG/LY9/CHI3L1/BCL10/ARG2/TLR7/CD2/CEBPB/HIF1A/NLRC3/TNF/LY96/IL12B/PTPN22/IL6/HPSE/CSF2/LTF/RIOK3/CARD9/EZR/BTNL2/TGFB1/RELA/PDE4B/TIGIT/KLRK1	85	up
17	GO:0001817	regulation of cytokine production	84/794	248/7889	2.26565e-25	4.30206e-23	2.92079e-23	CASP8/CASP4/LOC485869/NLRP3/CD74/TLR4/CD14/TLR1/FCER1G/HGF/STING1/IL10/LOC611538/SASH3/C5AR2/SLAMF1/MMP12/F2R/AIF1/LUM/MCOLN2/IL1R1/PYCARD/TNFRSF1B/IL23R/IL12A/IL1RAP/IFIH1/NFAM1/CD34/CCR2/CD40LG/CD40/ICOSLG/PRNP/IRF5/PTGER4/F3/TBX21/ANGPT1/IL6R/ACKR1/CMKLR1/ITK/C3AR1/LTB/CD3E/UBASH3A/CARD11/F2RL1/IL7/TNFSF4/IL21/BCL6B/ANXA1/ZC3H12A/IL12RB2/MAPK13/IFNG/LY9/CHI3L1/BCL10/ARG2/TLR7/CD2/CEBPB/HIF1A/NLRC3/TNF/LY96/IL12B/PTPN22/HPSE/CSF2/LTF/RIOK3/CARD9/EZR/BTNL2/TGFB1/RELA/PDE4B/TIGIT/KLRK1	84	up
18	GO:0051240	positive regulation of multicellular organismal process	122/794	462/7889	2.51719e-25	4.51416e-23	3.06479e-23	BMP4/EDN1/CASP8/CASP4/LOC485869/NLRP3/CD74/TLR4/CD14/FCER1G/HGF/DLA-DQA1/STING1/FOXS1/TBXA2R/IL10/LOC611538/SASH3/AQP1/SLAMF1/MMP12/FGF10/F2R/EVI2B/AIF1/PIK3R6/LUM/GALR1/FGF1/MCOLN2/CCR1/TOX/FES/DAB2/IL1R1/PYCARD/TNFRSF1B/IL23R/IL12A/IL1RAP/IFIH1/NFAM1/CD34/PDGFB/CCL24/CCR2/CD4/PEMT/PIK3CD/FLT3LG/CD40LG/CD40/AVPR1A/ANGPT4/FGFR2/IRF5/PTGER4/F3/CDH5/TBX21/HRH2/IL6R/CMKLR1/SLC8A1/ITK/C3AR1/LTB/CD3E/LPAR3/CARD11/F2RL1/CCR3/IL7/TNFSF4/FLRT2/IL21/ANXA1/FLT1/ZC3H12A/IL12RB2/MAPK13/IFNG/EFNB2/LY9/CHI3L1/BCL10/RRAS/TLR7/BMP2/CD2/IL4I1/CEBPB/HIF1A/TEK/TNF/TIE1/LY96/LOC119863920/IL12B/ZFP36L1/LIPG/LRG1/WNT7A/PTPN22/LRRN3/SIX1/HPSE/CSF2/GPR68/RIOK3/CARD9/EZR/ZBED2/TGFB1/RELA/PDE4B/TIGIT/KLRK1/ACVRL1/SEMA3A/NTRK2/ENG	122	up
19	GO:0051239	regulation of multicellular organismal process	182/794	858/7889	2.68572e-25	4.5629e-23	3.09788e-23	BMP4/EDN1/CASP8/CASP4/TMEM178A/LOC485869/ARHGDIB/CCN2/NLRP3/CD74/TLR4/CD14/TLR1/FCER1G/HGF/DLA-DQA1/STING1/EDNRA/FOXS1/ERRFI1/DCN/TBXA2R/IL10/LRRK2/LOC611538/SASH3/C5AR2/AQP1/SLAMF1/MMP12/FGF10/SLC46A2/F2R/EVI2B/AIF1/CTLA4/PIK3R6/LUM/GALR1/FGF1/MCOLN2/CCR1/TOX/PIK3CG/FES/DAB2/PDGFRA/ANGPT2/OMD/SEMA3C/IL1R1/PYCARD/TNFRSF1B/IL23R/SULF1/IL12A/IL1RAP/IFIH1/NFAM1/CD34/PDGFB/EHD3/CCL24/CCR2/CD4/PEMT/PIK3CD/FLT3LG/FGL2/CD40LG/DMD/DLA-DOA/CD40/AVPR1A/ICOSLG/PTGES/TNFRSF11B/TMEM100/TFPI/ANGPT4/PRNP/FGFR2/LOX/IRF5/RASSF2/PTGER4/F3/CDH5/TBX21/ANGPT1/HRH2/IL6R/ACKR1/CMKLR1/SLC8A1/ITK/C3AR1/LTB/GRK2/CD3E/LPAR3/UBASH3A/APOC1/CARD11/F2RL1/CCR3/GJA5/IL7/TNFSF4/FLRT2/IL21/BCL6B/ANXA1/THBS2/FLT1/EPB41/ZC3H12A/IL12RB2/MAPK13/NFKBIA/IFNG/EFNB2/LY9/ASPN/P2RX4/CHI3L1/DHRS3/BCL10/ARG2/RRAS/TLR7/BMP2/CD2/IL4I1/CEBPB/HIF1A/TEK/NLRC3/TNF/SPP1/TIE1/FBN1/LY96/LOC119863920/SGMS2/IL12B/ZFP36L1/SEMA4D/KCNMA1/HNF4A/LIPG/CRY2/LRG1/PKP2/WNT7A/PTPN22/LRRN3/SIX1/HPSE/IKZF3/PROCR/SEMA3G/STARD13/CSF2/GPR68/LTF/RIOK3/CARD9/EZR/BTNL2/ZBED2/TGFB1/RELA/PDE4B/TIGIT/KLRK1/ACVRL1/KCNE3/PTGDR2/SEMA3A/NTRK2/ENG	182	up
20	GO:0048584	positive regulation of response to stimulus	164/794	737/7889	4.85363e-25	7.83376e-23	5.31855e-23	CCL8/BMP4/EDN1/CASP8/LOC485869/CCN2/CD74/TLR4/CD14/C1R/FCER1G/HGF/STING1/PTPRC/DCN/CLDN1/LRRK2/SASH3/ACOD1/C5AR2/SLAMF1/MMP12/FGF10/SLC46A2/PDGFRB/F2R/AIF1/CTLA4/LOC102155886/PIK3R6/C5AR1/FGF1/CCR1/CD180/RAC2/PIK3CG/DAB2/PDGFRA/IL1R1/PYCARD/IL23R/SULF1/IL12A/NFAM1/PIK3R5/PDGFB/CCL24/CCR2/CD4/ADORA2A/P2RY8/PIK3CD/CCL23/CD40/ICOSLG/THEMIS2/VAV1/CFP/TESPA1/FGD2/PRNP/FGFR2/ACKR3/GSDME/RASSF2/LCP2/PTGER4/LYN/F3/CDH5/TBX21/ANGPT1/IL6R/CCL22/CMKLR1/HBEGF/ITK/LY86/C3AR1/ALOX15/CCL13/CD3E/HIC1/LPAR3/UBASH3A/PDE6H/C1QB/CARD11/F2RL1/IL7/TNFSF4/IL21/ANXA1/FLT1/DLX5/THEMIS/ZC3H12A/C1QA/PLA2G4A/NFKBIA/SKAP1/IFNG/P2RX4/CHI3L1/BCL10/BMP2/CEBPB/HIF1A/TEK/TNF/MYD88/HTR2A/LOC609365/TRAF5/LY96/LOC119863920/IL12B/TRIM22/SLA2/LRG1/IL18RAP/WNT7A/PTPN22/IL6/HPSE/NCF1/OASL/CCL4/LOC480600/ITGAM/CLDN3/PTP4A3/FASLG/RASGRP4/IL16/SH2D1A/F2RL2/LTF/CD79A/RIOK3/C1QTNF2/CARD9/EZR/BTNL2/MAP3K5/FZD4/CXCR4/IGFBP4/TGFB1/RELA/PDE4B/GCSAM/NOD2/RSPO2/KLRK1/ACVRL1/PTGDR2/DKK2/NTRK2/NTF3/ENG/TREM2/LOC119863908/PARP9	164	up
21	GO:0002694	regulation of leukocyte activation	67/794	169/7889	7.46131e-25	1.14691e-22	7.78669e-23	CD80/BMP4/DLA-DRA/LOC485869/CD86/TLR4/FCER1G/TNFAIP8L2/DLA-DQA1/IL2RA/IL10/SASH3/SLAMF1/FGF10/SLC46A2/AIF1/ICOS/CTLA4/TOX/RAC2/FES/CORO1A/PYCARD/TNFRSF1B/CLCF1/IL12A/NFAM1/DLA-DMA/CCR2/CD4/ADORA2A/FLT3LG/FGL2/CD40LG/DLA-DOA/CD40/PRNP/JAK3/LYN/TBX21/PLA2G2F/CD3E/CARD11/IL7/PDCD1LG2/TNFSF4/IL21/ANXA1/ZC3H12A/PLA2G4A/IFNG/EFNB2/BCL10/ARG2/IL4I1/CEBPB/IL12B/ZFP36L1/DLA-DOB/PTPN22/IKZF3/ITGAM/SDC4/TGFB1/TIGIT/TREM2/LOC119863908	67	up
22	GO:0050865	regulation of cell activation	70/794	183/7889	7.89647e-25	1.15863e-22	7.86624e-23	CD80/BMP4/DLA-DRA/LOC485869/CD86/TLR4/FCER1G/TNFAIP8L2/DLA-DQA1/IL2RA/IL10/SASH3/SLAMF1/FGF10/SLC46A2/AIF1/ICOS/CTLA4/TOX/RAC2/FES/PDGFRA/CORO1A/PYCARD/TNFRSF1B/CLCF1/IL12A/NFAM1/PDGFB/DLA-DMA/CCR2/CD4/ADORA2A/FLT3LG/FGL2/CD40LG/DLA-DOA/CD40/PRNP/JAK3/LYN/TBX21/LMO4/PLA2G2F/CD3E/CARD11/IL7/PDCD1LG2/TNFSF4/IL21/ANXA1/ZC3H12A/PLA2G4A/IFNG/EFNB2/BCL10/ARG2/IL4I1/CEBPB/IL12B/ZFP36L1/DLA-DOB/PTPN22/IKZF3/ITGAM/SDC4/TGFB1/TIGIT/TREM2/LOC119863908	70	up
23	GO:0001819	positive regulation of cytokine production	68/794	177/7889	2.85449e-24	4.00621e-22	2.71993e-22	CASP8/CASP4/LOC485869/NLRP3/CD74/TLR4/CD14/FCER1G/HGF/STING1/IL10/LOC611538/SASH3/SLAMF1/MMP12/F2R/AIF1/LUM/MCOLN2/IL1R1/PYCARD/IL23R/IL12A/IL1RAP/IFIH1/NFAM1/CD34/CCR2/CD40LG/CD40/IRF5/PTGER4/F3/TBX21/IL6R/ITK/C3AR1/LTB/CD3E/CARD11/F2RL1/IL7/TNFSF4/IL21/ANXA1/IL12RB2/MAPK13/IFNG/LY9/CHI3L1/BCL10/TLR7/CD2/CEBPB/HIF1A/TNF/LY96/IL12B/PTPN22/HPSE/CSF2/RIOK3/CARD9/TGFB1/RELA/PDE4B/TIGIT/KLRK1	68	up
24	GO:0048870	cell motility	138/794	580/7889	7.43134e-24	9.59534e-22	6.51455e-22	CCL8/BMP4/EDN1/LOC485869/ARHGDIB/CCN2/TLR4/FCER1G/HGF/EDNRA/SELPLG/FAP/CXCL16/DCN/NCKAP1L/CLDN1/TBXA2R/CCR5/LRRK2/S100P/ITGB2/C5AR2/AQP1/SLAMF1/MMP12/FGF10/PDGFRB/F2R/AIF1/CNR2/FGF1/MCOLN2/CCR1/RAC2/PIK3CG/FES/DAB2/PDGFRA/ANGPT2/SEMA3C/ADORA3/CORO1A/IL1R1/TWIST2/ABI3/PYCARD/TREM1/CXCR2/ACTB/ADGRE2/SULF1/IL12A/CD34/SELL/PDGFB/ARHGAP4/CCL24/CCR2/FUT7/PIK3CD/CCL23/CCRL2/CD40/FMNL1/LYVE1/ANGPT4/CCR4/VAV1/LOX/ACKR3/DPYSL3/ARPC5/PTGER4/CDH5/TBX21/ANGPT1/CCL22/CMKLR1/LMO4/C3AR1/CCL13/F2RL1/CXCR3/SRGAP3/CCR3/FLRT2/XCR1/ANXA1/FLT1/ZC3H12A/CXCR6/IFNG/EFNB2/GPC6/P2RX4/RRAS/HAS2/PALLD/PTPRU/HIF1A/NDNF/TEK/TNF/FUT8/TIE1/LOC119863920/IL12B/SEMA4D/SDC1/JAM3/CCL20/HSD3B7/WNT7A/PTPN22/SIX1/CCL4/LOC480600/ITGB5/CLDN3/SEMA3G/PTP4A3/STARD13/IL16/RAP2C/SDC4/FZD4/CXCR4/TGFB1/PDE4B/GCSAM/KLRK1/DOCK10/ACVRL1/RAB13/SEMA3A/NTRK2/NTF3/ENG	138	up
25	GO:0051674	localization of cell	138/794	580/7889	7.43134e-24	9.59534e-22	6.51455e-22	CCL8/BMP4/EDN1/LOC485869/ARHGDIB/CCN2/TLR4/FCER1G/HGF/EDNRA/SELPLG/FAP/CXCL16/DCN/NCKAP1L/CLDN1/TBXA2R/CCR5/LRRK2/S100P/ITGB2/C5AR2/AQP1/SLAMF1/MMP12/FGF10/PDGFRB/F2R/AIF1/CNR2/FGF1/MCOLN2/CCR1/RAC2/PIK3CG/FES/DAB2/PDGFRA/ANGPT2/SEMA3C/ADORA3/CORO1A/IL1R1/TWIST2/ABI3/PYCARD/TREM1/CXCR2/ACTB/ADGRE2/SULF1/IL12A/CD34/SELL/PDGFB/ARHGAP4/CCL24/CCR2/FUT7/PIK3CD/CCL23/CCRL2/CD40/FMNL1/LYVE1/ANGPT4/CCR4/VAV1/LOX/ACKR3/DPYSL3/ARPC5/PTGER4/CDH5/TBX21/ANGPT1/CCL22/CMKLR1/LMO4/C3AR1/CCL13/F2RL1/CXCR3/SRGAP3/CCR3/FLRT2/XCR1/ANXA1/FLT1/ZC3H12A/CXCR6/IFNG/EFNB2/GPC6/P2RX4/RRAS/HAS2/PALLD/PTPRU/HIF1A/NDNF/TEK/TNF/FUT8/TIE1/LOC119863920/IL12B/SEMA4D/SDC1/JAM3/CCL20/HSD3B7/WNT7A/PTPN22/SIX1/CCL4/LOC480600/ITGB5/CLDN3/SEMA3G/PTP4A3/STARD13/IL16/RAP2C/SDC4/FZD4/CXCR4/TGFB1/PDE4B/GCSAM/KLRK1/DOCK10/ACVRL1/RAB13/SEMA3A/NTRK2/NTF3/ENG	138	up
26	GO:0040011	locomotion	148/794	647/7889	9.08376e-24	1.12778e-21	7.65683e-22	CCL8/BMP4/EDN1/LOC485869/ARHGDIB/CCN2/TLR4/FCER1G/HGF/CYSLTR1/EDNRA/SELPLG/FAP/CXCL16/DCN/NCKAP1L/CLDN1/TBXA2R/CCR5/LRRK2/S100P/ITGB2/C5AR2/AQP1/SLAMF1/MMP12/FGF10/PDGFRB/F2R/AIF1/CNR2/C5AR1/FGF1/MCOLN2/CCR1/RAC2/PIK3CG/FES/DAB2/PDGFRA/PTAFR/ANGPT2/SEMA3C/ADORA3/CORO1A/IL1R1/TWIST2/ABI3/PYCARD/DOCK2/TREM1/CXCR2/ACTB/ADGRE2/SULF1/IL12A/CD34/SELL/PDGFB/ARHGAP4/CCL24/CCR2/FUT7/PIK3CD/CCL23/CCRL2/CD40/FMNL1/LYVE1/ANGPT4/CCR4/VAV1/LOX/ACKR3/DPYSL3/ARPC5/PTGER4/CDH5/TBX21/ANGPT1/CCL22/CMKLR1/LMO4/C3AR1/CCL13/F2RL1/CXCR3/SRGAP3/VASP/EFNB1/CCR3/FLRT2/XCR1/ANXA1/FLT1/DLX5/ZC3H12A/CXCR6/IFNG/EFNB2/GPC6/P2RX4/LGI1/RRAS/HAS2/PALLD/PTPRU/HIF1A/NDNF/TEK/TNF/FUT8/TIE1/LOC119863920/IL12B/SEMA4D/SDC1/JAM3/CCL20/HSD3B7/WNT7A/PTPN22/SIX1/CCL4/LOC480600/ITGB5/RIPOR2/CLDN3/SEMA3G/PTP4A3/STARD13/IL16/RAP2C/SDC4/FZD4/CXCR4/TGFB1/PDE4B/GCSAM/KLRK1/DOCK10/ACVRL1/RAB13/PTGDR2/SEMA3A/NTRK2/NTF3/ENG	148	up
27	GO:0032101	regulation of response to external stimulus	91/794	299/7889	1.2709e-23	1.51943e-21	1.03159e-21	CASP4/LOC485869/NLRP3/TLR4/FCER1G/HGF/TNFAIP8L2/AOAH/STING1/IL2RA/CASP12/IL10/ACOD1/C5AR2/SLAMF1/MMP12/FGF10/F2R/AIF1/PIK3R6/FGF1/CCR1/CD180/RAC2/PDGFRA/ANGPT2/SEMA3C/IL1R1/PYCARD/TNFRSF1B/IL23R/IL12A/CD34/PDGFB/CCL24/CCR2/ADORA2A/FUT7/FGL2/PTGES/TFPI/VAV1/PTGER4/CDH5/IL22RA2/CMKLR1/NR1H3/LY86/C3AR1/ALOX15/F2RL1/TNFSF4/IL21/BCL6B/ANXA1/ZC3H12A/NFKBIA/IFNG/EFNB2/P2RX4/ARG2/TNIP1/CEBPB/NLRC3/TNF/LY96/IL12B/SEMA4D/TNC/JAM3/IL18RAP/PTPN22/HPSE/OASL/SAMHD1/CLDN3/SEMA3G/IL16/SH2D1A/LTF/RIOK3/CARD9/CXCR4/TGFB1/RELA/KLRK1/SEMA3A/NTF3/TREM2/LOC119863908/PARP9	91	up
28	GO:0070887	cellular response to chemical stimulus	196/794	987/7889	1.36394e-23	1.57242e-21	1.06756e-21	CD80/CCL8/BMP4/EDN1/LOC485869/CCN2/NLRP3/CD74/CD86/TLR4/CD14/FCER1G/HGF/STING1/EDNRA/PID1/CXCL16/DCN/CCR5/LRRK2/IL3RA/ACOD1/C5AR2/AQP1/FBP1/SLAMF1/MMP12/FGF10/PDGFRB/AIF1/CNR2/IL1RN/GBP5/NBL1/FGF1/STMN2/CCR1/CD180/RAC2/PIK3CG/FES/DAB2/PDGFRA/IL2RG/CORO1A/POSTN/IL1R1/IFNAR2/PYCARD/TREM1/CXCR2/IL23R/ADGRE2/SULF1/PTGER2/IL12A/CD34/PDGFB/CCL24/ALDH1A1/CCR2/CD4/FUT7/PIK3CD/SLC1A3/CCL23/CCRL2/CD40/TMEM100/EBI3/TFPI/ANGPT4/CCR4/VAV1/PRNP/PGR/FGFR2/LOX/IRF5/ACKR3/JAK3/GSDME/DPYSL3/PTGER4/CALCRL/F3/CDH5/TBX21/ANGPT1/IL6R/ACKR1/CCL22/IL22RA2/CMKLR1/LY86/C3AR1/ALOX15/CCL13/RAB20/JUNB/COLEC12/IL10RB/IFNGR2/IL13RA1/CCND3/RORC/WNT10A/CCR3/IL7/PDCD1LG2/RAB31/TNFSF4/FLRT2/XCR1/ANXA1/FLT1/DLX5/ZC3H12A/CXCL12/IL12RB2/IL31RA/PLA2G4A/MAPK13/NFKBIA/CXCR6/IFNG/CSF3R/ASPN/P2RX4/CHI3L1/BCL10/AQP9/TNIP1/BMP2/HAS2/IBSP/CEBPB/HIF1A/NDNF/TNF/FUT8/FBN1/LY96/CCL5/LOC119863920/IL12B/ZFP36L1/HNF4A/CRY2/JAM3/LRG1/IL18RAP/HSD3B7/WNT7A/PTPN22/ID3/IL6/NCF1/OASL/CCL4/LOC480600/PMEPA1/SAMHD1/ITGB5/PTP4A3/WBP1L/PCOLCE/SCN2A/IL16/CSF2/GPR68/LTF/IFNGR1/RIOK3/KCNB1/EZR/RALB/THRB/MAP3K5/FZD4/CXCR4/TGFB1/RELA/PDE4B/KLRK1/ACVRL1/FGF5/HTR1B/RAB13/ALDH1A2/GUCY1B1/AHR/NTRK2/NTF3/ENG/PARP9	196	up
29	GO:0010033	response to organic substance	188/794	935/7889	3.23485e-23	3.60073e-21	2.44463e-21	CD80/CCL8/BMP4/EDN1/CASP8/LOC485869/CCN2/NLRP3/CD74/CD86/TLR4/CD14/TLR1/FCER1G/HGF/DLA-DQA1/STING1/CIITA/EDNRA/PID1/CXCL16/DCN/TBXA2R/IL10/CCR5/LRRK2/S100P/IL3RA/ACOD1/AQP1/MMP12/FGF10/F2R/AIF1/IL1RN/GBP5/NBL1/FGF1/STMN2/CD180/PIK3CG/FES/DAB2/PDGFRA/IL2RG/P2RX2/CORO1A/POSTN/IL1R1/IFNAR2/PYCARD/IL23R/SULF1/PTGER2/IL12A/SELL/PDGFB/KCNJ8/CCL24/ALDH1A1/CD4/ADORA2A/FUT7/PIK3CD/SLC1A3/CCL23/CD40/TMEM100/EBI3/TFPI/PRNP/PGR/FGFR2/LOX/IRF5/JAK3/GSDME/DPYSL3/PTGER4/CALCRL/F3/CDH5/TBX21/ANGPT1/IL6R/ACKR1/CCL22/IL22RA2/LY86/ALOX15/CCL13/RAB20/COLEC12/IL10RB/IFNGR2/UBE2J1/IL13RA1/CCND3/RORC/WNT10A/IL7/PDCD1LG2/RAB31/TNFSF4/FLRT2/ANXA1/DLX5/ZC3H12A/CXCL12/LPL/IL12RB2/IL31RA/RERG/MAPK13/NFKBIA/IFNG/CSF3R/ASPN/P2RX4/CHI3L1/BCL10/AQP9/CYP27B1/TNIP1/BMP2/HAS2/IBSP/CEBPB/HIF1A/NDNF/TNF/FUT8/TIE1/FBN1/LY96/CCL5/LOC119863920/IL12B/ZFP36L1/KCNMA1/HNF4A/CRY2/LRG1/IL18RAP/WNT7A/PTPN22/ID3/IL6/HPSE/OASL/CCL4/LOC480600/PMEPA1/SAMHD1/USP25/ITGB5/PTP4A3/WBP1L/PCOLCE/RELB/CSF2/GPR68/LTF/IFNGR1/RIOK3/TIMP1/KCNB1/CARD9/EZR/RALB/THRB/FZD4/CXCR4/TGFB1/RELA/PDE4B/NOD2/KLRK1/ACVRL1/FGF5/HTR1B/RAB13/ALDH1A2/NTRK2/FHL2/NTF3/ENG/PARP9	188	up
30	GO:0007159	leukocyte cell-cell adhesion	55/794	126/7889	5.47449e-23	5.89055e-21	3.99926e-21	CD80/BMP4/SLC39A8/DLA-DRA/CD86/TNFAIP8L2/DLA-DQA1/SELPLG/IL2RA/SASH3/SLAMF1/AIF1/ICOS/CTLA4/RAC2/CORO1A/PYCARD/IL12A/SELL/DLA-DMA/CCR2/ADORA2A/FUT7/FGL2/CD40LG/DLA-DOA/PRNP/JAK3/TBX21/PLA2G2F/CD3E/CARD11/IL7/PDCD1LG2/TNFSF4/IL21/ANXA1/ZC3H12A/SKAP1/IFNG/EFNB2/BCL10/ARG2/TNIP1/HAS2/IL4I1/CEBPB/TNF/IL12B/DLA-DOB/PTPN22/SDC4/EZR/RELA/TIGIT	55	up
31	GO:0050778	positive regulation of immune response	65/794	171/7889	6.16151e-23	6.41592e-21	4.35594e-21	LOC485869/CD74/TLR4/C1R/FCER1G/STING1/PTPRC/SASH3/ACOD1/C5AR2/SLAMF1/MMP12/CTLA4/C5AR1/IL1R1/PYCARD/IL23R/IL12A/NFAM1/CCR2/CD40/ICOSLG/THEMIS2/VAV1/CFP/TESPA1/PRNP/LCP2/LYN/TBX21/CMKLR1/ITK/C3AR1/CD3E/UBASH3A/C1QB/CARD11/IL21/ANXA1/THEMIS/ZC3H12A/C1QA/PLA2G4A/SKAP1/IFNG/BCL10/TNF/LOC609365/IL12B/SLA2/IL18RAP/PTPN22/ITGAM/SH2D1A/CD79A/RIOK3/CARD9/EZR/BTNL2/TGFB1/RELA/PDE4B/GCSAM/KLRK1/PARP9	65	up
32	GO:0051249	regulation of lymphocyte activation	60/794	149/7889	9.10223e-23	9.18188e-21	6.23383e-21	CD80/BMP4/DLA-DRA/CD86/TLR4/TNFAIP8L2/DLA-DQA1/IL2RA/IL10/SASH3/SLAMF1/FGF10/SLC46A2/AIF1/ICOS/CTLA4/TOX/RAC2/CORO1A/PYCARD/TNFRSF1B/CLCF1/IL12A/NFAM1/DLA-DMA/CCR2/CD4/ADORA2A/FLT3LG/FGL2/CD40LG/DLA-DOA/CD40/PRNP/JAK3/LYN/TBX21/PLA2G2F/CD3E/CARD11/IL7/PDCD1LG2/TNFSF4/IL21/ANXA1/ZC3H12A/IFNG/EFNB2/BCL10/ARG2/IL4I1/CEBPB/IL12B/ZFP36L1/DLA-DOB/PTPN22/IKZF3/SDC4/TGFB1/TIGIT	60	up
33	GO:0006935	chemotaxis	74/794	220/7889	3.22339e-22	3.06033e-20	2.07774e-20	CCL8/EDN1/LOC485869/FCER1G/HGF/CYSLTR1/EDNRA/CXCL16/CCR5/C5AR2/SLAMF1/FGF10/PDGFRB/AIF1/CNR2/C5AR1/FGF1/CCR1/RAC2/FES/PDGFRA/PTAFR/ANGPT2/SEMA3C/CORO1A/DOCK2/TREM1/CXCR2/ADGRE2/IL12A/PDGFB/CCL24/CCR2/CCL23/CCRL2/CCR4/VAV1/LOX/ACKR3/ANGPT1/CCL22/CMKLR1/C3AR1/CCL13/F2RL1/CXCR3/VASP/EFNB1/CCR3/FLRT2/XCR1/ANXA1/FLT1/DLX5/CXCR6/EFNB2/P2RX4/LGI1/SEMA4D/JAM3/HSD3B7/CCL4/LOC480600/RIPOR2/SEMA3G/IL16/CXCR4/TGFB1/PDE4B/KLRK1/RAB13/PTGDR2/SEMA3A/NTF3	74	up
34	GO:0042330	taxis	74/794	220/7889	3.22339e-22	3.06033e-20	2.07774e-20	CCL8/EDN1/LOC485869/FCER1G/HGF/CYSLTR1/EDNRA/CXCL16/CCR5/C5AR2/SLAMF1/FGF10/PDGFRB/AIF1/CNR2/C5AR1/FGF1/CCR1/RAC2/FES/PDGFRA/PTAFR/ANGPT2/SEMA3C/CORO1A/DOCK2/TREM1/CXCR2/ADGRE2/IL12A/PDGFB/CCL24/CCR2/CCL23/CCRL2/CCR4/VAV1/LOX/ACKR3/ANGPT1/CCL22/CMKLR1/C3AR1/CCL13/F2RL1/CXCR3/VASP/EFNB1/CCR3/FLRT2/XCR1/ANXA1/FLT1/DLX5/CXCR6/EFNB2/P2RX4/LGI1/SEMA4D/JAM3/HSD3B7/CCL4/LOC480600/RIPOR2/SEMA3G/IL16/CXCR4/TGFB1/PDE4B/KLRK1/RAB13/PTGDR2/SEMA3A/NTF3	74	up
35	GO:0009607	response to biotic stimulus	110/794	437/7889	5.09748e-21	4.70133e-19	3.19186e-19	CD80/CCL8/LOC485869/NLRP3/CD86/TLR4/CD14/TLR1/FCER1G/DLA-DQA1/STING1/CIITA/LYZ/FAP/CXCL16/TBXA2R/IL10/CCR5/LOC611538/ACOD1/AQP1/SLAMF1/SLA/MMP12/F2R/AIF1/APOBEC3Z3/PIK3R6/GBP5/CD180/FES/CORO1A/IFNAR2/ABI3/PYCARD/TREM1/IL23R/IL12A/IFIH1/CYBB/KCNJ8/CCL24/FGL2/IRF2/CCL23/CD40/GZMB/TNFSF8/RGS1/VAV1/CFP/IRF5/GSDME/PTGER4/LYN/TBX21/CCL22/ISG20/LY86/CCL13/RAB20/COLEC12/CA3/F2RL1/PDCD1LG2/TNFSF4/IL21/SCN7A/ZC3H12A/ACTA2/NFKBIA/IFNG/BCL10/ARG2/TLR7/GNLY/TNIP1/IL4I1/CEBPB/PIM2/HIF1A/TNF/MYD88/LY96/IL12B/ELF4/IRAK4/NLRP1/LRG1/IL18RAP/PTPN22/IKZF3/OASL/CCL4/LOC480600/MASP1/SAMHD1/RNASEL/RELB/SH2D1A/LTF/RIOK3/CARD9/TGFB1/RELA/PDE4B/HCK/NOD2/KLRK1/PARP9	110	up
36	GO:0030155	regulation of cell adhesion	74/794	230/7889	6.53598e-21	5.8606e-19	3.97892e-19	CD80/BMP4/DLA-DRA/CD86/TNFAIP8L2/DLA-DQA1/IL2RA/EFEMP2/SASH3/SLAMF1/MMP12/AIF1/ICOS/IL1RN/CTLA4/CYTIP/RAC2/FES/ANGPT2/CORO1A/PYCARD/IL12A/DLA-DMA/CCR2/ADORA2A/FUT7/FGL2/CD40LG/DLA-DOA/VAV1/PRNP/JAK3/LYN/TBX21/ANGPT1/PLA2G2F/ALOX15/CD3E/CARD11/CXCR3/IL7/PDCD1LG2/TNFSF4/IL21/ANXA1/ZC3H12A/SKAP1/IFNG/EFNB2/BCL10/ARG2/RRAS/HAS2/IL4I1/CEBPB/PTPRU/NDNF/TNF/VIT/LOC119863920/IL12B/CMSS1/DLA-DOB/TNC/JAM3/PTPN22/HSD17B12/SDC4/FZD4/CXCR4/TGFB1/RELA/TIGIT/ACVRL1	74	up
37	GO:0051707	response to other organism	107/794	421/7889	8.47835e-21	7.39679e-19	5.02189e-19	CD80/CCL8/LOC485869/NLRP3/CD86/TLR4/CD14/TLR1/FCER1G/DLA-DQA1/STING1/CIITA/LYZ/CXCL16/TBXA2R/IL10/CCR5/LOC611538/ACOD1/AQP1/SLAMF1/SLA/MMP12/F2R/AIF1/APOBEC3Z3/PIK3R6/GBP5/CD180/FES/CORO1A/IFNAR2/PYCARD/TREM1/IL23R/IL12A/IFIH1/CYBB/KCNJ8/CCL24/FGL2/IRF2/CCL23/CD40/GZMB/TNFSF8/RGS1/VAV1/CFP/IRF5/GSDME/PTGER4/LYN/TBX21/CCL22/ISG20/LY86/CCL13/RAB20/COLEC12/CA3/F2RL1/PDCD1LG2/TNFSF4/IL21/SCN7A/ZC3H12A/ACTA2/NFKBIA/IFNG/BCL10/ARG2/TLR7/GNLY/TNIP1/CEBPB/PIM2/HIF1A/TNF/MYD88/LY96/IL12B/ELF4/IRAK4/NLRP1/LRG1/IL18RAP/PTPN22/IKZF3/OASL/CCL4/LOC480600/MASP1/SAMHD1/RNASEL/RELB/SH2D1A/LTF/RIOK3/CARD9/TGFB1/RELA/PDE4B/HCK/NOD2/KLRK1/PARP9	107	up
38	GO:0043207	response to external biotic stimulus	107/794	422/7889	1.03276e-20	8.77301e-19	5.95624e-19	CD80/CCL8/LOC485869/NLRP3/CD86/TLR4/CD14/TLR1/FCER1G/DLA-DQA1/STING1/CIITA/LYZ/CXCL16/TBXA2R/IL10/CCR5/LOC611538/ACOD1/AQP1/SLAMF1/SLA/MMP12/F2R/AIF1/APOBEC3Z3/PIK3R6/GBP5/CD180/FES/CORO1A/IFNAR2/PYCARD/TREM1/IL23R/IL12A/IFIH1/CYBB/KCNJ8/CCL24/FGL2/IRF2/CCL23/CD40/GZMB/TNFSF8/RGS1/VAV1/CFP/IRF5/GSDME/PTGER4/LYN/TBX21/CCL22/ISG20/LY86/CCL13/RAB20/COLEC12/CA3/F2RL1/PDCD1LG2/TNFSF4/IL21/SCN7A/ZC3H12A/ACTA2/NFKBIA/IFNG/BCL10/ARG2/TLR7/GNLY/TNIP1/CEBPB/PIM2/HIF1A/TNF/MYD88/LY96/IL12B/ELF4/IRAK4/NLRP1/LRG1/IL18RAP/PTPN22/IKZF3/OASL/CCL4/LOC480600/MASP1/SAMHD1/RNASEL/RELB/SH2D1A/LTF/RIOK3/CARD9/TGFB1/RELA/PDE4B/HCK/NOD2/KLRK1/PARP9	107	up
39	GO:0098609	cell-cell adhesion	83/794	282/7889	1.50551e-20	1.2461e-18	8.46012e-19	CD80/BMP4/SLC39A8/DLA-DRA/CD86/TNFAIP8L2/DLA-DQA1/SELPLG/IL2RA/CDH13/CLDN1/SASH3/SLAMF1/AIF1/ICOS/IL1RN/CTLA4/RAC2/ESAM/PDGFRA/CORO1A/PYCARD/IL12A/IL1RAP/TJP3/CD34/SELL/DLA-DMA/CCR2/ADORA2A/FUT7/FGL2/CD40LG/DLA-DOA/PRNP/JAK3/FAT4/LYN/CDH5/TBX21/VCAM1/PLA2G2F/CD3E/CDH11/CARD11/IL7/PDCD1LG2/TNFSF4/IL21/FAT3/ANXA1/ZC3H12A/SKAP1/IFNG/EFNB2/GPC6/LOC608881/BCL10/ARG2/TNIP1/CD2/HAS2/IL4I1/CEBPB/PTPRU/TNF/KIRREL3/IL12B/ZFP36L1/PCDH12/IGSF5/DLA-DOB/JAM3/PKP2/PTPN22/ITGB5/CLDN3/SDC4/EZR/TGFB1/RELA/TIGIT/CDH2	83	up
40	GO:0071310	cellular response to organic substance	159/794	772/7889	1.58721e-20	1.28088e-18	8.69624e-19	CD80/CCL8/BMP4/EDN1/LOC485869/CCN2/NLRP3/CD74/CD86/TLR4/CD14/FCER1G/HGF/STING1/EDNRA/PID1/DCN/CCR5/LRRK2/IL3RA/ACOD1/AQP1/MMP12/FGF10/AIF1/IL1RN/GBP5/NBL1/FGF1/STMN2/CD180/PIK3CG/FES/DAB2/PDGFRA/IL2RG/CORO1A/IL1R1/IFNAR2/PYCARD/IL23R/SULF1/PTGER2/IL12A/PDGFB/CCL24/CD4/FUT7/PIK3CD/SLC1A3/CCL23/CD40/TMEM100/EBI3/TFPI/PRNP/PGR/FGFR2/LOX/IRF5/JAK3/GSDME/DPYSL3/PTGER4/CALCRL/F3/CDH5/TBX21/ANGPT1/IL6R/ACKR1/CCL22/IL22RA2/LY86/ALOX15/CCL13/RAB20/COLEC12/IL10RB/IFNGR2/IL13RA1/CCND3/RORC/WNT10A/IL7/PDCD1LG2/RAB31/TNFSF4/FLRT2/ANXA1/DLX5/ZC3H12A/CXCL12/IL12RB2/IL31RA/MAPK13/NFKBIA/IFNG/CSF3R/ASPN/P2RX4/CHI3L1/BCL10/AQP9/TNIP1/BMP2/HAS2/IBSP/CEBPB/HIF1A/NDNF/TNF/FUT8/FBN1/LY96/CCL5/LOC119863920/IL12B/ZFP36L1/CRY2/LRG1/IL18RAP/WNT7A/PTPN22/ID3/IL6/OASL/CCL4/LOC480600/PMEPA1/SAMHD1/ITGB5/PTP4A3/WBP1L/PCOLCE/CSF2/GPR68/LTF/IFNGR1/RIOK3/KCNB1/EZR/RALB/THRB/FZD4/CXCR4/TGFB1/RELA/PDE4B/KLRK1/ACVRL1/FGF5/HTR1B/RAB13/ALDH1A2/NTRK2/NTF3/ENG/PARP9	159	up
41	GO:0002764	immune response-regulating signaling pathway	53/794	131/7889	2.42835e-20	1.91189e-18	1.29803e-18	LOC485869/TLR4/CD14/TLR1/FCER1G/PTPRC/LOC611538/C5AR2/SLC46A2/CTLA4/C5AR1/CD180/NFAM1/CD40/ICOSLG/THEMIS2/TESPA1/PRNP/LCP2/LYN/CMKLR1/ITK/C3AR1/COLEC12/CD3E/UBASH3A/CARD11/THEMIS/ZC3H12A/NFKBIA/SKAP1/BCL10/TLR7/TNIP1/CLEC12A/MYD88/LY96/SLA2/PTPN22/OASL/UNC93B1/SH2D1A/CLEC12B/LTF/CD79A/RIOK3/EZR/BTNL2/RELA/PDE4B/GCSAM/KLRK1/BTLA	53	up
42	GO:0002250	adaptive immune response	52/794	127/7889	2.94304e-20	2.26194e-18	1.53569e-18	DLA-DRA/C1R/FCER1G/DLA-DMB/DLA-DQA1/SASH3/SLAMF1/TAP1/CD48/IL1R1/PYCARD/TNFRSF1B/IL23R/IL12A/DLA-DMA/CCR2/CD4/FUT7/CD40LG/DLA-DOA/CD40/TBX21/IL6R/ITK/ALOX15/CD3E/C1QB/CD3G/ANXA1/ZC3H12A/C1QA/PLA2G4A/SKAP1/IFNG/LY9/BCL10/IL4I1/TNF/LOC609365/NFKB2/IL12B/TAP2/DLA-DOB/JAM3/IL6/SH2D1A/CD79A/CARD9/TGFB1/KLRK1/CD7/CD8A	52	up
43	GO:1903037	regulation of leukocyte cell-cell adhesion	49/794	114/7889	3.04386e-20	2.28502e-18	1.55136e-18	CD80/BMP4/DLA-DRA/CD86/TNFAIP8L2/DLA-DQA1/IL2RA/SASH3/SLAMF1/AIF1/ICOS/CTLA4/CORO1A/PYCARD/IL12A/DLA-DMA/CCR2/ADORA2A/FUT7/FGL2/CD40LG/DLA-DOA/PRNP/JAK3/TBX21/PLA2G2F/CD3E/CARD11/IL7/PDCD1LG2/TNFSF4/IL21/ANXA1/ZC3H12A/SKAP1/IFNG/EFNB2/BCL10/ARG2/HAS2/IL4I1/CEBPB/TNF/IL12B/DLA-DOB/PTPN22/SDC4/RELA/TIGIT	49	up
44	GO:0050863	regulation of T cell activation	49/794	115/7889	4.80729e-20	3.5268e-18	2.39445e-18	CD80/BMP4/DLA-DRA/CD86/TNFAIP8L2/DLA-DQA1/IL2RA/SASH3/SLAMF1/SLC46A2/AIF1/ICOS/CTLA4/TOX/RAC2/CORO1A/PYCARD/TNFRSF1B/IL12A/DLA-DMA/CCR2/CD4/ADORA2A/FGL2/CD40LG/DLA-DOA/PRNP/JAK3/TBX21/PLA2G2F/CD3E/CARD11/IL7/PDCD1LG2/TNFSF4/IL21/ANXA1/ZC3H12A/IFNG/EFNB2/BCL10/ARG2/IL4I1/CEBPB/IL12B/DLA-DOB/PTPN22/SDC4/TIGIT	49	up
45	GO:0070663	regulation of leukocyte proliferation	40/794	80/7889	1.09887e-19	7.88255e-18	5.35168e-18	CD80/BMP4/CD86/TLR4/IL2RA/IL10/SASH3/SLAMF1/FGF10/AIF1/CTLA4/RAC2/CORO1A/PYCARD/TNFRSF1B/CLCF1/IL12A/CCR2/FLT3LG/CD40LG/CD40/PRNP/JAK3/LYN/PLA2G2F/CD3E/CARD11/IL7/PDCD1LG2/TNFSF4/IL21/ANXA1/ARG2/IL4I1/CEBPB/IL12B/PTPN22/IKZF3/CSF2/SDC4	40	up
46	GO:0032944	regulation of mononuclear cell proliferation	38/794	73/7889	1.48938e-19	1.02292e-17	6.94487e-18	CD80/BMP4/CD86/TLR4/IL2RA/IL10/SASH3/SLAMF1/FGF10/AIF1/CTLA4/RAC2/CORO1A/PYCARD/TNFRSF1B/CLCF1/IL12A/CCR2/CD40LG/CD40/PRNP/JAK3/LYN/PLA2G2F/CD3E/CARD11/IL7/PDCD1LG2/TNFSF4/IL21/ANXA1/ARG2/IL4I1/CEBPB/IL12B/PTPN22/IKZF3/SDC4	38	up
47	GO:0050670	regulation of lymphocyte proliferation	38/794	73/7889	1.48938e-19	1.02292e-17	6.94487e-18	CD80/BMP4/CD86/TLR4/IL2RA/IL10/SASH3/SLAMF1/FGF10/AIF1/CTLA4/RAC2/CORO1A/PYCARD/TNFRSF1B/CLCF1/IL12A/CCR2/CD40LG/CD40/PRNP/JAK3/LYN/PLA2G2F/CD3E/CARD11/IL7/PDCD1LG2/TNFSF4/IL21/ANXA1/ARG2/IL4I1/CEBPB/IL12B/PTPN22/IKZF3/SDC4	38	up
48	GO:0030334	regulation of cell migration	85/794	305/7889	2.44818e-19	1.6464e-17	1.11779e-17	BMP4/EDN1/LOC485869/ARHGDIB/TLR4/HGF/CXCL16/DCN/CLDN1/TBXA2R/C5AR2/AQP1/SLAMF1/FGF10/PDGFRB/F2R/AIF1/FGF1/CCR1/RAC2/PIK3CG/DAB2/PDGFRA/ANGPT2/SEMA3C/ADORA3/CORO1A/IL1R1/TWIST2/ABI3/PYCARD/SULF1/IL12A/PDGFB/ARHGAP4/CCL24/CCR2/FUT7/PIK3CD/CD40/LYVE1/ANGPT4/DPYSL3/PTGER4/CDH5/ANGPT1/CMKLR1/LMO4/C3AR1/F2RL1/CXCR3/SRGAP3/FLRT2/ANXA1/FLT1/ZC3H12A/IFNG/P2RX4/RRAS/HAS2/PTPRU/HIF1A/TEK/TNF/TIE1/LOC119863920/SEMA4D/JAM3/CCL20/WNT7A/PTPN22/CLDN3/SEMA3G/STARD13/RAP2C/SDC4/FZD4/TGFB1/GCSAM/KLRK1/DOCK10/ACVRL1/SEMA3A/NTF3/ENG	85	up
49	GO:0042127	regulation of cell population proliferation	114/794	485/7889	3.19887e-19	2.10734e-17	1.43073e-17	CD80/BMP4/EDN1/CD86/TLR4/PID1/FAP/IL2RA/CLDN1/IL10/LRRK2/SASH3/C5AR2/AQP1/SLAMF1/MMP12/FGF10/PDGFRB/F2R/AIF1/CTLA4/C5AR1/FGF1/TOX/RAC2/FES/PDGFRA/ADORA3/CORO1A/PYCARD/TNFRSF1B/SULF1/CLCF1/IL12A/PDGFB/CCL24/CCR2/PIK3CD/FLT3LG/CD40LG/CD40/PTGES/DPT/PRNP/FGFR2/ACKR3/JAK3/GSDME/LYN/CALCRL/F3/CDH5/ANGPT1/IL6R/HBEGF/PLA2G2F/JUNB/CD3E/FOSL2/LOC403631/IL13RA1/CARD11/CCND3/CCR3/IL7/PDCD1LG2/TNFSF4/IL21/BCL6B/ANXA1/FLT1/DLX5/PLA2G4A/RERG/NFKBIA/IFNG/EFNB2/ARG2/BMP2/HAS2/IL4I1/CEBPB/PIM2/PTPRU/HIF1A/TNF/PTH1R/TIE1/IL12B/ZFP36L1/HNF4A/CBFA2T3/MAB21L2/TNC/LRG1/WNT7A/PTPN22/SIX1/HPSE/IKZF3/CLDN3/CSF2/LTF/BTG2/SDC4/TIMP1/TGFB1/RELA/ACVRL1/HTR1B/ALDH1A2/PTGDR2/CNN1/NTF3	114	up
50	GO:0040012	regulation of locomotion	90/794	338/7889	5.40802e-19	3.49142e-17	2.37042e-17	BMP4/EDN1/LOC485869/ARHGDIB/TLR4/HGF/CXCL16/DCN/CLDN1/TBXA2R/LRRK2/C5AR2/AQP1/SLAMF1/FGF10/PDGFRB/F2R/AIF1/FGF1/CCR1/RAC2/PIK3CG/FES/DAB2/PDGFRA/ANGPT2/SEMA3C/ADORA3/CORO1A/IL1R1/TWIST2/ABI3/PYCARD/SULF1/IL12A/PDGFB/ARHGAP4/CCL24/CCR2/FUT7/PIK3CD/CD40/LYVE1/ANGPT4/DPYSL3/PTGER4/CDH5/ANGPT1/CMKLR1/LMO4/C3AR1/F2RL1/CXCR3/SRGAP3/FLRT2/ANXA1/FLT1/ZC3H12A/IFNG/EFNB2/P2RX4/RRAS/HAS2/PTPRU/HIF1A/TEK/TNF/TIE1/LOC119863920/SEMA4D/JAM3/CCL20/WNT7A/PTPN22/CLDN3/SEMA3G/STARD13/IL16/RAP2C/SDC4/FZD4/CXCR4/TGFB1/GCSAM/KLRK1/DOCK10/ACVRL1/SEMA3A/NTF3/ENG	90	up
51	GO:0001568	blood vessel development	70/794	225/7889	6.47854e-19	4.10054e-17	2.78397e-17	CCL8/BMP4/EDN1/CCN2/EDNRA/FOXS1/DCN/TBXA2R/AQP1/FGF10/PDGFRB/PIK3R6/FGF1/PDGFRA/ANGPT2/SEMA3C/SULF1/IL12A/CD34/PDGFB/CCL24/CCR2/CD40/TMEM100/ANGPT4/FGFR2/LOX/ACKR3/CALCRL/F3/CDH5/ANGPT1/IL6R/C3AR1/JUNB/CXCR3/CCR3/GJA5/ANXA1/THBS2/FLT1/ZC3H12A/ACTA2/EFNB2/CHI3L1/RRAS/HAS2/DLX3/HIF1A/NDNF/TEK/TNF/TIE1/LOC119863920/IL12B/ZFP36L1/PTPRB/JAM3/LRG1/WNT7A/SIX1/HPSE/STARD13/FZD4/RECK/ACVRL1/ALDH1A2/NTRK2/COL1A1/ENG	70	up
52	GO:0060326	cell chemotaxis	48/794	117/7889	7.91854e-19	4.91559e-17	3.33733e-17	CCL8/LOC485869/FCER1G/HGF/CXCL16/CCR5/C5AR2/SLAMF1/PDGFRB/AIF1/CNR2/FGF1/CCR1/RAC2/PDGFRA/CORO1A/TREM1/CXCR2/ADGRE2/IL12A/PDGFB/CCL24/CCR2/CCL23/CCRL2/CCR4/VAV1/LOX/ACKR3/CCL22/CMKLR1/C3AR1/CCL13/CCR3/XCR1/ANXA1/FLT1/CXCR6/P2RX4/JAM3/HSD3B7/CCL4/LOC480600/IL16/CXCR4/PDE4B/KLRK1/RAB13	48	up
53	GO:0044419	biological process involved in interspecies interaction between organisms	109/794	463/7889	1.92394e-18	1.17179e-16	7.95559e-17	CD80/CCL8/LOC485869/NLRP3/CD86/TLR4/CD14/TLR1/FCER1G/DLA-DQA1/STING1/CIITA/LYZ/CXCL16/TBXA2R/IL10/CCR5/LOC611538/ACOD1/AQP1/SLAMF1/SLA/MMP12/F2R/AIF1/APOBEC3Z3/PIK3R6/GBP5/CD180/FES/CORO1A/IFNAR2/PYCARD/TREM1/IL23R/IL12A/IFIH1/CYBB/KCNJ8/CCL24/CD4/FGL2/IRF2/CCL23/CD40/GZMB/TNFSF8/RGS1/VAV1/CFP/IRF5/GSDME/PTGER4/LYN/TBX21/CCL22/ISG20/LY86/CCL13/RAB20/COLEC12/GRK2/CA3/F2RL1/PDCD1LG2/TNFSF4/IL21/SCN7A/ZC3H12A/ACTA2/NFKBIA/IFNG/BCL10/ARG2/TLR7/GNLY/TNIP1/CEBPB/PIM2/HIF1A/TNF/MYD88/LY96/IL12B/ELF4/IRAK4/NLRP1/LRG1/IL18RAP/PTPN22/IKZF3/OASL/CCL4/LOC480600/MASP1/SAMHD1/RNASEL/RELB/SH2D1A/LTF/RIOK3/CARD9/TGFB1/RELA/PDE4B/HCK/NOD2/KLRK1/PARP9	109	up
54	GO:0001944	vasculature development	71/794	235/7889	2.20416e-18	1.3176e-16	8.94555e-17	CCL8/BMP4/EDN1/CCN2/EDNRA/FOXS1/ERRFI1/DCN/TBXA2R/AQP1/FGF10/PDGFRB/PIK3R6/FGF1/PDGFRA/ANGPT2/SEMA3C/SULF1/IL12A/CD34/PDGFB/CCL24/CCR2/CD40/TMEM100/ANGPT4/FGFR2/LOX/ACKR3/CALCRL/F3/CDH5/ANGPT1/IL6R/C3AR1/JUNB/CXCR3/CCR3/GJA5/ANXA1/THBS2/FLT1/ZC3H12A/ACTA2/EFNB2/CHI3L1/RRAS/HAS2/DLX3/HIF1A/NDNF/TEK/TNF/TIE1/LOC119863920/IL12B/ZFP36L1/PTPRB/JAM3/LRG1/WNT7A/SIX1/HPSE/STARD13/FZD4/RECK/ACVRL1/ALDH1A2/NTRK2/COL1A1/ENG	71	up
55	GO:0022407	regulation of cell-cell adhesion	53/794	143/7889	2.59423e-18	1.52258e-16	1.03372e-16	CD80/BMP4/DLA-DRA/CD86/TNFAIP8L2/DLA-DQA1/IL2RA/SASH3/SLAMF1/AIF1/ICOS/IL1RN/CTLA4/CORO1A/PYCARD/IL12A/DLA-DMA/CCR2/ADORA2A/FUT7/FGL2/CD40LG/DLA-DOA/PRNP/JAK3/LYN/TBX21/PLA2G2F/CD3E/CARD11/IL7/PDCD1LG2/TNFSF4/IL21/ANXA1/ZC3H12A/SKAP1/IFNG/EFNB2/BCL10/ARG2/HAS2/IL4I1/CEBPB/PTPRU/TNF/IL12B/DLA-DOB/PTPN22/SDC4/TGFB1/RELA/TIGIT	53	up
56	GO:0008283	cell population proliferation	129/794	600/7889	3.37685e-18	1.94652e-16	1.32154e-16	CD80/BMP4/EDN1/CCN2/CD86/TLR4/HGF/PID1/FAP/IL2RA/CLDN1/IL10/LRRK2/SASH3/C5AR2/AQP1/SLAMF1/MMP12/FGF10/PDGFRB/F2R/AIF1/CTLA4/ABCB1/C5AR1/FGF1/CD180/TOX/RAC2/FES/PDGFRA/ADORA3/CORO1A/PYCARD/TNFRSF1B/DOCK2/SULF1/CLCF1/IL12A/PDGFB/CCL24/CCR2/PIK3CD/FLT3LG/IRF2/CD40LG/CD40/PTGES/DPT/PRNP/FGFR2/ACKR3/JAK3/GSDME/LYN/CALCRL/F3/CDH5/ANGPT1/IL6R/HBEGF/PLA2G2F/JUNB/CD3E/FOSL2/LOC403631/IL13RA1/CARD11/CCND3/F2RL1/CCR3/IL7/PDCD1LG2/TNFSF4/IL21/BCL6B/ANXA1/FLT1/DLX5/PLA2G4A/RERG/NFKBIA/IFNG/EFNB2/ARG2/BMP2/HAS2/IL4I1/CEBPB/PIM2/PTPRU/HIF1A/TEK/TNF/PTH1R/TIE1/LOC119863920/IL12B/ZFP36L1/CMSS1/HNF4A/ELF4/CBFA2T3/MAB21L2/TNC/LRG1/IL18RAP/WNT7A/PTPN22/SIX1/IL6/HPSE/IKZF3/CLDN3/RASGRP4/CSF2/LTF/BTG2/SDC4/TIMP1/IGFBP4/TGFB1/RELA/ACVRL1/HTR1B/ALDH1A2/PTGDR2/CNN1/NTF3	129	up
57	GO:2000145	regulation of cell motility	86/794	323/7889	3.56014e-18	2.01616e-16	1.36883e-16	BMP4/EDN1/LOC485869/ARHGDIB/TLR4/HGF/CXCL16/DCN/CLDN1/TBXA2R/C5AR2/AQP1/SLAMF1/FGF10/PDGFRB/F2R/AIF1/FGF1/CCR1/RAC2/PIK3CG/FES/DAB2/PDGFRA/ANGPT2/SEMA3C/ADORA3/CORO1A/IL1R1/TWIST2/ABI3/PYCARD/SULF1/IL12A/PDGFB/ARHGAP4/CCL24/CCR2/FUT7/PIK3CD/CD40/LYVE1/ANGPT4/DPYSL3/PTGER4/CDH5/ANGPT1/CMKLR1/LMO4/C3AR1/F2RL1/CXCR3/SRGAP3/FLRT2/ANXA1/FLT1/ZC3H12A/IFNG/P2RX4/RRAS/HAS2/PTPRU/HIF1A/TEK/TNF/TIE1/LOC119863920/SEMA4D/JAM3/CCL20/WNT7A/PTPN22/CLDN3/SEMA3G/STARD13/RAP2C/SDC4/FZD4/TGFB1/GCSAM/KLRK1/DOCK10/ACVRL1/SEMA3A/NTF3/ENG	86	up
58	GO:0002520	immune system development	87/794	330/7889	4.41285e-18	2.45598e-16	1.66743e-16	BMP4/CASP8/TMEM178A/FCER1G/DLA-DQA1/SELPLG/IL2RA/LOC611538/SASH3/ACOD1/SLAMF1/FGF10/SLC46A2/EVI2B/ICOS/CTLA4/CCR1/TOX/FES/PDGFRA/CSF1R/DOCK2/IL12A/NFAM1/CCR2/CD4/FUT7/FLT3LG/FGL2/CD40LG/DLA-DOA/CD40/TNFRSF11B/TNFSF8/CCR4/VAV1/FGFR2/LOX/JAK3/RASSF2/PTGER4/LYN/TBX21/ANGPT1/IL6R/ITK/LMO4/LTB/JUNB/CD3E/CARD11/F2RL1/IL7/IL21/CD3G/ANXA1/FLT1/ZC3H12A/NFKBIA/IFNG/LY9/TSPAN2/RRAS/IL4I1/CEBPB/HIF1A/TNF/NFKB2/FBN1/IL12B/ZFP36L1/CBFA2T3/JAM3/CEBPE/PTPN22/SIX1/IL6/IKZF3/SAMHD1/WBP1L/FLT3/CSF2/GPR68/CD79A/TGFB1/CD8A/SH2B3	87	up
59	GO:0002768	immune response-regulating cell surface receptor signaling pathway	37/794	75/7889	4.77915e-18	2.61476e-16	1.77524e-16	FCER1G/PTPRC/LOC611538/C5AR2/CTLA4/C5AR1/NFAM1/CD40/ICOSLG/THEMIS2/TESPA1/PRNP/LCP2/LYN/CMKLR1/ITK/C3AR1/CD3E/UBASH3A/CARD11/THEMIS/ZC3H12A/SKAP1/BCL10/CLEC12A/SLA2/PTPN22/SH2D1A/CLEC12B/CD79A/EZR/BTNL2/RELA/PDE4B/GCSAM/KLRK1/BTLA	37	up
60	GO:0070661	leukocyte proliferation	45/794	109/7889	7.49533e-18	4.03249e-16	2.73777e-16	CD80/BMP4/CD86/TLR4/IL2RA/IL10/SASH3/SLAMF1/FGF10/AIF1/CTLA4/CD180/RAC2/CORO1A/PYCARD/TNFRSF1B/DOCK2/CLCF1/IL12A/CCR2/FLT3LG/CD40LG/CD40/PRNP/JAK3/LYN/PLA2G2F/CD3E/CARD11/CCND3/F2RL1/IL7/PDCD1LG2/TNFSF4/IL21/ANXA1/ARG2/IL4I1/CEBPB/IL12B/ELF4/PTPN22/IKZF3/CSF2/SDC4	45	up
61	GO:0070374	positive regulation of ERK1 and ERK2 cascade	36/794	72/7889	7.73451e-18	4.09295e-16	2.77882e-16	CCL8/BMP4/CCN2/CD74/TLR4/C5AR2/SLAMF1/FGF10/PDGFRB/F2R/LOC102155886/C5AR1/FGF1/CCR1/PDGFRA/PYCARD/PDGFB/CCL24/CD4/CCL23/FGFR2/ACKR3/ANGPT1/CCL22/ALOX15/CCL13/F2RL1/CHI3L1/HTR2A/PTPN22/CCL4/LOC480600/CARD9/TGFB1/TREM2/LOC119863908	36	up
62	GO:0043410	positive regulation of MAPK cascade	58/794	172/7889	1.13131e-17	5.89011e-16	3.99896e-16	CCL8/BMP4/EDN1/CCN2/CD74/TLR4/HGF/LRRK2/C5AR2/SLAMF1/FGF10/PDGFRB/F2R/LOC102155886/PIK3R6/C5AR1/FGF1/CCR1/PIK3CG/PDGFRA/PYCARD/PIK3R5/PDGFB/CCL24/CD4/CCL23/FGD2/FGFR2/ACKR3/GSDME/RASSF2/ANGPT1/CCL22/ALOX15/CCL13/LPAR3/F2RL1/FLT1/ZC3H12A/CHI3L1/TEK/TNF/HTR2A/WNT7A/PTPN22/NCF1/CCL4/LOC480600/C1QTNF2/CARD9/MAP3K5/FZD4/IGFBP4/TGFB1/NTRK2/NTF3/TREM2/LOC119863908	58	up
63	GO:0002683	negative regulation of immune system process	49/794	129/7889	1.56979e-17	8.04329e-16	5.46081e-16	CD80/BMP4/TMEM178A/CD86/FCER1G/TNFAIP8L2/TSC22D3/IL2RA/IL10/C5AR2/SLAMF1/MMP12/CTLA4/CCR2/ADORA2A/FGL2/DLA-DOA/TNFRSF11B/PRNP/PTGER4/LYN/TBX21/ANGPT1/PLA2G2F/ALOX15/UBASH3A/TAPBPL/PDCD1LG2/ANXA1/ZC3H12A/ARG2/IL4I1/CEBPB/TNF/LOC609365/FBN1/IL12B/DLA-DOB/SLA2/PTPN22/SAMHD1/SH2D1A/GPR68/SDC4/EZR/TGFB1/GCSAM/TIGIT/KLRK1	49	up
64	GO:0032943	mononuclear cell proliferation	42/794	98/7889	1.84467e-17	9.1609e-16	6.21959e-16	CD80/BMP4/CD86/TLR4/IL2RA/IL10/SASH3/SLAMF1/FGF10/AIF1/CTLA4/CD180/RAC2/CORO1A/PYCARD/TNFRSF1B/DOCK2/CLCF1/IL12A/CCR2/CD40LG/CD40/PRNP/JAK3/LYN/PLA2G2F/CD3E/CARD11/CCND3/IL7/PDCD1LG2/TNFSF4/IL21/ANXA1/ARG2/IL4I1/CEBPB/IL12B/ELF4/PTPN22/IKZF3/SDC4	42	up
65	GO:0046651	lymphocyte proliferation	42/794	98/7889	1.84467e-17	9.1609e-16	6.21959e-16	CD80/BMP4/CD86/TLR4/IL2RA/IL10/SASH3/SLAMF1/FGF10/AIF1/CTLA4/CD180/RAC2/CORO1A/PYCARD/TNFRSF1B/DOCK2/CLCF1/IL12A/CCR2/CD40LG/CD40/PRNP/JAK3/LYN/PLA2G2F/CD3E/CARD11/CCND3/IL7/PDCD1LG2/TNFSF4/IL21/ANXA1/ARG2/IL4I1/CEBPB/IL12B/ELF4/PTPN22/IKZF3/SDC4	42	up
66	GO:0002521	leukocyte differentiation	63/794	200/7889	2.03053e-17	9.93116e-16	6.74254e-16	BMP4/CASP8/TMEM178A/FCER1G/DLA-DQA1/LOC611538/SASH3/SLAMF1/SLC46A2/EVI2B/CTLA4/CCR1/TOX/FES/CSF1R/DOCK2/IL12A/NFAM1/CCR2/CD4/FUT7/FLT3LG/FGL2/CD40LG/DLA-DOA/TNFRSF11B/TNFSF8/VAV1/JAK3/RASSF2/PTGER4/LYN/TBX21/IL6R/ITK/JUNB/CD3E/CARD11/F2RL1/IL7/IL21/CD3G/ANXA1/ZC3H12A/IFNG/LY9/TSPAN2/RRAS/IL4I1/CEBPB/TNF/FBN1/IL12B/ZFP36L1/CBFA2T3/PTPN22/IL6/IKZF3/CSF2/GPR68/CD79A/TGFB1/CD8A	63	up
67	GO:0034097	response to cytokine	79/794	291/7889	2.72823e-17	1.31444e-15	8.92406e-16	CCL8/EDN1/CASP8/CD74/TLR4/FCER1G/DLA-DQA1/STING1/CIITA/PID1/CXCL16/IL3RA/MMP12/AIF1/IL1RN/GBP5/IL2RG/CORO1A/IL1R1/IFNAR2/PYCARD/IL23R/CCL24/CD4/CCL23/CD40/EBI3/LOX/IRF5/JAK3/GSDME/DPYSL3/F3/ANGPT1/IL6R/ACKR1/CCL22/IL22RA2/ALOX15/CCL13/RAB20/IL10RB/IFNGR2/IL13RA1/IL7/ANXA1/ZC3H12A/CXCL12/IL12RB2/IL31RA/MAPK13/NFKBIA/IFNG/CSF3R/CHI3L1/HAS2/HIF1A/TNF/CCL5/IL12B/ZFP36L1/IL18RAP/IL6/OASL/CCL4/LOC480600/SAMHD1/PTP4A3/WBP1L/PCOLCE/RELB/CSF2/IFNGR1/TIMP1/FZD4/CXCR4/RELA/ALDH1A2/PARP9	79	up
68	GO:0048514	blood vessel morphogenesis	62/794	196/7889	2.93459e-17	1.39307e-15	9.45793e-16	CCL8/BMP4/EDN1/CCN2/EDNRA/DCN/TBXA2R/AQP1/FGF10/PDGFRB/PIK3R6/FGF1/PDGFRA/ANGPT2/SULF1/IL12A/CD34/CCL24/CCR2/CD40/TMEM100/ANGPT4/FGFR2/LOX/ACKR3/CALCRL/F3/CDH5/ANGPT1/C3AR1/JUNB/CXCR3/CCR3/GJA5/ANXA1/THBS2/FLT1/ZC3H12A/EFNB2/CHI3L1/RRAS/HAS2/HIF1A/NDNF/TEK/TNF/TIE1/LOC119863920/IL12B/ZFP36L1/PTPRB/JAM3/LRG1/WNT7A/SIX1/HPSE/STARD13/FZD4/RECK/ACVRL1/NTRK2/ENG	62	up
69	GO:0001525	angiogenesis	54/794	157/7889	5.83405e-17	2.72932e-15	1.85301e-15	CCL8/BMP4/EDN1/CCN2/EDNRA/DCN/TBXA2R/AQP1/PDGFRB/PIK3R6/FGF1/PDGFRA/ANGPT2/SULF1/IL12A/CD34/CCL24/CCR2/CD40/TMEM100/ANGPT4/FGFR2/ACKR3/CALCRL/F3/CDH5/ANGPT1/C3AR1/CXCR3/CCR3/GJA5/ANXA1/THBS2/FLT1/ZC3H12A/EFNB2/CHI3L1/RRAS/HIF1A/NDNF/TEK/TNF/TIE1/LOC119863920/IL12B/PTPRB/JAM3/LRG1/WNT7A/HPSE/STARD13/RECK/ACVRL1/ENG	54	up
70	GO:0002696	positive regulation of leukocyte activation	45/794	114/7889	5.98233e-17	2.75871e-15	1.87296e-15	CD80/DLA-DRA/LOC485869/CD86/TLR4/FCER1G/DLA-DQA1/IL2RA/SASH3/SLAMF1/FGF10/AIF1/ICOS/TOX/CORO1A/PYCARD/CLCF1/IL12A/DLA-DMA/CCR2/FLT3LG/CD40LG/DLA-DOA/CD40/JAK3/TBX21/CD3E/CARD11/IL7/PDCD1LG2/TNFSF4/IL21/ANXA1/PLA2G4A/IFNG/EFNB2/BCL10/IL4I1/IL12B/DLA-DOB/PTPN22/ITGAM/TGFB1/TREM2/LOC119863908	45	up
71	GO:0048534	hematopoietic or lymphoid organ development	81/794	308/7889	8.13667e-17	3.69932e-15	2.51157e-15	BMP4/CASP8/TMEM178A/FCER1G/DLA-DQA1/SELPLG/LOC611538/SASH3/SLAMF1/FGF10/SLC46A2/EVI2B/CTLA4/CCR1/TOX/FES/PDGFRA/CSF1R/DOCK2/IL12A/NFAM1/CCR2/CD4/FUT7/FLT3LG/FGL2/CD40LG/DLA-DOA/TNFRSF11B/TNFSF8/VAV1/FGFR2/LOX/JAK3/RASSF2/PTGER4/LYN/TBX21/ANGPT1/IL6R/ITK/LMO4/LTB/JUNB/CD3E/CARD11/F2RL1/IL7/IL21/CD3G/ANXA1/FLT1/ZC3H12A/NFKBIA/IFNG/LY9/TSPAN2/RRAS/IL4I1/CEBPB/HIF1A/TNF/NFKB2/FBN1/IL12B/ZFP36L1/CBFA2T3/JAM3/CEBPE/PTPN22/SIX1/IL6/IKZF3/WBP1L/FLT3/CSF2/GPR68/CD79A/TGFB1/CD8A/SH2B3	81	up
72	GO:0050900	leukocyte migration	48/794	129/7889	8.99252e-17	4.03165e-15	2.7372e-15	CCL8/LOC485869/FCER1G/SELPLG/CXCL16/C5AR2/SLAMF1/AIF1/CNR2/MCOLN2/CCR1/RAC2/CORO1A/IL1R1/PYCARD/TREM1/CXCR2/ADGRE2/IL12A/CD34/SELL/PDGFB/CCL24/CCR2/FUT7/CCL23/LYVE1/VAV1/PTGER4/TBX21/CCL22/CMKLR1/C3AR1/CCL13/CXCR3/ANXA1/FLT1/TNF/JAM3/CCL20/HSD3B7/PTPN22/CCL4/LOC480600/IL16/PDE4B/GCSAM/KLRK1	48	up
73	GO:1902533	positive regulation of intracellular signal transduction	84/794	329/7889	1.44391e-16	6.38483e-15	4.33484e-15	CCL8/BMP4/EDN1/CASP8/CCN2/CD74/TLR4/CD14/HGF/DCN/LRRK2/C5AR2/SLAMF1/FGF10/SLC46A2/PDGFRB/F2R/LOC102155886/PIK3R6/C5AR1/FGF1/CCR1/PIK3CG/PDGFRA/PYCARD/PIK3R5/PDGFB/CCL24/CD4/P2RY8/PIK3CD/CCL23/CD40/FGD2/FGFR2/ACKR3/GSDME/RASSF2/F3/ANGPT1/CCL22/ALOX15/CCL13/CD3E/HIC1/LPAR3/CARD11/F2RL1/FLT1/ZC3H12A/P2RX4/CHI3L1/BCL10/TEK/TNF/MYD88/HTR2A/TRAF5/TRIM22/WNT7A/PTPN22/HPSE/NCF1/OASL/CCL4/LOC480600/PTP4A3/FASLG/RASGRP4/F2RL2/LTF/C1QTNF2/CARD9/MAP3K5/FZD4/IGFBP4/TGFB1/RELA/NOD2/NTRK2/NTF3/ENG/TREM2/LOC119863908	84	up
74	GO:0002253	activation of immune response	40/794	94/7889	1.48251e-16	6.46693e-15	4.39058e-15	TLR4/C1R/FCER1G/STING1/PTPRC/C5AR2/CTLA4/C5AR1/PYCARD/NFAM1/ICOSLG/THEMIS2/CFP/TESPA1/PRNP/LCP2/LYN/CMKLR1/ITK/C3AR1/CD3E/UBASH3A/C1QB/CARD11/THEMIS/ZC3H12A/C1QA/SKAP1/BCL10/LOC609365/SLA2/PTPN22/SH2D1A/CD79A/EZR/BTNL2/RELA/PDE4B/GCSAM/KLRK1	40	up
75	GO:0050867	positive regulation of cell activation	45/794	118/7889	2.84366e-16	1.22391e-14	8.30947e-15	CD80/DLA-DRA/LOC485869/CD86/TLR4/FCER1G/DLA-DQA1/IL2RA/SASH3/SLAMF1/FGF10/AIF1/ICOS/TOX/CORO1A/PYCARD/CLCF1/IL12A/DLA-DMA/CCR2/FLT3LG/CD40LG/DLA-DOA/CD40/JAK3/TBX21/CD3E/CARD11/IL7/PDCD1LG2/TNFSF4/IL21/ANXA1/PLA2G4A/IFNG/EFNB2/BCL10/IL4I1/IL12B/DLA-DOB/PTPN22/ITGAM/TGFB1/TREM2/LOC119863908	45	up
76	GO:0098542	defense response to other organism	81/794	316/7889	4.12945e-16	1.75393e-14	1.19079e-14	CCL8/LOC485869/TLR4/CD14/TLR1/FCER1G/DLA-DQA1/STING1/CIITA/LYZ/CXCL16/LOC611538/AQP1/SLAMF1/SLA/MMP12/AIF1/APOBEC3Z3/PIK3R6/GBP5/FES/CORO1A/IFNAR2/PYCARD/TREM1/IL23R/IL12A/IFIH1/CYBB/KCNJ8/CCL24/FGL2/IRF2/CCL23/CD40/GZMB/TNFSF8/VAV1/CFP/IRF5/LYN/CCL22/ISG20/LY86/CCL13/RAB20/COLEC12/F2RL1/IL21/ZC3H12A/IFNG/BCL10/ARG2/TLR7/GNLY/CEBPB/TNF/MYD88/LY96/IL12B/ELF4/IRAK4/NLRP1/IL18RAP/PTPN22/OASL/CCL4/LOC480600/MASP1/SAMHD1/RNASEL/RELB/SH2D1A/LTF/RIOK3/CARD9/RELA/HCK/NOD2/KLRK1/PARP9	81	up
77	GO:0009967	positive regulation of signal transduction	113/794	525/7889	5.37932e-16	2.25512e-14	1.53107e-14	CCL8/BMP4/EDN1/CASP8/LOC485869/CCN2/CD74/TLR4/CD14/HGF/STING1/DCN/LRRK2/C5AR2/SLAMF1/MMP12/FGF10/SLC46A2/PDGFRB/F2R/LOC102155886/PIK3R6/C5AR1/FGF1/CCR1/CD180/PIK3CG/DAB2/PDGFRA/IL1R1/PYCARD/SULF1/NFAM1/PIK3R5/PDGFB/CCL24/CD4/ADORA2A/P2RY8/PIK3CD/CCL23/CD40/TESPA1/FGD2/FGFR2/ACKR3/GSDME/RASSF2/F3/CDH5/ANGPT1/IL6R/CCL22/HBEGF/LY86/ALOX15/CCL13/CD3E/HIC1/LPAR3/PDE6H/CARD11/F2RL1/IL7/FLT1/DLX5/ZC3H12A/P2RX4/CHI3L1/BCL10/BMP2/HIF1A/TEK/TNF/MYD88/HTR2A/TRAF5/LY96/IL12B/TRIM22/LRG1/WNT7A/PTPN22/IL6/HPSE/NCF1/OASL/CCL4/LOC480600/PTP4A3/FASLG/RASGRP4/F2RL2/LTF/C1QTNF2/CARD9/MAP3K5/FZD4/CXCR4/IGFBP4/TGFB1/RELA/NOD2/RSPO2/ACVRL1/PTGDR2/DKK2/NTRK2/NTF3/ENG/TREM2/LOC119863908/PARP9	113	up
78	GO:0072359	circulatory system development	84/794	339/7889	9.87919e-16	4.08846e-14	2.77577e-14	CCL8/BMP4/EDN1/CCN2/EDNRA/FOXS1/ERRFI1/DCN/TBXA2R/SGCG/AQP1/FGF10/PDGFRB/PIK3R6/FGF1/PDGFRA/ANGPT2/SEMA3C/SULF1/IL12A/CD34/PDGFB/KCNJ8/CCL24/CCR2/CD40/TMEM100/ANGPT4/FGFR2/LOX/ACKR3/CALCRL/F3/CDH5/ANGPT1/IL6R/LMO4/C3AR1/JUNB/GRK2/CXCR3/CCR3/GJA5/FLRT2/ANXA1/THBS2/FLT1/ZC3H12A/ACTA2/EFNB2/CHI3L1/DHRS3/RRAS/BMP2/PDLIM5/HAS2/DLX3/HIF1A/NDNF/TEK/TNF/TIE1/FBN1/LOC119863920/IL12B/ZFP36L1/PTPRB/JAM3/LRG1/PKP2/WNT7A/ID3/SIX1/HPSE/ZFPM2/STARD13/FZD4/RECK/ACVRL1/ALDH1A2/NTRK2/FHL2/COL1A1/ENG	84	up
79	GO:0070371	ERK1 and ERK2 cascade	41/794	103/7889	1.05676e-15	4.31802e-14	2.93162e-14	CCL8/BMP4/EDN1/CCN2/CD74/TLR4/C5AR2/SLAMF1/FGF10/PDGFRB/F2R/LOC102155886/C5AR1/FGF1/CCR1/PDGFRA/PYCARD/PDGFB/CCL24/CD4/CCL23/FGFR2/ACKR3/ANGPT1/CCL22/ALOX15/CCL13/F2RL1/CHI3L1/RRAS/TNIP1/HTR2A/ZFP36L1/PTPN22/CCL4/LOC480600/CARD9/EZR/TGFB1/TREM2/LOC119863908	41	up
80	GO:0030097	hemopoiesis	76/794	291/7889	1.19398e-15	4.81769e-14	3.27087e-14	BMP4/CASP8/TMEM178A/FCER1G/DLA-DQA1/SELPLG/LOC611538/SASH3/SLAMF1/SLC46A2/EVI2B/CTLA4/CCR1/TOX/FES/PDGFRA/CSF1R/DOCK2/IL12A/NFAM1/CCR2/CD4/FUT7/FLT3LG/FGL2/CD40LG/DLA-DOA/TNFRSF11B/TNFSF8/VAV1/FGFR2/LOX/JAK3/RASSF2/PTGER4/LYN/TBX21/ANGPT1/IL6R/ITK/JUNB/CD3E/CARD11/F2RL1/IL7/IL21/CD3G/ANXA1/FLT1/ZC3H12A/NFKBIA/IFNG/LY9/TSPAN2/RRAS/IL4I1/CEBPB/HIF1A/TNF/FBN1/IL12B/ZFP36L1/CBFA2T3/JAM3/CEBPE/PTPN22/IL6/IKZF3/WBP1L/FLT3/CSF2/GPR68/CD79A/TGFB1/CD8A/SH2B3	76	up
81	GO:1903039	positive regulation of leukocyte cell-cell adhesion	36/794	82/7889	1.51153e-15	6.02371e-14	4.08966e-14	CD80/DLA-DRA/CD86/DLA-DQA1/IL2RA/SASH3/SLAMF1/AIF1/ICOS/CORO1A/PYCARD/IL12A/DLA-DMA/CCR2/FUT7/CD40LG/DLA-DOA/JAK3/CD3E/CARD11/IL7/PDCD1LG2/TNFSF4/IL21/ANXA1/SKAP1/IFNG/EFNB2/BCL10/HAS2/IL4I1/TNF/IL12B/DLA-DOB/PTPN22/RELA	36	up
82	GO:0030335	positive regulation of cell migration	58/794	189/7889	1.53107e-15	6.02719e-14	4.09203e-14	BMP4/EDN1/LOC485869/TLR4/HGF/CXCL16/CLDN1/AQP1/SLAMF1/FGF10/PDGFRB/F2R/AIF1/FGF1/CCR1/RAC2/PIK3CG/DAB2/PDGFRA/SEMA3C/CORO1A/IL1R1/TWIST2/PYCARD/IL12A/PDGFB/CCL24/CCR2/FUT7/PIK3CD/CD40/LYVE1/ANGPT4/CDH5/ANGPT1/CMKLR1/C3AR1/F2RL1/ANXA1/FLT1/ZC3H12A/IFNG/P2RX4/RRAS/HAS2/HIF1A/TEK/LOC119863920/SEMA4D/JAM3/CCL20/WNT7A/CLDN3/SEMA3G/FZD4/TGFB1/SEMA3A/NTF3	58	up
83	GO:0010647	positive regulation of cell communication	119/794	575/7889	1.80149e-15	6.92286e-14	4.70012e-14	CCL8/BMP4/EDN1/CASP8/LOC485869/CCN2/CD74/TLR4/CD14/HGF/STING1/DCN/LRRK2/C5AR2/SLAMF1/MMP12/FGF10/SLC46A2/PDGFRB/F2R/LOC102155886/PIK3R6/C5AR1/GALR1/FGF1/CCL2/CCR1/CD180/PIK3CG/DAB2/PDGFRA/IL1R1/PYCARD/SULF1/NFAM1/PIK3R5/PDGFB/CCL24/CCR2/CD4/ADORA2A/P2RY8/PIK3CD/SLC1A3/CCL23/CD40/AKAP5/TESPA1/FGD2/FGFR2/ACKR3/GSDME/RASSF2/F3/CDH5/ANGPT1/IL6R/CCL22/HBEGF/LY86/ALOX15/CCL13/CD3E/HIC1/LPAR3/PDE6H/CARD11/F2RL1/IL7/FLT1/DLX5/ZC3H12A/P2RX4/CHI3L1/BCL10/BMP2/HIF1A/TEK/TNF/MYD88/HTR2A/TRAF5/LY96/IL12B/TRIM22/LRG1/WNT7A/PTPN22/IL6/HPSE/NCF1/OASL/CCL4/LOC480600/PTP4A3/FASLG/RASGRP4/F2RL2/GPR68/LTF/C1QTNF2/CARD9/MAP3K5/FZD4/CXCR4/IGFBP4/TGFB1/RELA/NOD2/RSPO2/ACVRL1/PTGDR2/DKK2/NTRK2/NTF3/ENG/TREM2/LOC119863908/PARP9	119	up
84	GO:0023056	positive regulation of signaling	119/794	575/7889	1.80149e-15	6.92286e-14	4.70012e-14	CCL8/BMP4/EDN1/CASP8/LOC485869/CCN2/CD74/TLR4/CD14/HGF/STING1/DCN/LRRK2/C5AR2/SLAMF1/MMP12/FGF10/SLC46A2/PDGFRB/F2R/LOC102155886/PIK3R6/C5AR1/GALR1/FGF1/CCL2/CCR1/CD180/PIK3CG/DAB2/PDGFRA/IL1R1/PYCARD/SULF1/NFAM1/PIK3R5/PDGFB/CCL24/CCR2/CD4/ADORA2A/P2RY8/PIK3CD/SLC1A3/CCL23/CD40/AKAP5/TESPA1/FGD2/FGFR2/ACKR3/GSDME/RASSF2/F3/CDH5/ANGPT1/IL6R/CCL22/HBEGF/LY86/ALOX15/CCL13/CD3E/HIC1/LPAR3/PDE6H/CARD11/F2RL1/IL7/FLT1/DLX5/ZC3H12A/P2RX4/CHI3L1/BCL10/BMP2/HIF1A/TEK/TNF/MYD88/HTR2A/TRAF5/LY96/IL12B/TRIM22/LRG1/WNT7A/PTPN22/IL6/HPSE/NCF1/OASL/CCL4/LOC480600/PTP4A3/FASLG/RASGRP4/F2RL2/GPR68/LTF/C1QTNF2/CARD9/MAP3K5/FZD4/CXCR4/IGFBP4/TGFB1/RELA/NOD2/RSPO2/ACVRL1/PTGDR2/DKK2/NTRK2/NTF3/ENG/TREM2/LOC119863908/PARP9	119	up
85	GO:0008284	positive regulation of cell population proliferation	74/794	283/7889	2.72042e-15	1.03312e-13	7.01414e-14	CD80/BMP4/EDN1/CD86/TLR4/PID1/IL2RA/CLDN1/SASH3/C5AR2/AQP1/SLAMF1/MMP12/FGF10/PDGFRB/F2R/AIF1/C5AR1/FGF1/TOX/RAC2/PDGFRA/CORO1A/PYCARD/SULF1/CLCF1/IL12A/PDGFB/CCL24/CCR2/PIK3CD/FLT3LG/CD40LG/CD40/FGFR2/JAK3/CALCRL/F3/IL6R/HBEGF/CD3E/FOSL2/IL13RA1/CARD11/CCR3/IL7/PDCD1LG2/TNFSF4/IL21/ANXA1/DLX5/EFNB2/BMP2/HAS2/HIF1A/TNF/PTH1R/IL12B/MAB21L2/TNC/LRG1/WNT7A/PTPN22/SIX1/HPSE/CSF2/LTF/TIMP1/TGFB1/RELA/ACVRL1/HTR1B/ALDH1A2/NTF3	74	up
86	GO:0031347	regulation of defense response	56/794	181/7889	3.23272e-15	1.2134e-13	8.23811e-14	CASP4/LOC485869/NLRP3/TLR4/FCER1G/HGF/TNFAIP8L2/AOAH/STING1/IL2RA/CASP12/IL10/MMP12/PIK3R6/IL1R1/PYCARD/TNFRSF1B/IL23R/IL12A/CCL24/CCR2/ADORA2A/FUT7/FGL2/PTGES/VAV1/PTGER4/CDH5/IL22RA2/NR1H3/ALOX15/TNFSF4/IL21/BCL6B/ANXA1/ZC3H12A/NFKBIA/IFNG/ARG2/TNIP1/CEBPB/NLRC3/TNF/IL12B/TNC/IL18RAP/PTPN22/SAMHD1/SH2D1A/RIOK3/CARD9/RELA/KLRK1/TREM2/LOC119863908/PARP9	56	up
87	GO:0010628	positive regulation of gene expression	88/794	371/7889	3.33726e-15	1.23643e-13	8.39445e-14	BMP4/CASP8/CASP4/LOC485869/NLRP3/CD74/TLR4/CD14/FCER1G/HGF/STING1/PID1/IL10/LOC611538/SASH3/SLAMF1/MMP12/FGF10/F2R/AIF1/LUM/MCOLN2/IL1R1/PYCARD/IL23R/IL12A/IL1RAP/IFIH1/NFAM1/CD34/CCR2/PIK3CD/CD40LG/CD40/PRR16/IRF5/PTGER4/F3/CDH5/TBX21/ANGPT1/IL6R/ITK/C3AR1/LTB/CD3E/CARD11/F2RL1/WNT10A/IL7/TNFSF4/IL21/ANXA1/DLX5/ZC3H12A/ACTA2/IL12RB2/MAPK13/IFNG/LY9/CHI3L1/BCL10/TLR7/CD2/CEBPB/HIF1A/TNF/LY96/IL12B/TNC/WNT7A/PTPN22/ID3/HPSE/CLDN3/SPON1/CSF2/RIOK3/CARD9/EZR/TGFB1/RELA/PDE4B/TIGIT/KLRK1/NRL/ALDH1A2/NTRK2	88	up
88	GO:0019221	cytokine-mediated signaling pathway	52/794	160/7889	3.37068e-15	1.23643e-13	8.39445e-14	CCL8/EDN1/CD74/FCER1G/STING1/IL3RA/MMP12/IL1RN/IL2RG/IL1R1/IFNAR2/PYCARD/IL23R/CCL24/CD4/CCL23/EBI3/IRF5/JAK3/F3/ANGPT1/IL6R/ACKR1/CCL22/IL22RA2/CCL13/IL10RB/IFNGR2/IL13RA1/IL7/CXCL12/IL12RB2/IL31RA/NFKBIA/IFNG/CSF3R/HIF1A/TNF/CCL5/IL12B/IL18RAP/IL6/OASL/CCL4/LOC480600/SAMHD1/WBP1L/CSF2/IFNGR1/CXCR4/RELA/PARP9	52	up
89	GO:0071345	cellular response to cytokine stimulus	71/794	267/7889	4.05219e-15	1.46972e-13	9.97832e-14	CCL8/EDN1/CD74/TLR4/FCER1G/STING1/PID1/IL3RA/MMP12/AIF1/IL1RN/GBP5/IL2RG/CORO1A/IL1R1/IFNAR2/PYCARD/IL23R/CCL24/CD4/CCL23/CD40/EBI3/LOX/IRF5/JAK3/GSDME/DPYSL3/F3/ANGPT1/IL6R/ACKR1/CCL22/IL22RA2/ALOX15/CCL13/RAB20/IL10RB/IFNGR2/IL13RA1/IL7/ZC3H12A/CXCL12/IL12RB2/IL31RA/MAPK13/NFKBIA/IFNG/CSF3R/CHI3L1/HAS2/HIF1A/TNF/CCL5/IL12B/ZFP36L1/IL18RAP/IL6/OASL/CCL4/LOC480600/SAMHD1/PTP4A3/WBP1L/PCOLCE/CSF2/IFNGR1/FZD4/CXCR4/RELA/PARP9	71	up
90	GO:0002429	immune response-activating cell surface receptor signaling pathway	32/794	68/7889	5.02284e-15	1.78173e-13	1.20966e-13	FCER1G/PTPRC/C5AR2/CTLA4/C5AR1/NFAM1/ICOSLG/THEMIS2/TESPA1/PRNP/LCP2/LYN/CMKLR1/ITK/C3AR1/CD3E/UBASH3A/CARD11/THEMIS/ZC3H12A/SKAP1/BCL10/SLA2/PTPN22/SH2D1A/CD79A/EZR/BTNL2/RELA/PDE4B/GCSAM/KLRK1	32	up
91	GO:0002757	immune response-activating signal transduction	32/794	68/7889	5.02284e-15	1.78173e-13	1.20966e-13	FCER1G/PTPRC/C5AR2/CTLA4/C5AR1/NFAM1/ICOSLG/THEMIS2/TESPA1/PRNP/LCP2/LYN/CMKLR1/ITK/C3AR1/CD3E/UBASH3A/CARD11/THEMIS/ZC3H12A/SKAP1/BCL10/SLA2/PTPN22/SH2D1A/CD79A/EZR/BTNL2/RELA/PDE4B/GCSAM/KLRK1	32	up
92	GO:0070372	regulation of ERK1 and ERK2 cascade	39/794	98/7889	5.41607e-15	1.90034e-13	1.29019e-13	CCL8/BMP4/CCN2/CD74/TLR4/C5AR2/SLAMF1/FGF10/PDGFRB/F2R/LOC102155886/C5AR1/FGF1/CCR1/PDGFRA/PYCARD/PDGFB/CCL24/CD4/CCL23/FGFR2/ACKR3/ANGPT1/CCL22/ALOX15/CCL13/F2RL1/CHI3L1/RRAS/TNIP1/HTR2A/PTPN22/CCL4/LOC480600/CARD9/EZR/TGFB1/TREM2/LOC119863908	39	up
93	GO:0045087	innate immune response	64/794	228/7889	6.09845e-15	2.11675e-13	1.43712e-13	CCL8/LOC485869/TLR4/CD14/TLR1/FCER1G/DLA-DQA1/STING1/CIITA/CXCL16/LOC611538/SLAMF1/SLA/MMP12/AIF1/PIK3R6/GBP5/FES/CORO1A/IFNAR2/PYCARD/TREM1/IL23R/IL12A/IFIH1/CYBB/CCL24/CCL23/CD40/GZMB/VAV1/CFP/IRF5/LYN/CCL22/LY86/CCL13/RAB20/IL21/IFNG/BCL10/TLR7/MYD88/LY96/IL12B/ELF4/IRAK4/NLRP1/IL18RAP/OASL/CCL4/LOC480600/MASP1/SAMHD1/RELB/SH2D1A/LTF/RIOK3/CARD9/RELA/HCK/NOD2/KLRK1/PARP9	64	up
94	GO:0022409	positive regulation of cell-cell adhesion	37/794	90/7889	7.95856e-15	2.70163e-13	1.83421e-13	CD80/DLA-DRA/CD86/DLA-DQA1/IL2RA/SASH3/SLAMF1/AIF1/ICOS/CORO1A/PYCARD/IL12A/DLA-DMA/CCR2/FUT7/CD40LG/DLA-DOA/JAK3/CD3E/CARD11/IL7/PDCD1LG2/TNFSF4/IL21/ANXA1/SKAP1/IFNG/EFNB2/BCL10/HAS2/IL4I1/PTPRU/TNF/IL12B/DLA-DOB/PTPN22/RELA	37	up
95	GO:0042129	regulation of T cell proliferation	30/794	61/7889	8.00737e-15	2.70163e-13	1.83421e-13	CD80/BMP4/CD86/IL2RA/SASH3/SLAMF1/AIF1/CTLA4/RAC2/CORO1A/PYCARD/TNFRSF1B/IL12A/CCR2/CD40LG/PRNP/JAK3/PLA2G2F/CD3E/CARD11/PDCD1LG2/TNFSF4/IL21/ANXA1/ARG2/IL4I1/CEBPB/IL12B/PTPN22/SDC4	30	up
96	GO:0051251	positive regulation of lymphocyte activation	39/794	99/7889	8.09613e-15	2.70163e-13	1.83421e-13	CD80/DLA-DRA/CD86/TLR4/DLA-DQA1/IL2RA/SASH3/SLAMF1/FGF10/AIF1/ICOS/TOX/CORO1A/PYCARD/CLCF1/IL12A/DLA-DMA/CCR2/FLT3LG/CD40LG/DLA-DOA/CD40/JAK3/TBX21/CD3E/CARD11/IL7/PDCD1LG2/TNFSF4/IL21/ANXA1/IFNG/EFNB2/BCL10/IL4I1/IL12B/DLA-DOB/PTPN22/TGFB1	39	up
97	GO:0042098	T cell proliferation	33/794	73/7889	8.17452e-15	2.70163e-13	1.83421e-13	CD80/BMP4/CD86/IL2RA/SASH3/SLAMF1/AIF1/CTLA4/RAC2/CORO1A/PYCARD/TNFRSF1B/DOCK2/IL12A/CCR2/CD40LG/PRNP/JAK3/PLA2G2F/CD3E/CARD11/CCND3/PDCD1LG2/TNFSF4/IL21/ANXA1/ARG2/IL4I1/CEBPB/IL12B/ELF4/PTPN22/SDC4	33	up
98	GO:0040017	positive regulation of locomotion	59/794	201/7889	8.20197e-15	2.70163e-13	1.83421e-13	BMP4/EDN1/LOC485869/TLR4/HGF/CXCL16/CLDN1/AQP1/SLAMF1/FGF10/PDGFRB/F2R/AIF1/FGF1/CCR1/RAC2/PIK3CG/DAB2/PDGFRA/SEMA3C/CORO1A/IL1R1/TWIST2/PYCARD/IL12A/PDGFB/CCL24/CCR2/FUT7/PIK3CD/CD40/LYVE1/ANGPT4/CDH5/ANGPT1/CMKLR1/C3AR1/F2RL1/ANXA1/FLT1/ZC3H12A/IFNG/P2RX4/RRAS/HAS2/HIF1A/TEK/LOC119863920/SEMA4D/JAM3/CCL20/WNT7A/CLDN3/SEMA3G/IL16/FZD4/TGFB1/SEMA3A/NTF3	59	up
99	GO:0032879	regulation of localization	158/794	875/7889	9.8834e-15	3.22259e-13	2.1879e-13	BMP4/EDN1/LOC485869/ARHGDIB/TLR4/CD14/FCER1G/HGF/EDNRA/GLRX/PID1/SLC43A2/EEPD1/CXCL16/DCN/CLDN1/TBXA2R/CCR5/LRRK2/C5AR2/AQP1/SLAMF1/FGF10/PDGFRB/F2R/AIF1/ABCB1/GALR1/FGF1/CCR1/RAC2/PIK3CG/FES/DAB2/PDGFRA/ANGPT2/IL2RG/SEMA3C/ADORA3/CORO1A/IL1R1/TWIST2/ABI3/PYCARD/DOCK2/SULF1/IL12A/ACSL5/PDGFB/ARHGAP4/KCNJ8/EHD3/CCL24/CCR2/CD4/FUT7/PIK3CD/CD40/PTGES/LYVE1/ANGPT4/AKAP5/PRNP/IL2RB/STAC/STON1/DPYSL3/PTGER4/LYN/CDH5/ANGPT1/CMKLR1/LMO4/C3AR1/ALOX15/APOC1/CLIC5/F2RL1/CXCR3/SRGAP3/GJA5/FLRT2/XCR1/SCN7A/ANXA1/FLT1/EPB41/ZC3H12A/PLA2G4A/NFKBIA/IFNG/EFNB2/GPC6/P2RX4/SEPTIN1/RRAS/HAS2/CEBPB/PTPRU/HIF1A/TEK/TNF/HTR2A/TIE1/CCL5/LOC119863920/IL12B/ZFP36L1/RAB3C/SEMA4D/KCNMA1/TRIM22/HNF4A/SDC1/LIPG/CRY2/JAM3/CCL20/WNT7A/PTPN22/SIX1/IL6/GABRE/ITGAM/CLDN3/SEMA3G/PTP4A3/FXYD1/CLIC1/STARD13/SCN2A/MSR1/RAP2C/GPR68/SDC4/C1QTNF2/KCNB1/EZR/CPLX4/FZD4/TGFB1/KCNAB2/PDE4B/GCSAM/GLIS2/KLRK1/DOCK10/ACVRL1/KCNE3/HTR1B/RAB13/MCTP2/SEMA3A/PXK/NTF3/ENG/TREM2/LOC119863908	158	up
100	GO:2000147	positive regulation of cell motility	58/794	198/7889	1.54909e-14	5.00046e-13	3.39495e-13	BMP4/EDN1/LOC485869/TLR4/HGF/CXCL16/CLDN1/AQP1/SLAMF1/FGF10/PDGFRB/F2R/AIF1/FGF1/CCR1/RAC2/PIK3CG/DAB2/PDGFRA/SEMA3C/CORO1A/IL1R1/TWIST2/PYCARD/IL12A/PDGFB/CCL24/CCR2/FUT7/PIK3CD/CD40/LYVE1/ANGPT4/CDH5/ANGPT1/CMKLR1/C3AR1/F2RL1/ANXA1/FLT1/ZC3H12A/IFNG/P2RX4/RRAS/HAS2/HIF1A/TEK/LOC119863920/SEMA4D/JAM3/CCL20/WNT7A/CLDN3/SEMA3G/FZD4/TGFB1/SEMA3A/NTF3	58	up
101	GO:0002252	immune effector process	56/794	191/7889	4.30597e-14	1.37621e-12	9.34344e-13	LOC485869/CD74/TLR4/C1R/FCER1G/IL10/LOC611538/SASH3/SLAMF1/PIK3R6/CD180/RAC2/FES/CORO1A/IL1R1/PYCARD/TNFRSF1B/DOCK2/TREM1/IL12A/CCR2/FUT7/FGL2/CD40LG/CD40/GZMB/GPR183/VAV1/CFP/PTGER4/LYN/TBX21/ANGPT1/IL6R/C1QB/F2RL1/IL21/ANXA1/ZC3H12A/C1QA/IFNG/LY9/BCL10/IL4I1/TNF/LOC609365/IL12B/IL18RAP/PTPN22/IL6/ITGAM/SH2D1A/CARD9/TGFB1/KLRK1/CD8A	56	up
102	GO:0045785	positive regulation of cell adhesion	47/794	144/7889	6.26015e-14	1.98115e-12	1.34506e-12	CD80/DLA-DRA/CD86/DLA-DQA1/IL2RA/EFEMP2/SASH3/SLAMF1/AIF1/ICOS/CORO1A/PYCARD/IL12A/DLA-DMA/CCR2/FUT7/CD40LG/DLA-DOA/VAV1/JAK3/ANGPT1/ALOX15/CD3E/CARD11/IL7/PDCD1LG2/TNFSF4/IL21/ANXA1/SKAP1/IFNG/EFNB2/BCL10/RRAS/HAS2/IL4I1/PTPRU/NDNF/TNF/VIT/LOC119863920/IL12B/CMSS1/DLA-DOB/PTPN22/HSD17B12/RELA	47	up
103	GO:1903131	mononuclear cell differentiation	49/794	156/7889	9.63783e-14	3.02048e-12	2.05069e-12	BMP4/FCER1G/DLA-DQA1/LOC611538/SASH3/SLAMF1/SLC46A2/CTLA4/TOX/FES/DOCK2/IL12A/NFAM1/CCR2/CD4/FUT7/FLT3LG/FGL2/CD40LG/DLA-DOA/TNFSF8/VAV1/JAK3/PTGER4/LYN/TBX21/IL6R/ITK/CD3E/CARD11/F2RL1/IL7/IL21/CD3G/ANXA1/ZC3H12A/IFNG/LY9/IL4I1/CEBPB/IL12B/ZFP36L1/PTPN22/IL6/IKZF3/CSF2/GPR68/CD79A/CD8A	49	up
104	GO:0070665	positive regulation of leukocyte proliferation	27/794	54/7889	1.07622e-13	3.34043e-12	2.26791e-12	CD80/CD86/TLR4/IL2RA/SASH3/SLAMF1/FGF10/AIF1/CORO1A/PYCARD/CLCF1/IL12A/CCR2/FLT3LG/CD40LG/CD40/JAK3/CD3E/CARD11/IL7/PDCD1LG2/TNFSF4/IL21/ANXA1/IL12B/PTPN22/CSF2	27	up
105	GO:0032946	positive regulation of mononuclear cell proliferation	25/794	48/7889	2.66428e-13	8.11347e-12	5.50846e-12	CD80/CD86/TLR4/IL2RA/SASH3/SLAMF1/FGF10/AIF1/CORO1A/PYCARD/CLCF1/IL12A/CCR2/CD40LG/CD40/JAK3/CD3E/CARD11/IL7/PDCD1LG2/TNFSF4/IL21/ANXA1/IL12B/PTPN22	25	up
106	GO:0050671	positive regulation of lymphocyte proliferation	25/794	48/7889	2.66428e-13	8.11347e-12	5.50846e-12	CD80/CD86/TLR4/IL2RA/SASH3/SLAMF1/FGF10/AIF1/CORO1A/PYCARD/CLCF1/IL12A/CCR2/CD40LG/CD40/JAK3/CD3E/CARD11/IL7/PDCD1LG2/TNFSF4/IL21/ANXA1/IL12B/PTPN22	25	up
107	GO:0030595	leukocyte chemotaxis	33/794	82/7889	4.79092e-13	1.44534e-11	9.81279e-12	CCL8/LOC485869/FCER1G/CXCL16/C5AR2/SLAMF1/AIF1/CNR2/CCR1/RAC2/CORO1A/TREM1/CXCR2/ADGRE2/IL12A/PDGFB/CCL24/CCR2/CCL23/VAV1/CCL22/CMKLR1/C3AR1/CCL13/ANXA1/FLT1/JAM3/HSD3B7/CCL4/LOC480600/IL16/PDE4B/KLRK1	33	up
108	GO:0032103	positive regulation of response to external stimulus	44/794	136/7889	5.73755e-13	1.71489e-11	1.16429e-11	LOC485869/TLR4/FCER1G/STING1/ACOD1/SLAMF1/MMP12/FGF10/AIF1/CCR1/CD180/RAC2/PYCARD/IL12A/PDGFB/CCL24/CCR2/VAV1/PTGER4/CMKLR1/LY86/C3AR1/F2RL1/TNFSF4/IL21/NFKBIA/IFNG/P2RX4/CEBPB/TNF/LY96/IL12B/IL18RAP/OASL/IL16/SH2D1A/RIOK3/CARD9/TGFB1/KLRK1/NTF3/TREM2/LOC119863908/PARP9	44	up
109	GO:0002237	response to molecule of bacterial origin	36/794	97/7889	7.53136e-13	2.23039e-11	1.51427e-11	CD80/LOC485869/NLRP3/CD86/TLR4/CD14/TLR1/TBXA2R/IL10/CCR5/ACOD1/F2R/CD180/PYCARD/IL23R/IL12A/KCNJ8/IRF5/PTGER4/LY86/PDCD1LG2/TNFSF4/ZC3H12A/NFKBIA/BCL10/TNIP1/CEBPB/TNF/LY96/IL12B/LTF/CARD9/TGFB1/RELA/PDE4B/KLRK1	36	up
110	GO:0050870	positive regulation of T cell activation	31/794	75/7889	1.05077e-12	3.08355e-11	2.09351e-11	CD80/DLA-DRA/CD86/DLA-DQA1/IL2RA/SASH3/SLAMF1/AIF1/ICOS/CORO1A/PYCARD/IL12A/DLA-DMA/CCR2/CD40LG/DLA-DOA/JAK3/CD3E/CARD11/IL7/PDCD1LG2/TNFSF4/IL21/ANXA1/IFNG/EFNB2/BCL10/IL4I1/IL12B/DLA-DOB/PTPN22	31	up
111	GO:0050727	regulation of inflammatory response	39/794	114/7889	1.68168e-12	4.89052e-11	3.32031e-11	CASP4/LOC485869/NLRP3/TLR4/FCER1G/HGF/TNFAIP8L2/AOAH/STING1/IL2RA/CASP12/IL10/IL1R1/PYCARD/TNFRSF1B/CCL24/CCR2/ADORA2A/FUT7/PTGES/PTGER4/CDH5/IL22RA2/NR1H3/ALOX15/TNFSF4/BCL6B/ANXA1/NFKBIA/IFNG/TNIP1/CEBPB/NLRC3/TNF/IL12B/TNC/RELA/TREM2/LOC119863908	39	up
112	GO:0035239	tube morphogenesis	68/794	280/7889	1.80711e-12	5.20836e-11	3.5361e-11	CCL8/BMP4/EDN1/CCN2/EDNRA/DCN/TBXA2R/AQP1/FGF10/PDGFRB/PIK3R6/FGF1/PDGFRA/ANGPT2/SULF1/IL12A/CD34/CCL24/CCR2/PIK3CD/CD40/TMEM100/ANGPT4/FGFR2/LOX/ACKR3/CALCRL/F3/CDH5/ANGPT1/LMO4/C3AR1/JUNB/CXCR3/VASP/CCR3/GJA5/ANXA1/THBS2/FLT1/ZC3H12A/EFNB2/CHI3L1/BCL10/RRAS/SHROOM3/HAS2/HIF1A/NDNF/TEK/TNF/TIE1/LOC119863920/IL12B/ZFP36L1/PTPRB/JAM3/LRG1/WNT7A/SIX1/HPSE/STARD13/SDC4/FZD4/RECK/ACVRL1/NTRK2/ENG	68	up
113	GO:1902105	regulation of leukocyte differentiation	35/794	95/7889	2.02543e-12	5.78591e-11	3.92822e-11	BMP4/CASP8/TMEM178A/DLA-DQA1/SASH3/SLC46A2/EVI2B/CTLA4/CCR1/TOX/FES/IL12A/NFAM1/CCR2/CD4/FLT3LG/FGL2/DLA-DOA/TNFRSF11B/RASSF2/TBX21/CARD11/IL7/ANXA1/ZC3H12A/IFNG/IL4I1/CEBPB/TNF/FBN1/IL12B/ZFP36L1/IKZF3/GPR68/TGFB1	35	up
114	GO:0043408	regulation of MAPK cascade	61/794	238/7889	2.24615e-12	6.36016e-11	4.31809e-11	CCL8/BMP4/EDN1/CCN2/CD74/TLR4/HGF/LRRK2/C5AR2/SLAMF1/FGF10/PDGFRB/F2R/LOC102155886/PIK3R6/C5AR1/FGF1/CCR1/PIK3CG/PDGFRA/PYCARD/PIK3R5/PDGFB/CCL24/CD4/CCL23/FGD2/FGFR2/ACKR3/GSDME/RASSF2/ANGPT1/CCL22/ALOX15/CCL13/LPAR3/F2RL1/FLT1/ZC3H12A/CHI3L1/RRAS/TNIP1/TEK/TNF/HTR2A/WNT7A/PTPN22/NCF1/CCL4/LOC480600/C1QTNF2/CARD9/EZR/MAP3K5/FZD4/IGFBP4/TGFB1/NTRK2/NTF3/TREM2/LOC119863908	61	up
115	GO:0000165	MAPK cascade	65/794	263/7889	2.46491e-12	6.91891e-11	4.69744e-11	CCL8/BMP4/EDN1/CCN2/CD74/TLR4/HGF/CCR5/LRRK2/C5AR2/SLAMF1/FGF10/PDGFRB/F2R/LOC102155886/PIK3R6/C5AR1/FGF1/CCR1/PIK3CG/PDGFRA/PYCARD/PIK3R5/PDGFB/CCL24/CD4/CCL23/FGD2/FGFR2/ACKR3/GSDME/RASSF2/ANGPT1/CCL22/ALOX15/CCL13/LPAR3/F2RL1/FLT1/ZC3H12A/MAPK13/CHI3L1/RRAS/TNIP1/TEK/TNF/HTR2A/ZFP36L1/WNT7A/PTPN22/NCF1/CCL4/LOC480600/C1QTNF2/CARD9/EZR/MAP3K5/FZD4/IGFBP4/CDC42EP5/TGFB1/NTRK2/NTF3/TREM2/LOC119863908	65	up
116	GO:0030217	T cell differentiation	36/794	102/7889	4.28226e-12	1.19165e-10	8.09044e-11	BMP4/FCER1G/DLA-DQA1/LOC611538/SASH3/SLC46A2/CTLA4/TOX/DOCK2/IL12A/CCR2/CD4/FUT7/FGL2/DLA-DOA/TNFSF8/VAV1/PTGER4/TBX21/IL6R/ITK/CD3E/CARD11/IL7/IL21/CD3G/ANXA1/ZC3H12A/IFNG/LY9/IL4I1/IL12B/ZFP36L1/PTPN22/IL6/CD8A	36	up
117	GO:0030098	lymphocyte differentiation	43/794	138/7889	4.44142e-12	1.22538e-10	8.31943e-11	BMP4/FCER1G/DLA-DQA1/LOC611538/SASH3/SLAMF1/SLC46A2/CTLA4/TOX/DOCK2/IL12A/NFAM1/CCR2/CD4/FUT7/FLT3LG/FGL2/CD40LG/DLA-DOA/TNFSF8/VAV1/JAK3/PTGER4/TBX21/IL6R/ITK/CD3E/CARD11/IL7/IL21/CD3G/ANXA1/ZC3H12A/IFNG/LY9/IL4I1/IL12B/ZFP36L1/PTPN22/IL6/IKZF3/CD79A/CD8A	43	up
118	GO:0097530	granulocyte migration	25/794	53/7889	4.75107e-12	1.2997e-10	8.82403e-11	CCL8/LOC485869/FCER1G/C5AR2/SLAMF1/MCOLN2/RAC2/IL1R1/TREM1/CXCR2/ADGRE2/CCL24/FUT7/CCL23/VAV1/PTGER4/CCL22/CMKLR1/C3AR1/CCL13/ANXA1/JAM3/CCL4/LOC480600/PDE4B	25	up
119	GO:2000026	regulation of multicellular organismal development	88/794	421/7889	7.48007e-12	2.02905e-10	1.37758e-10	BMP4/EDN1/CASP8/TMEM178A/CCN2/DLA-DQA1/ERRFI1/DCN/SASH3/AQP1/SLC46A2/EVI2B/CTLA4/PIK3R6/FGF1/CCR1/TOX/FES/ANGPT2/OMD/SEMA3C/TNFRSF1B/SULF1/IL12A/IL1RAP/NFAM1/CD34/CCL24/CCR2/CD4/PIK3CD/FLT3LG/FGL2/DLA-DOA/CD40/TNFRSF11B/TMEM100/ANGPT4/FGFR2/LOX/RASSF2/F3/CDH5/TBX21/SLC8A1/C3AR1/LPAR3/CARD11/CCR3/IL7/FLRT2/ANXA1/THBS2/FLT1/ZC3H12A/NFKBIA/IFNG/ASPN/CHI3L1/RRAS/BMP2/IL4I1/CEBPB/HIF1A/TEK/TNF/TIE1/FBN1/LOC119863920/SGMS2/IL12B/ZFP36L1/SEMA4D/HNF4A/LRG1/WNT7A/LRRN3/SIX1/HPSE/IKZF3/SEMA3G/GPR68/ZBED2/TGFB1/ACVRL1/SEMA3A/NTRK2/ENG	88	up
120	GO:0050851	antigen receptor-mediated signaling pathway	26/794	58/7889	7.66166e-12	2.06099e-10	1.39926e-10	PTPRC/CTLA4/NFAM1/ICOSLG/THEMIS2/TESPA1/PRNP/LCP2/LYN/ITK/CD3E/UBASH3A/CARD11/THEMIS/ZC3H12A/SKAP1/BCL10/SLA2/PTPN22/SH2D1A/CD79A/EZR/BTNL2/RELA/PDE4B/GCSAM	26	up
121	GO:0097529	myeloid leukocyte migration	30/794	77/7889	1.49874e-11	3.9983e-10	2.71456e-10	CCL8/LOC485869/FCER1G/C5AR2/SLAMF1/AIF1/MCOLN2/CCR1/RAC2/IL1R1/TREM1/CXCR2/ADGRE2/PDGFB/CCL24/CCR2/FUT7/CCL23/VAV1/PTGER4/CCL22/CMKLR1/C3AR1/CCL13/ANXA1/FLT1/JAM3/CCL4/LOC480600/PDE4B	30	up
122	GO:0032729	positive regulation of interferon-gamma production	19/794	33/7889	1.92716e-11	5.09909e-10	3.46191e-10	TLR4/CD14/SASH3/SLAMF1/IL1R1/PYCARD/IL23R/IL12A/CCR2/CD3E/F2RL1/TNFSF4/IL12RB2/TLR7/CD2/TNF/IL12B/PDE4B/KLRK1	19	up
123	GO:0050852	T cell receptor signaling pathway	22/794	44/7889	2.13305e-11	5.59797e-10	3.80062e-10	PTPRC/CTLA4/ICOSLG/THEMIS2/TESPA1/PRNP/LCP2/ITK/CD3E/UBASH3A/CARD11/THEMIS/ZC3H12A/SKAP1/BCL10/SLA2/PTPN22/SH2D1A/EZR/BTNL2/RELA/PDE4B	22	up
124	GO:0035556	intracellular signal transduction	162/794	991/7889	2.83327e-11	7.37564e-10	5.00753e-10	CCL8/BMP4/EDN1/CASP8/ARHGDIB/CCN2/NLRP3/CD74/TLR4/CD14/HGF/EDNRA/DCN/TBXA2R/CCR5/LRRK2/C5AR2/CAP1/AQP1/FBP1/SLAMF1/CYTH4/FGF10/SLC46A2/PDGFRB/F2R/AIF1/LOC102155886/PIK3R6/SH2D3C/C5AR1/FGF1/CCR1/RAC2/RGL1/PIK3CG/PDGFRA/PTAFR/RASGRP2/PYCARD/DOK2/TNFRSF1B/DOCK2/CXCR2/PTGER2/PIK3R5/PDGFB/CCL24/CCR2/CD4/GUCY1A2/P2RY8/SH3BP5/PIK3CD/CCL23/CCRL2/CD40/TMEM100/CCR4/AKAP5/RASGEF1A/VAV1/FGD2/PRNP/FGFR2/LOX/ACKR3/STAC/JAK3/GSDME/RASSF2/DOCK8/F3/ANGPT1/CCL22/CMKLR1/ITK/ALOX15/BLNK/CCL13/CD3E/HIC1/LPAR3/CARD11/F2RL1/CCR3/XCR1/FLT1/ZC3H12A/MAPK13/NFKBIA/CXCR6/P2RX4/CHI3L1/BCL10/RRAS/TMEM117/TNIP1/CEBPB/HIF1A/NDNF/TEK/NLRC3/TNF/MYD88/HTR2A/TRAF5/NFKB2/ZFP36L1/TRIM22/SOCS3/MOB1A/SLA2/IQSEC3/CCL20/WNT7A/PTPN22/BCL2A1/HPSE/NCF1/ADCY4/OASL/CCL4/LOC480600/NYAP2/PLEK/PTP4A3/STARD13/SCN2A/FASLG/GPAT3/RASGRP4/RELB/RAP2C/F2RL2/LTF/RPS6KA1/RIOK3/C1QTNF2/CARD9/EZR/RALB/MAP3K5/FZD4/CXCR4/IGFBP4/CDC42EP5/TGFB1/RELA/NOD2/DOCK10/RAB13/DOCK4/PTGDR2/GUCY1B1/NTRK2/FHL2/NTF3/SH2B3/ENG/TREM2/LOC119863908	162	up
125	GO:0032609	interferon-gamma production	21/794	41/7889	3.38846e-11	8.68092e-10	5.89372e-10	TLR4/CD14/SASH3/SLAMF1/IL1R1/PYCARD/IL23R/IL12A/CCR2/PRNP/CD3E/F2RL1/TNFSF4/ZC3H12A/IL12RB2/TLR7/CD2/TNF/IL12B/PDE4B/KLRK1	21	up
126	GO:0032649	regulation of interferon-gamma production	21/794	41/7889	3.38846e-11	8.68092e-10	5.89372e-10	TLR4/CD14/SASH3/SLAMF1/IL1R1/PYCARD/IL23R/IL12A/CCR2/PRNP/CD3E/F2RL1/TNFSF4/ZC3H12A/IL12RB2/TLR7/CD2/TNF/IL12B/PDE4B/KLRK1	21	up
127	GO:0051241	negative regulation of multicellular organismal process	68/794	298/7889	3.8385e-11	9.71431e-10	6.59532e-10	BMP4/TMEM178A/LOC485869/ARHGDIB/NLRP3/TLR4/HGF/DCN/TBXA2R/IL10/C5AR2/SLAMF1/F2R/CTLA4/CCR1/PDGFRA/ANGPT2/SEMA3C/PYCARD/IL23R/SULF1/IL12A/CD34/PDGFB/CCR2/FGL2/TNFRSF11B/TFPI/ANGPT4/PRNP/PTGER4/TBX21/ANGPT1/CMKLR1/GRK2/APOC1/TNFSF4/ANXA1/THBS2/ZC3H12A/IFNG/ASPN/P2RX4/ARG2/BMP2/HIF1A/NLRC3/TNF/TIE1/FBN1/LOC119863920/IL12B/SEMA4D/KCNMA1/CRY2/WNT7A/PTPN22/PROCR/SEMA3G/STARD13/GPR68/EZR/TGFB1/PDE4B/TIGIT/ACVRL1/PTGDR2/SEMA3A	68	up
128	GO:0032496	response to lipopolysaccharide	32/794	89/7889	3.85202e-11	9.71431e-10	6.59532e-10	CD80/LOC485869/NLRP3/CD86/TLR4/CD14/TBXA2R/CCR5/ACOD1/F2R/CD180/PYCARD/IL23R/IL12A/KCNJ8/PTGER4/LY86/PDCD1LG2/TNFSF4/ZC3H12A/NFKBIA/BCL10/TNIP1/CEBPB/TNF/LY96/IL12B/LTF/TGFB1/RELA/PDE4B/KLRK1	32	up
129	GO:0050866	negative regulation of cell activation	25/794	58/7889	5.60293e-11	1.40203e-09	9.5188e-10	CD80/BMP4/CD86/TNFAIP8L2/IL2RA/IL10/CTLA4/PDGFRA/PDGFB/CCR2/ADORA2A/FGL2/PRNP/LYN/TBX21/PLA2G2F/PDCD1LG2/ANXA1/ZC3H12A/ARG2/IL4I1/CEBPB/PTPN22/SDC4/TIGIT	25	up
130	GO:0051094	positive regulation of developmental process	79/794	375/7889	6.522e-11	1.61946e-09	1.0995e-09	BMP4/EDN1/CASP8/CCN2/DLA-DQA1/FOXS1/DCN/CD53/SASH3/AQP1/FGF10/EVI2B/PIK3R6/FGF1/CCR1/TOX/FES/DAB2/TNFRSF1B/IL12A/IL1RAP/CD34/CCL24/CD4/PIK3CD/FLT3LG/CD40/TMEM100/ANGPT4/FGFR2/TCF4/F3/CDH5/TBX21/CMKLR1/SLC8A1/C3AR1/JUNB/LPAR3/CCR3/IL7/FLRT2/ANXA1/FLT1/ZC3H12A/IFNG/EFNB2/CHI3L1/RRAS/BMP2/IL4I1/CEBPB/HIF1A/TEK/TNF/HTR2A/TIE1/LOC119863920/IL12B/ZFP36L1/C31H21orf91/LRG1/WNT7A/LRRN3/SIX1/HPSE/MSR1/CSF2/GPR68/LTF/EZR/MAP3K5/FZD4/ZBED2/TGFB1/ACVRL1/SEMA3A/NTRK2/ENG	79	up
131	GO:0009617	response to bacterium	52/794	201/7889	6.94522e-11	1.71139e-09	1.16191e-09	CD80/LOC485869/NLRP3/CD86/TLR4/CD14/TLR1/FCER1G/LYZ/TBXA2R/IL10/CCR5/LOC611538/ACOD1/AQP1/F2R/CD180/PYCARD/TREM1/IL23R/IL12A/KCNJ8/TNFSF8/RGS1/IRF5/PTGER4/LY86/COLEC12/CA3/PDCD1LG2/TNFSF4/SCN7A/ZC3H12A/NFKBIA/BCL10/ARG2/GNLY/TNIP1/CEBPB/TNF/MYD88/LY96/IL12B/LRG1/IKZF3/LTF/CARD9/TGFB1/RELA/PDE4B/NOD2/KLRK1	52	up
132	GO:1903706	regulation of hemopoiesis	38/794	122/7889	8.10845e-11	1.98288e-09	1.34624e-09	BMP4/CASP8/TMEM178A/DLA-DQA1/SASH3/SLC46A2/EVI2B/CTLA4/CCR1/TOX/FES/IL12A/NFAM1/CCR2/CD4/FLT3LG/FGL2/DLA-DOA/TNFRSF11B/LOX/RASSF2/TBX21/CARD11/IL7/ANXA1/ZC3H12A/NFKBIA/IFNG/IL4I1/CEBPB/HIF1A/TNF/FBN1/IL12B/ZFP36L1/IKZF3/GPR68/TGFB1	38	up
133	GO:0035295	tube development	73/794	337/7889	9.51073e-11	2.30832e-09	1.56718e-09	CCL8/BMP4/EDN1/CCN2/EDNRA/ERRFI1/DCN/TBXA2R/AQP1/MMP12/FGF10/PDGFRB/PIK3R6/FGF1/PDGFRA/ANGPT2/SEMA3C/SULF1/IL12A/CD34/CCL24/CCR2/PIK3CD/CD40/TMEM100/ANGPT4/FGFR2/LOX/ACKR3/CALCRL/F3/CDH5/ANGPT1/LMO4/C3AR1/JUNB/CXCR3/VASP/CCR3/GJA5/ANXA1/THBS2/FLT1/ZC3H12A/EFNB2/CHI3L1/BCL10/ARG2/RRAS/SHROOM3/HAS2/HIF1A/NDNF/TEK/TNF/TIE1/LOC119863920/IL12B/ZFP36L1/PTPRB/JAM3/LRG1/WNT7A/SIX1/HPSE/STARD13/SDC4/FZD4/RECK/ACVRL1/ALDH1A2/NTRK2/ENG	73	up
134	GO:0009611	response to wounding	44/794	156/7889	1.024e-10	2.46677e-09	1.67476e-09	TLR4/FCER1G/EDNRA/CLDN1/AQP1/MMP12/FGF10/F2R/FGF1/PDGFRA/F5/CD34/PDGFB/CCR2/P2RY8/SLC1A3/CD40LG/TFPI/DPYSL3/LYN/F3/VWF/ALOX15/IL10RB/F2RL1/ANXA1/PLA2G4A/HIF1A/NDNF/TNF/LOC119863920/ZFP36L1/MYOF/HNF4A/SDC1/TNC/WNT7A/HPSE/CLDN3/F2RL2/SDC4/TGFB1/ACVRL1/TREM2	44	up
135	GO:0033674	positive regulation of kinase activity	38/794	124/7889	1.38833e-10	3.31965e-09	2.2538e-09	EDN1/CD74/TLR4/LRRK2/PDGFRB/PIK3R6/FGF1/PIK3CG/PDGFRA/CSF1R/PIK3R5/PDGFB/CD4/FGD2/PRNP/FGFR2/RASSF2/LCP2/ANGPT1/IL6R/HBEGF/LMO4/CCND3/FLT1/IFNG/CHI3L1/TEK/TNF/HTR2A/TIE1/IL12B/NCF1/RALB/MAP3K5/FZD4/TGFB1/NTRK2/NTF3	38	up
136	GO:0042102	positive regulation of T cell proliferation	20/794	40/7889	1.7693e-10	4.19948e-09	2.85114e-09	CD80/CD86/IL2RA/SASH3/SLAMF1/AIF1/CORO1A/PYCARD/IL12A/CCR2/CD40LG/JAK3/CD3E/CARD11/PDCD1LG2/TNFSF4/IL21/ANXA1/IL12B/PTPN22	20	up
137	GO:1902531	regulation of intracellular signal transduction	104/794	562/7889	1.853e-10	4.36605e-09	2.96424e-09	CCL8/BMP4/EDN1/CASP8/ARHGDIB/CCN2/NLRP3/CD74/TLR4/CD14/HGF/DCN/LRRK2/C5AR2/FBP1/SLAMF1/CYTH4/FGF10/SLC46A2/PDGFRB/F2R/LOC102155886/PIK3R6/C5AR1/FGF1/CCR1/PIK3CG/PDGFRA/PYCARD/PTGER2/PIK3R5/PDGFB/CCL24/CD4/P2RY8/PIK3CD/CCL23/CD40/TMEM100/AKAP5/FGD2/PRNP/FGFR2/ACKR3/GSDME/RASSF2/F3/ANGPT1/CCL22/CMKLR1/ALOX15/CCL13/CD3E/HIC1/LPAR3/CARD11/F2RL1/FLT1/ZC3H12A/P2RX4/CHI3L1/BCL10/RRAS/TNIP1/HIF1A/TEK/NLRC3/TNF/MYD88/HTR2A/TRAF5/TRIM22/SLA2/IQSEC3/WNT7A/PTPN22/HPSE/NCF1/OASL/CCL4/LOC480600/PTP4A3/STARD13/FASLG/GPAT3/RASGRP4/F2RL2/LTF/RIOK3/C1QTNF2/CARD9/EZR/MAP3K5/FZD4/IGFBP4/TGFB1/RELA/NOD2/NTRK2/FHL2/NTF3/ENG/TREM2/LOC119863908	104	up
138	GO:0018212	peptidyl-tyrosine modification	32/794	94/7889	1.99368e-10	4.66348e-09	3.16617e-09	CD80/CD74/HGF/PTPRC/ERRFI1/FGF10/PDGFRB/CLCF1/IL12A/PDGFB/CD40/PRNP/JAK3/ANGPT1/IL6R/IL22RA2/HBEGF/ITK/CD3E/IL7/IL21/MVP/IFNG/HTR2A/IL12B/TPST2/NCF1/RAP2C/CSF2/NTF3/TREM2/LOC119863908	32	up
139	GO:0048646	anatomical structure formation involved in morphogenesis	76/794	363/7889	2.10826e-10	4.89601e-09	3.32404e-09	CCL8/BMP4/EDN1/CCN2/EDNRA/DCN/TBXA2R/CD53/AQP1/FGF10/PDGFRB/PIK3R6/FGF1/PDGFRA/ANGPT2/SEMA3C/SULF1/IL12A/CD34/CCL24/CCR2/PIK3CD/FLT3LG/CD40/TMEM100/ANGPT4/FGFR2/ACKR3/CALCRL/F3/CDH5/ANGPT1/LMO4/C3AR1/JUNB/CSRP1/CXCR3/VASP/CCR3/GJA5/ANXA1/THBS2/FLT1/DLX5/ZC3H12A/EFNB2/CHI3L1/BCL10/RRAS/SHROOM3/BMP2/HIF1A/NDNF/TEK/TNF/NFKB2/TIE1/LOC119863920/IL12B/MYOF/CMSS1/PTPRB/JAM3/LRG1/WNT7A/SIX1/HPSE/ITGB5/RELT/STARD13/SDC4/RECK/ACVRL1/ALDH1A2/FHL2/ENG	76	up
140	GO:0002443	leukocyte mediated immunity	36/794	115/7889	2.1932e-10	5.05689e-09	3.43326e-09	TLR4/C1R/FCER1G/SASH3/SLAMF1/PIK3R6/RAC2/FES/CORO1A/IL1R1/TNFRSF1B/TREM1/IL12A/CCR2/FUT7/CD40LG/CD40/GZMB/VAV1/LYN/TBX21/C1QB/IL21/C1QA/BCL10/IL4I1/TNF/LOC609365/IL12B/IL18RAP/ITGAM/SH2D1A/CARD9/TGFB1/KLRK1/CD8A	36	up
141	GO:0002366	leukocyte activation involved in immune response	31/794	90/7889	2.74023e-10	6.27338e-09	4.25917e-09	LOC485869/CD74/TLR4/FCER1G/LOC611538/SLAMF1/CD180/RAC2/FES/CORO1A/PYCARD/DOCK2/CCR2/FGL2/CD40LG/CD40/GPR183/PTGER4/LYN/TBX21/IL6R/F2RL1/IL21/ANXA1/ZC3H12A/IFNG/LY9/IL12B/IL6/ITGAM/TGFB1	31	up
142	GO:0002695	negative regulation of leukocyte activation	23/794	53/7889	2.81594e-10	6.4013e-09	4.34602e-09	CD80/BMP4/CD86/TNFAIP8L2/IL2RA/IL10/CTLA4/CCR2/ADORA2A/FGL2/PRNP/LYN/TBX21/PLA2G2F/PDCD1LG2/ANXA1/ZC3H12A/ARG2/IL4I1/CEBPB/PTPN22/SDC4/TIGIT	23	up
143	GO:0050868	negative regulation of T cell activation	20/794	41/7889	3.13163e-10	7.02007e-09	4.76612e-09	CD80/BMP4/CD86/TNFAIP8L2/IL2RA/CTLA4/ADORA2A/FGL2/PRNP/TBX21/PLA2G2F/PDCD1LG2/ANXA1/ZC3H12A/ARG2/IL4I1/CEBPB/PTPN22/SDC4/TIGIT	20	up
144	GO:1990266	neutrophil migration	20/794	41/7889	3.13163e-10	7.02007e-09	4.76612e-09	CCL8/LOC485869/FCER1G/C5AR2/MCOLN2/RAC2/IL1R1/TREM1/CXCR2/CCL24/FUT7/CCL23/VAV1/CCL22/C3AR1/CCL13/JAM3/CCL4/LOC480600/PDE4B	20	up
145	GO:0071621	granulocyte chemotaxis	21/794	45/7889	3.2076e-10	7.14077e-09	4.84807e-09	CCL8/LOC485869/FCER1G/C5AR2/SLAMF1/RAC2/TREM1/CXCR2/ADGRE2/CCL24/CCL23/VAV1/CCL22/CMKLR1/C3AR1/CCL13/ANXA1/JAM3/CCL4/LOC480600/PDE4B	21	up
146	GO:0043542	endothelial cell migration	29/794	81/7889	3.6125e-10	7.98708e-09	5.42265e-09	BMP4/FAP/DCN/TBXA2R/S100P/FGF1/PIK3CG/ANGPT2/PDGFB/PIK3CD/CD40/ANGPT4/CDH5/ANGPT1/ANXA1/ZC3H12A/EFNB2/P2RX4/RRAS/HIF1A/TEK/TNF/LOC119863920/WNT7A/PTP4A3/STARD13/TGFB1/ACVRL1/RAB13	29	up
147	GO:0002263	cell activation involved in immune response	31/794	91/7889	3.76511e-10	8.26787e-09	5.61329e-09	LOC485869/CD74/TLR4/FCER1G/LOC611538/SLAMF1/CD180/RAC2/FES/CORO1A/PYCARD/DOCK2/CCR2/FGL2/CD40LG/CD40/GPR183/PTGER4/LYN/TBX21/IL6R/F2RL1/IL21/ANXA1/ZC3H12A/IFNG/LY9/IL12B/IL6/ITGAM/TGFB1	31	up
148	GO:0071219	cellular response to molecule of bacterial origin	26/794	67/7889	3.84914e-10	8.3953e-09	5.6998e-09	CD80/LOC485869/NLRP3/CD86/TLR4/CD14/CCR5/ACOD1/CD180/PYCARD/IL12A/LY86/PDCD1LG2/TNFSF4/ZC3H12A/NFKBIA/BCL10/TNIP1/TNF/LY96/IL12B/LTF/TGFB1/RELA/PDE4B/KLRK1	26	up
149	GO:0042327	positive regulation of phosphorylation	60/794	261/7889	4.22509e-10	9.15341e-09	6.21451e-09	CD80/BMP4/EDN1/CD74/TLR4/HGF/PTPRC/LRRK2/FGF10/PDGFRB/LOC102155886/PIK3R6/SH2D3C/FGF1/PIK3CG/DAB2/PDGFRA/CSF1R/CLCF1/PTGER2/IL12A/PIK3R5/PDGFB/CD4/FLT3LG/CD40/FGD2/PRNP/FGFR2/RASSF2/LCP2/ANGPT1/IL6R/HBEGF/LMO4/CD3E/CCND3/IL21/FLT1/IFNG/CHI3L1/BMP2/TEK/TNF/HTR2A/TIE1/IL12B/MOB1A/NCF1/CLDN3/RAP2C/CSF2/RALB/MAP3K5/FZD4/TGFB1/ACVRL1/NTRK2/NTF3/ENG	60	up
150	GO:0002697	regulation of immune effector process	36/794	118/7889	4.91394e-10	1.05748e-08	7.17953e-09	LOC485869/CD74/TLR4/FCER1G/IL10/SASH3/SLAMF1/PIK3R6/RAC2/FES/IL1R1/TNFRSF1B/IL12A/CCR2/FUT7/FGL2/CD40LG/CD40/VAV1/LYN/TBX21/ANGPT1/IL21/ANXA1/ZC3H12A/IFNG/IL4I1/TNF/LOC609365/IL12B/IL18RAP/PTPN22/ITGAM/SH2D1A/TGFB1/KLRK1	36	up
151	GO:0051250	negative regulation of lymphocyte activation	22/794	50/7889	4.98768e-10	1.06624e-08	7.239e-09	CD80/BMP4/CD86/TNFAIP8L2/IL2RA/IL10/CTLA4/ADORA2A/FGL2/PRNP/LYN/TBX21/PLA2G2F/PDCD1LG2/ANXA1/ZC3H12A/ARG2/IL4I1/CEBPB/PTPN22/SDC4/TIGIT	22	up
152	GO:0018108	peptidyl-tyrosine phosphorylation	31/794	92/7889	5.14442e-10	1.09251e-08	7.41738e-09	CD80/CD74/HGF/PTPRC/ERRFI1/FGF10/PDGFRB/CLCF1/IL12A/PDGFB/CD40/PRNP/JAK3/ANGPT1/IL6R/IL22RA2/HBEGF/ITK/CD3E/IL7/IL21/MVP/IFNG/HTR2A/IL12B/NCF1/RAP2C/CSF2/NTF3/TREM2/LOC119863908	31	up
153	GO:1903038	negative regulation of leukocyte cell-cell adhesion	20/794	42/7889	5.42013e-10	1.14354e-08	7.76381e-09	CD80/BMP4/CD86/TNFAIP8L2/IL2RA/CTLA4/ADORA2A/FGL2/PRNP/TBX21/PLA2G2F/PDCD1LG2/ANXA1/ZC3H12A/ARG2/IL4I1/CEBPB/PTPN22/SDC4/TIGIT	20	up
154	GO:0071222	cellular response to lipopolysaccharide	25/794	64/7889	7.12821e-10	1.49415e-08	1.01442e-08	CD80/LOC485869/NLRP3/CD86/CD14/CCR5/ACOD1/CD180/PYCARD/IL12A/LY86/PDCD1LG2/TNFSF4/ZC3H12A/NFKBIA/BCL10/TNIP1/TNF/LY96/IL12B/LTF/TGFB1/RELA/PDE4B/KLRK1	25	up
155	GO:0045766	positive regulation of angiogenesis	22/794	51/7889	7.9504e-10	1.64512e-08	1.11692e-08	AQP1/PIK3R6/FGF1/CD34/CCL24/CD40/ANGPT4/F3/CDH5/C3AR1/CCR3/FLT1/ZC3H12A/CHI3L1/RRAS/HIF1A/TEK/TIE1/LOC119863920/LRG1/ACVRL1/ENG	22	up
156	GO:1904018	positive regulation of vasculature development	22/794	51/7889	7.9504e-10	1.64512e-08	1.11692e-08	AQP1/PIK3R6/FGF1/CD34/CCL24/CD40/ANGPT4/F3/CDH5/C3AR1/CCR3/FLT1/ZC3H12A/CHI3L1/RRAS/HIF1A/TEK/TIE1/LOC119863920/LRG1/ACVRL1/ENG	22	up
157	GO:0030198	extracellular matrix organization	36/794	121/7889	1.06508e-09	2.16232e-08	1.46806e-08	SLC39A8/MMP11/FAP/EFEMP2/MMP12/ADAMTS2/LUM/MMP3/ADAMTSL1/PDGFRA/POSTN/MMP13/TNFRSF11B/DPT/CSGALNACT1/LOX/MMP27/OLFML2A/FLRT2/THSD4/CRISPLD2/HAS2/IBSP/NDNF/TNF/MMP28/NFKB2/VIT/TIE1/LOC119863920/CMSS1/HSD17B12/RECK/TGFB1/FBLN5/COL1A1	36	up
158	GO:0043062	extracellular structure organization	36/794	121/7889	1.06508e-09	2.16232e-08	1.46806e-08	SLC39A8/MMP11/FAP/EFEMP2/MMP12/ADAMTS2/LUM/MMP3/ADAMTSL1/PDGFRA/POSTN/MMP13/TNFRSF11B/DPT/CSGALNACT1/LOX/MMP27/OLFML2A/FLRT2/THSD4/CRISPLD2/HAS2/IBSP/NDNF/TNF/MMP28/NFKB2/VIT/TIE1/LOC119863920/CMSS1/HSD17B12/RECK/TGFB1/FBLN5/COL1A1	36	up
159	GO:0045229	external encapsulating structure organization	36/794	121/7889	1.06508e-09	2.16232e-08	1.46806e-08	SLC39A8/MMP11/FAP/EFEMP2/MMP12/ADAMTS2/LUM/MMP3/ADAMTSL1/PDGFRA/POSTN/MMP13/TNFRSF11B/DPT/CSGALNACT1/LOX/MMP27/OLFML2A/FLRT2/THSD4/CRISPLD2/HAS2/IBSP/NDNF/TNF/MMP28/NFKB2/VIT/TIE1/LOC119863920/CMSS1/HSD17B12/RECK/TGFB1/FBLN5/COL1A1	36	up
160	GO:0050793	regulation of developmental process	124/794	733/7889	1.14895e-09	2.318e-08	1.57375e-08	BMP4/EDN1/CASP8/TMEM178A/CCN2/HGF/DLA-DQA1/MMP11/FOXS1/ERRFI1/DCN/LRRK2/CD53/SASH3/AQP1/FGF10/SLC46A2/EVI2B/CTLA4/PIK3R6/FGF1/CCR1/TOX/RAC2/FES/DAB2/PDGFRA/ANGPT2/OMD/SEMA3C/CORO1A/TWIST2/TNFRSF1B/SULF1/IL12A/IL1RAP/NFAM1/CD34/CCL24/CCR2/CD4/PIK3CD/FLT3LG/FGL2/DLA-DOA/CD40/TNFRSF11B/FMNL1/TMEM100/ANGPT4/FGFR2/LOX/TCF4/RASSF2/F3/CDH5/TBX21/CMKLR1/SLC8A1/LMO4/C3AR1/CCL13/JUNB/LPAR3/CARD11/WNT10A/CCR3/IL7/FLRT2/BCL6B/ANXA1/THBS2/FLT1/ZC3H12A/NFKBIA/IFNG/EFNB2/ASPN/CHI3L1/RRAS/BMP2/IL4I1/CEBPB/HIF1A/TEK/TNF/HTR2A/TIE1/FBN1/LOC119863920/SGMS2/IL12B/ZFP36L1/SEMA4D/HNF4A/C31H21orf91/LRG1/WNT7A/ID3/LRRN3/SIX1/HPSE/IKZF3/ZFPM2/CLDN3/SEMA3G/PLPP7/MSR1/CSF2/GPR68/LTF/EZR/MAP3K5/FZD4/ZBED2/CDC42EP5/TGFB1/LGALS12/LZTS1/ACVRL1/SEMA3A/NTRK2/NTF3/ENG	124	up
161	GO:0031349	positive regulation of defense response	26/794	70/7889	1.18362e-09	2.37313e-08	1.61118e-08	LOC485869/TLR4/FCER1G/STING1/MMP12/PYCARD/IL12A/CCL24/CCR2/VAV1/PTGER4/TNFSF4/IL21/NFKBIA/IFNG/CEBPB/TNF/IL12B/IL18RAP/SH2D1A/RIOK3/CARD9/KLRK1/TREM2/LOC119863908/PARP9	26	up
162	GO:0007204	positive regulation of cytosolic calcium ion concentration	32/794	100/7889	1.20027e-09	2.39164e-08	1.62375e-08	EDN1/TBXA2R/CCR5/C5AR2/F2R/C5AR1/GALR1/CCR1/PDGFRA/CORO1A/CXCR2/PTGER2/CD52/CCR2/P2RY8/CCRL2/PTGDR/CCR4/PRNP/ACKR3/PTGER4/CMKLR1/SLC8A1/C3AR1/F2RL1/CCR3/XCR1/CXCR6/P2RX4/HTR2A/F2RL2/CXCR4	32	up
163	GO:0001818	negative regulation of cytokine production	28/794	80/7889	1.32918e-09	2.60036e-08	1.76545e-08	LOC485869/NLRP3/TLR4/HGF/IL10/C5AR2/SLAMF1/PYCARD/IL23R/IL12A/CD34/PRNP/PTGER4/TBX21/ANGPT1/CMKLR1/TNFSF4/ANXA1/ZC3H12A/IFNG/ARG2/NLRC3/TNF/IL12B/PTPN22/EZR/TGFB1/TIGIT	28	up
164	GO:0007162	negative regulation of cell adhesion	28/794	80/7889	1.32918e-09	2.60036e-08	1.76545e-08	CD80/BMP4/CD86/TNFAIP8L2/IL2RA/MMP12/IL1RN/CTLA4/ANGPT2/ADORA2A/FGL2/PRNP/TBX21/ANGPT1/PLA2G2F/PDCD1LG2/ANXA1/ZC3H12A/ARG2/IL4I1/CEBPB/JAM3/PTPN22/SDC4/FZD4/TGFB1/TIGIT/ACVRL1	28	up
165	GO:0050920	regulation of chemotaxis	28/794	80/7889	1.32918e-09	2.60036e-08	1.76545e-08	LOC485869/C5AR2/SLAMF1/FGF10/AIF1/FGF1/CCR1/RAC2/PDGFRA/ANGPT2/SEMA3C/IL12A/PDGFB/CCR2/CMKLR1/C3AR1/F2RL1/EFNB2/P2RX4/SEMA4D/JAM3/SEMA3G/IL16/CXCR4/TGFB1/KLRK1/SEMA3A/NTF3	28	up
166	GO:0032635	interleukin-6 production	21/794	48/7889	1.41286e-09	2.73096e-08	1.85412e-08	LOC485869/TLR4/FCER1G/HGF/IL10/C5AR2/SLAMF1/F2R/AIF1/PYCARD/IL1RAP/IL6R/TNFSF4/ZC3H12A/MAPK13/IFNG/CEBPB/NLRC3/TNF/PTPN22/CARD9	21	up
167	GO:0032675	regulation of interleukin-6 production	21/794	48/7889	1.41286e-09	2.73096e-08	1.85412e-08	LOC485869/TLR4/FCER1G/HGF/IL10/C5AR2/SLAMF1/F2R/AIF1/PYCARD/IL1RAP/IL6R/TNFSF4/ZC3H12A/MAPK13/IFNG/CEBPB/NLRC3/TNF/PTPN22/CARD9	21	up
168	GO:0042060	wound healing	37/794	128/7889	1.52748e-09	2.93494e-08	1.99261e-08	TLR4/FCER1G/CLDN1/AQP1/MMP12/FGF10/F2R/FGF1/PDGFRA/F5/CD34/PDGFB/P2RY8/CD40LG/TFPI/LYN/F3/VWF/ALOX15/IL10RB/F2RL1/ANXA1/PLA2G4A/HIF1A/NDNF/TNF/LOC119863920/MYOF/HNF4A/SDC1/WNT7A/HPSE/CLDN3/F2RL2/SDC4/ACVRL1/TREM2	37	up
169	GO:0046631	alpha-beta T cell activation	23/794	57/7889	1.61829e-09	3.09103e-08	2.09859e-08	SASH3/TOX/DOCK2/IL12A/CCR2/ADORA2A/FUT7/TNFSF8/PTGER4/TBX21/IL6R/ITK/CD3E/IL21/ANXA1/ZC3H12A/IFNG/LY9/ARG2/IL12B/ELF4/PTPN22/IL6	23	up
170	GO:0080134	regulation of response to stress	83/794	429/7889	1.76961e-09	3.34877e-08	2.27358e-08	BMP4/CASP4/LOC485869/CCN2/NLRP3/CD74/TLR4/FCER1G/HGF/TNFAIP8L2/AOAH/STING1/IL2RA/CLDN1/CASP12/IL10/LRRK2/SLAMF1/MMP12/FGF10/F2R/ABCB1/PIK3R6/PDGFRA/IL1R1/PYCARD/TNFRSF1B/IL23R/PTGER2/IL12A/CD34/PDGFB/CCL24/CCR2/ADORA2A/FUT7/FGL2/PTGES/TFPI/VAV1/ACKR3/RASSF2/PTGER4/CDH5/IL22RA2/NR1H3/ALOX15/HIC1/TNFSF4/IL21/BCL6B/ANXA1/ZC3H12A/NFKBIA/IFNG/ARG2/TNIP1/CEBPB/HIF1A/NLRC3/TNF/FUT8/LOC119863920/IL12B/TNC/IL18RAP/WNT7A/PTPN22/HPSE/NCF1/SAMHD1/USP25/CLDN3/SH2D1A/RIOK3/CARD9/EZR/MAP3K5/RELA/KLRK1/TREM2/LOC119863908/PARP9	83	up
171	GO:0002449	lymphocyte mediated immunity	30/794	91/7889	1.78435e-09	3.34877e-08	2.27358e-08	C1R/FCER1G/SASH3/SLAMF1/PIK3R6/CORO1A/IL1R1/TNFRSF1B/IL12A/CCR2/FUT7/CD40LG/CD40/GZMB/VAV1/TBX21/C1QB/IL21/C1QA/BCL10/IL4I1/TNF/LOC609365/IL12B/IL18RAP/SH2D1A/CARD9/TGFB1/KLRK1/CD8A	30	up
172	GO:0002460	adaptive immune response based on somatic recombination of immune receptors built from immunoglobulin superfamily domains	30/794	91/7889	1.78435e-09	3.34877e-08	2.27358e-08	C1R/FCER1G/SASH3/SLAMF1/IL1R1/TNFRSF1B/IL23R/IL12A/CCR2/FUT7/CD40LG/CD40/TBX21/IL6R/C1QB/ANXA1/ZC3H12A/C1QA/PLA2G4A/LY9/BCL10/IL4I1/TNF/LOC609365/NFKB2/IL12B/IL6/CARD9/TGFB1/CD8A	30	up
173	GO:0071674	mononuclear cell migration	25/794	67/7889	2.2135e-09	4.13017e-08	2.80409e-08	CCL8/CXCL16/SLAMF1/AIF1/CCR1/PYCARD/IL12A/PDGFB/CCL24/CCR2/FUT7/CCL23/TBX21/CCL22/CMKLR1/C3AR1/CCL13/ANXA1/FLT1/CCL20/HSD3B7/CCL4/LOC480600/GCSAM/KLRK1	25	up
174	GO:0090130	tissue migration	33/794	108/7889	2.50675e-09	4.65045e-08	3.15732e-08	BMP4/FAP/DCN/TBXA2R/S100P/FGF10/FGF1/PIK3CG/ANGPT2/PDGFB/PIK3CD/CD40/ANGPT4/CDH5/ANGPT1/ANXA1/ZC3H12A/ACTA2/IFNG/EFNB2/P2RX4/RRAS/HIF1A/TEK/TNF/LOC119863920/WNT7A/PTP4A3/STARD13/TGFB1/ACVRL1/RAB13/SEMA3A	33	up
175	GO:0050730	regulation of peptidyl-tyrosine phosphorylation	28/794	82/7889	2.53232e-09	4.67105e-08	3.17131e-08	CD80/CD74/HGF/PTPRC/ERRFI1/FGF10/CLCF1/IL12A/PDGFB/CD40/PRNP/ANGPT1/IL6R/IL22RA2/HBEGF/CD3E/IL7/IL21/MVP/IFNG/HTR2A/IL12B/NCF1/RAP2C/CSF2/NTF3/TREM2/LOC119863908	28	up
176	GO:0048585	negative regulation of response to stimulus	98/794	543/7889	2.70098e-09	4.95384e-08	3.3633e-08	BMP4/CASP8/NLRP3/CD74/TLR4/HGF/TNFAIP8L2/AOAH/ERRFI1/PID1/IL2RA/DCN/IL10/LRRK2/ACOD1/C5AR2/FBP1/SLAMF1/MMP12/FGF10/AIF1/IL1RN/NBL1/SFRP4/DAB2/PDGFRA/ANGPT2/SEMA3C/PYCARD/APCDD1L/TNFRSF1B/SULF1/PTGER2/IL12A/CD34/PDGFB/DLL1/CCR2/ADORA2A/FGL2/DKK3/TFPI/PRNP/ACKR3/RASSF2/PTGER4/CDH5/TBX21/IL22RA2/NR1H3/ALOX15/GRK2/CD3E/HIC1/UBASH3A/IL7/ANXA1/APCDD1/ZC3H12A/MVP/NFKBIA/ASPN/DHRS3/ARG2/TNIP1/BMP2/IL4I1/PTPRU/HIF1A/NLRC3/TNF/LOC609365/FBN1/IL12B/SEMA4D/SOCS3/CRY2/SLA2/PTPN22/PMEPA1/SAMHD1/USP25/RIPOR2/CLDN3/SEMA3G/SH2D1A/CSF2/LTF/RIOK3/EZR/RELA/PDE4B/GLIS2/KLRK1/HTR1B/DKK2/SEMA3A/FHL2	98	up
177	GO:0045765	regulation of angiogenesis	28/794	83/7889	3.46252e-09	6.3147e-08	4.28722e-08	DCN/AQP1/PIK3R6/FGF1/ANGPT2/SULF1/CD34/CCL24/CCR2/CD40/ANGPT4/F3/CDH5/C3AR1/CCR3/THBS2/FLT1/ZC3H12A/CHI3L1/RRAS/HIF1A/TEK/TNF/TIE1/LOC119863920/LRG1/ACVRL1/ENG	28	up
178	GO:0022603	regulation of anatomical structure morphogenesis	58/794	262/7889	3.82236e-09	6.93178e-08	4.70618e-08	BMP4/HGF/DCN/LRRK2/AQP1/FGF10/PIK3R6/FGF1/RAC2/FES/DAB2/ANGPT2/SEMA3C/CORO1A/SULF1/CD34/CCL24/CCR2/PIK3CD/CD40/TNFRSF11B/FMNL1/ANGPT4/FGFR2/F3/CDH5/C3AR1/CCL13/LPAR3/WNT10A/CCR3/ANXA1/THBS2/FLT1/ZC3H12A/EFNB2/CHI3L1/RRAS/BMP2/HIF1A/TEK/TNF/TIE1/LOC119863920/SEMA4D/HNF4A/LRG1/WNT7A/SIX1/CLDN3/SEMA3G/EZR/FZD4/CDC42EP5/LZTS1/ACVRL1/SEMA3A/ENG	58	up
179	GO:0019882	antigen processing and presentation	20/794	46/7889	3.99737e-09	7.20866e-08	4.89416e-08	DLA-DRA/CD74/FCER1G/DLA-DMB/DLA-DQA1/IL10/TAP1/ERAP1/PYCARD/DLA-DMA/FGL2/DLA-DOA/TAPBPL/CTSS/DLA88/PSME2/RAB3C/TAP2/DLA-DOB/DLA-12	20	up
180	GO:0002819	regulation of adaptive immune response	24/794	64/7889	4.13593e-09	7.4171e-08	5.03568e-08	FCER1G/SASH3/SLAMF1/CD48/IL1R1/PYCARD/TNFRSF1B/IL23R/IL12A/CCR2/FUT7/CD40/TBX21/ALOX15/ANXA1/ZC3H12A/PLA2G4A/SKAP1/IL4I1/TNF/LOC609365/IL12B/CARD9/TGFB1	24	up
181	GO:0034341	response to interferon-gamma	19/794	42/7889	4.35595e-09	7.76852e-08	5.27426e-08	CCL8/TLR4/DLA-DQA1/CIITA/CXCL16/AIF1/GBP5/IL23R/CCL24/CCL23/CD40/CCL22/CCL13/RAB20/IFNG/IL12B/CCL4/LOC480600/PARP9	19	up
182	GO:0007169	transmembrane receptor protein tyrosine kinase signaling pathway	52/794	224/7889	4.52166e-09	8.01973e-08	5.44482e-08	CCN2/HGF/ERRFI1/PID1/DCN/SLA/FGF10/PDGFRB/FGF1/FES/PDGFRA/ANGPT2/CSF1R/DOK2/SULF1/IL12A/PDGFB/FUT7/PIK3CD/FGFR2/LOX/RASSF2/LYN/F3/ANGPT1/HBEGF/BLNK/PDE6H/CCND3/EFNB1/FLRT2/FLT1/PIGR/MVP/EFNB2/CSRNP1/HIF1A/TEK/TIE1/LOC119863920/IL12B/NCF1/PTP4A3/FLT3/IGFBP3/FZD4/IGFBP4/TGFB1/HCK/FGF5/NTRK2/NTF3	52	up
183	GO:0010562	positive regulation of phosphorus metabolic process	62/794	290/7889	4.61803e-09	8.10162e-08	5.50042e-08	CD80/BMP4/EDN1/CD74/TLR4/HGF/PTPRC/PID1/LRRK2/FGF10/PDGFRB/LOC102155886/PIK3R6/SH2D3C/FGF1/PIK3CG/DAB2/PDGFRA/CSF1R/CLCF1/PTGER2/IL12A/PIK3R5/PDGFB/CD4/FLT3LG/CD40/FGD2/PRNP/FGFR2/RASSF2/LCP2/CDH5/ANGPT1/IL6R/HBEGF/LMO4/CD3E/CCND3/IL21/FLT1/IFNG/CHI3L1/BMP2/TEK/TNF/HTR2A/TIE1/IL12B/MOB1A/NCF1/CLDN3/RAP2C/CSF2/RALB/MAP3K5/FZD4/TGFB1/ACVRL1/NTRK2/NTF3/ENG	62	up
184	GO:0045937	positive regulation of phosphate metabolic process	62/794	290/7889	4.61803e-09	8.10162e-08	5.50042e-08	CD80/BMP4/EDN1/CD74/TLR4/HGF/PTPRC/PID1/LRRK2/FGF10/PDGFRB/LOC102155886/PIK3R6/SH2D3C/FGF1/PIK3CG/DAB2/PDGFRA/CSF1R/CLCF1/PTGER2/IL12A/PIK3R5/PDGFB/CD4/FLT3LG/CD40/FGD2/PRNP/FGFR2/RASSF2/LCP2/CDH5/ANGPT1/IL6R/HBEGF/LMO4/CD3E/CCND3/IL21/FLT1/IFNG/CHI3L1/BMP2/TEK/TNF/HTR2A/TIE1/IL12B/MOB1A/NCF1/CLDN3/RAP2C/CSF2/RALB/MAP3K5/FZD4/TGFB1/ACVRL1/NTRK2/NTF3/ENG	62	up
185	GO:1901342	regulation of vasculature development	28/794	84/7889	4.70591e-09	8.18974e-08	5.56024e-08	DCN/AQP1/PIK3R6/FGF1/ANGPT2/SULF1/CD34/CCL24/CCR2/CD40/ANGPT4/F3/CDH5/C3AR1/CCR3/THBS2/FLT1/ZC3H12A/CHI3L1/RRAS/HIF1A/TEK/TNF/TIE1/LOC119863920/LRG1/ACVRL1/ENG	28	up
186	GO:0071216	cellular response to biotic stimulus	26/794	74/7889	4.719e-09	8.18974e-08	5.56024e-08	CD80/LOC485869/NLRP3/CD86/TLR4/CD14/CCR5/ACOD1/CD180/PYCARD/IL12A/LY86/PDCD1LG2/TNFSF4/ZC3H12A/NFKBIA/BCL10/TNIP1/TNF/LY96/IL12B/LTF/TGFB1/RELA/PDE4B/KLRK1	26	up
187	GO:0033993	response to lipid	49/794	206/7889	5.43736e-09	9.38599e-08	6.37241e-08	CD80/BMP4/LOC485869/NLRP3/CD86/TLR4/CD14/PID1/TBXA2R/IL10/CCR5/ACOD1/AQP1/F2R/IL1RN/CD180/FES/DAB2/PYCARD/IL23R/IL12A/KCNJ8/TFPI/PGR/PTGER4/LY86/RORC/PDCD1LG2/TNFSF4/ANXA1/ZC3H12A/NFKBIA/BCL10/CYP27B1/TNIP1/CEBPB/TNF/TIE1/LY96/IL12B/ZFP36L1/CRY2/ID3/LTF/TGFB1/RELA/PDE4B/KLRK1/ALDH1A2	49	up
188	GO:0010631	epithelial cell migration	32/794	106/7889	6.11043e-09	1.04362e-07	7.08545e-08	BMP4/FAP/DCN/TBXA2R/S100P/FGF10/FGF1/PIK3CG/ANGPT2/PDGFB/PIK3CD/CD40/ANGPT4/CDH5/ANGPT1/ANXA1/ZC3H12A/IFNG/EFNB2/P2RX4/RRAS/HIF1A/TEK/TNF/LOC119863920/WNT7A/PTP4A3/STARD13/TGFB1/ACVRL1/RAB13/SEMA3A	32	up
189	GO:0090132	epithelium migration	32/794	106/7889	6.11043e-09	1.04362e-07	7.08545e-08	BMP4/FAP/DCN/TBXA2R/S100P/FGF10/FGF1/PIK3CG/ANGPT2/PDGFB/PIK3CD/CD40/ANGPT4/CDH5/ANGPT1/ANXA1/ZC3H12A/IFNG/EFNB2/P2RX4/RRAS/HIF1A/TEK/TNF/LOC119863920/WNT7A/PTP4A3/STARD13/TGFB1/ACVRL1/RAB13/SEMA3A	32	up
190	GO:1990868	response to chemokine	16/794	31/7889	6.73716e-09	1.13862e-07	7.73037e-08	CCL8/EDN1/CCL24/CCL23/LOX/ACKR1/CCL22/CCL13/ZC3H12A/CXCL12/HIF1A/CCL5/CCL4/LOC480600/WBP1L/CXCR4	16	up
191	GO:1990869	cellular response to chemokine	16/794	31/7889	6.73716e-09	1.13862e-07	7.73037e-08	CCL8/EDN1/CCL24/CCL23/LOX/ACKR1/CCL22/CCL13/ZC3H12A/CXCL12/HIF1A/CCL5/CCL4/LOC480600/WBP1L/CXCR4	16	up
192	GO:0001934	positive regulation of protein phosphorylation	53/794	233/7889	6.82601e-09	1.14762e-07	7.79153e-08	CD80/BMP4/EDN1/CD74/TLR4/HGF/PTPRC/LRRK2/FGF10/LOC102155886/PIK3R6/SH2D3C/FGF1/PIK3CG/DAB2/CLCF1/PTGER2/IL12A/PIK3R5/PDGFB/CD4/FLT3LG/CD40/FGD2/PRNP/RASSF2/LCP2/ANGPT1/IL6R/HBEGF/CD3E/CCND3/IL21/FLT1/IFNG/CHI3L1/BMP2/TNF/HTR2A/IL12B/MOB1A/NCF1/CLDN3/RAP2C/CSF2/RALB/MAP3K5/FZD4/TGFB1/ACVRL1/NTRK2/NTF3/ENG	53	up
193	GO:0030593	neutrophil chemotaxis	17/794	35/7889	7.47296e-09	1.24988e-07	8.48579e-08	CCL8/LOC485869/FCER1G/C5AR2/RAC2/TREM1/CXCR2/CCL24/CCL23/VAV1/CCL22/C3AR1/CCL13/JAM3/CCL4/LOC480600/PDE4B	17	up
194	GO:0051480	regulation of cytosolic calcium ion concentration	34/794	118/7889	7.77372e-09	1.29348e-07	8.78181e-08	EDN1/TMEM178A/TBXA2R/CCR5/C5AR2/F2R/C5AR1/GALR1/CCR1/PDGFRA/CORO1A/CXCR2/PTGER2/CD52/CCR2/P2RY8/CCRL2/PTGDR/CCR4/PRNP/ACKR3/PTGER4/TRPC4/CMKLR1/SLC8A1/C3AR1/F2RL1/CCR3/XCR1/CXCR6/P2RX4/HTR2A/F2RL2/CXCR4	34	up
195	GO:0009653	anatomical structure morphogenesis	137/794	862/7889	9.46801e-09	1.56732e-07	1.0641e-07	CCL8/BMP4/EDN1/CCN2/HGF/EDNRA/ERRFI1/PID1/DCN/NCKAP1L/TBXA2R/LRRK2/CD53/CAP1/AQP1/MMP12/FGF10/PDGFRB/IL1RN/PIK3R6/NBL1/FGF1/RAC2/FES/DAB2/PDGFRA/ANGPT2/SEMA3C/CORO1A/ACTB/SULF1/IL12A/CD34/MMP13/CCL24/CCR2/PIK3CD/SLC1A3/FLT3LG/CD40/TNFRSF11B/FMNL1/TMEM100/ANGPT4/CSGALNACT1/FGFR2/LOX/ACKR3/CALCRL/F3/CDH5/ANGPT1/KRT27/LMO4/C3AR1/CCL13/JUNB/LPAR3/CDH11/CSRP1/CXCR3/VASP/WNT10A/EFNB1/CCR3/GJA5/FLRT2/ANXA1/THBS2/FLT1/DLX5/ZC3H12A/ACTA2/EFNB2/ASPN/CHI3L1/DHRS3/BCL10/CRISPLD2/CSRNP1/LGI1/RRAS/SHROOM3/BMP2/HAS2/CEBPB/DLX3/HIF1A/NDNF/TEK/TNF/NFKB2/TIE1/FBN1/LOC119863920/IL12B/ZFP36L1/MYOF/SEMA4D/CMSS1/HNF4A/MAB21L2/TNC/PTPRB/JAM3/LRG1/WNT7A/ID3/SIX1/IL6/HPSE/ZFPM2/NYAP2/ITGB5/KRT25/CLDN3/SEMA3G/RELT/STARD13/LTF/SDC4/EZR/FZD4/RECK/CDC42EP5/TGFB1/RELA/EYA1/LZTS1/ACVRL1/NRL/ALDH1A2/SEMA3A/NTRK2/FHL2/NTF3/ENG	137	up
196	GO:0002274	myeloid leukocyte activation	23/794	62/7889	1.11251e-08	1.83224e-07	1.24396e-07	LOC485869/TLR4/TLR1/FCER1G/SLAMF1/RAC2/FES/PYCARD/DOCK2/CCR2/FLT3LG/LCP2/LYN/ANXA1/C1QA/PLA2G4A/IFNG/TNF/IL18RAP/ITGAM/CSF2/TREM2/LOC119863908	23	up
197	GO:0007186	G protein-coupled receptor signaling pathway	66/794	324/7889	1.12797e-08	1.84827e-07	1.25484e-07	CCL8/EDN1/MRGPRF/RGS18/HTR7/CYSLTR1/EDNRA/TBXA2R/C5AR2/F2R/CNR2/PIK3R6/C5AR1/GALR1/RAC2/PIK3CG/PTAFR/CMKLR2/ADGRE2/PTGER2/PIK3R5/CCL24/ADORA2A/P2RY8/CCL23/AVPR1A/RGS1/AKAP5/ADGRE3/VAV1/INSL3/S1PR4/PTGER4/CALCRL/HRH2/GNGT2/CCL22/CMKLR1/C3AR1/CCL13/GRK2/LPAR3/PDE6H/F2RL1/NTSR1/ANXA1/GPR84/GNG5/HTR2A/PTH1R/CCL5/RGS10/SIX1/ADCY4/CCL4/LOC480600/ADGRE5/F2RL2/EZR/S1PR5/RELA/PDE4B/HTR1B/PTGDR2/EMR4/GNG3	66	up
198	GO:0019722	calcium-mediated signaling	24/794	67/7889	1.19515e-08	1.94846e-07	1.32287e-07	EDN1/CCR5/LRRK2/CXCR2/CCR2/CCRL2/TMEM100/CCR4/PRNP/ACKR3/CMKLR1/CD3E/CCR3/XCR1/CXCR6/P2RX4/TNF/SLA2/CCL20/CXCR4/PTGDR2/FHL2/TREM2/LOC119863908	24	up
199	GO:0002703	regulation of leukocyte mediated immunity	26/794	77/7889	1.23344e-08	2.00078e-07	1.35839e-07	TLR4/FCER1G/SASH3/SLAMF1/PIK3R6/RAC2/FES/IL1R1/TNFRSF1B/IL12A/CCR2/FUT7/CD40/VAV1/LYN/TBX21/IL21/IL4I1/TNF/LOC609365/IL12B/IL18RAP/ITGAM/SH2D1A/TGFB1/KLRK1	26	up
200	GO:1901700	response to oxygen-containing compound	82/794	440/7889	1.37462e-08	2.21863e-07	1.50629e-07	CD80/EDN1/LOC485869/NLRP3/CD86/TLR4/CD14/HGF/EDNRA/PID1/TBXA2R/CCR5/LRRK2/ACOD1/AQP1/F2R/CD180/PIK3CG/FES/PDGFRA/P2RX2/POSTN/PYCARD/IL23R/PTGER2/IL12A/SELL/PDGFB/KCNJ8/ALDH1A1/FUT7/SLC1A3/PRNP/IRF5/PTGER4/CALCRL/LY86/CCND3/RORC/PDCD1LG2/RAB31/TNFSF4/ANXA1/ZC3H12A/LPL/MAPK13/NFKBIA/P2RX4/BCL10/AQP9/CYP27B1/TNIP1/CEBPB/HIF1A/TNF/TIE1/LY96/LOC119863920/IL12B/ZFP36L1/KCNMA1/HNF4A/CRY2/PTPN22/ID3/NCF1/GPR68/LTF/KCNB1/CARD9/EZR/MAP3K5/TGFB1/RELA/PDE4B/NOD2/KLRK1/HTR1B/RAB13/ALDH1A2/GUCY1B1/NTRK2	82	up
201	GO:0022408	negative regulation of cell-cell adhesion	22/794	58/7889	1.43985e-08	2.31236e-07	1.56993e-07	CD80/BMP4/CD86/TNFAIP8L2/IL2RA/IL1RN/CTLA4/ADORA2A/FGL2/PRNP/TBX21/PLA2G2F/PDCD1LG2/ANXA1/ZC3H12A/ARG2/IL4I1/CEBPB/PTPN22/SDC4/TGFB1/TIGIT	22	up
202	GO:0001667	ameboidal-type cell migration	39/794	150/7889	1.51428e-08	2.41985e-07	1.64291e-07	BMP4/EDN1/ARHGDIB/EDNRA/FAP/DCN/TBXA2R/S100P/FGF10/FGF1/PIK3CG/ANGPT2/SEMA3C/PDGFB/PIK3CD/CD40/ANGPT4/CDH5/ANGPT1/ANXA1/ZC3H12A/IFNG/EFNB2/P2RX4/RRAS/HIF1A/TEK/TNF/LOC119863920/SEMA4D/WNT7A/SEMA3G/PTP4A3/STARD13/SDC4/TGFB1/ACVRL1/RAB13/SEMA3A	39	up
203	GO:0051049	regulation of transport	93/794	525/7889	1.88792e-08	3.00207e-07	2.03819e-07	BMP4/EDN1/TLR4/CD14/FCER1G/EDNRA/GLRX/PID1/SLC43A2/EEPD1/LRRK2/AQP1/SLAMF1/FGF10/F2R/ABCB1/GALR1/CCR1/RAC2/PIK3CG/FES/DAB2/IL2RG/CORO1A/PYCARD/DOCK2/IL12A/ACSL5/PDGFB/KCNJ8/EHD3/CCR2/CD4/PTGES/AKAP5/PRNP/IL2RB/STAC/STON1/LYN/ANGPT1/ALOX15/APOC1/CLIC5/F2RL1/GJA5/SCN7A/ANXA1/EPB41/ZC3H12A/PLA2G4A/NFKBIA/IFNG/EFNB2/P2RX4/SEPTIN1/CEBPB/HIF1A/TNF/CCL5/IL12B/RAB3C/KCNMA1/HNF4A/SDC1/LIPG/CRY2/WNT7A/PTPN22/IL6/GABRE/ITGAM/CLDN3/FXYD1/CLIC1/SCN2A/GPR68/SDC4/C1QTNF2/KCNB1/EZR/CPLX4/TGFB1/KCNAB2/PDE4B/KCNE3/HTR1B/RAB13/MCTP2/PXK/NTF3/TREM2/LOC119863908	93	up
204	GO:0048002	antigen processing and presentation of peptide antigen	13/794	22/7889	2.07781e-08	3.28783e-07	2.2322e-07	DLA-DRA/FCER1G/DLA-DQA1/IL10/TAP1/ERAP1/PYCARD/DLA-DMA/DLA-DOA/TAPBPL/CTSS/TAP2/DLA-DOB	13	up
205	GO:0010594	regulation of endothelial cell migration	23/794	64/7889	2.24713e-08	3.53842e-07	2.40233e-07	BMP4/DCN/TBXA2R/FGF1/PIK3CG/ANGPT2/PDGFB/PIK3CD/CD40/ANGPT4/ANGPT1/ANXA1/ZC3H12A/P2RX4/RRAS/HIF1A/TEK/TNF/LOC119863920/WNT7A/STARD13/TGFB1/ACVRL1	23	up
206	GO:0002699	positive regulation of immune effector process	26/794	79/7889	2.26469e-08	3.54041e-07	2.40368e-07	LOC485869/CD74/TLR4/FCER1G/SASH3/SLAMF1/RAC2/FES/IL1R1/IL12A/CCR2/CD40/VAV1/LYN/TBX21/IL21/ANXA1/IFNG/TNF/IL12B/IL18RAP/PTPN22/ITGAM/SH2D1A/TGFB1/KLRK1	26	up
207	GO:0002833	positive regulation of response to biotic stimulus	20/794	50/7889	2.27034e-08	3.54041e-07	2.40368e-07	LOC485869/TLR4/STING1/ACOD1/MMP12/CD180/PYCARD/IL12A/VAV1/LY86/IL21/LY96/IL12B/IL18RAP/OASL/SH2D1A/RIOK3/CARD9/KLRK1/PARP9	20	up
208	GO:0050673	epithelial cell proliferation	36/794	135/7889	2.6784e-08	4.15667e-07	2.82208e-07	BMP4/HGF/FAP/CLDN1/C5AR2/MMP12/FGF10/C5AR1/FGF1/SULF1/IL12A/PDGFB/CCL24/PIK3CD/FGFR2/F3/CCR3/FLT1/DLX5/EFNB2/BMP2/CEBPB/TEK/TNF/TIE1/IL12B/ZFP36L1/CMSS1/LRG1/WNT7A/SIX1/IL6/IGFBP4/TGFB1/ACVRL1/ALDH1A2	36	up
209	GO:0007167	enzyme-linked receptor protein signaling pathway	68/794	346/7889	3.0374e-08	4.69125e-07	3.18502e-07	BMP4/CCN2/HGF/ERRFI1/PID1/DCN/SLA/FGF10/PDGFRB/NBL1/FGF1/FES/DAB2/PDGFRA/ANGPT2/CSF1R/DOK2/SULF1/IL12A/PDGFB/FUT7/PIK3CD/TMEM100/FGFR2/LOX/RASSF2/LYN/F3/CDH5/ANGPT1/HBEGF/BLNK/PDE6H/CCND3/EFNB1/FLRT2/FLT1/DLX5/PIGR/MVP/EFNB2/ASPN/CSRNP1/BMP2/HIF1A/TEK/FUT8/TIE1/FBN1/LOC119863920/IL12B/HNF4A/LRG1/NCF1/PMEPA1/ITGB5/PTP4A3/FLT3/IGFBP3/FZD4/IGFBP4/TGFB1/HCK/ACVRL1/FGF5/NTRK2/NTF3/ENG	68	up
210	GO:0019932	second-messenger-mediated signaling	29/794	96/7889	3.11029e-08	4.78096e-07	3.24593e-07	EDN1/TBXA2R/CCR5/LRRK2/CAP1/AQP1/CXCR2/CCR2/CCRL2/TMEM100/CCR4/PRNP/ACKR3/CMKLR1/CD3E/CCR3/XCR1/CXCR6/P2RX4/NDNF/TNF/SLA2/CCL20/CXCR4/PTGDR2/GUCY1B1/FHL2/TREM2/LOC119863908	29	up
211	GO:0070555	response to interleukin-1	18/794	42/7889	3.18727e-08	4.87607e-07	3.3105e-07	CCL8/IL1RN/IL1R1/PYCARD/CCL24/CCL23/CD40/CCL22/CCL13/ANXA1/ZC3H12A/MAPK13/CHI3L1/HAS2/HIF1A/CCL4/LOC480600/RELA	18	up
212	GO:0032102	negative regulation of response to external stimulus	35/794	131/7889	3.97155e-08	6.04725e-07	4.10564e-07	NLRP3/HGF/TNFAIP8L2/AOAH/IL2RA/IL10/ACOD1/C5AR2/MMP12/AIF1/PDGFRA/ANGPT2/SEMA3C/TNFRSF1B/CD34/PDGFB/ADORA2A/FGL2/TFPI/PTGER4/CDH5/IL22RA2/NR1H3/ARG2/NLRC3/TNF/IL12B/SEMA4D/SAMHD1/CLDN3/SEMA3G/LTF/RIOK3/KLRK1/SEMA3A	35	up
213	GO:0071396	cellular response to lipid	38/794	149/7889	4.07576e-08	6.17678e-07	4.19359e-07	CD80/BMP4/LOC485869/NLRP3/CD86/CD14/PID1/CCR5/ACOD1/AQP1/CD180/FES/DAB2/PYCARD/IL12A/TFPI/PGR/LY86/RORC/PDCD1LG2/TNFSF4/ANXA1/ZC3H12A/NFKBIA/BCL10/TNIP1/TNF/LY96/IL12B/ZFP36L1/CRY2/ID3/LTF/TGFB1/RELA/PDE4B/KLRK1/ALDH1A2	38	up
214	GO:0002478	antigen processing and presentation of exogenous peptide antigen	9/794	11/7889	4.6368e-08	6.9942e-07	4.74855e-07	DLA-DRA/FCER1G/DLA-DQA1/IL10/TAP1/DLA-DMA/DLA-DOA/CTSS/DLA-DOB	9	up
215	GO:0071706	tumor necrosis factor superfamily cytokine production	21/794	57/7889	5.58537e-08	8.28895e-07	5.6276e-07	LOC485869/TLR4/CD14/FCER1G/SASH3/C5AR2/SLAMF1/PYCARD/CD34/CCR2/ANGPT1/ZC3H12A/IFNG/ARG2/CD2/NLRC3/LY96/IL12B/PTPN22/LTF/CARD9	21	up
216	GO:1903555	regulation of tumor necrosis factor superfamily cytokine production	21/794	57/7889	5.58537e-08	8.28895e-07	5.6276e-07	LOC485869/TLR4/CD14/FCER1G/SASH3/C5AR2/SLAMF1/PYCARD/CD34/CCR2/ANGPT1/ZC3H12A/IFNG/ARG2/CD2/NLRC3/LY96/IL12B/PTPN22/LTF/CARD9	21	up
217	GO:0032945	negative regulation of mononuclear cell proliferation	14/794	27/7889	5.62354e-08	8.28895e-07	5.6276e-07	CD80/BMP4/CD86/IL2RA/IL10/CTLA4/PRNP/LYN/PLA2G2F/PDCD1LG2/ARG2/IL4I1/CEBPB/SDC4	14	up
218	GO:0050672	negative regulation of lymphocyte proliferation	14/794	27/7889	5.62354e-08	8.28895e-07	5.6276e-07	CD80/BMP4/CD86/IL2RA/IL10/CTLA4/PRNP/LYN/PLA2G2F/PDCD1LG2/ARG2/IL4I1/CEBPB/SDC4	14	up
219	GO:0070664	negative regulation of leukocyte proliferation	14/794	27/7889	5.62354e-08	8.28895e-07	5.6276e-07	CD80/BMP4/CD86/IL2RA/IL10/CTLA4/PRNP/LYN/PLA2G2F/PDCD1LG2/ARG2/IL4I1/CEBPB/SDC4	14	up
220	GO:0002573	myeloid leukocyte differentiation	24/794	72/7889	5.97282e-08	8.76375e-07	5.94996e-07	BMP4/CASP8/TMEM178A/FCER1G/EVI2B/CCR1/FES/CSF1R/CD4/TNFRSF11B/RASSF2/JUNB/F2RL1/IFNG/TSPAN2/CEBPB/TNF/FBN1/IL12B/ZFP36L1/CBFA2T3/CSF2/GPR68/TGFB1	24	up
221	GO:1901701	cellular response to oxygen-containing compound	67/794	345/7889	6.26612e-08	9.15251e-07	6.21389e-07	CD80/EDN1/LOC485869/NLRP3/CD86/TLR4/CD14/HGF/EDNRA/PID1/CCR5/LRRK2/ACOD1/AQP1/CD180/PIK3CG/FES/PDGFRA/POSTN/PYCARD/PTGER2/IL12A/PDGFB/ALDH1A1/FUT7/SLC1A3/PRNP/PTGER4/CALCRL/LY86/CCND3/RORC/PDCD1LG2/RAB31/TNFSF4/ANXA1/ZC3H12A/MAPK13/NFKBIA/P2RX4/BCL10/AQP9/TNIP1/CEBPB/HIF1A/TNF/LY96/LOC119863920/IL12B/ZFP36L1/PTPN22/ID3/NCF1/GPR68/LTF/KCNB1/EZR/MAP3K5/TGFB1/RELA/PDE4B/KLRK1/HTR1B/RAB13/ALDH1A2/GUCY1B1/NTRK2	67	up
222	GO:0010632	regulation of epithelial cell migration	26/794	83/7889	7.10558e-08	1.03319e-06	7.01462e-07	BMP4/DCN/TBXA2R/FGF10/FGF1/PIK3CG/ANGPT2/PDGFB/PIK3CD/CD40/ANGPT4/ANGPT1/ANXA1/ZC3H12A/IFNG/P2RX4/RRAS/HIF1A/TEK/TNF/LOC119863920/WNT7A/STARD13/TGFB1/ACVRL1/SEMA3A	26	up
223	GO:0010941	regulation of cell death	87/794	494/7889	7.51734e-08	1.08816e-06	7.38782e-07	BMP4/CASP8/CASP4/CCN2/CD74/TLR4/FCER1G/HGF/BIRC3/TNFAIP8L2/TSC22D3/FAP/IL10/LRRK2/AQP1/FGF10/SLC46A2/F2R/CTLA4/PIK3CG/DAB2/CORO1A/PYCARD/TNFRSF1B/PTGER2/IL12A/IFIH1/CD34/ADORA2A/PIK3CD/FLT3LG/CD40LG/CD40/ANGPT4/PRNP/FGFR2/LOX/IL2RB/IRF5/ACKR3/JAK3/GSDME/RASSF2/LYN/CDH5/ANGPT1/TNFRSF18/CARD11/IL7/CD3G/ANXA1/ZC3H12A/C1QA/RASSF6/HIPK3/IFNG/EFNB2/BCL10/SNCB/ARG2/CEBPB/PIM2/HIF1A/NDNF/TNF/TRAF5/CCL5/LOC119863920/IL12B/ZFP36L1/KCNMA1/SOCS3/NLRP1/WNT7A/BCL2A1/SIX1/IKZF3/CARD6/CSF2/CARD9/MAP3K5/RELA/NOD2/ALDH1A2/NTRK2/FHL2/NTF3	87	up
224	GO:0050731	positive regulation of peptidyl-tyrosine phosphorylation	21/794	58/7889	7.93824e-08	1.14396e-06	7.76664e-07	CD80/CD74/HGF/PTPRC/FGF10/CLCF1/IL12A/PDGFB/CD40/PRNP/ANGPT1/IL6R/HBEGF/CD3E/IL21/IFNG/HTR2A/IL12B/NCF1/CSF2/NTF3	21	up
225	GO:0140352	export from cell	56/794	270/7889	8.04311e-08	1.15392e-06	7.83428e-07	CCL8/EDN1/TLR4/FCER1G/LRRK2/AQP1/SYTL3/FGF10/F2R/IL1RN/ABCB1/GALR1/CCR1/RAC2/FES/CORO1A/IL12A/CCR2/PTGES/EXOC3L1/LYN/F2RL1/GJA5/RAB31/ANXA1/PLA2G4A/IFNG/RAB3IL1/SEPTIN1/STX11/HIF1A/TNF/CCL5/IL12B/RAB3C/HNF4A/SDC1/CRY2/WNT7A/SYTL1/IL6/ITGAM/FXYD1/GPR68/SDC4/KCNB1/EZR/RAB26/CPLX4/FZD4/TGFB1/KCNE3/HTR1B/RAB13/MCTP2/NTRK2	56	up
226	GO:0070098	chemokine-mediated signaling pathway	14/794	28/7889	1.02124e-07	1.45865e-06	9.90318e-07	CCL8/EDN1/CCL24/CCL23/ACKR1/CCL22/CCL13/CXCL12/HIF1A/CCL5/CCL4/LOC480600/WBP1L/CXCR4	14	up
227	GO:0032637	interleukin-8 production	15/794	32/7889	1.06117e-07	1.49584e-06	1.01557e-06	LOC485869/TLR4/CD14/C5AR2/F2R/PYCARD/F3/ANXA1/CHI3L1/BCL10/TLR7/CD2/TNF/PTPN22/RELA	15	up
228	GO:0032677	regulation of interleukin-8 production	15/794	32/7889	1.06117e-07	1.49584e-06	1.01557e-06	LOC485869/TLR4/CD14/C5AR2/F2R/PYCARD/F3/ANXA1/CHI3L1/BCL10/TLR7/CD2/TNF/PTPN22/RELA	15	up
229	GO:0048660	regulation of smooth muscle cell proliferation	15/794	32/7889	1.06117e-07	1.49584e-06	1.01557e-06	BMP4/EDN1/TLR4/PDGFRB/AIF1/SULF1/IL12A/PDGFB/CALCRL/IL6R/IFNG/TNF/IL12B/HTR1B/CNN1	15	up
230	GO:0002831	regulation of response to biotic stimulus	29/794	101/7889	1.07537e-07	1.50925e-06	1.02467e-06	LOC485869/TLR4/STING1/ACOD1/MMP12/PIK3R6/CD180/PYCARD/IL23R/IL12A/FGL2/VAV1/LY86/IL21/ZC3H12A/ARG2/IL4I1/LY96/IL12B/IL18RAP/PTPN22/OASL/SAMHD1/SH2D1A/LTF/RIOK3/CARD9/KLRK1/PARP9	29	up
231	GO:0045619	regulation of lymphocyte differentiation	21/794	59/7889	1.1175e-07	1.56159e-06	1.06021e-06	BMP4/DLA-DQA1/SASH3/SLC46A2/CTLA4/TOX/IL12A/NFAM1/CCR2/FLT3LG/FGL2/DLA-DOA/TBX21/CARD11/IL7/ANXA1/ZC3H12A/IFNG/IL4I1/ZFP36L1/IKZF3	21	up
232	GO:0002285	lymphocyte activation involved in immune response	22/794	64/7889	1.14217e-07	1.5892e-06	1.07895e-06	CD74/TLR4/FCER1G/LOC611538/CD180/CORO1A/FGL2/CD40LG/CD40/GPR183/PTGER4/TBX21/IL6R/F2RL1/IL21/ANXA1/ZC3H12A/IFNG/LY9/IL12B/IL6/TGFB1	22	up
233	GO:0042325	regulation of phosphorylation	75/794	409/7889	1.20181e-07	1.665e-06	1.13042e-06	CD80/BMP4/EDN1/CD74/TLR4/HGF/PTPRC/ERRFI1/PID1/LRRK2/FBP1/FGF10/PDGFRB/LOC102155886/PIK3R6/SH2D3C/FGF1/PIK3CG/DAB2/PDGFRA/CSF1R/PYCARD/CLCF1/PTGER2/IL12A/PIK3R5/PDGFB/CD4/FLT3LG/CD40/FGD2/PRNP/FGFR2/LOX/RASSF2/LCP2/CDH5/ANGPT1/IL6R/IL22RA2/HBEGF/LMO4/CD3E/CCND3/IL7/IL21/FLT1/ZC3H12A/MVP/IFNG/CHI3L1/BMP2/HIF1A/TEK/TNF/HTR2A/TIE1/IL12B/CBFA2T3/MOB1A/PTPRB/NCF1/CLDN3/RAP2C/CSF2/RALB/MAP3K5/FZD4/TGFB1/ACVRL1/NTRK2/NTF3/ENG/TREM2/LOC119863908	75	up
234	GO:0045860	positive regulation of protein kinase activity	28/794	96/7889	1.23654e-07	1.7058e-06	1.15811e-06	EDN1/TLR4/LRRK2/PIK3R6/FGF1/PIK3CG/PIK3R5/PDGFB/CD4/FGD2/PRNP/RASSF2/LCP2/ANGPT1/IL6R/HBEGF/CCND3/FLT1/IFNG/CHI3L1/TNF/IL12B/NCF1/RALB/MAP3K5/FZD4/TGFB1/NTF3	28	up
235	GO:0051347	positive regulation of transferase activity	38/794	155/7889	1.25761e-07	1.72748e-06	1.17283e-06	EDN1/CD74/TLR4/LRRK2/PDGFRB/PIK3R6/FGF1/PIK3CG/PDGFRA/CSF1R/PIK3R5/PDGFB/CD4/FGD2/PRNP/FGFR2/RASSF2/LCP2/ANGPT1/IL6R/HBEGF/LMO4/CCND3/FLT1/IFNG/CHI3L1/TEK/TNF/HTR2A/TIE1/IL12B/NCF1/RALB/MAP3K5/FZD4/TGFB1/NTRK2/NTF3	38	up
236	GO:0009615	response to virus	33/794	125/7889	1.32545e-07	1.81294e-06	1.23086e-06	NLRP3/STING1/MMP12/APOBEC3Z3/IFNAR2/PYCARD/IL23R/IL12A/IFIH1/KCNJ8/FGL2/IRF2/CD40/IRF5/GSDME/TBX21/ISG20/F2RL1/IL21/ZC3H12A/ACTA2/IFNG/TLR7/PIM2/HIF1A/TNF/IL12B/PTPN22/OASL/SAMHD1/RNASEL/RIOK3/CARD9	33	up
237	GO:0010595	positive regulation of endothelial cell migration	17/794	41/7889	1.39192e-07	1.89584e-06	1.28714e-06	BMP4/FGF1/PIK3CG/PDGFB/PIK3CD/CD40/ANGPT4/ANGPT1/ANXA1/ZC3H12A/P2RX4/RRAS/HIF1A/TEK/LOC119863920/WNT7A/TGFB1	17	up
238	GO:0032640	tumor necrosis factor production	20/794	55/7889	1.49152e-07	2.01449e-06	1.36769e-06	LOC485869/TLR4/CD14/FCER1G/SASH3/C5AR2/SLAMF1/PYCARD/CD34/CCR2/ANGPT1/ZC3H12A/ARG2/CD2/NLRC3/LY96/IL12B/PTPN22/LTF/CARD9	20	up
239	GO:0032680	regulation of tumor necrosis factor production	20/794	55/7889	1.49152e-07	2.01449e-06	1.36769e-06	LOC485869/TLR4/CD14/FCER1G/SASH3/C5AR2/SLAMF1/PYCARD/CD34/CCR2/ANGPT1/ZC3H12A/ARG2/CD2/NLRC3/LY96/IL12B/PTPN22/LTF/CARD9	20	up
240	GO:0071347	cellular response to interleukin-1	16/794	37/7889	1.61154e-07	2.16752e-06	1.47159e-06	CCL8/IL1RN/IL1R1/PYCARD/CCL24/CCL23/CD40/CCL22/CCL13/ZC3H12A/MAPK13/HAS2/HIF1A/CCL4/LOC480600/RELA	16	up
241	GO:0051046	regulation of secretion	40/794	169/7889	1.63289e-07	2.18682e-06	1.48469e-06	EDN1/TLR4/FCER1G/LRRK2/AQP1/FGF10/F2R/GALR1/RAC2/FES/IL12A/CCR2/PTGES/LYN/F2RL1/GJA5/ANXA1/PLA2G4A/IFNG/SEPTIN1/HIF1A/TNF/CCL5/IL12B/RAB3C/HNF4A/SDC1/CRY2/WNT7A/IL6/ITGAM/GPR68/SDC4/KCNB1/EZR/CPLX4/TGFB1/HTR1B/RAB13/MCTP2	40	up
242	GO:0032620	interleukin-17 production	11/794	18/7889	1.64621e-07	2.18682e-06	1.48469e-06	TLR4/IL12A/PRNP/TNFSF4/IL21/IFNG/LY9/ARG2/IL12B/CARD9/TGFB1	11	up
243	GO:0032660	regulation of interleukin-17 production	11/794	18/7889	1.64621e-07	2.18682e-06	1.48469e-06	TLR4/IL12A/PRNP/TNFSF4/IL21/IFNG/LY9/ARG2/IL12B/CARD9/TGFB1	11	up
244	GO:0032940	secretion by cell	53/794	255/7889	1.68565e-07	2.19807e-06	1.49233e-06	CCL8/EDN1/TLR4/FCER1G/LRRK2/AQP1/SYTL3/FGF10/F2R/IL1RN/GALR1/CCR1/RAC2/FES/CORO1A/IL12A/CCR2/PTGES/EXOC3L1/LYN/F2RL1/GJA5/RAB31/ANXA1/PLA2G4A/IFNG/RAB3IL1/SEPTIN1/STX11/HIF1A/TNF/CCL5/IL12B/RAB3C/HNF4A/SDC1/CRY2/WNT7A/SYTL1/IL6/ITGAM/GPR68/SDC4/KCNB1/EZR/RAB26/CPLX4/FZD4/TGFB1/HTR1B/RAB13/MCTP2/NTRK2	53	up
245	GO:0002495	antigen processing and presentation of peptide antigen via MHC class II	9/794	12/7889	1.68872e-07	2.19807e-06	1.49233e-06	DLA-DRA/FCER1G/DLA-DQA1/IL10/PYCARD/DLA-DMA/DLA-DOA/CTSS/DLA-DOB	9	up
246	GO:0061437	renal system vasculature development	9/794	12/7889	1.68872e-07	2.19807e-06	1.49233e-06	BMP4/EDNRA/AQP1/PDGFRA/PDGFB/ANGPT1/IL6R/ACTA2/LOC119863920	9	up
247	GO:0061440	kidney vasculature development	9/794	12/7889	1.68872e-07	2.19807e-06	1.49233e-06	BMP4/EDNRA/AQP1/PDGFRA/PDGFB/ANGPT1/IL6R/ACTA2/LOC119863920	9	up
248	GO:0072012	glomerulus vasculature development	9/794	12/7889	1.68872e-07	2.19807e-06	1.49233e-06	BMP4/EDNRA/AQP1/PDGFRA/PDGFB/ANGPT1/IL6R/ACTA2/LOC119863920	9	up
249	GO:0042981	regulation of apoptotic process	80/794	450/7889	1.75229e-07	2.27164e-06	1.54228e-06	BMP4/CASP8/CASP4/CD74/FCER1G/HGF/BIRC3/TNFAIP8L2/TSC22D3/FAP/IL10/LRRK2/AQP1/FGF10/SLC46A2/F2R/CTLA4/PIK3CG/DAB2/CORO1A/PYCARD/PTGER2/IL12A/IFIH1/ADORA2A/PIK3CD/FLT3LG/CD40LG/CD40/ANGPT4/PRNP/FGFR2/LOX/IL2RB/IRF5/ACKR3/JAK3/GSDME/RASSF2/LYN/CDH5/ANGPT1/TNFRSF18/CARD11/IL7/CD3G/ANXA1/ZC3H12A/RASSF6/HIPK3/IFNG/BCL10/SNCB/ARG2/CEBPB/PIM2/HIF1A/NDNF/TNF/TRAF5/LOC119863920/IL12B/ZFP36L1/KCNMA1/SOCS3/NLRP1/WNT7A/BCL2A1/SIX1/IKZF3/CARD6/CSF2/CARD9/MAP3K5/RELA/NOD2/ALDH1A2/NTRK2/FHL2/NTF3	80	up
250	GO:0048659	smooth muscle cell proliferation	15/794	33/7889	1.76602e-07	2.28029e-06	1.54815e-06	BMP4/EDN1/TLR4/PDGFRB/AIF1/SULF1/IL12A/PDGFB/CALCRL/IL6R/IFNG/TNF/IL12B/HTR1B/CNN1	15	up
251	GO:0002504	antigen processing and presentation of peptide or polysaccharide antigen via MHC class II	10/794	15/7889	1.89553e-07	2.42809e-06	1.6485e-06	DLA-DRA/FCER1G/DLA-DMB/DLA-DQA1/IL10/PYCARD/DLA-DMA/DLA-DOA/CTSS/DLA-DOB	10	up
252	GO:0019884	antigen processing and presentation of exogenous antigen	10/794	15/7889	1.89553e-07	2.42809e-06	1.6485e-06	DLA-DRA/FCER1G/DLA-DQA1/IL10/TAP1/DLA-DMA/DLA-DOA/CTSS/PSME2/DLA-DOB	10	up
253	GO:0001503	ossification	33/794	127/7889	1.99141e-07	2.53644e-06	1.72206e-06	BMP4/CCN2/CCR1/OMD/TWIST2/MMP13/CSGALNACT1/FGFR2/LOX/RASSF2/PTGER4/SLC8A1/ALOX15/JUNB/DLX5/ASPN/DHRS3/BMP2/IBSP/CEBPB/HIF1A/TNF/PTH1R/SPP1/LOC119863920/SGMS2/SEMA4D/ID3/LTF/CLEC11A/TGFB1/FHL2/COL1A1	33	up
254	GO:0046903	secretion	59/794	298/7889	1.99584e-07	2.53644e-06	1.72206e-06	CCL8/EDN1/TLR4/FCER1G/LRRK2/PLA2G5/AQP1/SYTL3/FGF10/F2R/IL1RN/GALR1/CCR1/RAC2/FES/CORO1A/IL12A/CCR2/PTGES/EXOC3L1/TRPC4/LYN/HRH2/PLA2G2F/F2RL1/GJA5/RAB31/ANXA1/PLA2G4A/IFNG/RAB3IL1/SEPTIN1/STX11/HIF1A/TNF/CCL5/IL12B/RAB3C/KCNMA1/HNF4A/SDC1/CRY2/WNT7A/SYTL1/IL6/ITGAM/GPR68/SDC4/KCNB1/EZR/RAB26/CPLX4/FZD4/TGFB1/PLA2G2E/HTR1B/RAB13/MCTP2/NTRK2	59	up
255	GO:0030336	negative regulation of cell migration	26/794	87/7889	2.04443e-07	2.588e-06	1.75707e-06	ARHGDIB/DCN/TBXA2R/C5AR2/AIF1/ANGPT2/ADORA3/SULF1/ARHGAP4/ANGPT4/DPYSL3/PTGER4/SRGAP3/RRAS/PTPRU/TNF/TIE1/CLDN3/STARD13/RAP2C/TGFB1/GCSAM/KLRK1/ACVRL1/SEMA3A/ENG	26	up
256	GO:1903530	regulation of secretion by cell	38/794	158/7889	2.14703e-07	2.70727e-06	1.83804e-06	EDN1/TLR4/FCER1G/LRRK2/F2R/GALR1/RAC2/FES/IL12A/CCR2/PTGES/LYN/F2RL1/GJA5/ANXA1/PLA2G4A/IFNG/SEPTIN1/HIF1A/TNF/CCL5/IL12B/RAB3C/HNF4A/SDC1/CRY2/WNT7A/IL6/ITGAM/GPR68/SDC4/KCNB1/EZR/CPLX4/TGFB1/HTR1B/RAB13/MCTP2	38	up
257	GO:0002706	regulation of lymphocyte mediated immunity	21/794	61/7889	2.15543e-07	2.70729e-06	1.83805e-06	FCER1G/SASH3/SLAMF1/PIK3R6/IL1R1/TNFRSF1B/IL12A/CCR2/FUT7/CD40/VAV1/TBX21/IL21/IL4I1/TNF/LOC609365/IL12B/IL18RAP/SH2D1A/TGFB1/KLRK1	21	up
258	GO:0050854	regulation of antigen receptor-mediated signaling pathway	12/794	22/7889	2.48419e-07	3.10813e-06	2.11019e-06	NFAM1/TESPA1/PRNP/LYN/UBASH3A/CARD11/BCL10/SLA2/SH2D1A/EZR/RELA/GCSAM	12	up
259	GO:0040013	negative regulation of locomotion	29/794	105/7889	2.70099e-07	3.36633e-06	2.2855e-06	ARHGDIB/DCN/TBXA2R/C5AR2/AIF1/ANGPT2/SEMA3C/ADORA3/SULF1/ARHGAP4/ANGPT4/DPYSL3/PTGER4/SRGAP3/RRAS/PTPRU/TNF/TIE1/SEMA4D/CLDN3/SEMA3G/STARD13/RAP2C/TGFB1/GCSAM/KLRK1/ACVRL1/SEMA3A/ENG	29	up
260	GO:0008015	blood circulation	36/794	147/7889	2.78081e-07	3.45248e-06	2.34398e-06	EDN1/HTR7/EDNRA/TBXA2R/SGCG/F2R/ERAP1/F5/TJP3/CD34/PDGFB/EHD3/AVPR1A/PTGS1/CDH5/ANGPT1/HRH2/SLC8A1/GRK2/F2RL1/GJA5/ZC3H12A/ACTA2/P2RX4/LVRN/LNPEP/LOC119863920/KCNMA1/PKP2/TNNI2/PTP4A3/PDE4B/ACVRL1/KCNE3/HTR1B/SEMA3A	36	up
261	GO:0002221	pattern recognition receptor signaling pathway	21/794	62/7889	2.95542e-07	3.65521e-06	2.48163e-06	LOC485869/TLR4/CD14/TLR1/LOC611538/SLC46A2/CD180/CD40/COLEC12/NFKBIA/BCL10/TLR7/TNIP1/MYD88/LY96/PTPN22/OASL/UNC93B1/LTF/RIOK3/RELA	21	up
262	GO:0051050	positive regulation of transport	49/794	232/7889	2.99343e-07	3.68809e-06	2.50394e-06	EDN1/TLR4/CD14/FCER1G/EDNRA/GLRX/EEPD1/AQP1/F2R/ABCB1/GALR1/CCR1/DAB2/IL2RG/PYCARD/DOCK2/ACSL5/PDGFB/EHD3/PTGES/AKAP5/PRNP/IL2RB/STAC/ANGPT1/F2RL1/ANXA1/ZC3H12A/PLA2G4A/NFKBIA/IFNG/P2RX4/CEBPB/HIF1A/TNF/SDC1/LIPG/PTPN22/ITGAM/FXYD1/GPR68/SDC4/C1QTNF2/KCNB1/EZR/TGFB1/NTF3/TREM2/LOC119863908	49	up
263	GO:0072676	lymphocyte migration	17/794	43/7889	3.18384e-07	3.90777e-06	2.65309e-06	CCL8/CXCL16/AIF1/PYCARD/CCL24/CCR2/FUT7/CCL23/TBX21/CCL22/CCL13/CCL20/HSD3B7/CCL4/LOC480600/GCSAM/KLRK1	17	up
264	GO:0008219	cell death	103/794	636/7889	3.50137e-07	4.28122e-06	2.90664e-06	BMP4/CASP8/CASP4/CCN2/CD74/TLR4/FCER1G/HGF/BIRC3/TNFAIP8L2/TSC22D3/EDNRA/FAP/IL2RA/IL10/LRRK2/AQP1/FGF10/SLC46A2/F2R/CTLA4/PIK3CG/DAB2/CORO1A/PYCARD/TNFRSF1B/PTGER2/IL12A/IFIH1/CD34/ADORA2A/PIK3CD/FLT3LG/CD40LG/CD40/TNFRSF11B/GZMB/ANGPT4/PRNP/FGFR2/LOX/IL2RB/IRF5/ACKR3/JAK3/GSDME/RASSF2/LYN/CDH5/ANGPT1/CD3E/HIC1/TNFRSF18/CARD11/IL7/TNFRSF25/CD3G/ANXA1/ZC3H12A/C1QA/RASSF6/HIPK3/IFNG/EFNB2/P2RX4/CHI3L1/BCL10/SNCB/ARG2/TMEM117/SUSD6/CEBPB/PIM2/HIF1A/NDNF/TNF/TRAF5/CCL5/LOC119863920/IL12B/ZFP36L1/KCNMA1/SOCS3/NLRP1/WNT7A/BCL2A1/SIX1/IKZF3/CARD6/RELT/TNFRSF1A/SCN2A/FASLG/CSF2/CARD9/MAP3K5/TGFB1/RELA/NOD2/ALDH1A2/NTRK2/FHL2/NTF3	103	up
265	GO:0043067	regulation of programmed cell death	80/794	458/7889	3.75389e-07	4.57266e-06	3.10451e-06	BMP4/CASP8/CASP4/CD74/FCER1G/HGF/BIRC3/TNFAIP8L2/TSC22D3/FAP/IL10/LRRK2/AQP1/FGF10/SLC46A2/F2R/CTLA4/PIK3CG/DAB2/CORO1A/PYCARD/PTGER2/IL12A/IFIH1/ADORA2A/PIK3CD/FLT3LG/CD40LG/CD40/ANGPT4/PRNP/FGFR2/LOX/IL2RB/IRF5/ACKR3/JAK3/GSDME/RASSF2/LYN/CDH5/ANGPT1/TNFRSF18/CARD11/IL7/CD3G/ANXA1/ZC3H12A/RASSF6/HIPK3/IFNG/BCL10/SNCB/ARG2/CEBPB/PIM2/HIF1A/NDNF/TNF/TRAF5/LOC119863920/IL12B/ZFP36L1/KCNMA1/SOCS3/NLRP1/WNT7A/BCL2A1/SIX1/IKZF3/CARD6/CSF2/CARD9/MAP3K5/RELA/NOD2/ALDH1A2/NTRK2/FHL2/NTF3	80	up
266	GO:0003013	circulatory system process	37/794	155/7889	3.79662e-07	4.60733e-06	3.12805e-06	EDN1/HTR7/EDNRA/TBXA2R/SGCG/F2R/ABCB1/ERAP1/F5/TJP3/CD34/PDGFB/EHD3/AVPR1A/PTGS1/CDH5/ANGPT1/HRH2/SLC8A1/GRK2/F2RL1/GJA5/ZC3H12A/ACTA2/P2RX4/LVRN/LNPEP/LOC119863920/KCNMA1/PKP2/TNNI2/PTP4A3/PDE4B/ACVRL1/KCNE3/HTR1B/SEMA3A	37	up
267	GO:0019886	antigen processing and presentation of exogenous peptide antigen via MHC class II	8/794	10/7889	3.81236e-07	4.6091e-06	3.12925e-06	DLA-DRA/FCER1G/DLA-DQA1/IL10/DLA-DMA/DLA-DOA/CTSS/DLA-DOB	8	up
268	GO:0033002	muscle cell proliferation	19/794	53/7889	3.96151e-07	4.77155e-06	3.23954e-06	BMP4/EDN1/TLR4/PDGFRB/AIF1/SULF1/IL12A/PDGFB/FGFR2/CALCRL/ANGPT1/IL6R/IFNG/TNF/LOC119863920/IL12B/SIX1/HTR1B/CNN1	19	up
269	GO:0002822	regulation of adaptive immune response based on somatic recombination of immune receptors built from immunoglobulin superfamily domains	20/794	58/7889	4.0686e-07	4.87863e-06	3.31224e-06	FCER1G/SASH3/SLAMF1/IL1R1/TNFRSF1B/IL23R/IL12A/CCR2/FUT7/CD40/TBX21/ANXA1/ZC3H12A/PLA2G4A/IL4I1/TNF/LOC609365/IL12B/CARD9/TGFB1	20	up
270	GO:0071363	cellular response to growth factor stimulus	46/794	214/7889	4.08064e-07	4.87863e-06	3.31224e-06	BMP4/CCN2/TLR4/HGF/DCN/FGF10/NBL1/FGF1/STMN2/DAB2/PDGFRA/CORO1A/SULF1/IL12A/PIK3CD/TMEM100/FGFR2/LOX/CDH5/WNT10A/FLRT2/ANXA1/DLX5/ASPN/BMP2/HAS2/IBSP/HIF1A/NDNF/FUT8/FBN1/IL12B/ZFP36L1/LRG1/WNT7A/PMEPA1/ITGB5/PTP4A3/FZD4/TGFB1/RELA/ACVRL1/FGF5/NTRK2/NTF3/ENG	46	up
271	GO:0008285	negative regulation of cell population proliferation	45/794	208/7889	4.50306e-07	5.36379e-06	3.64163e-06	CD80/BMP4/CD86/FAP/IL2RA/IL10/FGF10/F2R/AIF1/CTLA4/ADORA3/SULF1/IL12A/PTGES/DPT/PRNP/ACKR3/GSDME/LYN/CDH5/PLA2G2F/LOC403631/PDCD1LG2/FLT1/RERG/IFNG/EFNB2/ARG2/IL4I1/CEBPB/PIM2/PTPRU/TNF/PTH1R/IL12B/HNF4A/CBFA2T3/CLDN3/BTG2/SDC4/TGFB1/ACVRL1/ALDH1A2/PTGDR2/CNN1	45	up
272	GO:0035710	CD4-positive, alpha-beta T cell activation	15/794	35/7889	4.55772e-07	5.40894e-06	3.67228e-06	SASH3/TOX/IL12A/FUT7/PTGER4/TBX21/IL6R/IL21/ANXA1/ZC3H12A/IFNG/LY9/ARG2/IL12B/IL6	15	up
273	GO:0002685	regulation of leukocyte migration	23/794	74/7889	4.73321e-07	5.59663e-06	3.79971e-06	LOC485869/C5AR2/SLAMF1/AIF1/CCR1/RAC2/IL1R1/PYCARD/IL12A/CCL24/CCR2/FUT7/LYVE1/PTGER4/CMKLR1/C3AR1/CXCR3/ANXA1/JAM3/CCL20/PTPN22/GCSAM/KLRK1	23	up
274	GO:0002548	monocyte chemotaxis	13/794	27/7889	5.18172e-07	6.1046e-06	4.14458e-06	CCL8/AIF1/CCR1/PDGFB/CCL24/CCR2/CCL23/CCL22/CCL13/ANXA1/FLT1/CCL4/LOC480600	13	up
275	GO:0031401	positive regulation of protein modification process	61/794	321/7889	5.52324e-07	6.48328e-06	4.40168e-06	CD80/BMP4/EDN1/CD74/TLR4/HGF/BIRC3/PTPRC/LRRK2/FGF10/PDGFRB/LOC102155886/PIK3R6/SH2D3C/FGF1/PIK3CG/DAB2/CLCF1/PTGER2/IL12A/PIK3R5/PDGFB/CD4/FLT3LG/CD40/FGD2/PRNP/RASSF2/LCP2/CDH5/ANGPT1/IL6R/HBEGF/CD3E/CCND3/IL21/FLT1/ZC3H12A/IFNG/CHI3L1/BCL10/TNIP1/BMP2/TNF/HTR2A/IL12B/MOB1A/PTPN22/NCF1/CLDN3/WBP1L/RAP2C/CSF2/RALB/MAP3K5/FZD4/TGFB1/ACVRL1/NTRK2/NTF3/ENG	61	up
276	GO:0010634	positive regulation of epithelial cell migration	19/794	54/7889	5.54384e-07	6.48388e-06	4.40209e-06	BMP4/FGF10/FGF1/PIK3CG/PDGFB/PIK3CD/CD40/ANGPT4/ANGPT1/ANXA1/ZC3H12A/IFNG/P2RX4/RRAS/HIF1A/TEK/LOC119863920/WNT7A/TGFB1	19	up
277	GO:0006915	apoptotic process	95/794	579/7889	5.7722e-07	6.7266e-06	4.56687e-06	BMP4/CASP8/CASP4/CD74/FCER1G/HGF/BIRC3/TNFAIP8L2/TSC22D3/EDNRA/FAP/IL2RA/IL10/LRRK2/AQP1/FGF10/SLC46A2/F2R/CTLA4/PIK3CG/DAB2/CORO1A/PYCARD/TNFRSF1B/PTGER2/IL12A/IFIH1/ADORA2A/PIK3CD/FLT3LG/CD40LG/CD40/TNFRSF11B/ANGPT4/PRNP/FGFR2/LOX/IL2RB/IRF5/ACKR3/JAK3/GSDME/RASSF2/LYN/CDH5/ANGPT1/CD3E/HIC1/TNFRSF18/CARD11/IL7/TNFRSF25/CD3G/ANXA1/ZC3H12A/RASSF6/HIPK3/IFNG/P2RX4/CHI3L1/BCL10/SNCB/ARG2/TMEM117/CEBPB/PIM2/HIF1A/NDNF/TNF/TRAF5/LOC119863920/IL12B/ZFP36L1/KCNMA1/SOCS3/NLRP1/WNT7A/BCL2A1/SIX1/IKZF3/CARD6/RELT/TNFRSF1A/SCN2A/FASLG/CSF2/CARD9/MAP3K5/TGFB1/RELA/NOD2/ALDH1A2/NTRK2/FHL2/NTF3	95	up
278	GO:0002761	regulation of myeloid leukocyte differentiation	16/794	40/7889	5.88066e-07	6.82834e-06	4.63595e-06	CASP8/TMEM178A/EVI2B/CCR1/FES/CD4/TNFRSF11B/RASSF2/IFNG/CEBPB/TNF/FBN1/IL12B/ZFP36L1/GPR68/TGFB1	16	up
279	GO:0006874	cellular calcium ion homeostasis	38/794	164/7889	5.93526e-07	6.86703e-06	4.66222e-06	CCL8/EDN1/TMEM178A/EDNRA/TBXA2R/CCR5/C5AR2/F2R/C5AR1/GALR1/CCR1/PDGFRA/CORO1A/CXCR2/PTGER2/CD52/CCR2/P2RY8/CCRL2/PTGDR/CCR4/PRNP/ACKR3/PTGER4/TRPC4/CDH5/CMKLR1/SLC8A1/C3AR1/F2RL1/CCR3/XCR1/CXCR6/P2RX4/HTR2A/PTH1R/F2RL2/CXCR4	38	up
280	GO:0006909	phagocytosis	23/794	75/7889	6.18887e-07	7.13488e-06	4.84407e-06	TLR4/FCER1G/NCF4/ITGB2/NCF2/AIF1/RAC2/IL2RG/CORO1A/PYCARD/DOCK2/CCR2/VAV1/IL2RB/ALOX15/RAB20/COLEC12/ANXA1/TNF/RAB7B/MSR1/TREM2/LOC119863908	23	up
281	GO:0070848	response to growth factor	46/794	217/7889	6.22173e-07	7.14724e-06	4.85246e-06	BMP4/CCN2/TLR4/HGF/DCN/FGF10/NBL1/FGF1/STMN2/DAB2/PDGFRA/CORO1A/SULF1/IL12A/PIK3CD/TMEM100/FGFR2/LOX/CDH5/WNT10A/FLRT2/ANXA1/DLX5/ASPN/BMP2/HAS2/IBSP/HIF1A/NDNF/FUT8/FBN1/IL12B/ZFP36L1/LRG1/WNT7A/PMEPA1/ITGB5/PTP4A3/FZD4/TGFB1/RELA/ACVRL1/FGF5/NTRK2/NTF3/ENG	46	up
282	GO:0045595	regulation of cell differentiation	79/794	456/7889	6.3015e-07	7.21321e-06	4.89725e-06	BMP4/EDN1/CASP8/TMEM178A/CCN2/DLA-DQA1/MMP11/ERRFI1/LRRK2/SASH3/FGF10/SLC46A2/EVI2B/CTLA4/CCR1/TOX/FES/DAB2/PDGFRA/SEMA3C/TWIST2/TNFRSF1B/IL12A/NFAM1/CD34/CCR2/CD4/FLT3LG/FGL2/DLA-DOA/TNFRSF11B/TMEM100/FGFR2/LOX/TCF4/RASSF2/CDH5/TBX21/CMKLR1/JUNB/LPAR3/CARD11/IL7/BCL6B/ANXA1/ZC3H12A/NFKBIA/IFNG/EFNB2/RRAS/BMP2/IL4I1/CEBPB/HIF1A/TNF/HTR2A/FBN1/IL12B/ZFP36L1/SEMA4D/WNT7A/ID3/SIX1/IKZF3/ZFPM2/SEMA3G/PLPP7/MSR1/CSF2/GPR68/LTF/MAP3K5/ZBED2/TGFB1/LGALS12/ACVRL1/SEMA3A/NTF3/ENG	79	up
283	GO:0030888	regulation of B cell proliferation	11/794	20/7889	7.18396e-07	8.16543e-06	5.54374e-06	TLR4/IL10/SASH3/CTLA4/CLCF1/CD40/LYN/CARD11/IL7/IL21/IKZF3	11	up
284	GO:0048661	positive regulation of smooth muscle cell proliferation	11/794	20/7889	7.18396e-07	8.16543e-06	5.54374e-06	BMP4/EDN1/TLR4/PDGFRB/AIF1/SULF1/PDGFB/CALCRL/IL6R/TNF/HTR1B	11	up
285	GO:0048015	phosphatidylinositol-mediated signaling	20/794	60/7889	7.59357e-07	8.57065e-06	5.81885e-06	EDN1/HGF/DCN/PDGFRB/F2R/PIK3CG/PDGFRA/PTAFR/PDGFB/PIK3CD/ANGPT1/F2RL1/FLT1/TEK/HTR2A/ZFP36L1/NCF1/NYAP2/EZR/NTRK2	20	up
286	GO:0048017	inositol lipid-mediated signaling	20/794	60/7889	7.59357e-07	8.57065e-06	5.81885e-06	EDN1/HGF/DCN/PDGFRB/F2R/PIK3CG/PDGFRA/PTAFR/PDGFB/PIK3CD/ANGPT1/F2RL1/FLT1/TEK/HTR2A/ZFP36L1/NCF1/NYAP2/EZR/NTRK2	20	up
287	GO:2000146	negative regulation of cell motility	26/794	93/7889	8.65422e-07	9.73373e-06	6.6085e-06	ARHGDIB/DCN/TBXA2R/C5AR2/AIF1/ANGPT2/ADORA3/SULF1/ARHGAP4/ANGPT4/DPYSL3/PTGER4/SRGAP3/RRAS/PTPRU/TNF/TIE1/CLDN3/STARD13/RAP2C/TGFB1/GCSAM/KLRK1/ACVRL1/SEMA3A/ENG	26	up
288	GO:1902107	positive regulation of leukocyte differentiation	19/794	56/7889	1.05472e-06	1.17808e-05	7.99831e-06	CASP8/DLA-DQA1/SASH3/EVI2B/CCR1/TOX/FES/IL12A/CD4/FLT3LG/IL7/ANXA1/IFNG/IL4I1/TNF/IL12B/ZFP36L1/GPR68/TGFB1	19	up
289	GO:1903708	positive regulation of hemopoiesis	19/794	56/7889	1.05472e-06	1.17808e-05	7.99831e-06	CASP8/DLA-DQA1/SASH3/EVI2B/CCR1/TOX/FES/IL12A/CD4/FLT3LG/IL7/ANXA1/IFNG/IL4I1/TNF/IL12B/ZFP36L1/GPR68/TGFB1	19	up
290	GO:0043549	regulation of kinase activity	46/794	221/7889	1.07319e-06	1.19457e-05	8.11027e-06	BMP4/EDN1/CD74/TLR4/HGF/PTPRC/ERRFI1/LRRK2/PDGFRB/PIK3R6/FGF1/PIK3CG/PDGFRA/CSF1R/PYCARD/PIK3R5/PDGFB/CD4/FGD2/PRNP/FGFR2/RASSF2/LCP2/ANGPT1/IL6R/HBEGF/LMO4/CCND3/FLT1/MVP/IFNG/CHI3L1/TEK/TNF/HTR2A/TIE1/IL12B/PTPRB/NCF1/RAP2C/RALB/MAP3K5/FZD4/TGFB1/NTRK2/NTF3	46	up
291	GO:0043406	positive regulation of MAP kinase activity	15/794	37/7889	1.08309e-06	1.19733e-05	8.12902e-06	EDN1/TLR4/LRRK2/PIK3R6/FGF1/PIK3CG/PIK3R5/PDGFB/FGD2/FLT1/TNF/MAP3K5/FZD4/TGFB1/NTF3	15	up
292	GO:0045089	positive regulation of innate immune response	15/794	37/7889	1.08309e-06	1.19733e-05	8.12902e-06	LOC485869/TLR4/STING1/MMP12/PYCARD/IL12A/VAV1/IL21/IL12B/IL18RAP/SH2D1A/RIOK3/CARD9/KLRK1/PARP9	15	up
293	GO:0055074	calcium ion homeostasis	38/794	168/7889	1.12678e-06	1.24138e-05	8.42811e-06	CCL8/EDN1/TMEM178A/EDNRA/TBXA2R/CCR5/C5AR2/F2R/C5AR1/GALR1/CCR1/PDGFRA/CORO1A/CXCR2/PTGER2/CD52/CCR2/P2RY8/CCRL2/PTGDR/CCR4/PRNP/ACKR3/PTGER4/TRPC4/CDH5/CMKLR1/SLC8A1/C3AR1/F2RL1/CCR3/XCR1/CXCR6/P2RX4/HTR2A/PTH1R/F2RL2/CXCR4	38	up
294	GO:0050678	regulation of epithelial cell proliferation	29/794	112/7889	1.18235e-06	1.2961e-05	8.7996e-06	BMP4/CLDN1/C5AR2/MMP12/FGF10/C5AR1/FGF1/SULF1/IL12A/PDGFB/CCL24/PIK3CD/FGFR2/F3/CCR3/FLT1/DLX5/EFNB2/BMP2/TNF/TIE1/IL12B/ZFP36L1/LRG1/WNT7A/SIX1/TGFB1/ACVRL1/ALDH1A2	29	up
295	GO:0012501	programmed cell death	96/794	596/7889	1.18448e-06	1.2961e-05	8.7996e-06	BMP4/CASP8/CASP4/CD74/FCER1G/HGF/BIRC3/TNFAIP8L2/TSC22D3/EDNRA/FAP/IL2RA/IL10/LRRK2/AQP1/FGF10/SLC46A2/F2R/CTLA4/PIK3CG/DAB2/CORO1A/PYCARD/TNFRSF1B/PTGER2/IL12A/IFIH1/ADORA2A/PIK3CD/FLT3LG/CD40LG/CD40/TNFRSF11B/GZMB/ANGPT4/PRNP/FGFR2/LOX/IL2RB/IRF5/ACKR3/JAK3/GSDME/RASSF2/LYN/CDH5/ANGPT1/CD3E/HIC1/TNFRSF18/CARD11/IL7/TNFRSF25/CD3G/ANXA1/ZC3H12A/RASSF6/HIPK3/IFNG/P2RX4/CHI3L1/BCL10/SNCB/ARG2/TMEM117/CEBPB/PIM2/HIF1A/NDNF/TNF/TRAF5/LOC119863920/IL12B/ZFP36L1/KCNMA1/SOCS3/NLRP1/WNT7A/BCL2A1/SIX1/IKZF3/CARD6/RELT/TNFRSF1A/SCN2A/FASLG/CSF2/CARD9/MAP3K5/TGFB1/RELA/NOD2/ALDH1A2/NTRK2/FHL2/NTF3	96	up
296	GO:0002821	positive regulation of adaptive immune response	16/794	42/7889	1.28345e-06	1.39966e-05	9.50267e-06	FCER1G/SASH3/SLAMF1/IL1R1/PYCARD/IL23R/IL12A/CCR2/CD40/TBX21/PLA2G4A/SKAP1/TNF/IL12B/CARD9/TGFB1	16	up
297	GO:0031663	lipopolysaccharide-mediated signaling pathway	11/794	21/7889	1.37196e-06	1.48116e-05	1.0056e-05	LOC485869/CD14/ACOD1/CD180/LY86/NFKBIA/BCL10/TNF/LY96/LTF/TGFB1	11	up
298	GO:0032615	interleukin-12 production	11/794	21/7889	1.37196e-06	1.48116e-05	1.0056e-05	TLR4/SLAMF1/IL23R/CD40LG/CD40/CMKLR1/LTB/IFNG/IL12B/RELA/TIGIT	11	up
299	GO:0032655	regulation of interleukin-12 production	11/794	21/7889	1.37196e-06	1.48116e-05	1.0056e-05	TLR4/SLAMF1/IL23R/CD40LG/CD40/CMKLR1/LTB/IFNG/IL12B/RELA/TIGIT	11	up
300	GO:0002292	T cell differentiation involved in immune response	13/794	29/7889	1.44706e-06	1.54673e-05	1.05012e-05	FCER1G/LOC611538/FGL2/PTGER4/TBX21/IL6R/IL21/ANXA1/ZC3H12A/IFNG/LY9/IL12B/IL6	13	up
301	GO:0032602	chemokine production	13/794	29/7889	1.44706e-06	1.54673e-05	1.05012e-05	LOC485869/TLR4/AIF1/MCOLN2/PYCARD/IL6R/ACKR1/F2RL1/IL7/IFNG/ARG2/TNF/CARD9	13	up
302	GO:0032642	regulation of chemokine production	13/794	29/7889	1.44706e-06	1.54673e-05	1.05012e-05	LOC485869/TLR4/AIF1/MCOLN2/PYCARD/IL6R/ACKR1/F2RL1/IL7/IFNG/ARG2/TNF/CARD9	13	up
303	GO:0002526	acute inflammatory response	15/794	38/7889	1.6247e-06	1.73087e-05	1.17513e-05	LOC485869/NLRP3/FCER1G/LOC403585/LOC102155886/TREM1/LOC111089962/IL1A/FUT7/PTGES/F3/CD163/LOC751814/TNF/IL6	15	up
304	GO:0001932	regulation of protein phosphorylation	65/794	361/7889	1.70378e-06	1.80915e-05	1.22828e-05	CD80/BMP4/EDN1/CD74/TLR4/HGF/PTPRC/ERRFI1/PID1/LRRK2/FGF10/LOC102155886/PIK3R6/SH2D3C/FGF1/PIK3CG/DAB2/PYCARD/CLCF1/PTGER2/IL12A/PIK3R5/PDGFB/CD4/FLT3LG/CD40/FGD2/PRNP/LOX/RASSF2/LCP2/CDH5/ANGPT1/IL6R/IL22RA2/HBEGF/CD3E/CCND3/IL7/IL21/FLT1/ZC3H12A/MVP/IFNG/CHI3L1/BMP2/TNF/HTR2A/IL12B/MOB1A/PTPRB/NCF1/CLDN3/RAP2C/CSF2/RALB/MAP3K5/FZD4/TGFB1/ACVRL1/NTRK2/NTF3/ENG/TREM2/LOC119863908	65	up
305	GO:0050679	positive regulation of epithelial cell proliferation	19/794	58/7889	1.93606e-06	2.04905e-05	1.39116e-05	BMP4/CLDN1/C5AR2/MMP12/FGF10/C5AR1/FGF1/PDGFB/CCL24/PIK3CD/FGFR2/F3/CCR3/DLX5/BMP2/TNF/LRG1/WNT7A/ACVRL1	19	up
306	GO:0071346	cellular response to interferon-gamma	14/794	34/7889	1.98766e-06	2.09679e-05	1.42357e-05	CCL8/TLR4/AIF1/GBP5/CCL24/CCL23/CCL22/CCL13/RAB20/IFNG/IL12B/CCL4/LOC480600/PARP9	14	up
307	GO:0045058	T cell selection	10/794	18/7889	2.08103e-06	2.18813e-05	1.48558e-05	TOX/DOCK2/CD4/TBX21/IL6R/CD3E/CARD11/CD3G/LY9/IL6	10	up
308	GO:0050817	coagulation	21/794	69/7889	2.18345e-06	2.28837e-05	1.55364e-05	TLR4/FCER1G/F2R/PDGFRA/F5/CD34/PDGFB/P2RY8/CD40LG/TFPI/LYN/F3/VWF/IL10RB/F2RL1/PLA2G4A/HNF4A/HPSE/PROCR/F2RL2/TREM2	21	up
309	GO:0043367	CD4-positive, alpha-beta T cell differentiation	13/794	30/7889	2.32021e-06	2.42383e-05	1.64561e-05	SASH3/TOX/FUT7/PTGER4/TBX21/IL6R/IL21/ANXA1/ZC3H12A/IFNG/LY9/IL12B/IL6	13	up
310	GO:0042130	negative regulation of T cell proliferation	11/794	22/7889	2.49549e-06	2.59853e-05	1.76422e-05	CD80/BMP4/CD86/IL2RA/PRNP/PLA2G2F/PDCD1LG2/ARG2/IL4I1/CEBPB/SDC4	11	up
311	GO:0014065	phosphatidylinositol 3-kinase signaling	16/794	44/7889	2.64652e-06	2.74694e-05	1.86497e-05	EDN1/HGF/DCN/F2R/PIK3CG/PDGFB/PIK3CD/ANGPT1/F2RL1/FLT1/TEK/HTR2A/ZFP36L1/NCF1/NYAP2/NTRK2	16	up
312	GO:0019220	regulation of phosphate metabolic process	77/794	457/7889	2.68239e-06	2.76638e-05	1.87817e-05	CD80/BMP4/EDN1/CD74/TLR4/HGF/PTPRC/ERRFI1/PID1/LRRK2/FBP1/FGF10/PDGFRB/LOC102155886/PIK3R6/SH2D3C/FGF1/PIK3CG/DAB2/PDGFRA/CSF1R/PYCARD/CDA/CLCF1/PTGER2/IL12A/PIK3R5/PDGFB/CD4/FLT3LG/CD40/FGD2/PRNP/FGFR2/LOX/RASSF2/LCP2/CDH5/ANGPT1/IL6R/IL22RA2/HBEGF/LMO4/CD3E/CCND3/IL7/IL21/FLT1/ZC3H12A/MVP/IFNG/CHI3L1/BMP2/HIF1A/TEK/TNF/HTR2A/TIE1/IL12B/SEMA4D/CBFA2T3/MOB1A/PTPRB/NCF1/CLDN3/RAP2C/CSF2/RALB/MAP3K5/FZD4/TGFB1/ACVRL1/NTRK2/NTF3/ENG/TREM2/LOC119863908	77	up
313	GO:0051174	regulation of phosphorus metabolic process	77/794	457/7889	2.68239e-06	2.76638e-05	1.87817e-05	CD80/BMP4/EDN1/CD74/TLR4/HGF/PTPRC/ERRFI1/PID1/LRRK2/FBP1/FGF10/PDGFRB/LOC102155886/PIK3R6/SH2D3C/FGF1/PIK3CG/DAB2/PDGFRA/CSF1R/PYCARD/CDA/CLCF1/PTGER2/IL12A/PIK3R5/PDGFB/CD4/FLT3LG/CD40/FGD2/PRNP/FGFR2/LOX/RASSF2/LCP2/CDH5/ANGPT1/IL6R/IL22RA2/HBEGF/LMO4/CD3E/CCND3/IL7/IL21/FLT1/ZC3H12A/MVP/IFNG/CHI3L1/BMP2/HIF1A/TEK/TNF/HTR2A/TIE1/IL12B/SEMA4D/CBFA2T3/MOB1A/PTPRB/NCF1/CLDN3/RAP2C/CSF2/RALB/MAP3K5/FZD4/TGFB1/ACVRL1/NTRK2/NTF3/ENG/TREM2/LOC119863908	77	up
314	GO:0045580	regulation of T cell differentiation	17/794	49/7889	2.74328e-06	2.82016e-05	1.91469e-05	BMP4/DLA-DQA1/SASH3/SLC46A2/CTLA4/TOX/IL12A/CCR2/FGL2/DLA-DOA/TBX21/CARD11/IL7/ANXA1/ZC3H12A/IFNG/IL4I1	17	up
315	GO:0072503	cellular divalent inorganic cation homeostasis	39/794	181/7889	2.94317e-06	3.01605e-05	2.04768e-05	CCL8/SLC39A8/EDN1/TMEM178A/EDNRA/TBXA2R/CCR5/C5AR2/F2R/C5AR1/GALR1/CCR1/PDGFRA/CORO1A/CXCR2/PTGER2/CD52/CCR2/P2RY8/CCRL2/PTGDR/CCR4/PRNP/ACKR3/PTGER4/TRPC4/CDH5/CMKLR1/SLC8A1/C3AR1/F2RL1/CCR3/XCR1/CXCR6/P2RX4/HTR2A/PTH1R/F2RL2/CXCR4	39	up
316	GO:0006873	cellular ion homeostasis	50/794	257/7889	2.96889e-06	3.03277e-05	2.05903e-05	CCL8/SLC39A8/EDN1/TMEM178A/SCARA5/EDNRA/TBXA2R/CCR5/LRRK2/C5AR2/F2R/C5AR1/GALR1/CCR1/PDGFRA/CORO1A/CXCR2/PTGER2/CD52/CCR2/P2RY8/SLC1A3/CCRL2/PTGDR/CCR4/PRNP/ACKR3/PTGER4/TRPC4/CDH5/CMKLR1/SLC8A1/C3AR1/RAB20/LOC403631/F2RL1/CCR3/XCR1/CXCR6/P2RX4/HIF1A/HTR2A/PTH1R/SLC9A7/KCNMA1/LOC100855552/F2RL2/SLC9A9/CXCR4/KCNE3	50	up
317	GO:0045597	positive regulation of cell differentiation	46/794	229/7889	3.01891e-06	3.07414e-05	2.08712e-05	BMP4/EDN1/CASP8/CCN2/DLA-DQA1/SASH3/EVI2B/CCR1/TOX/FES/DAB2/TNFRSF1B/IL12A/CD34/CD4/FLT3LG/TMEM100/TCF4/CDH5/CMKLR1/JUNB/LPAR3/IL7/ANXA1/ZC3H12A/IFNG/EFNB2/RRAS/BMP2/IL4I1/CEBPB/HIF1A/TNF/HTR2A/IL12B/ZFP36L1/SIX1/MSR1/CSF2/GPR68/LTF/MAP3K5/ZBED2/TGFB1/ACVRL1/ENG	46	up
318	GO:0007596	blood coagulation	20/794	65/7889	3.15077e-06	3.19833e-05	2.17144e-05	TLR4/FCER1G/F2R/PDGFRA/F5/CD34/PDGFB/P2RY8/CD40LG/TFPI/LYN/F3/VWF/IL10RB/F2RL1/PLA2G4A/HNF4A/HPSE/F2RL2/TREM2	20	up
319	GO:0002286	T cell activation involved in immune response	15/794	40/7889	3.48262e-06	3.50215e-05	2.3777e-05	CD74/FCER1G/LOC611538/FGL2/PTGER4/TBX21/IL6R/F2RL1/IL21/ANXA1/ZC3H12A/IFNG/LY9/IL12B/IL6	15	up
320	GO:0046632	alpha-beta T cell differentiation	15/794	40/7889	3.48262e-06	3.50215e-05	2.3777e-05	SASH3/TOX/FUT7/TNFSF8/PTGER4/TBX21/IL6R/ITK/IL21/ANXA1/ZC3H12A/IFNG/LY9/IL12B/IL6	15	up
321	GO:0050864	regulation of B cell activation	15/794	40/7889	3.48262e-06	3.50215e-05	2.3777e-05	TLR4/IL10/SASH3/CTLA4/CLCF1/NFAM1/CD40/LYN/TBX21/CARD11/IL7/IL21/ZFP36L1/IKZF3/TGFB1	15	up
322	GO:0001776	leukocyte homeostasis	13/794	31/7889	3.63084e-06	3.6286e-05	2.46355e-05	FCER1G/TSC22D3/IL2RA/SLC46A2/CORO1A/CCR2/PIK3CD/JAK3/ANXA1/BCL10/HIF1A/JAM3/PDE4B	13	up
323	GO:0032755	positive regulation of interleukin-6 production	13/794	31/7889	3.63084e-06	3.6286e-05	2.46355e-05	LOC485869/TLR4/FCER1G/F2R/AIF1/PYCARD/IL1RAP/IL6R/TNFSF4/MAPK13/IFNG/TNF/CARD9	13	up
324	GO:0071902	positive regulation of protein serine/threonine kinase activity	18/794	55/7889	3.66025e-06	3.64669e-05	2.47584e-05	EDN1/TLR4/LRRK2/PIK3R6/FGF1/PIK3CG/PIK3R5/PDGFB/FGD2/CCND3/FLT1/IFNG/TNF/RALB/MAP3K5/FZD4/TGFB1/NTF3	18	up
325	GO:0002224	toll-like receptor signaling pathway	16/794	45/7889	3.72788e-06	3.69129e-05	2.50612e-05	LOC485869/TLR4/CD14/TLR1/CD180/CD40/COLEC12/NFKBIA/BCL10/TLR7/TNIP1/MYD88/LY96/PTPN22/UNC93B1/LTF	16	up
326	GO:0043534	blood vessel endothelial cell migration	16/794	45/7889	3.72788e-06	3.69129e-05	2.50612e-05	TBXA2R/ANGPT2/PDGFB/CD40/ANGPT4/CDH5/ANGPT1/ANXA1/EFNB2/P2RX4/HIF1A/TNF/LOC119863920/STARD13/TGFB1/ACVRL1	16	up
327	GO:0007249	I-kappaB kinase/NF-kappaB signaling	26/794	100/7889	3.86886e-06	3.81917e-05	2.59294e-05	EDN1/CASP8/TLR4/EDNRA/F2R/PYCARD/CD4/CD40/ANGPT1/CARD11/ZC3H12A/NFKBIA/BCL10/TNIP1/NLRC3/TNF/MYD88/TRAF5/TRIM22/FASLG/RELB/LTF/RIOK3/CARD9/RELA/NOD2	26	up
328	GO:0032623	interleukin-2 production	10/794	19/7889	3.99828e-06	3.92293e-05	2.66339e-05	SASH3/CCR2/PRNP/TBX21/CD3E/CARD11/ANXA1/CARD9/EZR/PDE4B	10	up
329	GO:0032663	regulation of interleukin-2 production	10/794	19/7889	3.99828e-06	3.92293e-05	2.66339e-05	SASH3/CCR2/PRNP/TBX21/CD3E/CARD11/ANXA1/CARD9/EZR/PDE4B	10	up
330	GO:0007599	hemostasis	20/794	66/7889	4.10044e-06	4.01098e-05	2.72317e-05	TLR4/FCER1G/F2R/PDGFRA/F5/CD34/PDGFB/P2RY8/CD40LG/TFPI/LYN/F3/VWF/IL10RB/F2RL1/PLA2G4A/HNF4A/HPSE/F2RL2/TREM2	20	up
331	GO:0044093	positive regulation of molecular function	79/794	478/7889	4.23523e-06	4.13031e-05	2.80418e-05	CCL8/BMP4/EDN1/CASP8/NLRP3/CD74/TLR4/STING1/EDNRA/GLRX/IL10/LRRK2/FGF10/PDGFRB/F2R/ABCB1/PIK3R6/FGF1/PIK3CG/PDGFRA/CSF1R/PYCARD/IL1RAP/PIK3R5/PDGFB/EHD3/CCL24/CD4/CD40LG/CCL23/CD40/RGS1/AKAP5/VAV1/FGD2/PRNP/FGFR2/STAC/RASSF2/LCP2/F3/ANGPT1/IL6R/CCL22/HBEGF/ITK/LMO4/CCL13/CARD11/CCND3/FLT1/IFNG/CHI3L1/BCL10/HIF1A/TEK/TNF/HTR2A/PSME2/TIE1/IL12B/SEMA4D/TRIM22/NLRP1/IL18RAP/NCF1/CCL4/LOC480600/CLDN3/SPON1/LTF/CARD9/RALB/MAP3K5/FZD4/TGFB1/RELA/NTRK2/NTF3	79	up
332	GO:0002763	positive regulation of myeloid leukocyte differentiation	11/794	23/7889	4.3503e-06	4.22975e-05	2.87169e-05	CASP8/EVI2B/CCR1/FES/CD4/IFNG/TNF/IL12B/ZFP36L1/GPR68/TGFB1	11	up
333	GO:0043535	regulation of blood vessel endothelial cell migration	14/794	36/7889	4.4723e-06	4.32233e-05	2.93455e-05	TBXA2R/ANGPT2/PDGFB/CD40/ANGPT4/ANGPT1/ANXA1/P2RX4/HIF1A/TNF/LOC119863920/STARD13/TGFB1/ACVRL1	14	up
334	GO:0050729	positive regulation of inflammatory response	14/794	36/7889	4.4723e-06	4.32233e-05	2.93455e-05	LOC485869/TLR4/FCER1G/PYCARD/CCL24/CCR2/PTGER4/TNFSF4/NFKBIA/IFNG/CEBPB/TNF/TREM2/LOC119863908	14	up
335	GO:0050856	regulation of T cell receptor signaling pathway	9/794	16/7889	6.04062e-06	5.82064e-05	3.95179e-05	TESPA1/PRNP/UBASH3A/CARD11/BCL10/SLA2/SH2D1A/EZR/RELA	9	up
336	GO:0042592	homeostatic process	95/794	611/7889	6.48534e-06	6.23056e-05	4.2301e-05	CCL8/BMP4/SLC39A8/EDN1/TMEM178A/SCARA5/CCN2/TLR4/FCER1G/TSC22D3/EDNRA/IL2RA/CLDN1/TBXA2R/CCR5/LRRK2/STEAP4/SASH3/C5AR2/AQP1/SLC46A2/F2R/C5AR1/GALR1/CCR1/PDGFRA/CORO1A/CMKLR2/CXCR2/PTGER2/CD52/TJP3/CD34/IL1A/CCR2/PEMT/P2RY8/PIK3CD/SLC1A3/FLT3LG/CCRL2/PTGDR/PTGES/CCR4/PRNP/LOX/ACKR3/JAK3/RASSF2/PTGER4/TRPC4/CDH5/ANGPT1/CMKLR1/SLC8A1/C3AR1/RAB20/LOC403631/CARD11/F2RL1/CCR3/IL7/XCR1/SCN7A/ANXA1/CXCR6/P2RX4/BCL10/HAS2/CEBPB/HIF1A/TNF/HTR2A/PTH1R/SPP1/LOC119863920/ZFP36L1/SLC9A7/KCNMA1/HNF4A/SLC11A1/LIPG/CRY2/JAM3/IL6/LOC100855552/F2RL2/GPR68/KCNB1/CARD9/SLC9A9/CXCR4/PDE4B/GLIS2/KCNE3	95	up
337	GO:2000106	regulation of leukocyte apoptotic process	12/794	28/7889	6.59171e-06	6.31395e-05	4.28672e-05	BMP4/FCER1G/TSC22D3/IL10/SLC46A2/PIK3CD/LYN/CD3G/ANXA1/BCL10/ARG2/HIF1A	12	up
338	GO:0030282	bone mineralization	15/794	42/7889	7.04423e-06	6.72745e-05	4.56745e-05	BMP4/CCR1/OMD/MMP13/FGFR2/LOX/SLC8A1/ALOX15/ASPN/BMP2/IBSP/HIF1A/PTH1R/SGMS2/TGFB1	15	up
339	GO:0006875	cellular metal ion homeostasis	44/794	222/7889	7.13389e-06	6.79298e-05	4.61194e-05	CCL8/SLC39A8/EDN1/TMEM178A/SCARA5/EDNRA/TBXA2R/CCR5/C5AR2/F2R/C5AR1/GALR1/CCR1/PDGFRA/CORO1A/CXCR2/PTGER2/CD52/CCR2/P2RY8/SLC1A3/CCRL2/PTGDR/CCR4/PRNP/ACKR3/PTGER4/TRPC4/CDH5/CMKLR1/SLC8A1/C3AR1/LOC403631/F2RL1/CCR3/XCR1/CXCR6/P2RX4/HIF1A/HTR2A/PTH1R/KCNMA1/F2RL2/CXCR4	44	up
340	GO:0006953	acute-phase response	10/794	20/7889	7.27817e-06	6.8951e-05	4.68127e-05	LOC485869/LOC403585/LOC102155886/LOC111089962/IL1A/PTGES/CD163/LOC751814/TNF/IL6	10	up
341	GO:0032722	positive regulation of chemokine production	11/794	24/7889	7.30522e-06	6.8951e-05	4.68127e-05	LOC485869/TLR4/AIF1/MCOLN2/PYCARD/IL6R/F2RL1/IL7/IFNG/TNF/CARD9	11	up
342	GO:0048247	lymphocyte chemotaxis	11/794	24/7889	7.30522e-06	6.8951e-05	4.68127e-05	CCL8/CXCL16/CCL24/CCR2/CCL23/CCL22/CCL13/HSD3B7/CCL4/LOC480600/KLRK1	11	up
343	GO:0030003	cellular cation homeostasis	48/794	251/7889	7.67662e-06	7.22453e-05	4.90493e-05	CCL8/SLC39A8/EDN1/TMEM178A/SCARA5/EDNRA/TBXA2R/CCR5/LRRK2/C5AR2/F2R/C5AR1/GALR1/CCR1/PDGFRA/CORO1A/CXCR2/PTGER2/CD52/CCR2/P2RY8/SLC1A3/CCRL2/PTGDR/CCR4/PRNP/ACKR3/PTGER4/TRPC4/CDH5/CMKLR1/SLC8A1/C3AR1/RAB20/LOC403631/F2RL1/CCR3/XCR1/CXCR6/P2RX4/HIF1A/HTR2A/PTH1R/SLC9A7/KCNMA1/F2RL2/SLC9A9/CXCR4	48	up
344	GO:0002825	regulation of T-helper 1 type immune response	8/794	13/7889	8.26115e-06	7.72956e-05	5.24782e-05	SLAMF1/IL1R1/IL23R/CCR2/TBX21/ANXA1/PLA2G4A/IL12B	8	up
345	GO:0043368	positive T cell selection	8/794	13/7889	8.26115e-06	7.72956e-05	5.24782e-05	TOX/DOCK2/TBX21/IL6R/CD3E/CD3G/LY9/IL6	8	up
346	GO:0042100	B cell proliferation	13/794	33/7889	8.3318e-06	7.77313e-05	5.2774e-05	TLR4/IL10/SASH3/CTLA4/CD180/CLCF1/CD40LG/CD40/LYN/CARD11/IL7/IL21/IKZF3	13	up
347	GO:0048872	homeostasis of number of cells	24/794	92/7889	8.52748e-06	7.93277e-05	5.38578e-05	BMP4/FCER1G/TSC22D3/IL2RA/SASH3/SLC46A2/F2R/CORO1A/CCR2/PIK3CD/FLT3LG/CCR4/JAK3/RASSF2/CARD11/IL7/ANXA1/BCL10/HIF1A/ZFP36L1/JAM3/CARD9/PDE4B/GLIS2	24	up
348	GO:0072507	divalent inorganic cation homeostasis	39/794	189/7889	8.82579e-06	8.18668e-05	5.55817e-05	CCL8/SLC39A8/EDN1/TMEM178A/EDNRA/TBXA2R/CCR5/C5AR2/F2R/C5AR1/GALR1/CCR1/PDGFRA/CORO1A/CXCR2/PTGER2/CD52/CCR2/P2RY8/CCRL2/PTGDR/CCR4/PRNP/ACKR3/PTGER4/TRPC4/CDH5/CMKLR1/SLC8A1/C3AR1/F2RL1/CCR3/XCR1/CXCR6/P2RX4/HTR2A/PTH1R/F2RL2/CXCR4	39	up
349	GO:0048771	tissue remodeling	17/794	53/7889	9.2531e-06	8.55846e-05	5.81058e-05	EDNRA/FGF10/F2R/SEMA3C/CCR2/RASSF2/GJA5/IL7/HIF1A/PTH1R/SPP1/TIE1/LOC119863920/SPP2/TGFB1/ACVRL1/HTR1B	17	up
350	GO:0001906	cell killing	14/794	38/7889	9.39982e-06	8.66932e-05	5.88584e-05	PIK3R6/CORO1A/TREM1/IL12A/GZMB/VAV1/CCL13/IL21/IFNG/IL12B/IL18RAP/SH2D1A/LTF/KLRK1	14	up
351	GO:0043085	positive regulation of catalytic activity	60/794	342/7889	1.01006e-05	9.28914e-05	6.30666e-05	CCL8/EDN1/CASP8/NLRP3/CD74/TLR4/LRRK2/PDGFRB/F2R/PIK3R6/FGF1/PIK3CG/PDGFRA/CSF1R/PYCARD/PIK3R5/PDGFB/CCL24/CD4/CCL23/RGS1/AKAP5/VAV1/FGD2/PRNP/FGFR2/RASSF2/LCP2/F3/ANGPT1/IL6R/CCL22/HBEGF/ITK/LMO4/CCL13/CCND3/FLT1/IFNG/CHI3L1/BCL10/TEK/TNF/HTR2A/PSME2/TIE1/IL12B/SEMA4D/NLRP1/NCF1/CCL4/LOC480600/CLDN3/CARD9/RALB/MAP3K5/FZD4/TGFB1/NTRK2/NTF3	60	up
352	GO:0032757	positive regulation of interleukin-8 production	12/794	29/7889	1.02232e-05	9.3486e-05	6.34702e-05	LOC485869/TLR4/CD14/F2R/PYCARD/F3/CHI3L1/BCL10/TLR7/CD2/TNF/RELA	12	up
353	GO:0046634	regulation of alpha-beta T cell activation	12/794	29/7889	1.02232e-05	9.3486e-05	6.34702e-05	SASH3/IL12A/CCR2/ADORA2A/TBX21/CD3E/ANXA1/ZC3H12A/IFNG/ARG2/IL12B/PTPN22	12	up
354	GO:0098771	inorganic ion homeostasis	53/794	291/7889	1.13414e-05	0.000103418	7.02137e-05	CCL8/SLC39A8/EDN1/TMEM178A/SCARA5/EDNRA/TBXA2R/CCR5/LRRK2/STEAP4/C5AR2/F2R/C5AR1/GALR1/CCR1/PDGFRA/CORO1A/CXCR2/PTGER2/CD52/CCR2/P2RY8/SLC1A3/CCRL2/PTGDR/CCR4/PRNP/ACKR3/PTGER4/TRPC4/CDH5/CMKLR1/SLC8A1/C3AR1/RAB20/LOC403631/F2RL1/CCR3/XCR1/SCN7A/CXCR6/P2RX4/HIF1A/HTR2A/PTH1R/SLC9A7/KCNMA1/SLC11A1/LOC100855552/F2RL2/SLC9A9/CXCR4/KCNE3	53	up
355	GO:0001935	endothelial cell proliferation	17/794	54/7889	1.22577e-05	0.000111159	7.54686e-05	BMP4/SULF1/IL12A/PDGFB/CCL24/PIK3CD/F3/CCR3/FLT1/BMP2/TEK/TNF/TIE1/IL12B/LRG1/ACVRL1/ALDH1A2	17	up
356	GO:0071887	leukocyte apoptotic process	13/794	34/7889	1.22591e-05	0.000111159	7.54686e-05	BMP4/FCER1G/TSC22D3/IL2RA/IL10/SLC46A2/PIK3CD/LYN/CD3G/ANXA1/BCL10/ARG2/HIF1A	13	up
357	GO:0032613	interleukin-10 production	10/794	21/7889	1.26474e-05	0.000114039	7.74242e-05	TLR4/FCER1G/HGF/SASH3/PYCARD/IL23R/CD34/CD40LG/IL12B/TIGIT	10	up
358	GO:0032653	regulation of interleukin-10 production	10/794	21/7889	1.26474e-05	0.000114039	7.74242e-05	TLR4/FCER1G/HGF/SASH3/PYCARD/IL23R/CD34/CD40LG/IL12B/TIGIT	10	up
359	GO:0001936	regulation of endothelial cell proliferation	16/794	49/7889	1.31118e-05	0.000117897	8.00433e-05	BMP4/SULF1/IL12A/PDGFB/CCL24/PIK3CD/F3/CCR3/FLT1/BMP2/TNF/TIE1/IL12B/LRG1/ACVRL1/ALDH1A2	16	up
360	GO:0055082	cellular chemical homeostasis	53/794	293/7889	1.388e-05	0.000124458	8.44977e-05	CCL8/SLC39A8/EDN1/TMEM178A/SCARA5/EDNRA/TBXA2R/CCR5/LRRK2/C5AR2/AQP1/F2R/C5AR1/GALR1/CCR1/PDGFRA/CORO1A/CXCR2/PTGER2/CD52/CCR2/P2RY8/SLC1A3/CCRL2/PTGDR/CCR4/PRNP/ACKR3/PTGER4/TRPC4/CDH5/CMKLR1/SLC8A1/C3AR1/RAB20/LOC403631/F2RL1/CCR3/XCR1/CXCR6/P2RX4/HIF1A/HTR2A/PTH1R/SLC9A7/KCNMA1/LOC100855552/F2RL2/GPR68/KCNB1/SLC9A9/CXCR4/KCNE3	53	up
361	GO:0051247	positive regulation of protein metabolic process	77/794	480/7889	1.71625e-05	0.000153464	0.000104191	CD80/BMP4/EDN1/CASP8/NLRP3/CD74/TLR4/HGF/BIRC3/PTPRC/LRRK2/FGF10/PDGFRB/F2R/LOC102155886/PIK3R6/SH2D3C/FGF1/PIK3CG/DAB2/PYCARD/TNFRSF1B/CLCF1/PTGER2/IL12A/PIK3R5/PDGFB/CD4/FLT3LG/CD40/PRR16/FGD2/PRNP/RASSF2/LCP2/F3/CDH5/ANGPT1/IL6R/HBEGF/CD3E/CCND3/IL21/FLT1/ZC3H12A/NFKBIA/IFNG/CHI3L1/BCL10/TNIP1/BMP2/TNF/HTR2A/PSME2/IL12B/CBFA2T3/MOB1A/NLRP1/WNT7A/PTPN22/NCF1/CLDN3/WBP1L/RAP2C/SPON1/CSF2/CARD9/EZR/RALB/MAP3K5/FZD4/TGFB1/RELA/ACVRL1/NTRK2/NTF3/ENG	77	up
362	GO:0030099	myeloid cell differentiation	29/794	127/7889	1.72485e-05	0.000153807	0.000104424	BMP4/CASP8/TMEM178A/FCER1G/EVI2B/CCR1/FES/CSF1R/CD4/TNFRSF11B/LOX/JAK3/RASSF2/JUNB/F2RL1/NFKBIA/IFNG/TSPAN2/CEBPB/HIF1A/TNF/FBN1/IL12B/ZFP36L1/CBFA2T3/CEBPE/CSF2/GPR68/TGFB1	29	up
363	GO:1901214	regulation of neuron death	20/794	72/7889	1.75337e-05	0.000155874	0.000105827	TLR4/LRRK2/F2R/CORO1A/TNFRSF1B/CD34/PRNP/ANGPT1/C1QA/IFNG/EFNB2/SNCB/CEBPB/HIF1A/NDNF/TNF/CCL5/SIX1/MAP3K5/NTF3	20	up
364	GO:0032735	positive regulation of interleukin-12 production	8/794	14/7889	1.75769e-05	0.000155874	0.000105827	TLR4/IL23R/CD40LG/CD40/LTB/IFNG/IL12B/RELA	8	up
365	GO:0002708	positive regulation of lymphocyte mediated immunity	15/794	45/7889	1.84408e-05	0.000163087	0.000110724	FCER1G/SASH3/SLAMF1/IL1R1/IL12A/CD40/VAV1/TBX21/IL21/TNF/IL12B/IL18RAP/SH2D1A/TGFB1/KLRK1	15	up
366	GO:0003018	vascular process in circulatory system	18/794	61/7889	1.86149e-05	0.000163689	0.000111133	EDN1/HTR7/EDNRA/TBXA2R/F2R/ABCB1/TJP3/AVPR1A/CDH5/ANGPT1/HRH2/F2RL1/GJA5/ACTA2/LOC119863920/KCNMA1/PTP4A3/HTR1B	18	up
367	GO:0002824	positive regulation of adaptive immune response based on somatic recombination of immune receptors built from immunoglobulin superfamily domains	14/794	40/7889	1.86191e-05	0.000163689	0.000111133	FCER1G/SASH3/SLAMF1/IL1R1/IL23R/IL12A/CCR2/CD40/TBX21/PLA2G4A/TNF/IL12B/CARD9/TGFB1	14	up
368	GO:0050801	ion homeostasis	53/794	296/7889	1.86866e-05	0.000163689	0.000111133	CCL8/SLC39A8/EDN1/TMEM178A/SCARA5/EDNRA/TBXA2R/CCR5/LRRK2/STEAP4/C5AR2/F2R/C5AR1/GALR1/CCR1/PDGFRA/CORO1A/CXCR2/PTGER2/CD52/CCR2/P2RY8/SLC1A3/CCRL2/PTGDR/CCR4/PRNP/ACKR3/PTGER4/TRPC4/CDH5/CMKLR1/SLC8A1/C3AR1/RAB20/LOC403631/F2RL1/CCR3/XCR1/SCN7A/CXCR6/P2RX4/HIF1A/HTR2A/PTH1R/SLC9A7/KCNMA1/SLC11A1/LOC100855552/F2RL2/SLC9A9/CXCR4/KCNE3	53	up
369	GO:0050848	regulation of calcium-mediated signaling	11/794	26/7889	1.87117e-05	0.000163689	0.000111133	LRRK2/TMEM100/PRNP/CMKLR1/CD3E/P2RX4/TNF/SLA2/FHL2/TREM2/LOC119863908	11	up
370	GO:0065009	regulation of molecular function	116/794	803/7889	2.06394e-05	0.000180065	0.000122251	CCL8/BMP4/EDN1/CASP8/NLRP3/CD74/TLR4/HGF/STING1/PTPRC/EDNRA/FOXS1/ERRFI1/GLRX/IL10/LRRK2/CAP1/SLAMF1/FGF10/PDGFRB/F2R/PSMB9/ABCB1/PIK3R6/GALR1/FGF1/PIK3CG/DAB2/PDGFRA/ADORA3/CSF1R/PYCARD/PTGER2/IL1RAP/PIK3R5/PDGFB/EHD3/AOC3/CCL24/CD4/CD40LG/CCL23/CD40/RGS1/AKAP5/VAV1/FGD2/PRNP/FGFR2/LOX/STAC/RASSF2/LCP2/F3/ANGPT1/TPM2/IL6R/CCL22/CMKLR1/HBEGF/ITK/LMO4/CCL13/APOC1/CARD11/CCND3/IL7/ANXA1/FLT1/ZC3H12A/MVP/NFKBIA/IFNG/CHI3L1/BCL10/CLEC12A/HIF1A/TEK/NLRC3/TNF/HTR2A/PSME2/TIE1/IL12B/SEMA4D/TRIM22/PTPRB/NLRP1/IL18RAP/ID3/NCF1/OASL/CCL4/LOC480600/CLDN3/FXYD1/RAP2C/SPON1/CLEC12B/LTF/TIMP1/CARD9/RALB/CAST/MAP3K5/FZD4/RECK/TGFB1/RELA/PDE4B/GLIS2/KLRK1/KCNE3/PXK/NTRK2/NTF3	116	up
371	GO:0002228	natural killer cell mediated immunity	10/794	22/7889	2.11074e-05	0.000182667	0.000124018	PIK3R6/CORO1A/IL12A/GZMB/VAV1/IL21/IL12B/IL18RAP/SH2D1A/KLRK1	10	up
372	GO:0042267	natural killer cell mediated cytotoxicity	10/794	22/7889	2.11074e-05	0.000182667	0.000124018	PIK3R6/CORO1A/IL12A/GZMB/VAV1/IL21/IL12B/IL18RAP/SH2D1A/KLRK1	10	up
373	GO:0060760	positive regulation of response to cytokine stimulus	10/794	22/7889	2.11074e-05	0.000182667	0.000124018	EDN1/CD74/TLR4/STING1/MMP12/IL1R1/IL7/HIF1A/CXCR4/PARP9	10	up
374	GO:0032733	positive regulation of interleukin-10 production	9/794	18/7889	2.13048e-05	0.000183882	0.000124843	TLR4/FCER1G/HGF/SASH3/PYCARD/CD34/CD40LG/IL12B/TIGIT	9	up
375	GO:0043122	regulation of I-kappaB kinase/NF-kappaB signaling	22/794	85/7889	2.30087e-05	0.000198059	0.000134468	CASP8/TLR4/F2R/PYCARD/CD4/CD40/ANGPT1/CARD11/ZC3H12A/BCL10/TNIP1/NLRC3/TNF/MYD88/TRAF5/TRIM22/FASLG/LTF/RIOK3/CARD9/RELA/NOD2	22	up
376	GO:0002705	positive regulation of leukocyte mediated immunity	16/794	51/7889	2.31625e-05	0.000198852	0.000135006	FCER1G/SASH3/SLAMF1/IL1R1/IL12A/CD40/VAV1/TBX21/IL21/TNF/IL12B/IL18RAP/ITGAM/SH2D1A/TGFB1/KLRK1	16	up
377	GO:0002827	positive regulation of T-helper 1 type immune response	7/794	11/7889	2.34036e-05	0.000199332	0.000135332	SLAMF1/IL1R1/IL23R/CCR2/TBX21/PLA2G4A/IL12B	7	up
378	GO:0031295	T cell costimulation	7/794	11/7889	2.34036e-05	0.000199332	0.000135332	CD80/CD86/ICOS/CD3E/CARD11/PDCD1LG2/EFNB2	7	up
379	GO:0032753	positive regulation of interleukin-4 production	7/794	11/7889	2.34036e-05	0.000199332	0.000135332	FCER1G/SASH3/IL1RAP/CD40LG/CD3E/TNFSF4/CEBPB	7	up
380	GO:0009719	response to endogenous stimulus	73/794	453/7889	2.45382e-05	0.000208446	0.00014152	BMP4/EDN1/CCN2/TLR4/FCER1G/EDNRA/PID1/IL10/LRRK2/AQP1/FGF10/IL1RN/NBL1/FGF1/STMN2/PIK3CG/DAB2/PDGFRA/CORO1A/SULF1/PTGER2/FUT7/SLC1A3/TMEM100/EBI3/TFPI/PRNP/PGR/FGFR2/LOX/PTGER4/CDH5/CCND3/WNT10A/RAB31/TNFSF4/FLRT2/ANXA1/DLX5/RERG/MAPK13/ASPN/P2RX4/AQP9/BMP2/HAS2/CEBPB/NDNF/TNF/FUT8/FBN1/LOC119863920/ZFP36L1/CRY2/LRG1/WNT7A/PTPN22/PMEPA1/ITGB5/TIMP1/EZR/THRB/TGFB1/RELA/PDE4B/ACVRL1/FGF5/HTR1B/RAB13/NTRK2/FHL2/NTF3/ENG	73	up
381	GO:0003158	endothelium development	15/794	46/7889	2.48529e-05	0.000210565	0.000142958	BMP4/EDNRA/FGF1/TJP3/TMEM100/CDH5/TNF/TIE1/LOC119863920/HPSE/CLDN3/STARD13/RAP2C/EZR/ACVRL1	15	up
382	GO:0009888	tissue development	90/794	590/7889	2.49861e-05	0.000211139	0.000143348	BMP4/EDN1/CCN2/HGF/EDNRA/ERRFI1/SGCG/AQP1/MMP12/FGF10/FGF1/CCR1/TOX/DAB2/PDGFRA/OMD/SEMA3C/POSTN/SULF1/TJP3/PDGFB/MMP13/PIK3CD/DMD/TMEM100/CSGALNACT1/FGFR2/LOX/CDH5/KRT27/IL6R/SLC8A1/LMO4/ALOX15/JUNB/FOSL2/CSRP1/VASP/WNT10A/GJA5/ANXA1/APCDD1/DLX5/ACTA2/EFNB2/ASPN/BCL10/ARG2/SHROOM3/BMP2/HAS2/IBSP/CEBPB/DLX3/HIF1A/TNF/PTH1R/TIE1/LOC119863920/SGMS2/ZFP36L1/SEMA4D/KCNMA1/CMSS1/HNF4A/TNC/WNT7A/ID3/SIX1/HPSE/ITGAM/ITGB5/RIPOR2/KRT25/CLDN3/SEMA3G/STARD13/RAP2C/SDC4/EZR/ZBED2/TGFB1/RELA/TPPP3/ACVRL1/RAB13/ALDH1A2/SEMA3A/FHL2/ENG	90	up
383	GO:0030316	osteoclast differentiation	13/794	36/7889	2.52159e-05	0.000212524	0.000144289	TMEM178A/FCER1G/CCR1/CSF1R/TNFRSF11B/RASSF2/JUNB/IFNG/CEBPB/TNF/FBN1/IL12B/GPR68	13	up
384	GO:0055065	metal ion homeostasis	47/794	255/7889	2.60182e-05	0.000218716	0.000148492	CCL8/SLC39A8/EDN1/TMEM178A/SCARA5/EDNRA/TBXA2R/CCR5/STEAP4/C5AR2/F2R/C5AR1/GALR1/CCR1/PDGFRA/CORO1A/CXCR2/PTGER2/CD52/CCR2/P2RY8/SLC1A3/CCRL2/PTGDR/CCR4/PRNP/ACKR3/PTGER4/TRPC4/CDH5/CMKLR1/SLC8A1/C3AR1/LOC403631/F2RL1/CCR3/XCR1/SCN7A/CXCR6/P2RX4/HIF1A/HTR2A/PTH1R/KCNMA1/SLC11A1/F2RL2/CXCR4	47	up
385	GO:0060485	mesenchyme development	23/794	92/7889	2.76742e-05	0.000232032	0.000157533	BMP4/EDN1/EDNRA/FGF10/DAB2/SEMA3C/TMEM100/FGFR2/WNT10A/ACTA2/BMP2/HAS2/HIF1A/LOC119863920/ZFP36L1/SEMA4D/SIX1/SEMA3G/TGFB1/ACVRL1/ALDH1A2/SEMA3A/ENG	23	up
386	GO:0055080	cation homeostasis	51/794	286/7889	3.01266e-05	0.000251939	0.000171049	CCL8/SLC39A8/EDN1/TMEM178A/SCARA5/EDNRA/TBXA2R/CCR5/LRRK2/STEAP4/C5AR2/F2R/C5AR1/GALR1/CCR1/PDGFRA/CORO1A/CXCR2/PTGER2/CD52/CCR2/P2RY8/SLC1A3/CCRL2/PTGDR/CCR4/PRNP/ACKR3/PTGER4/TRPC4/CDH5/CMKLR1/SLC8A1/C3AR1/RAB20/LOC403631/F2RL1/CCR3/XCR1/SCN7A/CXCR6/P2RX4/HIF1A/HTR2A/PTH1R/SLC9A7/KCNMA1/SLC11A1/F2RL2/SLC9A9/CXCR4	51	up
387	GO:0045637	regulation of myeloid cell differentiation	19/794	69/7889	3.24131e-05	0.000270361	0.000183555	CASP8/TMEM178A/EVI2B/CCR1/FES/CD4/TNFRSF11B/LOX/RASSF2/NFKBIA/IFNG/CEBPB/HIF1A/TNF/FBN1/IL12B/ZFP36L1/GPR68/TGFB1	19	up
388	GO:0048762	mesenchymal cell differentiation	20/794	75/7889	3.3699e-05	0.000280362	0.000190345	BMP4/EDN1/EDNRA/FGF10/DAB2/SEMA3C/TMEM100/FGFR2/WNT10A/BMP2/HAS2/HIF1A/LOC119863920/SEMA4D/SIX1/SEMA3G/TGFB1/ALDH1A2/SEMA3A/ENG	20	up
389	GO:0002715	regulation of natural killer cell mediated immunity	8/794	15/7889	3.43489e-05	0.000283576	0.000192527	PIK3R6/IL12A/VAV1/IL21/IL12B/IL18RAP/SH2D1A/KLRK1	8	up
390	GO:0042088	T-helper 1 type immune response	8/794	15/7889	3.43489e-05	0.000283576	0.000192527	SLAMF1/IL1R1/IL23R/CCR2/TBX21/ANXA1/PLA2G4A/IL12B	8	up
391	GO:0042269	regulation of natural killer cell mediated cytotoxicity	8/794	15/7889	3.43489e-05	0.000283576	0.000192527	PIK3R6/IL12A/VAV1/IL21/IL12B/IL18RAP/SH2D1A/KLRK1	8	up
392	GO:0002367	cytokine production involved in immune response	13/794	37/7889	3.53345e-05	0.000290229	0.000197044	CD74/TLR4/FCER1G/IL10/SASH3/SLAMF1/IL1R1/TNFRSF1B/CCR2/TBX21/ANGPT1/TNF/TGFB1	13	up
393	GO:0002718	regulation of cytokine production involved in immune response	13/794	37/7889	3.53345e-05	0.000290229	0.000197044	CD74/TLR4/FCER1G/IL10/SASH3/SLAMF1/IL1R1/TNFRSF1B/CCR2/TBX21/ANGPT1/TNF/TGFB1	13	up
394	GO:0032715	negative regulation of interleukin-6 production	9/794	19/7889	3.68807e-05	0.000301395	0.000204625	TLR4/HGF/IL10/C5AR2/SLAMF1/ZC3H12A/NLRC3/TNF/PTPN22	9	up
395	GO:0045123	cellular extravasation	9/794	19/7889	3.68807e-05	0.000301395	0.000204625	SELPLG/IL1R1/SELL/CCR2/FUT7/LYVE1/PTGER4/TNF/JAM3	9	up
396	GO:0051607	defense response to virus	24/794	100/7889	3.84493e-05	0.000312631	0.000212254	STING1/MMP12/APOBEC3Z3/IFNAR2/PYCARD/IL23R/IFIH1/KCNJ8/FGL2/IRF2/CD40/IRF5/ISG20/F2RL1/ZC3H12A/IFNG/TLR7/IL12B/PTPN22/OASL/SAMHD1/RNASEL/RIOK3/CARD9	24	up
397	GO:0140546	defense response to symbiont	24/794	100/7889	3.84493e-05	0.000312631	0.000212254	STING1/MMP12/APOBEC3Z3/IFNAR2/PYCARD/IL23R/IFIH1/KCNJ8/FGL2/IRF2/CD40/IRF5/ISG20/F2RL1/ZC3H12A/IFNG/TLR7/IL12B/PTPN22/OASL/SAMHD1/RNASEL/RIOK3/CARD9	24	up
398	GO:0009887	animal organ morphogenesis	56/794	327/7889	4.08374e-05	0.000331214	0.00022487	BMP4/EDN1/CCN2/HGF/EDNRA/ERRFI1/LRRK2/AQP1/FGF10/NBL1/FGF1/DAB2/PDGFRA/SEMA3C/SULF1/CD34/MMP13/TNFRSF11B/TMEM100/CSGALNACT1/FGFR2/WNT10A/GJA5/FLRT2/DLX5/ACTA2/EFNB2/ASPN/DHRS3/CSRNP1/BMP2/HAS2/CEBPB/DLX3/HIF1A/TNF/FBN1/LOC119863920/CMSS1/TNC/WNT7A/ID3/SIX1/IL6/RELT/LTF/TGFB1/RELA/EYA1/ACVRL1/NRL/ALDH1A2/SEMA3A/NTRK2/FHL2/ENG	56	up
399	GO:0045859	regulation of protein kinase activity	36/794	181/7889	4.4691e-05	0.00036156	0.000245473	BMP4/EDN1/TLR4/HGF/PTPRC/ERRFI1/LRRK2/PIK3R6/FGF1/PIK3CG/PYCARD/PIK3R5/PDGFB/CD4/FGD2/PRNP/RASSF2/LCP2/ANGPT1/IL6R/HBEGF/CCND3/FLT1/MVP/IFNG/CHI3L1/TNF/IL12B/PTPRB/NCF1/RAP2C/RALB/MAP3K5/FZD4/TGFB1/NTF3	36	up
400	GO:1903557	positive regulation of tumor necrosis factor superfamily cytokine production	12/794	33/7889	4.77858e-05	0.000385631	0.000261816	LOC485869/TLR4/CD14/FCER1G/SASH3/PYCARD/CCR2/IFNG/CD2/LY96/IL12B/CARD9	12	up
401	GO:0060627	regulation of vesicle-mediated transport	32/794	154/7889	4.84785e-05	0.000390246	0.000264949	CD14/FCER1G/LRRK2/SLAMF1/RAC2/FES/DAB2/IL2RG/CORO1A/PYCARD/DOCK2/CCR2/AKAP5/IL2RB/STON1/LYN/ANGPT1/ALOX15/ANXA1/EFNB2/SEPTIN1/TNF/RAB3C/SDC1/WNT7A/ITGAM/SDC4/EZR/RAB13/NTF3/TREM2/LOC119863908	32	up
402	GO:0007507	heart development	35/794	175/7889	5.04455e-05	0.00040507	0.000275013	BMP4/EDN1/EDNRA/SGCG/PDGFRB/PDGFRA/SEMA3C/PDGFB/KCNJ8/TMEM100/FGFR2/LOX/CALCRL/LMO4/GRK2/GJA5/FLRT2/EFNB2/DHRS3/BMP2/PDLIM5/HAS2/HIF1A/TIE1/FBN1/LOC119863920/ZFP36L1/PKP2/ID3/SIX1/ZFPM2/ACVRL1/ALDH1A2/FHL2/ENG	35	up
403	GO:0031214	biomineral tissue development	16/794	54/7889	5.09917e-05	0.000407792	0.000276861	BMP4/CCR1/OMD/MMP13/FGFR2/LOX/SLC8A1/ALOX15/ASPN/BMP2/IBSP/CEBPB/HIF1A/PTH1R/SGMS2/TGFB1	16	up
404	GO:0031294	lymphocyte costimulation	7/794	12/7889	5.12898e-05	0.000407792	0.000276861	CD80/CD86/ICOS/CD3E/CARD11/PDCD1LG2/EFNB2	7	up
405	GO:0032633	interleukin-4 production	7/794	12/7889	5.12898e-05	0.000407792	0.000276861	FCER1G/SASH3/IL1RAP/CD40LG/CD3E/TNFSF4/CEBPB	7	up
406	GO:0032673	regulation of interleukin-4 production	7/794	12/7889	5.12898e-05	0.000407792	0.000276861	FCER1G/SASH3/IL1RAP/CD40LG/CD3E/TNFSF4/CEBPB	7	up
407	GO:0050878	regulation of body fluid levels	27/794	121/7889	5.1489e-05	0.00040837	0.000277254	EDN1/TLR4/FCER1G/CLDN1/AQP1/FGF10/F2R/PDGFRA/F5/CD34/PDGFB/P2RY8/CD40LG/TFPI/LYN/F3/VWF/IL10RB/F2RL1/PLA2G4A/HAS2/HIF1A/KCNMA1/HNF4A/HPSE/F2RL2/TREM2	27	up
408	GO:0002294	CD4-positive, alpha-beta T cell differentiation involved in immune response	10/794	24/7889	5.30634e-05	0.000419825	0.000285031	PTGER4/TBX21/IL6R/IL21/ANXA1/ZC3H12A/IFNG/LY9/IL12B/IL6	10	up
409	GO:0071495	cellular response to endogenous stimulus	67/794	416/7889	5.45368e-05	0.000430428	0.000292229	BMP4/EDN1/CCN2/TLR4/EDNRA/PID1/LRRK2/AQP1/FGF10/NBL1/FGF1/STMN2/PIK3CG/DAB2/PDGFRA/CORO1A/SULF1/PTGER2/FUT7/SLC1A3/TMEM100/EBI3/TFPI/PRNP/PGR/FGFR2/LOX/PTGER4/CDH5/CCND3/WNT10A/RAB31/TNFSF4/FLRT2/ANXA1/DLX5/MAPK13/ASPN/P2RX4/AQP9/BMP2/HAS2/CEBPB/NDNF/TNF/FUT8/FBN1/LOC119863920/ZFP36L1/CRY2/LRG1/WNT7A/PTPN22/PMEPA1/ITGB5/EZR/THRB/TGFB1/RELA/PDE4B/ACVRL1/FGF5/HTR1B/RAB13/NTRK2/NTF3/ENG	67	up
410	GO:0030029	actin filament-based process	54/794	316/7889	5.95218e-05	0.000468625	0.000318163	EDN1/ARHGDIB/CCN2/HCLS1/GMFG/WAS/NCKAP1L/CAP1/AQP1/FGF10/AIF1/RAC2/ESAM/FES/TMSB4X/PDGFRA/CORO1A/PYCARD/DOCK2/CCL24/DMD/FMNL1/TTC17/DPYSL3/FRMD6/ARPC5/PTGER4/TPM2/ALOX15/CSRP1/VASP/GJA5/ANXA1/EPB41/FLNB/SHROOM3/PDLIM5/PALLD/TNF/IQSEC3/JAM3/MICAL2/PHACTR2/PLEK/ITGB5/CLDN3/STARD13/EZR/CDC42EP5/PDE4B/KCNE3/RAB13/CNN1/NTF3	54	up
411	GO:0001961	positive regulation of cytokine-mediated signaling pathway	9/794	20/7889	6.11009e-05	0.000479888	0.000325809	EDN1/CD74/STING1/MMP12/IL1R1/IL7/HIF1A/CXCR4/PARP9	9	up
412	GO:0007267	cell-cell signaling	78/794	506/7889	6.27271e-05	0.000491464	0.000333668	CCL8/BMP4/EDN1/FCER1G/HGF/HTR7/EDNRA/CCR5/LRRK2/AQP1/FGF10/F2R/IL1RN/GALR1/CCL2/CCR1/SFRP4/DAB2/APCDD1L/SULF1/IL1RAP/PDGFB/CCR2/NDP/ADORA2A/SLC1A3/DKK3/PTGES/AKAP5/FGFR2/EXOC3L1/HRH2/WNT10B/SLC6A2/HIC1/CDH11/F2RL1/WNT10A/GJA5/ANXA1/APCDD1/DLX5/PLA2G4A/IFNG/WNT5B/SNCB/STX11/BMP2/PLPP3/PTPRU/HIF1A/TNF/HTR2A/CCL5/KCNMA1/HNF4A/SDC1/CRY2/TNC/PKP2/WNT7A/IL6/GABRE/SH2D1A/GPR68/KCNB1/RAB26/CPLX4/FZD4/RELA/LZTS1/RSPO2/HTR1B/DKK2/MCTP2/GUCY1B1/NTRK2/NTF3	78	up
413	GO:0002275	myeloid cell activation involved in immune response	11/794	29/7889	6.31118e-05	0.00049328	0.000334902	LOC485869/FCER1G/SLAMF1/RAC2/FES/PYCARD/DOCK2/CCR2/LYN/IFNG/ITGAM	11	up
414	GO:0030036	actin cytoskeleton organization	51/794	294/7889	6.39826e-05	0.000498879	0.000338703	EDN1/ARHGDIB/CCN2/HCLS1/GMFG/WAS/NCKAP1L/CAP1/AQP1/FGF10/AIF1/RAC2/ESAM/FES/TMSB4X/PDGFRA/CORO1A/PYCARD/DOCK2/CCL24/DMD/FMNL1/TTC17/DPYSL3/FRMD6/ARPC5/PTGER4/TPM2/ALOX15/CSRP1/VASP/ANXA1/EPB41/FLNB/SHROOM3/PDLIM5/PALLD/TNF/IQSEC3/JAM3/MICAL2/PHACTR2/PLEK/ITGB5/CLDN3/STARD13/EZR/CDC42EP5/RAB13/CNN1/NTF3	51	up
415	GO:0110148	biomineralization	16/794	55/7889	6.53046e-05	0.00050796	0.000344868	BMP4/CCR1/OMD/MMP13/FGFR2/LOX/SLC8A1/ALOX15/ASPN/BMP2/IBSP/CEBPB/HIF1A/PTH1R/SGMS2/TGFB1	16	up
416	GO:0001570	vasculogenesis	12/794	34/7889	6.7164e-05	0.000521167	0.000353835	PDGFRB/CD34/TMEM100/ACKR3/JUNB/RRAS/HAS2/ZFP36L1/WNT7A/FZD4/NTRK2/ENG	12	up
417	GO:0045088	regulation of innate immune response	17/794	61/7889	7.0905e-05	0.000548876	0.000372647	LOC485869/TLR4/STING1/MMP12/PIK3R6/PYCARD/IL12A/VAV1/IL21/IL12B/IL18RAP/SAMHD1/SH2D1A/RIOK3/CARD9/KLRK1/PARP9	17	up
418	GO:0042113	B cell activation	20/794	79/7889	7.53968e-05	0.000582251	0.000395306	TLR4/IL10/SASH3/CTLA4/CD180/CLCF1/NFAM1/CD40LG/CD40/GPR183/JAK3/LYN/TBX21/CARD11/IL7/IL21/ZFP36L1/IKZF3/CD79A/TGFB1	20	up
419	GO:0002287	alpha-beta T cell activation involved in immune response	10/794	25/7889	8.0528e-05	0.000617445	0.000419201	PTGER4/TBX21/IL6R/IL21/ANXA1/ZC3H12A/IFNG/LY9/IL12B/IL6	10	up
420	GO:0002293	alpha-beta T cell differentiation involved in immune response	10/794	25/7889	8.0528e-05	0.000617445	0.000419201	PTGER4/TBX21/IL6R/IL21/ANXA1/ZC3H12A/IFNG/LY9/IL12B/IL6	10	up
421	GO:0045670	regulation of osteoclast differentiation	10/794	25/7889	8.0528e-05	0.000617445	0.000419201	TMEM178A/CCR1/TNFRSF11B/RASSF2/IFNG/CEBPB/TNF/FBN1/IL12B/GPR68	10	up
422	GO:0050921	positive regulation of chemotaxis	16/794	56/7889	8.30304e-05	0.000635124	0.000431203	LOC485869/SLAMF1/FGF10/AIF1/CCR1/RAC2/IL12A/PDGFB/CCR2/CMKLR1/C3AR1/F2RL1/P2RX4/IL16/TGFB1/NTF3	16	up
423	GO:0051338	regulation of transferase activity	46/794	260/7889	8.9743e-05	0.000684848	0.000464962	BMP4/EDN1/CD74/TLR4/HGF/PTPRC/ERRFI1/LRRK2/PDGFRB/PIK3R6/FGF1/PIK3CG/PDGFRA/CSF1R/PYCARD/PIK3R5/PDGFB/CD4/FGD2/PRNP/FGFR2/RASSF2/LCP2/ANGPT1/IL6R/HBEGF/LMO4/CCND3/FLT1/MVP/IFNG/CHI3L1/TEK/TNF/HTR2A/TIE1/IL12B/PTPRB/NCF1/RAP2C/RALB/MAP3K5/FZD4/TGFB1/NTRK2/NTF3	46	up
424	GO:0003151	outflow tract morphogenesis	11/794	30/7889	9.06812e-05	0.000690375	0.000468715	BMP4/EDN1/EDNRA/SEMA3C/FGFR2/GJA5/DHRS3/HIF1A/LOC119863920/SIX1/ENG	11	up
425	GO:0034612	response to tumor necrosis factor	20/794	80/7889	9.12195e-05	0.000692839	0.000470387	CCL8/CASP8/PID1/CXCL16/PYCARD/CCL24/CCL23/CD40/GSDME/CCL22/CCL13/ZC3H12A/NFKBIA/CHI3L1/HAS2/TNF/ZFP36L1/CCL4/LOC480600/RELA	20	up
426	GO:0045639	positive regulation of myeloid cell differentiation	12/794	35/7889	9.29582e-05	0.000704387	0.000478228	CASP8/EVI2B/CCR1/FES/CD4/IFNG/HIF1A/TNF/IL12B/ZFP36L1/GPR68/TGFB1	12	up
427	GO:0070228	regulation of lymphocyte apoptotic process	9/794	21/7889	9.74411e-05	0.000736627	0.000500117	BMP4/TSC22D3/IL10/SLC46A2/LYN/CD3G/BCL10/ARG2/HIF1A	9	up
428	GO:0002717	positive regulation of natural killer cell mediated immunity	7/794	13/7889	0.00010149	0.000761882	0.000517263	IL12A/VAV1/IL21/IL12B/IL18RAP/SH2D1A/KLRK1	7	up
429	GO:0045954	positive regulation of natural killer cell mediated cytotoxicity	7/794	13/7889	0.00010149	0.000761882	0.000517263	IL12A/VAV1/IL21/IL12B/IL18RAP/SH2D1A/KLRK1	7	up
430	GO:0050691	regulation of defense response to virus by host	7/794	13/7889	0.00010149	0.000761882	0.000517263	STING1/MMP12/PYCARD/IL23R/ZC3H12A/IL12B/PTPN22	7	up
431	GO:0002687	positive regulation of leukocyte migration	16/794	57/7889	0.000104837	0.00078518	0.000533081	LOC485869/SLAMF1/AIF1/CCR1/RAC2/IL1R1/PYCARD/IL12A/CCL24/CCR2/FUT7/LYVE1/CMKLR1/C3AR1/JAM3/CCL20	16	up
432	GO:0070997	neuron death	21/794	87/7889	0.000105972	0.000791848	0.000537608	TLR4/LRRK2/F2R/CORO1A/TNFRSF1B/CD34/PRNP/ANGPT1/C1QA/IFNG/EFNB2/SNCB/CEBPB/HIF1A/NDNF/TNF/CCL5/SIX1/SCN2A/MAP3K5/NTF3	21	up
433	GO:0046635	positive regulation of alpha-beta T cell activation	8/794	17/7889	0.000107959	0.000804827	0.00054642	SASH3/IL12A/CCR2/CD3E/ANXA1/IFNG/IL12B/PTPN22	8	up
434	GO:0002700	regulation of production of molecular mediator of immune response	17/794	63/7889	0.0001103	0.000820386	0.000556983	CD74/TLR4/FCER1G/IL10/SASH3/SLAMF1/IL1R1/TNFRSF1B/CCR2/CD40LG/CD40/TBX21/ANGPT1/IL21/TNF/PTPN22/TGFB1	17	up
435	GO:0070227	lymphocyte apoptotic process	10/794	26/7889	0.000119163	0.000884273	0.000600358	BMP4/TSC22D3/IL2RA/IL10/SLC46A2/LYN/CD3G/BCL10/ARG2/HIF1A	10	up
436	GO:0002698	negative regulation of immune effector process	12/794	36/7889	0.000126829	0.000939002	0.000637515	IL10/SLAMF1/CCR2/FGL2/TBX21/ANGPT1/ANXA1/ZC3H12A/IL4I1/TNF/LOC609365/TGFB1	12	up
437	GO:0032963	collagen metabolic process	11/794	31/7889	0.000127915	0.000944874	0.000641501	BMP4/MMP11/FAP/MMP12/F2R/MMP3/MMP13/MMP27/HIF1A/MMP28/TGFB1	11	up
438	GO:0043123	positive regulation of I-kappaB kinase/NF-kappaB signaling	16/794	58/7889	0.000131491	0.00096907	0.000657929	CASP8/TLR4/F2R/CD4/CD40/CARD11/BCL10/TNF/MYD88/TRAF5/TRIM22/FASLG/LTF/CARD9/RELA/NOD2	16	up
439	GO:0002691	regulation of cellular extravasation	6/794	10/7889	0.000150127	0.00110006	0.000746863	IL1R1/CCR2/FUT7/LYVE1/PTGER4/JAM3	6	up
440	GO:0003156	regulation of animal organ formation	6/794	10/7889	0.000150127	0.00110006	0.000746863	BMP4/FGF10/FGF1/SULF1/BMP2/SIX1	6	up
441	GO:0032720	negative regulation of tumor necrosis factor production	9/794	22/7889	0.000150287	0.00110006	0.000746863	LOC485869/TLR4/C5AR2/SLAMF1/CD34/ZC3H12A/ARG2/NLRC3/PTPN22	9	up
442	GO:2000027	regulation of animal organ morphogenesis	13/794	42/7889	0.00015717	0.00114784	0.000779298	BMP4/HGF/FGF10/FGF1/DAB2/SULF1/CD34/TNFRSF11B/WNT10A/BMP2/TNF/WNT7A/SIX1	13	up
443	GO:0019725	cellular homeostasis	54/794	328/7889	0.000163781	0.00118871	0.00080705	CCL8/SLC39A8/EDN1/TMEM178A/SCARA5/EDNRA/TBXA2R/CCR5/LRRK2/C5AR2/AQP1/F2R/C5AR1/GALR1/CCR1/PDGFRA/CORO1A/CXCR2/PTGER2/CD52/CCR2/P2RY8/SLC1A3/CCRL2/PTGDR/CCR4/PRNP/LOX/ACKR3/PTGER4/TRPC4/CDH5/CMKLR1/SLC8A1/C3AR1/RAB20/LOC403631/F2RL1/CCR3/XCR1/CXCR6/P2RX4/HIF1A/HTR2A/PTH1R/SLC9A7/KCNMA1/LOC100855552/F2RL2/GPR68/KCNB1/SLC9A9/CXCR4/KCNE3	54	up
444	GO:0008217	regulation of blood pressure	16/794	59/7889	0.000163871	0.00118871	0.00080705	EDN1/EDNRA/TBXA2R/F2R/ERAP1/CD34/PDGFB/AVPR1A/PTGS1/F2RL1/GJA5/ACTA2/P2RX4/LVRN/LNPEP/ACVRL1	16	up
445	GO:0043405	regulation of MAP kinase activity	16/794	59/7889	0.000163871	0.00118871	0.00080705	BMP4/EDN1/TLR4/LRRK2/PIK3R6/FGF1/PIK3CG/PIK3R5/PDGFB/FGD2/FLT1/TNF/MAP3K5/FZD4/TGFB1/NTF3	16	up
446	GO:0031589	cell-substrate adhesion	24/794	109/7889	0.000165192	0.00119561	0.00081173	CCN2/EFEMP2/ITGB2/MMP12/RAC2/ANGPT2/CORO1A/CD34/ANGPT1/VWF/ALOX15/CD3E/SKAP1/RRAS/NDNF/VIT/CMSS1/JAM3/EPDR1/HPSE/HSD17B12/ITGB5/FZD4/ACVRL1	24	up
447	GO:0014068	positive regulation of phosphatidylinositol 3-kinase signaling	10/794	27/7889	0.000172361	0.0012447	0.000845061	HGF/DCN/F2R/PDGFB/ANGPT1/F2RL1/FLT1/TEK/NCF1/NTRK2	10	up
448	GO:0031343	positive regulation of cell killing	8/794	18/7889	0.000177282	0.00127257	0.000863982	IL12A/VAV1/IL21/IFNG/IL12B/IL18RAP/SH2D1A/KLRK1	8	up
449	GO:0001909	leukocyte mediated cytotoxicity	11/794	32/7889	0.000177403	0.00127257	0.000863982	PIK3R6/CORO1A/TREM1/IL12A/GZMB/VAV1/IL21/IL12B/IL18RAP/SH2D1A/KLRK1	11	up
450	GO:0032760	positive regulation of tumor necrosis factor production	11/794	32/7889	0.000177403	0.00127257	0.000863982	LOC485869/TLR4/CD14/FCER1G/SASH3/PYCARD/CCR2/CD2/LY96/IL12B/CARD9	11	up
451	GO:0060759	regulation of response to cytokine stimulus	14/794	48/7889	0.000179924	0.00128779	0.000874317	EDN1/CD74/TLR4/STING1/MMP12/IL1RN/IL1R1/PYCARD/ANGPT1/IL7/HIF1A/SAMHD1/CXCR4/PARP9	14	up
452	GO:0010573	vascular endothelial growth factor production	7/794	14/7889	0.000185403	0.00130958	0.000889114	CCR2/IL6R/C3AR1/HIF1A/TNF/IL6/HPSE	7	up
453	GO:0010737	protein kinase A signaling	7/794	14/7889	0.000185403	0.00130958	0.000889114	EDN1/EDNRA/LRRK2/LOC102155886/AKAP5/EZR/RAB13	7	up
454	GO:0030890	positive regulation of B cell proliferation	7/794	14/7889	0.000185403	0.00130958	0.000889114	TLR4/SASH3/CLCF1/CD40/CARD11/IL7/IL21	7	up
455	GO:0046633	alpha-beta T cell proliferation	7/794	14/7889	0.000185403	0.00130958	0.000889114	DOCK2/CCR2/CD3E/ARG2/IL12B/ELF4/PTPN22	7	up
456	GO:0070231	T cell apoptotic process	7/794	14/7889	0.000185403	0.00130958	0.000889114	BMP4/TSC22D3/IL2RA/SLC46A2/BCL10/ARG2/HIF1A	7	up
457	GO:2000107	negative regulation of leukocyte apoptotic process	7/794	14/7889	0.000185403	0.00130958	0.000889114	BMP4/FCER1G/TSC22D3/SLC46A2/BCL10/ARG2/HIF1A	7	up
458	GO:0009968	negative regulation of signal transduction	66/794	425/7889	0.000188313	0.00132723	0.000901096	BMP4/CASP8/NLRP3/CD74/TLR4/HGF/ERRFI1/PID1/DCN/LRRK2/ACOD1/FBP1/SLAMF1/MMP12/FGF10/IL1RN/NBL1/SFRP4/DAB2/PYCARD/APCDD1L/SULF1/PTGER2/IL12A/DLL1/DKK3/PRNP/ACKR3/RASSF2/GRK2/CD3E/HIC1/UBASH3A/IL7/APCDD1/ZC3H12A/MVP/NFKBIA/ASPN/DHRS3/TNIP1/BMP2/PTPRU/HIF1A/NLRC3/TNF/FBN1/IL12B/SOCS3/CRY2/SLA2/PTPN22/PMEPA1/SAMHD1/RIPOR2/SH2D1A/CSF2/LTF/RIOK3/EZR/RELA/PDE4B/GLIS2/HTR1B/DKK2/FHL2	66	up
459	GO:0002440	production of molecular mediator of immune response	18/794	72/7889	0.000202587	0.00142473	0.000967286	CD74/TLR4/FCER1G/IL10/SASH3/SLAMF1/IL1R1/TNFRSF1B/CCR2/CD40LG/CD40/TBX21/ANGPT1/IL21/TNF/PTPN22/SAMHD1/TGFB1	18	up
460	GO:0002532	production of molecular mediator involved in inflammatory response	9/794	23/7889	0.000225045	0.001569	0.00106524	LOC485869/TLR4/FCER1G/PYCARD/ZC3H12A/HIF1A/TNF/CARD9/IL4R	9	up
461	GO:0042093	T-helper cell differentiation	9/794	23/7889	0.000225045	0.001569	0.00106524	PTGER4/TBX21/IL6R/IL21/ANXA1/ZC3H12A/LY9/IL12B/IL6	9	up
462	GO:0043536	positive regulation of blood vessel endothelial cell migration	9/794	23/7889	0.000225045	0.001569	0.00106524	PDGFB/CD40/ANGPT4/ANGPT1/ANXA1/P2RX4/HIF1A/LOC119863920/TGFB1	9	up
463	GO:1903556	negative regulation of tumor necrosis factor superfamily cytokine production	9/794	23/7889	0.000225045	0.001569	0.00106524	LOC485869/TLR4/C5AR2/SLAMF1/CD34/ZC3H12A/ARG2/NLRC3/PTPN22	9	up
464	GO:0014033	neural crest cell differentiation	12/794	38/7889	0.00022702	0.00157936	0.00107227	BMP4/EDN1/EDNRA/SEMA3C/WNT10A/HIF1A/LOC119863920/SEMA4D/SIX1/SEMA3G/ALDH1A2/SEMA3A	12	up
465	GO:0031348	negative regulation of defense response	19/794	79/7889	0.000234848	0.0016303	0.00110686	NLRP3/HGF/TNFAIP8L2/AOAH/IL2RA/IL10/MMP12/TNFRSF1B/ADORA2A/FGL2/PTGER4/CDH5/IL22RA2/NR1H3/ARG2/NLRC3/IL12B/SAMHD1/RIOK3	19	up
466	GO:0007200	phospholipase C-activating G protein-coupled receptor signaling pathway	11/794	33/7889	0.000242211	0.00167781	0.00113911	EDN1/C5AR2/F2R/C5AR1/P2RY8/CMKLR1/C3AR1/F2RL1/HTR2A/PTH1R/F2RL2	11	up
467	GO:0050790	regulation of catalytic activity	83/794	569/7889	0.000250665	0.00173265	0.00117634	CCL8/BMP4/EDN1/CASP8/NLRP3/CD74/TLR4/HGF/PTPRC/ERRFI1/LRRK2/CAP1/SLAMF1/PDGFRB/F2R/PSMB9/PIK3R6/GALR1/FGF1/PIK3CG/PDGFRA/CSF1R/PYCARD/PTGER2/PIK3R5/PDGFB/AOC3/CCL24/CD4/CCL23/RGS1/AKAP5/VAV1/FGD2/PRNP/FGFR2/RASSF2/LCP2/F3/ANGPT1/IL6R/CCL22/HBEGF/ITK/LMO4/CCL13/APOC1/CCND3/IL7/ANXA1/FLT1/MVP/IFNG/CHI3L1/BCL10/HIF1A/TEK/TNF/HTR2A/PSME2/TIE1/IL12B/SEMA4D/PTPRB/NLRP1/NCF1/OASL/CCL4/LOC480600/CLDN3/RAP2C/LTF/TIMP1/CARD9/RALB/CAST/MAP3K5/FZD4/RECK/TGFB1/KLRK1/NTRK2/NTF3	83	up
468	GO:0014070	response to organic cyclic compound	36/794	197/7889	0.000269447	0.00185849	0.00126178	BMP4/STING1/IL10/CCR5/LRRK2/AQP1/IL1RN/PIK3CG/FES/DAB2/P2RX2/SELL/PDGFB/KCNJ8/SLC1A3/TFPI/PGR/COLEC12/RORC/ANXA1/ZC3H12A/NFKBIA/P2RX4/AQP9/CYP27B1/TNF/ZFP36L1/CRY2/ID3/RIOK3/CARD9/EZR/RALB/TGFB1/PDE4B/HTR1B	36	up
469	GO:0060429	epithelium development	59/794	374/7889	0.000270651	0.00186282	0.00126472	BMP4/EDN1/HGF/EDNRA/ERRFI1/AQP1/MMP12/FGF10/FGF1/DAB2/SEMA3C/SULF1/TJP3/PDGFB/PIK3CD/TMEM100/FGFR2/CDH5/KRT27/LMO4/FOSL2/VASP/WNT10A/GJA5/ANXA1/APCDD1/DLX5/ACTA2/EFNB2/BCL10/ARG2/SHROOM3/CEBPB/DLX3/HIF1A/TNF/TIE1/LOC119863920/ZFP36L1/KCNMA1/HNF4A/TNC/WNT7A/ID3/SIX1/HPSE/KRT25/CLDN3/STARD13/RAP2C/SDC4/EZR/ZBED2/RELA/ACVRL1/RAB13/ALDH1A2/SEMA3A/ENG	59	up
470	GO:0050922	negative regulation of chemotaxis	8/794	19/7889	0.000279391	0.00191481	0.00130002	C5AR2/AIF1/ANGPT2/SEMA3C/SEMA4D/SEMA3G/KLRK1/SEMA3A	8	up
471	GO:0060688	regulation of morphogenesis of a branching structure	8/794	19/7889	0.000279391	0.00191481	0.00130002	BMP4/HGF/LRRK2/FGF10/SULF1/FGFR2/TNF/SIX1	8	up
472	GO:0071356	cellular response to tumor necrosis factor	18/794	74/7889	0.000292902	0.00200315	0.00135999	CCL8/PID1/PYCARD/CCL24/CCL23/CD40/GSDME/CCL22/CCL13/ZC3H12A/NFKBIA/CHI3L1/HAS2/TNF/ZFP36L1/CCL4/LOC480600/RELA	18	up
473	GO:0002456	T cell mediated immunity	12/794	39/7889	0.000298332	0.00203168	0.00137936	SASH3/SLAMF1/IL1R1/TNFRSF1B/IL12A/CCR2/FUT7/TBX21/IL4I1/LOC609365/IL12B/CD8A	12	up
474	GO:0045446	endothelial cell differentiation	12/794	39/7889	0.000298332	0.00203168	0.00137936	BMP4/EDNRA/TJP3/TMEM100/CDH5/TNF/TIE1/HPSE/CLDN3/RAP2C/EZR/ACVRL1	12	up
475	GO:0002230	positive regulation of defense response to virus by host	6/794	11/7889	0.000302195	0.0020365	0.00138264	STING1/PYCARD/IL23R/ZC3H12A/IL12B/PTPN22	6	up
476	GO:0002360	T cell lineage commitment	6/794	11/7889	0.000302195	0.0020365	0.00138264	TOX/TBX21/IL6R/IL7/LY9/IL6	6	up
477	GO:0002719	negative regulation of cytokine production involved in immune response	6/794	11/7889	0.000302195	0.0020365	0.00138264	IL10/SLAMF1/TBX21/ANGPT1/TNF/TGFB1	6	up
478	GO:0060445	branching involved in salivary gland morphogenesis	6/794	11/7889	0.000302195	0.0020365	0.00138264	HGF/FGF10/SEMA3C/FGFR2/TNF/SEMA3A	6	up
479	GO:0070229	negative regulation of lymphocyte apoptotic process	6/794	11/7889	0.000302195	0.0020365	0.00138264	BMP4/TSC22D3/SLC46A2/BCL10/ARG2/HIF1A	6	up
480	GO:0007188	adenylate cyclase-modulating G protein-coupled receptor signaling pathway	22/794	100/7889	0.000309289	0.00207997	0.00141215	EDN1/EDNRA/TBXA2R/CNR2/ADGRE2/PTGER2/ADORA2A/AKAP5/ADGRE3/INSL3/S1PR4/PTGER4/CALCRL/LPAR3/PTH1R/ADCY4/ADGRE5/S1PR5/PDE4B/HTR1B/PTGDR2/EMR4	22	up
481	GO:0006887	exocytosis	26/794	127/7889	0.000310749	0.00208544	0.00141587	CCL8/FCER1G/LRRK2/SYTL3/CCR1/RAC2/FES/CORO1A/CCR2/EXOC3L1/LYN/RAB31/ANXA1/RAB3IL1/SEPTIN1/STX11/RAB3C/SDC1/WNT7A/SYTL1/ITGAM/SDC4/KCNB1/RAB26/CPLX4/RAB13	26	up
482	GO:0043537	negative regulation of blood vessel endothelial cell migration	7/794	15/7889	0.000317575	0.00212243	0.00144097	TBXA2R/ANGPT2/ANGPT4/TNF/STARD13/TGFB1/ACVRL1	7	up
483	GO:0061756	leukocyte adhesion to vascular endothelial cell	7/794	15/7889	0.000317575	0.00212243	0.00144097	SLC39A8/SELPLG/SELL/CCR2/FUT7/TNF/RELA	7	up
484	GO:0043069	negative regulation of programmed cell death	47/794	282/7889	0.000323747	0.0021592	0.00146594	BMP4/CASP8/CD74/FCER1G/HGF/BIRC3/TSC22D3/LRRK2/AQP1/FGF10/SLC46A2/F2R/PIK3CG/DAB2/CORO1A/PTGER2/FLT3LG/CD40LG/ANGPT4/PRNP/FGFR2/IL2RB/ACKR3/CDH5/ANGPT1/TNFRSF18/IL7/ZC3H12A/HIPK3/BCL10/SNCB/ARG2/CEBPB/PIM2/HIF1A/NDNF/TNF/LOC119863920/SOCS3/WNT7A/BCL2A1/SIX1/CSF2/RELA/NTRK2/FHL2/NTF3	47	up
485	GO:0031341	regulation of cell killing	9/794	24/7889	0.000328234	0.00218462	0.0014832	PIK3R6/IL12A/VAV1/IL21/IFNG/IL12B/IL18RAP/SH2D1A/KLRK1	9	up
486	GO:0006897	endocytosis	32/794	170/7889	0.000336991	0.0022301	0.00151408	CD14/FCER1G/CXCL16/LRRK2/AIF1/RAC2/DAB2/PYCARD/DOCK2/EHD3/NOSTRIN/ACKR3/STON1/CALCRL/ANGPT1/ALOX15/COLEC12/GRK2/SCARF1/RAB31/EHD4/EFNB2/SNCB/SORL1/MSR1/EZR/NECAP2/HTR1B/NTF3/REPS2/TREM2/LOC119863908	32	up
487	GO:0042742	defense response to bacterium	21/794	94/7889	0.00033714	0.0022301	0.00151408	LOC485869/TLR4/FCER1G/LYZ/LOC611538/AQP1/PYCARD/TREM1/IL12A/TNFSF8/COLEC12/ARG2/GNLY/CEBPB/TNF/MYD88/IL12B/LTF/CARD9/NOD2/KLRK1	21	up
488	GO:0090287	regulation of cellular response to growth factor stimulus	21/794	94/7889	0.00033714	0.0022301	0.00151408	BMP4/DCN/FGF10/NBL1/FGF1/DAB2/SULF1/IL12A/LOX/CDH5/ASPN/HIF1A/FBN1/IL12B/LRG1/PMEPA1/PTP4A3/FZD4/TGFB1/ACVRL1/ENG	21	up
489	GO:0038061	NIK/NF-kappaB signaling	13/794	45/7889	0.00033809	0.00223181	0.00151524	NLRP3/TLR4/CD14/RASSF2/ZC3H12A/CHI3L1/NLRC3/TNF/NFKB2/PTPN22/PTP4A3/RELB/RELA	13	up
490	GO:0007260	tyrosine phosphorylation of STAT protein	10/794	29/7889	0.000339509	0.00223205	0.0015154	CLCF1/IL12A/CD40/JAK3/IL6R/IL22RA2/IL21/IFNG/IL12B/CSF2	10	up
491	GO:0014066	regulation of phosphatidylinositol 3-kinase signaling	10/794	29/7889	0.000339509	0.00223205	0.0015154	HGF/DCN/F2R/PDGFB/ANGPT1/F2RL1/FLT1/TEK/NCF1/NTRK2	10	up
492	GO:0050728	negative regulation of inflammatory response	14/794	51/7889	0.000362185	0.00237629	0.00161333	NLRP3/HGF/TNFAIP8L2/AOAH/IL2RA/IL10/TNFRSF1B/ADORA2A/PTGER4/CDH5/IL22RA2/NR1H3/NLRC3/IL12B	14	up
493	GO:0043066	negative regulation of apoptotic process	46/794	276/7889	0.00037382	0.00244765	0.00166178	BMP4/CD74/FCER1G/HGF/BIRC3/TSC22D3/LRRK2/AQP1/FGF10/SLC46A2/F2R/PIK3CG/DAB2/CORO1A/PTGER2/FLT3LG/CD40LG/ANGPT4/PRNP/FGFR2/IL2RB/ACKR3/CDH5/ANGPT1/TNFRSF18/IL7/ZC3H12A/HIPK3/BCL10/SNCB/ARG2/CEBPB/PIM2/HIF1A/NDNF/TNF/LOC119863920/SOCS3/WNT7A/BCL2A1/SIX1/CSF2/RELA/NTRK2/FHL2/NTF3	46	up
494	GO:0022612	gland morphogenesis	12/794	40/7889	0.000387763	0.00253381	0.00172027	BMP4/HGF/FGF10/SEMA3C/SULF1/FGFR2/CEBPB/TNF/TNC/IL6/TGFB1/SEMA3A	12	up
495	GO:0060548	negative regulation of cell death	50/794	308/7889	0.000400312	0.00261052	0.00177236	BMP4/CASP8/CCN2/CD74/FCER1G/HGF/BIRC3/TSC22D3/LRRK2/AQP1/FGF10/SLC46A2/F2R/PIK3CG/DAB2/CORO1A/TNFRSF1B/PTGER2/CD34/FLT3LG/CD40LG/ANGPT4/PRNP/FGFR2/IL2RB/ACKR3/CDH5/ANGPT1/TNFRSF18/IL7/ZC3H12A/HIPK3/BCL10/SNCB/ARG2/CEBPB/PIM2/HIF1A/NDNF/TNF/LOC119863920/SOCS3/WNT7A/BCL2A1/SIX1/CSF2/RELA/NTRK2/FHL2/NTF3	50	up
496	GO:0002009	morphogenesis of an epithelium	33/794	179/7889	0.000406237	0.00264382	0.00179496	BMP4/EDN1/HGF/EDNRA/MMP12/FGF10/FGF1/DAB2/SEMA3C/SULF1/PIK3CD/FGFR2/KRT27/LMO4/VASP/WNT10A/EFNB2/BCL10/SHROOM3/HIF1A/TNF/TIE1/LOC119863920/TNC/WNT7A/SIX1/KRT25/STARD13/SDC4/ACVRL1/ALDH1A2/SEMA3A/ENG	33	up
497	GO:0001910	regulation of leukocyte mediated cytotoxicity	8/794	20/7889	0.000424918	0.00275983	0.00187373	PIK3R6/IL12A/VAV1/IL21/IL12B/IL18RAP/SH2D1A/KLRK1	8	up
498	GO:0001959	regulation of cytokine-mediated signaling pathway	13/794	46/7889	0.000428601	0.00277816	0.00188617	EDN1/CD74/STING1/MMP12/IL1RN/IL1R1/PYCARD/ANGPT1/IL7/HIF1A/SAMHD1/CXCR4/PARP9	13	up
499	GO:0048864	stem cell development	11/794	35/7889	0.000432708	0.00279916	0.00190043	BMP4/EDN1/EDNRA/SEMA3C/HIF1A/LOC119863920/SEMA4D/WNT7A/SEMA3G/ALDH1A2/SEMA3A	11	up
500	GO:0072593	reactive oxygen species metabolic process	17/794	70/7889	0.000436956	0.00282099	0.00191525	CCN2/TLR4/NCF4/PID1/LRRK2/NCF2/MMP3/CYBB/PDGFB/VAV1/ZC3H12A/ARG2/HIF1A/TNF/NCF1/ITGAM/TGFB1	17	up
501	GO:0030168	platelet activation	10/794	30/7889	0.000463923	0.00297722	0.00202132	TLR4/FCER1G/F2R/PDGFRA/PDGFB/CD40LG/LYN/VWF/PLA2G4A/TREM2	10	up
502	GO:1902106	negative regulation of leukocyte differentiation	10/794	30/7889	0.000463923	0.00297722	0.00202132	BMP4/TMEM178A/CTLA4/FGL2/TNFRSF11B/TBX21/ANXA1/ZC3H12A/FBN1/GPR68	10	up
503	GO:1903707	negative regulation of hemopoiesis	10/794	30/7889	0.000463923	0.00297722	0.00202132	BMP4/TMEM178A/CTLA4/FGL2/TNFRSF11B/TBX21/ANXA1/ZC3H12A/FBN1/GPR68	10	up
504	GO:0010648	negative regulation of cell communication	67/794	447/7889	0.000472651	0.00302722	0.00205526	BMP4/CASP8/NLRP3/CD74/TLR4/HGF/ERRFI1/PID1/DCN/LRRK2/ACOD1/FBP1/SLAMF1/MMP12/FGF10/IL1RN/NBL1/SFRP4/DAB2/PYCARD/APCDD1L/SULF1/PTGER2/IL12A/DLL1/DKK3/PRNP/ACKR3/RASSF2/GRK2/CD3E/HIC1/UBASH3A/IL7/APCDD1/ZC3H12A/MVP/NFKBIA/ASPN/DHRS3/TNIP1/BMP2/PTPRU/HIF1A/NLRC3/TNF/FBN1/IL12B/SOCS3/CRY2/SLA2/PTPN22/PMEPA1/SAMHD1/RIPOR2/SH2D1A/CSF2/LTF/RIOK3/KCNB1/EZR/RELA/PDE4B/GLIS2/HTR1B/DKK2/FHL2	67	up
505	GO:0016064	immunoglobulin mediated immune response	12/794	41/7889	0.000498828	0.00318855	0.00216479	C1R/FCER1G/CD40LG/CD40/TBX21/C1QB/C1QA/BCL10/TNF/LOC609365/CARD9/TGFB1	12	up
506	GO:0001912	positive regulation of leukocyte mediated cytotoxicity	7/794	16/7889	0.000515845	0.00326499	0.00221669	IL12A/VAV1/IL21/IL12B/IL18RAP/SH2D1A/KLRK1	7	up
507	GO:0007435	salivary gland morphogenesis	7/794	16/7889	0.000515845	0.00326499	0.00221669	HGF/FGF10/SEMA3C/FGFR2/TNF/TGFB1/SEMA3A	7	up
508	GO:0030225	macrophage differentiation	7/794	16/7889	0.000515845	0.00326499	0.00221669	BMP4/CASP8/CD4/IFNG/TSPAN2/CSF2/TGFB1	7	up
509	GO:0085029	extracellular matrix assembly	7/794	16/7889	0.000515845	0.00326499	0.00221669	EFEMP2/LOX/THSD4/HAS2/TIE1/TGFB1/FBLN5	7	up
510	GO:1902622	regulation of neutrophil migration	7/794	16/7889	0.000515845	0.00326499	0.00221669	LOC485869/C5AR2/RAC2/IL1R1/FUT7/C3AR1/JAM3	7	up
511	GO:0023057	negative regulation of signaling	67/794	449/7889	0.000535921	0.00338415	0.00229759	BMP4/CASP8/NLRP3/CD74/TLR4/HGF/ERRFI1/PID1/DCN/LRRK2/ACOD1/FBP1/SLAMF1/MMP12/FGF10/IL1RN/NBL1/SFRP4/DAB2/PYCARD/APCDD1L/SULF1/PTGER2/IL12A/DLL1/DKK3/PRNP/ACKR3/RASSF2/GRK2/CD3E/HIC1/UBASH3A/IL7/APCDD1/ZC3H12A/MVP/NFKBIA/ASPN/DHRS3/TNIP1/BMP2/PTPRU/HIF1A/NLRC3/TNF/FBN1/IL12B/SOCS3/CRY2/SLA2/PTPN22/PMEPA1/SAMHD1/RIPOR2/SH2D1A/CSF2/LTF/RIOK3/KCNB1/EZR/RELA/PDE4B/GLIS2/HTR1B/DKK2/FHL2	67	up
512	GO:0035296	regulation of tube diameter	13/794	47/7889	0.000538864	0.00338415	0.00229759	EDN1/HTR7/EDNRA/TBXA2R/F2R/AVPR1A/HRH2/F2RL1/GJA5/ACTA2/LOC119863920/KCNMA1/HTR1B	13	up
513	GO:0050777	negative regulation of immune response	13/794	47/7889	0.000538864	0.00338415	0.00229759	SLAMF1/MMP12/CCR2/FGL2/TBX21/ALOX15/ANXA1/ZC3H12A/ARG2/IL4I1/LOC609365/IL12B/SAMHD1	13	up
514	GO:0097746	blood vessel diameter maintenance	13/794	47/7889	0.000538864	0.00338415	0.00229759	EDN1/HTR7/EDNRA/TBXA2R/F2R/AVPR1A/HRH2/F2RL1/GJA5/ACTA2/LOC119863920/KCNMA1/HTR1B	13	up
515	GO:0006468	protein phosphorylation	76/794	524/7889	0.000547757	0.00340726	0.00231328	CD80/BMP4/EDN1/CD74/TLR4/HGF/PTPRC/EDNRA/ERRFI1/PID1/LRRK2/FGF10/PDGFRB/LOC102155886/PIK3R6/SH2D3C/FGF1/PIK3CG/FES/DAB2/PDGFRA/PYCARD/CLCF1/PTGER2/IL12A/PIK3R5/PDGFB/CD4/GRK7/FLT3LG/CD40/FGD2/PRNP/LOX/JAK3/RASSF2/LCP2/CDH5/ANGPT1/IL6R/IL22RA2/HBEGF/ITK/GRK2/CD3E/CCND3/IL7/IL21/FLT1/ZC3H12A/MVP/MAPK13/IFNG/CHI3L1/BMP2/PIM2/TNF/HTR2A/IL12B/MOB1A/PTPRB/NCF1/GRK5/CLDN3/RAP2C/CSF2/RALB/MAP3K5/FZD4/TGFB1/ACVRL1/NTRK2/NTF3/ENG/TREM2/LOC119863908	76	up
516	GO:0010092	specification of animal organ identity	6/794	12/7889	0.000553099	0.00340726	0.00231328	BMP4/FGF10/FGF1/FGFR2/BMP2/SIX1	6	up
517	GO:0043300	regulation of leukocyte degranulation	6/794	12/7889	0.000553099	0.00340726	0.00231328	FCER1G/RAC2/FES/CCR2/LYN/ITGAM	6	up
518	GO:0045730	respiratory burst	6/794	12/7889	0.000553099	0.00340726	0.00231328	LOC485869/NCF4/NCF2/RAC2/CYBB/NCF1	6	up
519	GO:0072538	T-helper 17 type immune response	6/794	12/7889	0.000553099	0.00340726	0.00231328	TBX21/IL6R/ZC3H12A/LY9/IL6/CARD9	6	up
520	GO:0072577	endothelial cell apoptotic process	6/794	12/7889	0.000553099	0.00340726	0.00231328	CD40LG/CD40/CDH5/ANGPT1/NDNF/TNF	6	up
521	GO:0110110	positive regulation of animal organ morphogenesis	6/794	12/7889	0.000553099	0.00340726	0.00231328	BMP4/FGF10/FGF1/CD34/BMP2/SIX1	6	up
522	GO:1902003	regulation of amyloid-beta formation	6/794	12/7889	0.000553099	0.00340726	0.00231328	PRNP/IFNG/TNF/SPON1/RELA/NTRK2	6	up
523	GO:1902991	regulation of amyloid precursor protein catabolic process	6/794	12/7889	0.000553099	0.00340726	0.00231328	PRNP/IFNG/TNF/SPON1/RELA/NTRK2	6	up
524	GO:2000351	regulation of endothelial cell apoptotic process	6/794	12/7889	0.000553099	0.00340726	0.00231328	CD40LG/CD40/CDH5/ANGPT1/NDNF/TNF	6	up
525	GO:0023061	signal release	28/794	146/7889	0.000570494	0.00350772	0.00238149	EDN1/FCER1G/LRRK2/AQP1/F2R/IL1RN/GALR1/PTGES/EXOC3L1/F2RL1/GJA5/ANXA1/PLA2G4A/IFNG/STX11/HIF1A/TNF/CCL5/HNF4A/CRY2/WNT7A/IL6/GPR68/KCNB1/CPLX4/FZD4/HTR1B/MCTP2	28	up
526	GO:0016310	phosphorylation	85/794	602/7889	0.000618197	0.0037938	0.00257572	CD80/BMP4/EDN1/CD74/TLR4/HGF/PTPRC/EDNRA/ERRFI1/PID1/LRRK2/FBP1/FGF10/PDGFRB/LOC102155886/PIK3R6/SH2D3C/FGF1/PIK3CG/FES/DAB2/PDGFRA/CSF1R/PYCARD/CLCF1/PTGER2/IL12A/PIK3R5/PDGFB/CD4/GRK7/FLT3LG/CD40/FGD2/PRNP/FGFR2/LOX/JAK3/RASSF2/LCP2/CDH5/ANGPT1/IL6R/IL22RA2/HBEGF/ITK/LMO4/GRK2/CD3E/CCND3/IL7/IL21/FLT1/ZC3H12A/MVP/MAPK13/IFNG/CHI3L1/BMP2/PIM2/HIF1A/TEK/TNF/HTR2A/TIE1/IL12B/GK/CBFA2T3/MOB1A/PTPRB/NCF1/GRK5/CLDN3/RAP2C/CSF2/RALB/MAP3K5/FZD4/TGFB1/ACVRL1/NTRK2/NTF3/ENG/TREM2/LOC119863908	85	up
527	GO:0002709	regulation of T cell mediated immunity	10/794	31/7889	0.000623927	0.0038082	0.0025855	SASH3/SLAMF1/IL1R1/TNFRSF1B/IL12A/CCR2/FUT7/TBX21/IL4I1/IL12B	10	up
528	GO:0046330	positive regulation of JNK cascade	10/794	31/7889	0.000623927	0.0038082	0.0025855	CCN2/TLR4/SLAMF1/PYCARD/RASSF2/TNF/WNT7A/NCF1/CARD9/MAP3K5	10	up
529	GO:0038066	p38MAPK cascade	8/794	21/7889	0.000626443	0.0038082	0.0025855	BMP4/HGF/ZC3H12A/ZFP36L1/PTPN22/NCF1/EZR/MAP3K5	8	up
530	GO:0050766	positive regulation of phagocytosis	8/794	21/7889	0.000626443	0.0038082	0.0025855	FCER1G/IL2RG/PYCARD/DOCK2/IL2RB/TNF/TREM2/LOC119863908	8	up
531	GO:0050829	defense response to Gram-negative bacterium	8/794	21/7889	0.000626443	0.0038082	0.0025855	LOC485869/TLR4/LYZ/AQP1/PYCARD/TREM1/IL12B/LTF	8	up
532	GO:0019724	B cell mediated immunity	12/794	42/7889	0.000635491	0.00385595	0.00261791	C1R/FCER1G/CD40LG/CD40/TBX21/C1QB/C1QA/BCL10/TNF/LOC609365/CARD9/TGFB1	12	up
533	GO:0032481	positive regulation of type I interferon production	9/794	26/7889	0.000652019	0.00393405	0.00267094	TLR4/CD14/STING1/MMP12/IFIH1/IRF5/TLR7/PTPN22/RIOK3	9	up
534	GO:0042509	regulation of tyrosine phosphorylation of STAT protein	9/794	26/7889	0.000652019	0.00393405	0.00267094	CLCF1/IL12A/CD40/IL6R/IL22RA2/IL21/IFNG/IL12B/CSF2	9	up
535	GO:0050830	defense response to Gram-positive bacterium	9/794	26/7889	0.000652019	0.00393405	0.00267094	LOC485869/LYZ/PYCARD/IL12A/TNFSF8/TNF/MYD88/CARD9/KLRK1	9	up
536	GO:0031399	regulation of protein modification process	73/794	502/7889	0.000653316	0.00393452	0.00267126	CD80/BMP4/EDN1/CD74/TLR4/HGF/BIRC3/PTPRC/ERRFI1/PID1/LRRK2/FGF10/PDGFRB/LOC102155886/PIK3R6/SH2D3C/FGF1/PIK3CG/DAB2/PYCARD/CLCF1/PTGER2/IL12A/PIK3R5/PDGFB/CD4/FLT3LG/CD40/FGD2/PRNP/LOX/RASSF2/LCP2/CDH5/ANGPT1/IL6R/IL22RA2/HBEGF/CD3E/CCND3/IL7/IL21/FLT1/ZC3H12A/MVP/IFNG/CHI3L1/BCL10/TNIP1/BMP2/HIF1A/TNF/HTR2A/IL12B/MOB1A/PTPRB/PTPN22/NCF1/CLDN3/WBP1L/RAP2C/CSF2/RALB/MAP3K5/FZD4/TGFB1/RELA/ACVRL1/NTRK2/NTF3/ENG/TREM2/LOC119863908	73	up
537	GO:0035150	regulation of tube size	13/794	48/7889	0.000672184	0.00404062	0.00274329	EDN1/HTR7/EDNRA/TBXA2R/F2R/AVPR1A/HRH2/F2RL1/GJA5/ACTA2/LOC119863920/KCNMA1/HTR1B	13	up
538	GO:0003007	heart morphogenesis	18/794	79/7889	0.000685099	0.0041106	0.0027908	BMP4/EDN1/EDNRA/SEMA3C/TMEM100/FGFR2/GJA5/FLRT2/DHRS3/BMP2/HAS2/HIF1A/LOC119863920/SIX1/ACVRL1/ALDH1A2/FHL2/ENG	18	up
539	GO:0090066	regulation of anatomical structure size	33/794	185/7889	0.000745757	0.00446624	0.00303225	EDN1/HTR7/HCLS1/EDNRA/TBXA2R/LRRK2/AQP1/F2R/ESAM/SEMA3C/CORO1A/PYCARD/CCL24/AVPR1A/PRR16/VAV1/ARPC5/HRH2/ALOX15/LPAR3/F2RL1/VASP/GJA5/ACTA2/LOC119863920/SEMA4D/KCNMA1/WNT7A/SEMA3G/EZR/CDC42EP5/HTR1B/SEMA3A	33	up
540	GO:0048878	chemical homeostasis	63/794	422/7889	0.000773772	0.00462544	0.00314034	CCL8/SLC39A8/EDN1/TMEM178A/SCARA5/EDNRA/CLDN1/TBXA2R/CCR5/LRRK2/STEAP4/C5AR2/AQP1/F2R/C5AR1/GALR1/CCR1/PDGFRA/CORO1A/CMKLR2/CXCR2/PTGER2/CD52/CCR2/P2RY8/SLC1A3/CCRL2/PTGDR/CCR4/PRNP/ACKR3/PTGER4/TRPC4/CDH5/CMKLR1/SLC8A1/C3AR1/RAB20/LOC403631/F2RL1/CCR3/XCR1/SCN7A/CXCR6/P2RX4/HAS2/HIF1A/HTR2A/PTH1R/SLC9A7/KCNMA1/HNF4A/SLC11A1/LIPG/CRY2/IL6/LOC100855552/F2RL2/GPR68/KCNB1/SLC9A9/CXCR4/KCNE3	63	up
541	GO:0007189	adenylate cyclase-activating G protein-coupled receptor signaling pathway	16/794	67/7889	0.000778882	0.00464738	0.00315523	TBXA2R/CNR2/ADGRE2/PTGER2/ADORA2A/ADGRE3/S1PR4/PTGER4/CALCRL/LPAR3/PTH1R/ADCY4/ADGRE5/S1PR5/PDE4B/EMR4	16	up
542	GO:0007431	salivary gland development	7/794	17/7889	0.000801365	0.00476391	0.00323435	HGF/FGF10/SEMA3C/FGFR2/TNF/TGFB1/SEMA3A	7	up
543	GO:1904035	regulation of epithelial cell apoptotic process	7/794	17/7889	0.000801365	0.00476391	0.00323435	CD40LG/CD40/CDH5/ANGPT1/NDNF/TNF/ZFP36L1	7	up
544	GO:0031334	positive regulation of protein-containing complex assembly	15/794	61/7889	0.000813496	0.00481829	0.00327127	TLR4/MMP3/FES/PYCARD/CCL24/CDH5/ALOX15/VASP/SKAP1/IFNG/TNF/CSF2/CDC42EP5/TGFB1/TPPP3	15	up
545	GO:0061138	morphogenesis of a branching epithelium	15/794	61/7889	0.000813496	0.00481829	0.00327127	BMP4/EDN1/HGF/EDNRA/FGF10/FGF1/SEMA3C/SULF1/FGFR2/TNF/TIE1/LOC119863920/SIX1/SEMA3A/ENG	15	up
546	GO:0032612	interleukin-1 production	10/794	32/7889	0.000826892	0.00487972	0.00331298	CASP8/CASP4/NLRP3/TLR4/F2R/PYCARD/ANXA1/ZC3H12A/ARG2/TNF	10	up
547	GO:0032652	regulation of interleukin-1 production	10/794	32/7889	0.000826892	0.00487972	0.00331298	CASP8/CASP4/NLRP3/TLR4/F2R/PYCARD/ANXA1/ZC3H12A/ARG2/TNF	10	up
548	GO:0051403	stress-activated MAPK cascade	19/794	87/7889	0.000856802	0.005047	0.00342655	BMP4/CCN2/TLR4/HGF/LRRK2/SLAMF1/PYCARD/RASSF2/ZC3H12A/MAPK13/TNF/ZFP36L1/WNT7A/PTPN22/NCF1/CARD9/EZR/MAP3K5/CDC42EP5	19	up
549	GO:0044089	positive regulation of cellular component biogenesis	29/794	157/7889	0.000864686	0.00508417	0.00345178	CCN2/TLR4/MMP3/RAC2/FES/PYCARD/IL1RAP/CCL24/DPYSL3/CDH5/ALOX15/F2RL1/VASP/RESF1/FLRT2/SKAP1/IFNG/TNF/SDC1/WNT7A/LRRN3/CLDN3/CSF2/SDC4/RALB/CDC42EP5/TGFB1/TPPP3/NTRK2	29	up
550	GO:0042116	macrophage activation	9/794	27/7889	0.000891849	0.00523434	0.00355374	LOC485869/TLR4/TLR1/C1QA/PLA2G4A/IFNG/TNF/TREM2/LOC119863908	9	up
551	GO:0035272	exocrine system development	8/794	22/7889	0.000898531	0.00524495	0.00356094	HGF/FGF10/SEMA3C/FGFR2/TNF/RAB26/TGFB1/SEMA3A	8	up
552	GO:0042531	positive regulation of tyrosine phosphorylation of STAT protein	8/794	22/7889	0.000898531	0.00524495	0.00356094	CLCF1/IL12A/CD40/IL6R/IL21/IFNG/IL12B/CSF2	8	up
553	GO:0061028	establishment of endothelial barrier	8/794	22/7889	0.000898531	0.00524495	0.00356094	EDNRA/TJP3/CDH5/TNF/HPSE/CLDN3/RAP2C/EZR	8	up
554	GO:0051090	regulation of DNA-binding transcription factor activity	27/794	143/7889	0.000911933	0.00531357	0.00360753	EDN1/NLRP3/TLR4/STING1/FOXS1/IL10/ADORA3/PYCARD/IL1RAP/CD40LG/CD40/PRNP/CMKLR1/CARD11/ZC3H12A/NFKBIA/BCL10/NLRC3/TNF/TRIM22/IL18RAP/ID3/LTF/CARD9/FZD4/RELA/GLIS2	27	up
555	GO:0001763	morphogenesis of a branching structure	16/794	68/7889	0.000925536	0.00538312	0.00365475	BMP4/EDN1/HGF/EDNRA/LRRK2/FGF10/FGF1/SEMA3C/SULF1/FGFR2/TNF/TIE1/LOC119863920/SIX1/SEMA3A/ENG	16	up
556	GO:0002507	tolerance induction	6/794	13/7889	0.000940193	0.00541954	0.00367948	IL2RA/ACOD1/ICOS/CCR4/LYN/CD3E	6	up
557	GO:0030224	monocyte differentiation	6/794	13/7889	0.000940193	0.00541954	0.00367948	BMP4/FES/CD4/ZFP36L1/CSF2/GPR68	6	up
558	GO:0032495	response to muramyl dipeptide	6/794	13/7889	0.000940193	0.00541954	0.00367948	IRF5/NFKBIA/PTPN22/CARD9/RELA/NOD2	6	up
559	GO:0032743	positive regulation of interleukin-2 production	6/794	13/7889	0.000940193	0.00541954	0.00367948	SASH3/CCR2/CD3E/CARD11/ANXA1/PDE4B	6	up
560	GO:0051482	positive regulation of cytosolic calcium ion concentration involved in phospholipase C-activating G protein-coupled signaling pathway	6/794	13/7889	0.000940193	0.00541954	0.00367948	EDN1/F2R/P2RY8/C3AR1/F2RL1/F2RL2	6	up
561	GO:0042476	odontogenesis	11/794	38/7889	0.000942045	0.00542054	0.00368015	BMP4/FGF10/PDGFRA/CD34/TNFRSF11B/FGFR2/WNT10A/ASPN/DLX3/ID3/RELT	11	up
562	GO:0044057	regulation of system process	29/794	158/7889	0.000960349	0.00551603	0.00374498	EDN1/EDNRA/TBXA2R/LRRK2/AQP1/FGF10/F2R/GALR1/TNFRSF1B/PDGFB/EHD3/DMD/AVPR1A/TMEM100/HRH2/SLC8A1/GRK2/F2RL1/GJA5/EPB41/ZC3H12A/P2RX4/KCNMA1/CRY2/PKP2/WNT7A/PDE4B/KCNE3/SEMA3A	29	up
563	GO:0031098	stress-activated protein kinase signaling cascade	19/794	88/7889	0.000992237	0.00568906	0.00386246	BMP4/CCN2/TLR4/HGF/LRRK2/SLAMF1/PYCARD/RASSF2/ZC3H12A/MAPK13/TNF/ZFP36L1/WNT7A/PTPN22/NCF1/CARD9/EZR/MAP3K5/CDC42EP5	19	up
564	GO:0006936	muscle contraction	21/794	102/7889	0.00105827	0.00605688	0.00411219	EDN1/HTR7/EDNRA/TBXA2R/F2R/SULF1/EHD3/RCSD1/STAC/TPM2/GRK2/GJA5/SCN7A/ZC3H12A/ACTA2/P2RX4/ARG2/KCNMA1/TNNI2/PDE4B/KCNE3	21	up
565	GO:0014032	neural crest cell development	10/794	33/7889	0.0010811	0.00615484	0.00417869	BMP4/EDN1/EDNRA/SEMA3C/HIF1A/LOC119863920/SEMA4D/SEMA3G/ALDH1A2/SEMA3A	10	up
566	GO:0031532	actin cytoskeleton reorganization	10/794	33/7889	0.0010811	0.00615484	0.00417869	ARHGDIB/GMFG/FGF10/ESAM/FES/ANXA1/PLEK/CLDN3/EZR/NTF3	10	up
567	GO:0051897	positive regulation of protein kinase B signaling	10/794	33/7889	0.0010811	0.00615484	0.00417869	PIK3CG/PIK3CD/F3/ANGPT1/CHI3L1/TEK/TNF/HPSE/TGFB1/ENG	10	up
568	GO:0048729	tissue morphogenesis	35/794	205/7889	0.00118089	0.00665951	0.00452133	BMP4/EDN1/HGF/EDNRA/MMP12/FGF10/FGF1/DAB2/SEMA3C/SULF1/PIK3CD/TMEM100/FGFR2/KRT27/LMO4/VASP/WNT10A/ACTA2/EFNB2/BCL10/SHROOM3/HIF1A/TNF/TIE1/LOC119863920/TNC/WNT7A/SIX1/KRT25/STARD13/SDC4/ACVRL1/ALDH1A2/SEMA3A/ENG	35	up
569	GO:0071675	regulation of mononuclear cell migration	11/794	39/7889	0.00119493	0.00665951	0.00452133	SLAMF1/AIF1/CCR1/PYCARD/IL12A/CCR2/CMKLR1/C3AR1/CCL20/GCSAM/KLRK1	11	up
570	GO:0002753	cytoplasmic pattern recognition receptor signaling pathway	7/794	18/7889	0.00119851	0.00665951	0.00452133	TLR4/SLC46A2/NFKBIA/PTPN22/OASL/RIOK3/RELA	7	up
571	GO:0030574	collagen catabolic process	7/794	18/7889	0.00119851	0.00665951	0.00452133	MMP11/FAP/MMP12/MMP3/MMP13/MMP27/MMP28	7	up
572	GO:0034142	toll-like receptor 4 signaling pathway	7/794	18/7889	0.00119851	0.00665951	0.00452133	LOC485869/TLR4/CD14/NFKBIA/LY96/PTPN22/LTF	7	up
573	GO:0046579	positive regulation of Ras protein signal transduction	7/794	18/7889	0.00119851	0.00665951	0.00452133	FGF10/F2R/PIK3CG/P2RY8/F2RL1/RASGRP4/F2RL2	7	up
574	GO:1901216	positive regulation of neuron death	7/794	18/7889	0.00119851	0.00665951	0.00452133	TLR4/PRNP/C1QA/IFNG/EFNB2/TNF/MAP3K5	7	up
575	GO:0006970	response to osmotic stress	9/794	28/7889	0.00119863	0.00665951	0.00452133	TSC22D3/AQP1/ABCB1/PTGER2/KMO/MAPK13/ZFP36L1/KCNMA1/SCN2A	9	up
576	GO:0010633	negative regulation of epithelial cell migration	9/794	28/7889	0.00119863	0.00665951	0.00452133	DCN/TBXA2R/ANGPT2/ANGPT4/TNF/STARD13/TGFB1/ACVRL1/SEMA3A	9	up
577	GO:0030101	natural killer cell activation	9/794	28/7889	0.00119863	0.00665951	0.00452133	SLAMF1/TOX/CORO1A/IL12A/FLT3LG/CD2/IL12B/ELF4/KLRK1	9	up
578	GO:0048844	artery morphogenesis	9/794	28/7889	0.00119863	0.00665951	0.00452133	BMP4/EDN1/EDNRA/GJA5/EFNB2/LOC119863920/SIX1/ACVRL1/ENG	9	up
579	GO:0050688	regulation of defense response to virus	9/794	28/7889	0.00119863	0.00665951	0.00452133	STING1/MMP12/PYCARD/IL23R/FGL2/ZC3H12A/IL12B/PTPN22/RIOK3	9	up
580	GO:0050764	regulation of phagocytosis	9/794	28/7889	0.00119863	0.00665951	0.00452133	FCER1G/IL2RG/PYCARD/DOCK2/IL2RB/ALOX15/TNF/TREM2/LOC119863908	9	up
581	GO:0050871	positive regulation of B cell activation	9/794	28/7889	0.00119863	0.00665951	0.00452133	TLR4/SASH3/CLCF1/CD40/TBX21/CARD11/IL7/IL21/TGFB1	9	up
582	GO:0002688	regulation of leukocyte chemotaxis	12/794	45/7889	0.00124598	0.00689885	0.00468382	LOC485869/C5AR2/SLAMF1/AIF1/CCR1/RAC2/IL12A/CCR2/CMKLR1/C3AR1/JAM3/KLRK1	12	up
583	GO:0032874	positive regulation of stress-activated MAPK cascade	12/794	45/7889	0.00124598	0.00689885	0.00468382	BMP4/CCN2/TLR4/SLAMF1/PYCARD/RASSF2/ZC3H12A/TNF/WNT7A/NCF1/CARD9/MAP3K5	12	up
584	GO:0051345	positive regulation of hydrolase activity	30/794	168/7889	0.00125267	0.006924	0.0047009	CCL8/CASP8/NLRP3/LRRK2/PDGFRB/F2R/PDGFRA/PYCARD/CCL24/CCL23/RGS1/VAV1/F3/CCL22/ITK/CCL13/FLT1/IFNG/BCL10/TNF/HTR2A/PSME2/SEMA4D/NLRP1/CCL4/LOC480600/CLDN3/CARD9/MAP3K5/NTF3	30	up
585	GO:0010596	negative regulation of endothelial cell migration	8/794	23/7889	0.00125772	0.00692821	0.00470376	DCN/TBXA2R/ANGPT2/ANGPT4/TNF/STARD13/TGFB1/ACVRL1	8	up
586	GO:1905330	regulation of morphogenesis of an epithelium	8/794	23/7889	0.00125772	0.00692821	0.00470376	BMP4/HGF/FGF10/FGF1/SULF1/PIK3CD/TNF/SIX1	8	up
587	GO:0006816	calcium ion transport	22/794	111/7889	0.00137743	0.00757468	0.00514266	CCL8/EDN1/CYSLTR1/EDNRA/CCR5/F2R/CCR1/PIK3CG/CORO1A/PDGFB/EHD3/CD4/PRNP/STAC/TRPC4/CALCRL/SLC8A1/XCR1/EPB41/P2RX4/HTR2A/PDE4B	22	up
588	GO:0043491	protein kinase B signaling	15/794	64/7889	0.00138193	0.00758651	0.00515069	PIK3CG/PIK3CD/TMEM100/LOX/F3/ANGPT1/CHI3L1/RRAS/TEK/TNF/ZFP36L1/HPSE/TGFB1/NTRK2/ENG	15	up
589	GO:0031623	receptor internalization	10/794	34/7889	0.00139576	0.00764941	0.0051934	FCER1G/ACKR3/CALCRL/ANGPT1/GRK2/RAB31/EFNB2/EZR/HTR1B/NTF3	10	up
590	GO:0017157	regulation of exocytosis	14/794	58/7889	0.00146028	0.00798944	0.00542425	FCER1G/LRRK2/RAC2/FES/CCR2/LYN/ANXA1/SEPTIN1/RAB3C/SDC1/WNT7A/ITGAM/SDC4/RAB13	14	up
591	GO:0043588	skin development	18/794	84/7889	0.00146279	0.00798963	0.00542438	ERRFI1/CLDN1/FGF10/FGFR2/KRT27/LTB/FOSL2/CDH11/WNT10A/ANXA1/APCDD1/TNF/ZFP36L1/HPSE/KRT25/ZBED2/RELA/COL1A1	18	up
592	GO:0003014	renal system process	11/794	40/7889	0.0015011	0.00815821	0.00553883	BMP4/EDN1/EDNRA/AQP1/F2R/CD34/PDGFB/F2RL1/GJA5/HAS2/KCNMA1	11	up
593	GO:0010171	body morphogenesis	6/794	14/7889	0.00150629	0.00815821	0.00553883	PDGFRA/DLX5/CRISPLD2/CSRNP1/RRAS/MAB21L2	6	up
594	GO:0042092	type 2 immune response	6/794	14/7889	0.00150629	0.00815821	0.00553883	CD74/CCR2/TBX21/BCL6B/ANXA1/ARG2	6	up
595	GO:0042554	superoxide anion generation	6/794	14/7889	0.00150629	0.00815821	0.00553883	NCF4/NCF2/CYBB/NCF1/ITGAM/TGFB1	6	up
596	GO:0050918	positive chemotaxis	6/794	14/7889	0.00150629	0.00815821	0.00553883	FGF10/ANGPT2/CORO1A/ANGPT1/IL16/NTF3	6	up
597	GO:0070304	positive regulation of stress-activated protein kinase signaling cascade	12/794	46/7889	0.00153447	0.00829693	0.00563302	BMP4/CCN2/TLR4/SLAMF1/PYCARD/RASSF2/ZC3H12A/TNF/WNT7A/NCF1/CARD9/MAP3K5	12	up
598	GO:0001938	positive regulation of endothelial cell proliferation	9/794	29/7889	0.00158523	0.00850022	0.00577104	BMP4/PDGFB/CCL24/PIK3CD/F3/CCR3/BMP2/LRG1/ACVRL1	9	up
599	GO:0032611	interleukin-1 beta production	9/794	29/7889	0.00158523	0.00850022	0.00577104	CASP8/CASP4/NLRP3/TLR4/F2R/PYCARD/ZC3H12A/ARG2/TNF	9	up
600	GO:0032651	regulation of interleukin-1 beta production	9/794	29/7889	0.00158523	0.00850022	0.00577104	CASP8/CASP4/NLRP3/TLR4/F2R/PYCARD/ZC3H12A/ARG2/TNF	9	up
601	GO:0032835	glomerulus development	9/794	29/7889	0.00158523	0.00850022	0.00577104	BMP4/EDNRA/AQP1/PDGFRA/PDGFB/ANGPT1/IL6R/ACTA2/LOC119863920	9	up
602	GO:0098586	cellular response to virus	9/794	29/7889	0.00158523	0.00850022	0.00577104	NLRP3/MMP12/IL12A/GSDME/IL21/ZC3H12A/HIF1A/OASL/RIOK3	9	up
603	GO:0002064	epithelial cell development	17/794	78/7889	0.00161381	0.00863911	0.00586533	BMP4/EDNRA/TJP3/PDGFB/CDH5/FOSL2/ACTA2/SHROOM3/HIF1A/TNF/LOC119863920/HNF4A/HPSE/CLDN3/RAP2C/EZR/RAB13	17	up
604	GO:0051047	positive regulation of secretion	15/794	65/7889	0.0016333	0.00872894	0.00592632	EDN1/TLR4/FCER1G/AQP1/GALR1/PTGES/F2RL1/PLA2G4A/HIF1A/SDC1/ITGAM/GPR68/SDC4/EZR/TGFB1	15	up
605	GO:0031069	hair follicle morphogenesis	5/794	10/7889	0.00166869	0.0088015	0.00597558	FGF10/FGFR2/KRT27/WNT10A/KRT25	5	up
606	GO:0032740	positive regulation of interleukin-17 production	5/794	10/7889	0.00166869	0.0088015	0.00597558	IL21/LY9/IL12B/CARD9/TGFB1	5	up
607	GO:0043032	positive regulation of macrophage activation	5/794	10/7889	0.00166869	0.0088015	0.00597558	LOC485869/TLR4/PLA2G4A/TREM2/LOC119863908	5	up
608	GO:0045066	regulatory T cell differentiation	5/794	10/7889	0.00166869	0.0088015	0.00597558	CTLA4/TOX/FUT7/IFNG/IL4I1	5	up
609	GO:0050901	leukocyte tethering or rolling	5/794	10/7889	0.00166869	0.0088015	0.00597558	SELPLG/SELL/CCR2/FUT7/TNF	5	up
610	GO:0051043	regulation of membrane protein ectodomain proteolysis	5/794	10/7889	0.00166869	0.0088015	0.00597558	IL10/TNFRSF1B/IFNG/TNF/TIMP1	5	up
611	GO:0060602	branch elongation of an epithelium	5/794	10/7889	0.00166869	0.0088015	0.00597558	BMP4/FGF10/FGF1/FGFR2/SIX1	5	up
612	GO:0072677	eosinophil migration	5/794	10/7889	0.00166869	0.0088015	0.00597558	CCL8/CCL24/PTGER4/CCL13/CCL4	5	up
613	GO:1904019	epithelial cell apoptotic process	8/794	24/7889	0.00172247	0.00907036	0.00615812	EDNRA/CD40LG/CD40/CDH5/ANGPT1/NDNF/TNF/ZFP36L1	8	up
614	GO:0043299	leukocyte degranulation	7/794	19/7889	0.00173466	0.00910485	0.00618154	FCER1G/RAC2/FES/CORO1A/CCR2/LYN/ITGAM	7	up
615	GO:0051057	positive regulation of small GTPase mediated signal transduction	7/794	19/7889	0.00173466	0.00910485	0.00618154	FGF10/F2R/PIK3CG/P2RY8/F2RL1/RASGRP4/F2RL2	7	up
616	GO:0051092	positive regulation of NF-kappaB transcription factor activity	14/794	59/7889	0.00174132	0.00911016	0.00618514	NLRP3/TLR4/PYCARD/IL1RAP/CD40LG/CD40/CARD11/BCL10/TNF/TRIM22/IL18RAP/LTF/CARD9/RELA	14	up
617	GO:1903532	positive regulation of secretion by cell	14/794	59/7889	0.00174132	0.00911016	0.00618514	EDN1/TLR4/FCER1G/GALR1/PTGES/F2RL1/PLA2G4A/HIF1A/SDC1/ITGAM/GPR68/SDC4/EZR/TGFB1	14	up
618	GO:0071692	protein localization to extracellular region	21/794	106/7889	0.00176319	0.00920969	0.00625272	TLR4/F2R/IL1RN/IL12A/F2RL1/GJA5/ANXA1/IFNG/HIF1A/TNF/FBN1/CCL5/IL12B/RAB3C/HNF4A/IL6/GPR68/KCNB1/EZR/TGFB1/RAB13	21	up
619	GO:0014031	mesenchymal cell development	10/794	35/7889	0.00178098	0.00928755	0.00630557	BMP4/EDN1/EDNRA/SEMA3C/HIF1A/LOC119863920/SEMA4D/SEMA3G/ALDH1A2/SEMA3A	10	up
620	GO:0071407	cellular response to organic cyclic compound	27/794	150/7889	0.00190726	0.00993008	0.00674181	BMP4/STING1/LRRK2/AQP1/PIK3CG/FES/DAB2/PDGFB/SLC1A3/TFPI/PGR/COLEC12/RORC/ANXA1/ZC3H12A/P2RX4/AQP9/TNF/ZFP36L1/CRY2/ID3/RIOK3/EZR/RALB/TGFB1/PDE4B/HTR1B	27	up
621	GO:0051130	positive regulation of cellular component organization	49/794	322/7889	0.00194467	0.0101085	0.00686297	EDN1/CCN2/TLR4/CD14/WAS/DCN/CD53/MMP3/STMN2/TOX/RAC2/FES/DAB2/PYCARD/IL1RAP/PDGFB/CCL24/FLT3LG/DPYSL3/CDH5/ANGPT1/ALOX15/LPAR3/F2RL1/SCARF1/VASP/RESF1/FLRT2/ANXA1/SKAP1/IFNG/HIF1A/NDNF/TNF/SDC1/WNT7A/LRRN3/CLDN3/CSF2/SDC4/RALB/FZD4/CDC42EP5/TGFB1/TPPP3/NTRK2/NTF3/TREM2/LOC119863908	49	up
622	GO:0050708	regulation of protein secretion	16/794	73/7889	0.00205869	0.010684	0.00725367	TLR4/F2R/IL12A/F2RL1/GJA5/IFNG/HIF1A/TNF/CCL5/IL12B/HNF4A/IL6/GPR68/KCNB1/EZR/TGFB1	16	up
623	GO:0042310	vasoconstriction	9/794	30/7889	0.0020658	0.0106865	0.00725538	EDN1/HTR7/EDNRA/TBXA2R/F2R/AVPR1A/HRH2/ACTA2/HTR1B	9	up
624	GO:0050886	endocrine process	9/794	30/7889	0.0020658	0.0106865	0.00725538	EDN1/AQP1/F2R/GALR1/AVPR1A/F2RL1/GJA5/CRY2/FZD4	9	up
625	GO:0060840	artery development	10/794	36/7889	0.00224778	0.0115908	0.0078693	BMP4/EDN1/EDNRA/LOX/GJA5/EFNB2/LOC119863920/SIX1/ACVRL1/ENG	10	up
626	GO:0070167	regulation of biomineral tissue development	10/794	36/7889	0.00224778	0.0115908	0.0078693	BMP4/CCR1/OMD/SLC8A1/ASPN/BMP2/CEBPB/HIF1A/SGMS2/TGFB1	10	up
627	GO:0048863	stem cell differentiation	15/794	67/7889	0.00225145	0.0115912	0.00786958	BMP4/EDN1/EDNRA/PDGFRA/SEMA3C/FGFR2/WNT10A/HIF1A/LOC119863920/SEMA4D/WNT7A/SIX1/SEMA3G/ALDH1A2/SEMA3A	15	up
628	GO:0001974	blood vessel remodeling	6/794	15/7889	0.00229876	0.0116857	0.00793373	EDNRA/FGF10/SEMA3C/CCR2/LOC119863920/ACVRL1	6	up
629	GO:0002534	cytokine production involved in inflammatory response	6/794	15/7889	0.00229876	0.0116857	0.00793373	TLR4/PYCARD/ZC3H12A/HIF1A/TNF/CARD9	6	up
630	GO:0010517	regulation of phospholipase activity	6/794	15/7889	0.00229876	0.0116857	0.00793373	PDGFRB/PDGFRA/ITK/ANXA1/FLT1/HTR2A	6	up
631	GO:0014812	muscle cell migration	6/794	15/7889	0.00229876	0.0116857	0.00793373	TLR4/PDGFRB/AIF1/PDGFB/ANXA1/SIX1	6	up
632	GO:0045581	negative regulation of T cell differentiation	6/794	15/7889	0.00229876	0.0116857	0.00793373	BMP4/CTLA4/FGL2/TBX21/ANXA1/ZC3H12A	6	up
633	GO:0048873	homeostasis of number of cells within a tissue	6/794	15/7889	0.00229876	0.0116857	0.00793373	SASH3/F2R/CORO1A/CCR2/FLT3LG/IL7	6	up
634	GO:0150076	neuroinflammatory response	6/794	15/7889	0.00229876	0.0116857	0.00793373	TNFRSF1B/C1QA/IFNG/TNF/TREM2/LOC119863908	6	up
635	GO:1900015	regulation of cytokine production involved in inflammatory response	6/794	15/7889	0.00229876	0.0116857	0.00793373	TLR4/PYCARD/ZC3H12A/HIF1A/TNF/CARD9	6	up
636	GO:0009612	response to mechanical stimulus	11/794	42/7889	0.00230616	0.0116865	0.00793426	CASP8/TLR4/AQP1/SLC1A3/PTGER4/SLC8A1/NFKBIA/CHI3L1/BCL10/RELA/COL1A1	11	up
637	GO:0061041	regulation of wound healing	11/794	42/7889	0.00230616	0.0116865	0.00793426	CLDN1/F2R/PDGFRA/CD34/PDGFB/TFPI/ANXA1/TNF/LOC119863920/HPSE/CLDN3	11	up
638	GO:0035924	cellular response to vascular endothelial growth factor stimulus	8/794	25/7889	0.00231301	0.0117028	0.00794537	DCN/PDGFRA/IL12A/PIK3CD/ANXA1/IL12B/PTP4A3/RELA	8	up
639	GO:0001649	osteoblast differentiation	14/794	61/7889	0.00243892	0.0122679	0.00832905	BMP4/TWIST2/LOX/RASSF2/JUNB/DLX5/BMP2/CEBPB/TNF/PTH1R/SPP1/ID3/LTF/FHL2	14	up
640	GO:0002260	lymphocyte homeostasis	7/794	20/7889	0.00243991	0.0122679	0.00832905	TSC22D3/IL2RA/SLC46A2/CORO1A/JAK3/BCL10/HIF1A	7	up
641	GO:0006911	phagocytosis, engulfment	7/794	20/7889	0.00243991	0.0122679	0.00832905	FCER1G/AIF1/RAC2/ALOX15/MSR1/TREM2/LOC119863908	7	up
642	GO:0071622	regulation of granulocyte chemotaxis	7/794	20/7889	0.00243991	0.0122679	0.00832905	LOC485869/C5AR2/SLAMF1/RAC2/CMKLR1/C3AR1/JAM3	7	up
643	GO:0001942	hair follicle development	9/794	31/7889	0.00265565	0.0132906	0.00902336	FGF10/FGFR2/KRT27/WNT10A/APCDD1/TNF/HPSE/KRT25/RELA	9	up
644	GO:0022404	molting cycle process	9/794	31/7889	0.00265565	0.0132906	0.00902336	FGF10/FGFR2/KRT27/WNT10A/APCDD1/TNF/HPSE/KRT25/RELA	9	up
645	GO:0022405	hair cycle process	9/794	31/7889	0.00265565	0.0132906	0.00902336	FGF10/FGFR2/KRT27/WNT10A/APCDD1/TNF/HPSE/KRT25/RELA	9	up
646	GO:0043551	regulation of phosphatidylinositol 3-kinase activity	5/794	11/7889	0.00280743	0.0137547	0.00933846	PDGFRB/PDGFRA/PDGFB/FLT1/TGFB1	5	up
647	GO:0046640	regulation of alpha-beta T cell proliferation	5/794	11/7889	0.00280743	0.0137547	0.00933846	CCR2/CD3E/ARG2/IL12B/PTPN22	5	up
648	GO:0048730	epidermis morphogenesis	5/794	11/7889	0.00280743	0.0137547	0.00933846	FGF10/FGFR2/KRT27/WNT10A/KRT25	5	up
649	GO:0050858	negative regulation of antigen receptor-mediated signaling pathway	5/794	11/7889	0.00280743	0.0137547	0.00933846	PRNP/UBASH3A/SLA2/SH2D1A/EZR	5	up
650	GO:0061900	glial cell activation	5/794	11/7889	0.00280743	0.0137547	0.00933846	C1QA/IFNG/TNF/TREM2/LOC119863908	5	up
651	GO:0072539	T-helper 17 cell differentiation	5/794	11/7889	0.00280743	0.0137547	0.00933846	TBX21/IL6R/ZC3H12A/LY9/IL6	5	up
652	GO:0098801	regulation of renal system process	5/794	11/7889	0.00280743	0.0137547	0.00933846	EDN1/F2R/PDGFB/F2RL1/GJA5	5	up
653	GO:2000249	regulation of actin cytoskeleton reorganization	5/794	11/7889	0.00280743	0.0137547	0.00933846	ARHGDIB/GMFG/ESAM/FES/NTF3	5	up
654	GO:0003206	cardiac chamber morphogenesis	10/794	37/7889	0.00280804	0.0137547	0.00933846	BMP4/EDNRA/SEMA3C/FGFR2/GJA5/DHRS3/HIF1A/LOC119863920/FHL2/ENG	10	up
655	GO:0032479	regulation of type I interferon production	10/794	37/7889	0.00280804	0.0137547	0.00933846	TLR4/CD14/STING1/MMP12/PYCARD/IFIH1/IRF5/TLR7/PTPN22/RIOK3	10	up
656	GO:0032606	type I interferon production	10/794	37/7889	0.00280804	0.0137547	0.00933846	TLR4/CD14/STING1/MMP12/PYCARD/IFIH1/IRF5/TLR7/PTPN22/RIOK3	10	up
657	GO:0110149	regulation of biomineralization	10/794	37/7889	0.00280804	0.0137547	0.00933846	BMP4/CCR1/OMD/SLC8A1/ASPN/BMP2/CEBPB/HIF1A/SGMS2/TGFB1	10	up
658	GO:1901222	regulation of NIK/NF-kappaB signaling	10/794	37/7889	0.00280804	0.0137547	0.00933846	NLRP3/TLR4/CD14/RASSF2/ZC3H12A/NLRC3/TNF/PTPN22/PTP4A3/RELA	10	up
659	GO:1903510	mucopolysaccharide metabolic process	10/794	37/7889	0.00280804	0.0137547	0.00933846	EDNRA/DCN/PDGFB/CSGALNACT1/ANGPT1/HAS2/NDNF/CSGALNACT2/HPSE/TGFB1	10	up
660	GO:0002702	positive regulation of production of molecular mediator of immune response	11/794	43/7889	0.00282314	0.0138077	0.00937445	CD74/TLR4/FCER1G/SASH3/SLAMF1/IL1R1/CD40/TBX21/IL21/PTPN22/TGFB1	11	up
661	GO:0045165	cell fate commitment	19/794	96/7889	0.00289436	0.0141346	0.00959639	BMP4/EDN1/EDNRA/FGF10/PRDM1/TOX/FGFR2/TBX21/IL6R/WNT10B/LMO4/WNT10A/IL7/LY9/WNT5B/LOC119863920/WNT7A/SIX1/IL6	19	up
662	GO:0001885	endothelial cell development	8/794	26/7889	0.00305123	0.0148334	0.0100708	EDNRA/TJP3/CDH5/TNF/HPSE/CLDN3/RAP2C/EZR	8	up
663	GO:0002312	B cell activation involved in immune response	8/794	26/7889	0.00305123	0.0148334	0.0100708	TLR4/CD180/CD40LG/CD40/GPR183/TBX21/IL21/TGFB1	8	up
664	GO:0002444	myeloid leukocyte mediated immunity	8/794	26/7889	0.00305123	0.0148334	0.0100708	FCER1G/RAC2/FES/TREM1/CCR2/LYN/ITGAM/CARD9	8	up
665	GO:0055001	muscle cell development	13/794	56/7889	0.00309275	0.0150126	0.0101925	BMP4/EDN1/EDNRA/PDGFRA/DMD/LOX/CSRP1/MYOF/SDC1/SIX1/RIPOR2/FHL2/ENG	13	up
666	GO:1903522	regulation of blood circulation	16/794	76/7889	0.00317702	0.0153985	0.0104545	EDN1/EDNRA/TBXA2R/F2R/EHD3/AVPR1A/HRH2/SLC8A1/GRK2/GJA5/ZC3H12A/P2RX4/PKP2/PDE4B/KCNE3/SEMA3A	16	up
667	GO:0006022	aminoglycan metabolic process	12/794	50/7889	0.00328957	0.0158963	0.0107924	EDNRA/DCN/PDGFB/LYVE1/CSGALNACT1/ANGPT1/CHI3L1/HAS2/NDNF/CSGALNACT2/HPSE/TGFB1	12	up
668	GO:1901215	negative regulation of neuron death	12/794	50/7889	0.00328957	0.0158963	0.0107924	LRRK2/F2R/CORO1A/TNFRSF1B/CD34/ANGPT1/SNCB/CEBPB/HIF1A/NDNF/SIX1/NTF3	12	up
669	GO:0048645	animal organ formation	7/794	21/7889	0.00334664	0.0159332	0.0108175	BMP4/FGF10/FGF1/SULF1/FGFR2/BMP2/SIX1	7	up
670	GO:0061097	regulation of protein tyrosine kinase activity	7/794	21/7889	0.00334664	0.0159332	0.0108175	ERRFI1/PDGFB/PRNP/HBEGF/MVP/NCF1/RAP2C	7	up
671	GO:0002369	T cell cytokine production	6/794	16/7889	0.00336851	0.0159332	0.0108175	SASH3/SLAMF1/IL1R1/TNFRSF1B/CCR2/TBX21	6	up
672	GO:0002701	negative regulation of production of molecular mediator of immune response	6/794	16/7889	0.00336851	0.0159332	0.0108175	IL10/SLAMF1/TBX21/ANGPT1/TNF/TGFB1	6	up
673	GO:0002724	regulation of T cell cytokine production	6/794	16/7889	0.00336851	0.0159332	0.0108175	SASH3/SLAMF1/IL1R1/TNFRSF1B/CCR2/TBX21	6	up
674	GO:0002820	negative regulation of adaptive immune response	6/794	16/7889	0.00336851	0.0159332	0.0108175	SLAMF1/TBX21/ALOX15/ZC3H12A/IL4I1/LOC609365	6	up
675	GO:0002886	regulation of myeloid leukocyte mediated immunity	6/794	16/7889	0.00336851	0.0159332	0.0108175	FCER1G/RAC2/FES/CCR2/LYN/ITGAM	6	up
676	GO:0010543	regulation of platelet activation	6/794	16/7889	0.00336851	0.0159332	0.0108175	TLR4/FCER1G/PDGFRA/PDGFB/LYN/PLA2G4A	6	up
677	GO:0031952	regulation of protein autophosphorylation	6/794	16/7889	0.00336851	0.0159332	0.0108175	ERRFI1/PDGFB/RASSF2/MVP/RAP2C/ENG	6	up
678	GO:0034205	amyloid-beta formation	6/794	16/7889	0.00336851	0.0159332	0.0108175	PRNP/IFNG/TNF/SPON1/RELA/NTRK2	6	up
679	GO:0045428	regulation of nitric oxide biosynthetic process	6/794	16/7889	0.00336851	0.0159332	0.0108175	TLR4/CD34/ZC3H12A/IFNG/TNF/KLRK1	6	up
680	GO:0045620	negative regulation of lymphocyte differentiation	6/794	16/7889	0.00336851	0.0159332	0.0108175	BMP4/CTLA4/FGL2/TBX21/ANXA1/ZC3H12A	6	up
681	GO:1900744	regulation of p38MAPK cascade	6/794	16/7889	0.00336851	0.0159332	0.0108175	BMP4/HGF/ZC3H12A/PTPN22/NCF1/EZR	6	up
682	GO:2000514	regulation of CD4-positive, alpha-beta T cell activation	6/794	16/7889	0.00336851	0.0159332	0.0108175	SASH3/TBX21/ANXA1/ZC3H12A/IFNG/ARG2	6	up
683	GO:0098773	skin epidermis development	9/794	32/7889	0.00337125	0.0159332	0.0108175	FGF10/FGFR2/KRT27/WNT10A/APCDD1/TNF/HPSE/KRT25/RELA	9	up
684	GO:0002040	sprouting angiogenesis	11/794	44/7889	0.00342956	0.0161851	0.0109885	BMP4/TBXA2R/FGF1/IL12A/ANGPT1/ANXA1/EFNB2/LOC119863920/IL12B/STARD13/RECK	11	up
685	GO:0003008	system process	80/794	594/7889	0.00345404	0.0162768	0.0110508	BMP4/EDN1/TLR4/HTR7/EDNRA/FOXS1/TBXA2R/LRRK2/SGCG/AQP1/FGF10/F2R/ABCB1/LUM/GALR1/CCL2/ERAP1/TNFRSF1B/SULF1/F5/TJP3/CD34/PDGFB/EHD3/CCR2/ADORA2A/SLC1A3/DMD/AVPR1A/PTGES/TMEM100/PTGS1/RCSD1/CRYGN/PRNP/STAC/CDH5/ANGPT1/HRH2/TPM2/SLC8A1/GRK2/PDE6H/CLIC5/F2RL1/GJA5/SCN7A/EPB41/ZC3H12A/ACTA2/PIGR/P2RX4/ARG2/LVRN/HAS2/LNPEP/HIF1A/LOC119863920/KCNMA1/CRY2/JAM3/PKP2/WNT7A/SIX1/GABRE/TNNI2/RIPOR2/PTP4A3/SCN2A/EZR/CRYM/FZD4/PDE4B/ACVRL1/KCNE3/HTR1B/SEMA3A/NTRK2/RPGR/NTF3	80	up
686	GO:0001837	epithelial to mesenchymal transition	10/794	38/7889	0.00347447	0.0163492	0.0111	BMP4/EDN1/EDNRA/DAB2/TMEM100/BMP2/HAS2/HIF1A/TGFB1/ENG	10	up
687	GO:0009306	protein secretion	20/794	105/7889	0.00362683	0.0170166	0.011553	TLR4/F2R/IL1RN/IL12A/F2RL1/GJA5/ANXA1/IFNG/HIF1A/TNF/CCL5/IL12B/RAB3C/HNF4A/IL6/GPR68/KCNB1/EZR/TGFB1/RAB13	20	up
688	GO:0035592	establishment of protein localization to extracellular region	20/794	105/7889	0.00362683	0.0170166	0.011553	TLR4/F2R/IL1RN/IL12A/F2RL1/GJA5/ANXA1/IFNG/HIF1A/TNF/CCL5/IL12B/RAB3C/HNF4A/IL6/GPR68/KCNB1/EZR/TGFB1/RAB13	20	up
689	GO:0043270	positive regulation of ion transport	14/794	64/7889	0.00390366	0.0182888	0.0124168	EDN1/EDNRA/GLRX/F2R/ABCB1/CCR1/PDGFB/EHD3/PTGES/STAC/PLA2G4A/P2RX4/CEBPB/FXYD1	14	up
690	GO:0043254	regulation of protein-containing complex assembly	26/794	150/7889	0.00391835	0.0183311	0.0124455	TLR4/HCLS1/MMP3/STMN2/ESAM/FES/CORO1A/PYCARD/CCL24/ARPC5/PTGER4/CDH5/LMO4/ALOX15/VASP/SKAP1/IFNG/NLRC3/TNF/JAM3/PMEPA1/CSF2/RIOK3/CDC42EP5/TGFB1/TPPP3	26	up
691	GO:1901699	cellular response to nitrogen compound	33/794	204/7889	0.00393602	0.0183871	0.0124835	EDN1/TLR4/STING1/EDNRA/PID1/LRRK2/AQP1/PIK3CG/PDGFRA/FUT7/SLC1A3/PRNP/COLEC12/CCND3/RAB31/MAPK13/P2RX4/AQP9/CEBPB/TNF/LOC119863920/ZFP36L1/PTPN22/RIOK3/EZR/RALB/MAP3K5/RELA/PDE4B/HTR1B/RAB13/GUCY1B1/NTRK2	33	up
692	GO:0001755	neural crest cell migration	8/794	27/7889	0.00396044	0.0184478	0.0125247	BMP4/EDN1/EDNRA/SEMA3C/HIF1A/SEMA4D/SEMA3G/SEMA3A	8	up
693	GO:0001892	embryonic placenta development	8/794	27/7889	0.00396044	0.0184478	0.0125247	PDGFB/FGFR2/JUNB/CEBPB/HIF1A/ZFP36L1/PCDH12/CSF2	8	up
694	GO:0006898	receptor-mediated endocytosis	15/794	71/7889	0.0040737	0.0189207	0.0128458	CD14/FCER1G/CXCL16/DAB2/ACKR3/CALCRL/ANGPT1/GRK2/SCARF1/RAB31/EFNB2/MSR1/EZR/HTR1B/NTF3	15	up
695	GO:0032872	regulation of stress-activated MAPK cascade	15/794	71/7889	0.0040737	0.0189207	0.0128458	BMP4/CCN2/TLR4/HGF/SLAMF1/PYCARD/RASSF2/ZC3H12A/TNF/WNT7A/PTPN22/NCF1/CARD9/EZR/MAP3K5	15	up
696	GO:0030203	glycosaminoglycan metabolic process	11/794	45/7889	0.00413602	0.0191826	0.0130236	EDNRA/DCN/PDGFB/LYVE1/CSGALNACT1/ANGPT1/HAS2/NDNF/CSGALNACT2/HPSE/TGFB1	11	up
697	GO:0043269	regulation of ion transport	33/794	205/7889	0.00425394	0.0197012	0.0133757	EDN1/EDNRA/GLRX/SLC43A2/F2R/ABCB1/CCR1/PIK3CG/CORO1A/PDGFB/KCNJ8/EHD3/CD4/PTGES/PRNP/STAC/CLIC5/SCN7A/EPB41/PLA2G4A/P2RX4/CEBPB/KCNMA1/GABRE/FXYD1/CLIC1/SCN2A/KCNB1/KCNAB2/PDE4B/KCNE3/HTR1B/PXK	33	up
698	GO:2000377	regulation of reactive oxygen species metabolic process	10/794	39/7889	0.00426052	0.0197034	0.0133772	TLR4/PID1/MMP3/PDGFB/ZC3H12A/ARG2/HIF1A/TNF/ITGAM/TGFB1	10	up
699	GO:0097696	receptor signaling pathway via STAT	13/794	58/7889	0.00427824	0.019757	0.0134136	F2R/CLCF1/IL12A/CD40/JAK3/IL6R/IL22RA2/IL21/IFNG/IL12B/SOCS3/IL6/CSF2	13	up
700	GO:0002828	regulation of type 2 immune response	5/794	12/7889	0.00441766	0.0200848	0.0136361	CD74/CCR2/TBX21/ANXA1/ARG2	5	up
701	GO:0010518	positive regulation of phospholipase activity	5/794	12/7889	0.00441766	0.0200848	0.0136361	PDGFRB/PDGFRA/ITK/FLT1/HTR2A	5	up
702	GO:0031128	developmental induction	5/794	12/7889	0.00441766	0.0200848	0.0136361	BMP4/FGF10/FGF1/BMP2/SIX1	5	up
703	GO:0045577	regulation of B cell differentiation	5/794	12/7889	0.00441766	0.0200848	0.0136361	NFAM1/CARD11/IL7/ZFP36L1/IKZF3	5	up
704	GO:0045672	positive regulation of osteoclast differentiation	5/794	12/7889	0.00441766	0.0200848	0.0136361	CCR1/IFNG/TNF/IL12B/GPR68	5	up
705	GO:0060323	head morphogenesis	5/794	12/7889	0.00441766	0.0200848	0.0136361	PDGFRA/DLX5/CRISPLD2/CSRNP1/RRAS	5	up
706	GO:0060325	face morphogenesis	5/794	12/7889	0.00441766	0.0200848	0.0136361	PDGFRA/DLX5/CRISPLD2/CSRNP1/RRAS	5	up
707	GO:0060740	prostate gland epithelium morphogenesis	5/794	12/7889	0.00441766	0.0200848	0.0136361	BMP4/FGF10/SULF1/FGFR2/TNC	5	up
708	GO:0070741	response to interleukin-6	5/794	12/7889	0.00441766	0.0200848	0.0136361	PID1/IL6R/CHI3L1/IL6/RELA	5	up
709	GO:0090022	regulation of neutrophil chemotaxis	5/794	12/7889	0.00441766	0.0200848	0.0136361	LOC485869/C5AR2/RAC2/C3AR1/JAM3	5	up
710	GO:1902624	positive regulation of neutrophil migration	5/794	12/7889	0.00441766	0.0200848	0.0136361	LOC485869/RAC2/IL1R1/FUT7/C3AR1	5	up
711	GO:0002720	positive regulation of cytokine production involved in immune response	7/794	22/7889	0.00448909	0.0202668	0.0137597	CD74/TLR4/FCER1G/SASH3/SLAMF1/IL1R1/TBX21	7	up
712	GO:0010324	membrane invagination	7/794	22/7889	0.00448909	0.0202668	0.0137597	FCER1G/AIF1/RAC2/ALOX15/MSR1/TREM2/LOC119863908	7	up
713	GO:0033077	T cell differentiation in thymus	7/794	22/7889	0.00448909	0.0202668	0.0137597	BMP4/TOX/DOCK2/CD3E/CARD11/CD3G/ZFP36L1	7	up
714	GO:0060324	face development	7/794	22/7889	0.00448909	0.0202668	0.0137597	EDNRA/PDGFRA/DLX5/CRISPLD2/CSRNP1/RRAS/ALDH1A2	7	up
715	GO:0099024	plasma membrane invagination	7/794	22/7889	0.00448909	0.0202668	0.0137597	FCER1G/AIF1/RAC2/ALOX15/MSR1/TREM2/LOC119863908	7	up
716	GO:0010810	regulation of cell-substrate adhesion	14/794	65/7889	0.0045269	0.020409	0.0138562	EFEMP2/MMP12/RAC2/ANGPT2/ALOX15/CD3E/SKAP1/RRAS/NDNF/VIT/CMSS1/HSD17B12/FZD4/ACVRL1	14	up
717	GO:0014706	striated muscle tissue development	15/794	72/7889	0.00468033	0.0210127	0.0142661	BMP4/EDN1/EDNRA/SGCG/PDGFRA/SEMA3C/FGFR2/LOX/GJA5/EFNB2/BMP2/LOC119863920/ALDH1A2/FHL2/ENG	15	up
718	GO:0070302	regulation of stress-activated protein kinase signaling cascade	15/794	72/7889	0.00468033	0.0210127	0.0142661	BMP4/CCN2/TLR4/HGF/SLAMF1/PYCARD/RASSF2/ZC3H12A/TNF/WNT7A/PTPN22/NCF1/CARD9/EZR/MAP3K5	15	up
719	GO:2000116	regulation of cysteine-type endopeptidase activity	15/794	72/7889	0.00468033	0.0210127	0.0142661	CASP8/NLRP3/HGF/F2R/PSMB9/PYCARD/PTGER2/F3/BCL10/TNF/NLRP1/LTF/CARD9/CAST/MAP3K5	15	up
720	GO:0003012	muscle system process	22/794	122/7889	0.00470987	0.0211159	0.0143362	EDN1/HTR7/EDNRA/TBXA2R/F2R/SULF1/EHD3/DMD/RCSD1/STAC/TPM2/GRK2/GJA5/SCN7A/ZC3H12A/ACTA2/P2RX4/ARG2/KCNMA1/TNNI2/PDE4B/KCNE3	22	up
721	GO:0051145	smooth muscle cell differentiation	6/794	17/7889	0.00476877	0.0212325	0.0144154	BMP4/EDNRA/FGF10/FGFR2/SIX1/ENG	6	up
722	GO:0062208	positive regulation of pattern recognition receptor signaling pathway	6/794	17/7889	0.00476877	0.0212325	0.0144154	LOC485869/TLR4/SLC46A2/PTPN22/OASL/LTF	6	up
723	GO:0071526	semaphorin-plexin signaling pathway	6/794	17/7889	0.00476877	0.0212325	0.0144154	EDN1/EDNRA/SEMA3C/SEMA4D/SEMA3G/SEMA3A	6	up
724	GO:0080164	regulation of nitric oxide metabolic process	6/794	17/7889	0.00476877	0.0212325	0.0144154	TLR4/CD34/ZC3H12A/IFNG/TNF/KLRK1	6	up
725	GO:2000379	positive regulation of reactive oxygen species metabolic process	6/794	17/7889	0.00476877	0.0212325	0.0144154	TLR4/PID1/PDGFB/ZC3H12A/ITGAM/TGFB1	6	up
726	GO:0048754	branching morphogenesis of an epithelial tube	11/794	46/7889	0.00495365	0.0220253	0.0149536	BMP4/EDN1/EDNRA/FGF10/FGF1/FGFR2/TNF/TIE1/LOC119863920/SIX1/ENG	11	up
727	GO:0048732	gland development	23/794	130/7889	0.00498353	0.0221057	0.0150082	BMP4/EDN1/HGF/EDNRA/FGF10/SLC46A2/PDGFRA/SEMA3C/SULF1/FGFR2/LMO4/WNT10A/ANXA1/CEBPB/HIF1A/TNF/HNF4A/TNC/SIX1/IL6/TGFB1/RELA/SEMA3A	23	up
728	GO:0007264	small GTPase mediated signal transduction	28/794	168/7889	0.00498542	0.0221057	0.0150082	ARHGDIB/FBP1/CYTH4/FGF10/F2R/AIF1/SH2D3C/RAC2/RGL1/PIK3CG/RASGRP2/DOK2/DOCK2/P2RY8/RASGEF1A/VAV1/DOCK8/F2RL1/RRAS/IQSEC3/STARD13/RASGRP4/RAP2C/F2RL2/RALB/CDC42EP5/DOCK10/DOCK4	28	up
729	GO:0071900	regulation of protein serine/threonine kinase activity	20/794	108/7889	0.00505648	0.0223365	0.0151649	BMP4/EDN1/TLR4/LRRK2/PIK3R6/FGF1/PIK3CG/PYCARD/PIK3R5/PDGFB/FGD2/CCND3/FLT1/IFNG/TNF/RALB/MAP3K5/FZD4/TGFB1/NTF3	20	up
730	GO:0016525	negative regulation of angiogenesis	8/794	28/7889	0.00506516	0.0223365	0.0151649	DCN/ANGPT2/SULF1/CCR2/ANGPT4/THBS2/TNF/TIE1	8	up
731	GO:0070301	cellular response to hydrogen peroxide	8/794	28/7889	0.00506516	0.0223365	0.0151649	EDN1/HGF/LRRK2/AQP1/ANXA1/MAPK13/MAP3K5/RELA	8	up
732	GO:2000181	negative regulation of blood vessel morphogenesis	8/794	28/7889	0.00506516	0.0223365	0.0151649	DCN/ANGPT2/SULF1/CCR2/ANGPT4/THBS2/TNF/TIE1	8	up
733	GO:1901698	response to nitrogen compound	46/794	313/7889	0.00519708	0.022887	0.0155386	EDN1/TLR4/FCER1G/STING1/EDNRA/PID1/LRRK2/AQP1/PIK3CG/PDGFRA/P2RX2/SELL/KCNJ8/ADORA2A/FUT7/SLC1A3/PRNP/IRF5/COLEC12/UBE2J1/CCND3/RAB31/ANXA1/MAPK13/NFKBIA/P2RX4/AQP9/CEBPB/TNF/LOC119863920/ZFP36L1/CRY2/PTPN22/USP25/RIOK3/CARD9/EZR/RALB/MAP3K5/RELA/PDE4B/NOD2/HTR1B/RAB13/GUCY1B1/NTRK2	46	up
734	GO:0045621	positive regulation of lymphocyte differentiation	9/794	34/7889	0.00525041	0.0230903	0.0156767	DLA-DQA1/SASH3/TOX/IL12A/FLT3LG/IL7/ANXA1/IFNG/IL4I1	9	up
735	GO:0032268	regulation of cellular protein metabolic process	99/794	772/7889	0.00539164	0.0236792	0.0160765	CD80/BMP4/EDN1/CASP8/NLRP3/CD74/TLR4/HGF/BIRC3/PTPRC/ERRFI1/PID1/IL10/LRRK2/FGF10/PDGFRB/F2R/LOC102155886/PIK3R6/SH2D3C/FGF1/PIK3CG/DAB2/PYCARD/TNFRSF1B/CLCF1/PTGER2/IL12A/PIK3R5/PDGFB/CD4/FLT3LG/CD40/PRR16/GZMB/FGD2/PRNP/LOX/RASSF2/LCP2/F3/CDH5/ANGPT1/IL6R/IL22RA2/HBEGF/CD3E/CCND3/IL7/IL21/PM20D2/FLT1/ZC3H12A/MVP/NFKBIA/IFNG/CHI3L1/BCL10/TNIP1/BMP2/HIF1A/TNF/HTR2A/PSME2/IL12B/ZFP36L1/CBFA2T3/MOB1A/LARP6/PTPRB/NLRP1/WNT7A/PTPN22/NCF1/ZNF385A/USP25/CLDN3/WBP1L/RAP2C/SPON1/CSF2/LTF/TIMP1/CARD9/EZR/RALB/CAST/MAP3K5/FZD4/RECK/TGFB1/RELA/ACVRL1/NTRK2/NTF3/ENG/CNDP1/TREM2/LOC119863908	99	up
736	GO:0010942	positive regulation of cell death	28/794	169/7889	0.00542138	0.0237775	0.0161432	BMP4/TLR4/FAP/IL10/LRRK2/CTLA4/PYCARD/IL12A/ADORA2A/PIK3CD/CD40LG/CD40/PRNP/IRF5/GSDME/RASSF2/LYN/ANXA1/ZC3H12A/C1QA/IFNG/EFNB2/BCL10/TNF/IL12B/KCNMA1/MAP3K5/ALDH1A2	28	up
737	GO:0010952	positive regulation of peptidase activity	12/794	53/7889	0.00546071	0.0238851	0.0162162	CASP8/NLRP3/F2R/PYCARD/F3/BCL10/TNF/PSME2/NLRP1/CLDN3/CARD9/MAP3K5	12	up
738	GO:0051896	regulation of protein kinase B signaling	12/794	53/7889	0.00546071	0.0238851	0.0162162	PIK3CG/PIK3CD/F3/ANGPT1/CHI3L1/RRAS/TEK/TNF/HPSE/TGFB1/NTRK2/ENG	12	up
739	GO:0072001	renal system development	20/794	109/7889	0.00562549	0.0245725	0.016683	BMP4/EDNRA/LRRK2/AQP1/FGF10/FGF1/PDGFRA/SULF1/PDGFB/FGFR2/ANGPT1/IL6R/ACTA2/EFNB2/ARG2/LOC119863920/ID3/SIX1/GLIS2/ALDH1A2	20	up
740	GO:0001501	skeletal system development	28/794	170/7889	0.00588874	0.0256106	0.0173877	BMP4/EDN1/CCN2/EDNRA/PDGFRA/SULF1/MMP13/CSGALNACT1/FGFR2/LOX/RASSF2/GJA5/DLX5/DHRS3/CSRNP1/BMP2/HAS2/HIF1A/PTH1R/FBN1/LOC119863920/SEMA4D/WNT7A/SIX1/GPR68/LTF/TGFB1/COL1A1	28	up
741	GO:1903034	regulation of response to wounding	11/794	47/7889	0.00589409	0.0256106	0.0173877	CLDN1/F2R/PDGFRA/CD34/PDGFB/TFPI/ANXA1/TNF/LOC119863920/HPSE/CLDN3	11	up
742	GO:0032608	interferon-beta production	7/794	23/7889	0.00590281	0.0256106	0.0173877	TLR4/STING1/PYCARD/IFIH1/TLR7/PTPN22/RIOK3	7	up
743	GO:0032648	regulation of interferon-beta production	7/794	23/7889	0.00590281	0.0256106	0.0173877	TLR4/STING1/PYCARD/IFIH1/TLR7/PTPN22/RIOK3	7	up
744	GO:0044070	regulation of anion transport	7/794	23/7889	0.00590281	0.0256106	0.0173877	SLC43A2/ABCB1/PTGES/PRNP/PLA2G4A/CEBPB/GABRE	7	up
745	GO:0060562	epithelial tube morphogenesis	21/794	117/7889	0.00600393	0.0260143	0.0176618	BMP4/EDN1/EDNRA/FGF10/FGF1/PIK3CD/FGFR2/LMO4/VASP/EFNB2/BCL10/SHROOM3/HIF1A/TNF/TIE1/LOC119863920/SIX1/STARD13/SDC4/ACVRL1/ENG	21	up
746	GO:0060541	respiratory system development	14/794	67/7889	0.00601461	0.0260257	0.0176696	BMP4/CCN2/ERRFI1/MMP12/FGF10/FGF1/PDGFRA/FGFR2/LOX/DLX5/CHI3L1/TNF/SIX1/ALDH1A2	14	up
747	GO:0051336	regulation of hydrolase activity	42/794	283/7889	0.00623006	0.026894	0.0182591	CCL8/CASP8/NLRP3/HGF/LRRK2/PDGFRB/F2R/PSMB9/PDGFRA/PYCARD/PTGER2/CCL24/CCL23/RGS1/VAV1/F3/CCL22/ITK/CCL13/APOC1/ANXA1/FLT1/IFNG/BCL10/TNF/HTR2A/PSME2/SEMA4D/NLRP1/OASL/CCL4/LOC480600/CLDN3/LTF/TIMP1/CARD9/CAST/MAP3K5/RECK/KLRK1/NTRK2/NTF3	42	up
748	GO:0007229	integrin-mediated signaling pathway	10/794	41/7889	0.00624862	0.026894	0.0182591	CCN2/FCER1G/ITGB2/ITGAD/CD40LG/VAV1/FUT8/ITGAM/ITGB5/TIMP1	10	up
749	GO:0043280	positive regulation of cysteine-type endopeptidase activity involved in apoptotic process	10/794	41/7889	0.00624862	0.026894	0.0182591	CASP8/NLRP3/F2R/PYCARD/F3/BCL10/TNF/NLRP1/CARD9/MAP3K5	10	up
750	GO:1905952	regulation of lipid localization	10/794	41/7889	0.00624862	0.026894	0.0182591	GALR1/ACSL5/PTGES/APOC1/ZC3H12A/PLA2G4A/NFKBIA/LIPG/CRY2/MSR1	10	up
751	GO:0030500	regulation of bone mineralization	8/794	29/7889	0.00639085	0.0274331	0.0186251	BMP4/CCR1/OMD/SLC8A1/BMP2/HIF1A/SGMS2/TGFB1	8	up
752	GO:1901343	negative regulation of vasculature development	8/794	29/7889	0.00639085	0.0274331	0.0186251	DCN/ANGPT2/SULF1/CCR2/ANGPT4/THBS2/TNF/TIE1	8	up
753	GO:0032309	icosanoid secretion	6/794	18/7889	0.0065539	0.0274884	0.0186626	PLA2G5/PTGES/PLA2G2F/ANXA1/PLA2G4A/PLA2G2E	6	up
754	GO:0032731	positive regulation of interleukin-1 beta production	6/794	18/7889	0.0065539	0.0274884	0.0186626	CASP8/CASP4/NLRP3/TLR4/PYCARD/TNF	6	up
755	GO:0045071	negative regulation of viral genome replication	6/794	18/7889	0.0065539	0.0274884	0.0186626	APOBEC3Z3/ISG20/TNF/OASL/RNASEL/LTF	6	up
756	GO:0045600	positive regulation of fat cell differentiation	6/794	18/7889	0.0065539	0.0274884	0.0186626	CMKLR1/ZC3H12A/CEBPB/HTR2A/ZFP36L1/SIX1	6	up
757	GO:0050435	amyloid-beta metabolic process	6/794	18/7889	0.0065539	0.0274884	0.0186626	PRNP/IFNG/TNF/SPON1/RELA/NTRK2	6	up
758	GO:0050853	B cell receptor signaling pathway	6/794	18/7889	0.0065539	0.0274884	0.0186626	CTLA4/NFAM1/LYN/ITK/CD79A/GCSAM	6	up
759	GO:0002673	regulation of acute inflammatory response	5/794	13/7889	0.00659108	0.0274884	0.0186626	NLRP3/FCER1G/FUT7/PTGES/TNF	5	up
760	GO:0002704	negative regulation of leukocyte mediated immunity	5/794	13/7889	0.00659108	0.0274884	0.0186626	SLAMF1/CCR2/TBX21/IL4I1/LOC609365	5	up
761	GO:0003094	glomerular filtration	5/794	13/7889	0.00659108	0.0274884	0.0186626	EDNRA/AQP1/F2R/CD34/PDGFB	5	up
762	GO:0003401	axis elongation	5/794	13/7889	0.00659108	0.0274884	0.0186626	BMP4/FGF10/FGF1/FGFR2/SIX1	5	up
763	GO:0030513	positive regulation of BMP signaling pathway	5/794	13/7889	0.00659108	0.0274884	0.0186626	BMP4/SULF1/CDH5/ACVRL1/ENG	5	up
764	GO:0043029	T cell homeostasis	5/794	13/7889	0.00659108	0.0274884	0.0186626	TSC22D3/IL2RA/SLC46A2/CORO1A/JAK3	5	up
765	GO:0046006	regulation of activated T cell proliferation	5/794	13/7889	0.00659108	0.0274884	0.0186626	IL2RA/SLAMF1/PYCARD/PRNP/IL12B	5	up
766	GO:0046636	negative regulation of alpha-beta T cell activation	5/794	13/7889	0.00659108	0.0274884	0.0186626	ADORA2A/TBX21/ANXA1/ZC3H12A/ARG2	5	up
767	GO:0048146	positive regulation of fibroblast proliferation	5/794	13/7889	0.00659108	0.0274884	0.0186626	AQP1/FGF10/PDGFRA/PDGFB/FOSL2	5	up
768	GO:0048662	negative regulation of smooth muscle cell proliferation	5/794	13/7889	0.00659108	0.0274884	0.0186626	AIF1/IL12A/IFNG/IL12B/CNN1	5	up
769	GO:0050482	arachidonic acid secretion	5/794	13/7889	0.00659108	0.0274884	0.0186626	PLA2G5/PLA2G2F/ANXA1/PLA2G4A/PLA2G2E	5	up
770	GO:0050798	activated T cell proliferation	5/794	13/7889	0.00659108	0.0274884	0.0186626	IL2RA/SLAMF1/PYCARD/PRNP/IL12B	5	up
771	GO:0060512	prostate gland morphogenesis	5/794	13/7889	0.00659108	0.0274884	0.0186626	BMP4/FGF10/SULF1/FGFR2/TNC	5	up
772	GO:0097205	renal filtration	5/794	13/7889	0.00659108	0.0274884	0.0186626	EDNRA/AQP1/F2R/CD34/PDGFB	5	up
773	GO:1901223	negative regulation of NIK/NF-kappaB signaling	5/794	13/7889	0.00659108	0.0274884	0.0186626	NLRP3/RASSF2/ZC3H12A/NLRC3/RELA	5	up
774	GO:1903963	arachidonate transport	5/794	13/7889	0.00659108	0.0274884	0.0186626	PLA2G5/PLA2G2F/ANXA1/PLA2G4A/PLA2G2E	5	up
775	GO:0016192	vesicle-mediated transport	77/794	583/7889	0.00672919	0.0280282	0.0190291	CCL8/TLR4/CD14/FCER1G/STARD3NL/NCF4/CXCL16/LRRK2/CMTM6/ITGB2/SLAMF1/SYTL3/NCF2/AIF1/CCR1/RAC2/FES/DAB2/IL2RG/CORO1A/PYCARD/DOCK2/EHD3/CCR2/AKAP5/NOSTRIN/COPZ2/VAV1/IL2RB/ACKR3/STON1/EXOC3L1/LYN/CALCRL/ANGPT1/STX17/ALOX15/RAB20/COLEC12/GRK2/SCARF1/RAB31/RUBCNL/ANXA1/ARL4D/PIGR/EHD4/EFNB2/RAB3IL1/SNCB/SEPTIN1/STX11/SEC24D/TNF/RAB7B/RAB3C/SORL1/SDC1/WNT7A/SYTL1/ITGAM/SEC31B/MSR1/SDC4/KCNB1/EZR/RAB26/NECAP2/SEC23A/CPLX4/LOC474642/HTR1B/RAB13/NTF3/REPS2/TREM2/LOC119863908	77	up
776	GO:0007259	receptor signaling pathway via JAK-STAT	12/794	55/7889	0.00745185	0.0309982	0.0210455	F2R/CLCF1/IL12A/CD40/JAK3/IL6R/IL22RA2/IL21/IFNG/IL12B/SOCS3/CSF2	12	up
777	GO:0060191	regulation of lipase activity	7/794	24/7889	0.00762413	0.031674	0.0215043	PDGFRB/PDGFRA/ITK/APOC1/ANXA1/FLT1/HTR2A	7	up
778	GO:0001655	urogenital system development	22/794	127/7889	0.00765761	0.0317722	0.021571	BMP4/EDNRA/LRRK2/AQP1/FGF10/FGF1/PDGFRA/SULF1/PDGFB/FGFR2/ANGPT1/IL6R/ANXA1/ACTA2/EFNB2/ARG2/LOC119863920/TNC/ID3/SIX1/GLIS2/ALDH1A2	22	up
779	GO:0030001	metal ion transport	43/794	295/7889	0.00781297	0.0323752	0.0219804	CCL8/SLC39A8/EDN1/SCARA5/CYSLTR1/EDNRA/GLRX/CCR5/F2R/CCR1/PIK3CG/CORO1A/ABCC9/PDGFB/KCNJ8/EHD3/CD4/SLC1A3/PRNP/STAC/TRPC4/CALCRL/SLC8A1/SLC6A2/LOC403631/XCR1/SCN7A/EPB41/P2RX4/HTR2A/SLC9A7/KCNMA1/SLC11A1/FXYD1/SCN2A/LTF/KCNB1/SLC9A9/PDE4B/KCNN3/KCNE3/TCN1/KCNK6	43	up
780	GO:0008277	regulation of G protein-coupled receptor signaling pathway	9/794	36/7889	0.00785256	0.0324144	0.022007	EDN1/RGS18/RGS1/GRK2/PDE6H/RGS10/PDE4B/HTR1B/PTGDR2	9	up
781	GO:0042303	molting cycle	9/794	36/7889	0.00785256	0.0324144	0.022007	FGF10/FGFR2/KRT27/WNT10A/APCDD1/TNF/HPSE/KRT25/RELA	9	up
782	GO:0042633	hair cycle	9/794	36/7889	0.00785256	0.0324144	0.022007	FGF10/FGFR2/KRT27/WNT10A/APCDD1/TNF/HPSE/KRT25/RELA	9	up
783	GO:0001656	metanephros development	8/794	30/7889	0.0079636	0.0328308	0.0222897	BMP4/AQP1/FGF10/PDGFRA/PDGFB/LOC119863920/ID3/SIX1	8	up
784	GO:0030324	lung development	12/794	56/7889	0.00864069	0.0355314	0.0241233	BMP4/CCN2/ERRFI1/MMP12/FGF10/FGF1/PDGFRA/FGFR2/LOX/CHI3L1/TNF/ALDH1A2	12	up
785	GO:0045834	positive regulation of lipid metabolic process	12/794	56/7889	0.00864069	0.0355314	0.0241233	PDGFRB/LOC102155886/FGF1/PDGFRA/PDGFB/ANXA1/FLT1/IFNG/TNF/HTR2A/C1QTNF2/TGFB1	12	up
786	GO:0060249	anatomical structure homeostasis	16/794	84/7889	0.00876064	0.0356427	0.0241988	SLC39A8/CCN2/TLR4/SASH3/F2R/CORO1A/TJP3/CD34/CCR2/FLT3LG/LOX/ANGPT1/IL7/HIF1A/PTH1R/SPP1	16	up
[truncated: 596,480 more chars]
