## Supplementary Data 2 for "Oronasal mucosal melanoma is defined by two transcriptional subtypes in humans and dogs with implications for diagnosis and therapy"

### Sheet: Homologous gene matrix
	Canine (Bowlt Blacklock)																																				Human (Edinburgh)
	P01	P02	P03	P04	P05	P06	P07	P08	P10	P11	P12	P13	P14	P15	P16	P17	P18	P19	P20	P21	P22	P23	P24	P25	P26	P27	P28	P29	P30	P31	P32	P33	P34	P35	P36	P37	10	11	12	13	14	15	16	17	1	2	3	4	5	6	7	8	9
AAMP	49.9207	28.0347	16.3601	8.12429	11.0665	21.4039	36.8013	24.903	10.5123	18.6057	38.1606	13.6033	15.8272	24.0584	22.1768	31.7585	13.8036	21.4241	9.29827	10.6553	3.00975	8.17058	7.94023	14.7789	12.7234	8.41454	6.98362	13.1397	10.896	15.3626	21.2441	16.464	16.5586	11.8016	19.9126	12.289	24.0556	62.9177	61.8272	45.4721	44.4904	45.1457	66.4949	63.5078	53.5452	27.7815	53.4721	40.2903	50.4498	48.9772	56.3551	16.1638	36.7872
AANAT	0.068247	0.066548	0	0	0	0.204859	0	0	0.154781	0.062161	0	0.570522	0	5.75825	0	0	0	0	0	0	0.790241	0.114757	0.134296	0.486064	0.259534	0.080113	0.46501	0	0	0	0.030435	0	0	0	0.053385	0	0.51599	0.59617	0.500754	0.131302	0.036568	0.475025	1.01073	0.056883	0.164662	0	0.196294	0.562867	0.162035	1.91143	0.513798	0.30202	0.157817
ABCB1	0.561742	0.566226	0.346289	0.563692	0.187562	0.434059	0.29083	0.554266	0.074942	0.493883	0.180772	0.937992	0.104433	1.34557	0.283011	0.531226	1.66545	0.257868	0.164803	1.28513	0.059694	0.696917	0.24855	0.266403	1.40934	0.307425	0.679431	1.95381	0.236897	0.115568	0.560308	0.33466	0.320174	1.8242	0.874666	0.774969	6.92162	1.57464	0.431586	0.522391	0.33826	0.160908	1.12121	0.682117	0.512257	0.408592	2.63715	0.943279	0.72985	0.399852	2.26069	0.746399	1.11737
ABCC1	5.48847	2.70977	1.89285	4.37407	2.931	8.52744	3.76075	7.90495	3.10937	2.42199	6.76102	6.76643	5.43127	7.4467	2.61366	4.54495	6.21866	6.11876	2.78775	12.544	1.68615	5.47136	3.22924	3.51589	4.86765	2.99623	1.75087	3.09167	1.59951	3.47431	2.88436	5.2309	3.3023	4.39817	7.28723	3.78174	5.41842	21.4694	22.1218	6.02313	6.44967	5.65015	8.87077	9.78022	22.1549	13.7852	12.2863	13.5619	14.7086	2.90421	8.96335	7.10559	13.8501
ABCG2	0.890987	1.0845	2.05578	0.444569	1.95911	2.54174	1.44782	3.21904	0.427762	1.12997	4.03814	1.67125	1.04507	2.97546	1.18135	0.943036	1.54992	0.792809	0.597	5.21032	0.1847	2.30943	0.475751	0.638625	2.31974	1.41152	2.04571	1.118	0.598976	0.180839	1.54591	5.74209	2.06982	0.524381	1.51336	3.49638	0.897764	1.97038	0.6486	0.792626	0.258904	0.863303	1.26877	0.459516	0.47978	9.80913	0.567648	0.121348	1.15525	0.517172	0.716808	1.28877	0.275916
ACAN	130.315	0.046566	0.85304	2.64363	0.059329	89.8152	0.545158	85.3571	0.427916	1.18169	0.140017	0.115655	0.516454	0.113695	0.02427	0.153101	0.03267	0.450613	5.96984	0	0.542359	0.879765	0.928606	0.407859	9.68618	0.100427	0.129229	0.031384	0.806115	1.05489	3.41938	0.364018	0.033906	1.92984	10.6706	1.04225	2.23511	0.335816	0.938989	0.74686	0.767486	0.253898	0.624101	0.25789	0.16735	0.487036	0.028716	0.723335	1.87742	1.24159	1.29769	0.823417	0.046163
ACKR3	3.50883	3.30268	0.416349	1.70925	1.46651	12.2032	2.01508	3.8465	0.697889	0.828993	1.40983	5.65827	0.889118	23.2353	2.18933	0.651068	8.11537	2.72259	1.73591	3.88525	0.257991	3.32984	8.44534	7.33538	1.71965	1.3701	7.0171	3.91686	0.712551	2.14936	9.31317	15.8524	0.553293	7.51485	8.51603	6.42046	1.46341	0.698144	2.90421	3.08677	0.311083	0.483968	0.602158	1.87914	0.899625	4.0725	1.54601	1.04311	0.306259	0.151527	0.304682	1.35665	0.348023
ACP5	11.3939	17.5728	17.5959	22.3037	13.4633	56.5776	4.5161	4.36805	20.4712	13.4178	29.8392	19.7371	65.3959	21.5154	14.3334	13.1715	16.0348	20.4888	10.2555	16.3492	0.099876	19.0759	4.48198	8.29779	7.22061	13.897	36.1691	22.7732	9.66568	32.1776	24.2617	664.649	67.004	6.02961	9.07024	3.503	3.90359	6.54518	22.9611	15.7967	1.32937	7.55949	4.8413	4.75079	3.68282	0.335333	11.7754	5.3024	2.36786	30.4684	5.66536	14.0909	16.0839
ACTN4	170.976	80.8631	61.5234	40.4217	37.8712	209.004	140.697	246.698	62.7869	29.1597	128.404	42.1687	90.4819	149.672	59.3274	110.238	27.515	113.581	52.8611	43.297	18.1717	81.7997	29.8084	67.8435	76.6531	30.3812	42.0458	38.1311	27.1178	45.505	45.048	48.1939	75.2668	81.0493	78.7139	36.8625	33.3646	44.698	62.8087	73.0966	30.3731	30.2383	81.6642	111.232	51.2469	78.2454	60.0113	84.796	58.7981	197.942	33.4454	54.5125	119.671
ACTR1A	12.6536	9.05408	12.9198	8.09718	7.13892	16.5208	13.018	18.237	10.7759	5.75762	29.662	9.50113	13.0401	16.0305	8.74076	18.9247	6.29185	17.3419	8.65305	17.0544	11.7366	7.12226	11.3772	11.928	16.0173	9.70477	7.15627	6.59969	7.59615	6.27033	14.0888	5.85382	11.6272	12.4548	17.0916	10.7273	7.32364	18.1913	17.0658	17.3869	11.3515	7.96371	5.78656	17.6383	13.9855	14.5824	11.9952	22.0781	18.3707	8.65223	7.17695	19.1567	15.0915
ACTR1B	15.48	18.0273	10.2262	50.5146	34.4469	26.7714	19.0607	46.3592	49.2212	26.737	62.5506	17.2021	37.6936	13.9142	66.1496	45.9982	7.81098	31.9501	25.1234	18.4181	13.3519	31.1351	17.7609	28.921	16.3141	12.3913	11.0077	9.03551	108.816	19.7987	21.7262	14.1501	30.052	28.814	18.8746	23.7321	3.98669	4.04711	4.65768	4.38956	2.06638	3.10428	4.9332	6.23981	5.16985	7.09923	4.38608	7.39388	2.38703	7.37902	4.08821	5.79091	7.73617
ADCY5	2.22913	0.212235	2.31146	0.746782	0.438544	3.64153	0.182912	1.52102	0.898603	0.991188	0.779374	0.640146	0.575149	0.929674	0.414536	1.22811	1.14717	2.04344	2.28865	0.892376	0.170981	1.39609	0.73637	1.291	0.74327	0.282103	0.552433	0.546735	0.56017	0.110287	0.661911	0.445061	0.136119	5.10727	1.58759	0.417082	5.17547	0.356506	2.41752	0.307701	0.631294	0.754589	0.206323	2.53243	0.243921	0.239932	3.33096	0.227901	2.80995	0.197228	0.182859	1.43167	0.60534
ADCY6	8.36788	5.34466	8.92095	4.33892	2.55827	6.56567	4.07875	7.86719	4.41605	3.18229	12.4033	5.30507	8.77405	4.4839	7.62735	6.69104	0.972608	13.5909	8.29052	12.2152	3.66447	3.82783	3.21062	6.7065	7.40898	4.85939	4.9243	2.48746	3.35759	2.62301	3.80237	5.8636	5.30674	9.33998	12.6176	5.31957	12.2639	5.55293	23.8022	10.7549	4.89512	4.60068	5.00663	4.48398	24.1357	39.7731	14.3849	12.6974	11.4186	21.5862	10.7381	10.2121	14.111
ADGRE2	0.972158	1.26535	0.619687	0.168828	0.230712	1.23449	0.827893	0.623596	0.179711	0.218279	0.036299	1.0451	0.084341	0.686929	0.073353	0.368464	1.44837	0.122569	0.185566	0.453444	3.0867	0.148464	0.853983	1.2543	0.521007	0.100038	0.42589	1.92888	0.413463	0.379977	0.533779	0.586187	0.170748	0	1.34825	0.606764	1.23396	0.727201	2.34771	5.61833	1.18183	0.775693	1.01539	6.13236	6.02071	2.7493	3.95606	2.96332	3.96361	8.55935	2.35798	7.7843	12.0228
ADGRE3	0.811397	3.50394	0.311074	0.462904	0.41632	2.90647	1.08838	0.403355	0.101155	0.321337	0.242243	0.072811	0.042308	0.433345	0.072514	0.83998	1.33282	1.06133	0.344905	0.166075	0.420779	0.28008	0.991573	1.5819	0.494531	0.56691	0.054089	1.90141	0.156661	0.128329	0.49119	0.257222	0.049923	0.893374	1.07031	0.111986	0	0.133471	0.226419	0.101655	0.033073	0.283714	0.672815	1.50144	0	0.057139	0.697004	0.571787	0	0	0	0	0.254618
ADGRE5	6.83361	8.75277	17.2204	2.65826	4.31969	16.7593	11.6979	3.83223	1.73303	2.38178	5.34116	11.7727	7.3292	15.8234	5.12212	11.2554	12.9624	10.9094	3.0561	4.29766	0.579017	7.73788	4.729	13.2877	7.36659	1.61507	6.42354	14.4107	1.40006	2.28376	15.8671	11.2717	1.17328	6.96248	15.5923	5.47521	16.8883	17.3577	17.9636	24.6703	10.7653	6.9258	10.9862	34.7451	19.9598	15.6123	20.1399	22.7503	19.7266	5.6081	4.4717	16.6059	21.9162
ADIPOQ	0.09395	0.055147	0.180395	0.08956	0.645786	1.08438	0.132465	0.026824	0.021534	0.186976	0.446794	2.04798	0.022537	0.028831	0.019321	0.227509	6.47628	0	0.066722	0.176741	0.391381	0.319402	0.527388	0.294534	0.071809	0.111723	0.30815	1.07051	0.174415	0.558246	2.35184	0.595313	1.0857	5.18579	0.506996	3.26959	1.24368	0.063891	0.096641	0.020924	0.043997	0.038637	0.091826	0.011229	0.021877	0	0	0.025944	0.064841	0.169639	0	14.0003	0.589837
ADO	6.24592	3.71786	3.86167	3.12286	2.24317	4.04699	6.9169	3.73049	5.20179	2.33084	6.82765	2.77083	4.00222	3.01022	6.20961	6.58871	1.24137	5.65114	3.63917	1.47329	0.535717	2.78377	0.740617	2.05694	5.47128	2.30756	1.94466	1.83779	1.16711	2.37258	7.04316	1.9234	3.37003	1.58083	4.51192	1.57477	2.01722	9.31483	7.94573	3.30017	6.37062	6.79934	3.5541	5.65574	4.39619	2.76348	4.561	9.94935	6.83992	7.54675	1.91069	3.33053	8.87069
ADORA1	0	0.205977	0.918312	0.182415	0.108289	0.404844	0.118067	8.68667	0.241247	0.267292	6.26965	2.06903	0.114802	0.088094	0.039371	0.231775	0.052582	1.15032	0.203841	0.179997	1.3092	0.303614	0.383593	0.205861	0.219436	1.0923	0.217238	0.201154	0.724407	0.306013	1.11692	0.453791	0.054111	1.29091	0.305056	0.324737	3.01926	1.70658	0.600439	0.263359	0.387402	0.368671	0.586473	0.373614	0.10527	0.70061	0	0.821459	0.453711	0.920063	0	0.205008	0.509808
ADORA2A	0.511855	1.12714	0.301451	0.690842	0.232625	1.80122	2.57052	0.87711	0.402232	0.182387	0.103219	2.91277	0.681498	0.335493	0.509492	1.14293	3.27633	3.06525	2.16261	0.523186	2.82846	0.635184	2.21042	1.768	1.61967	0.667432	0.438682	1.56914	1.29988	0.67384	0.765844	1.48484	0.175038	3.3084	1.4069	0.625849	0	0.482505	0.822489	0.236783	0.464837	0.072684	0.896765	1.68374	1.9925	1.20938	4.22355	1.03724	0.628824	0	0.197374	0	0.706812
ADORA2B	11.3795	6.26502	12.229	11.8884	6.04022	13.9381	17.4153	12.9017	7.39743	11.8269	18.042	6.82129	13.3013	10.556	7.94156	9.01858	6.317	13.7658	13.2586	14.2832	4.9269	12.7921	7.30485	8.68884	13.3842	9.6113	4.02593	8.69573	10.2529	6.21282	16.0163	9.13708	10.3455	13.7983	12.1555	10.8724	0.662804	0.109535	1.06703	0.663772	0.448491	0.123521	0.972056	0.462179	1.25481	0.241311	0.976917	1.26122	0.717702	0.695157	0.125127	1.85175	7.11605
ADRA1A	0.050271	0.107899	0.018285	0.124134	0.117476	0.050932	0.26865	0.088874	0.370516	0.175769	0.07576	1.42666	0.100768	1.08574	0.111064	0.092801	2.08003	0.438315	0.139633	0.209583	0.783396	0.093773	0.298	0.277633	0.126174	0.067179	0.454116	0.233778	0.257842	0.45189	0.365849	0.425409	0.046148	0.884606	0.123682	0.600552	13.1607	0.173836	0.100972	1.33864	0.637489	0.567145	0.791197	0.324928	1.17023	0.219572	0.133601	0.37694	0.972505	1.23875	0	6.51954	0.18582
ADRA1B	0.089808	0.021948	0.071408	0.586599	0.02111	0.169347	1.06745	0.127745	0.153993	0.068158	0.044006	0.756693	0	0.171869	0.069369	0.181287	0.616409	0	0	0.105273	0.398197	0.152264	0.268867	0.200922	0.457085	0.1597	0.084601	0.117775	0.310323	4.2635	0.442776	0.450814	0	0.188713	0.285074	0.063249	0	0.079811	0.441077	0.412778	0	0.167902	0.62668	0.480848	0.302	0.617674	0.488969	0.712797	0.766593	0.636803	0.146109	4.22302	0.157233
ADRB1	0.032968	0.032155	0	0	0.030722	0.049506	0.115808	0.324893	0	0	0	0	0.079228	0.150464	0	0.026643	0.67765	0	0.057694	0	1.05194	0	0	0.176193	0.209033	0	0	0	0	0.047399	0.029419	0	0.09217	0	0	0	0	0.064971	0.049112	0.095679	0.022302	0.25445	0.087667	0.034339	0.066681	0.503747	0.279109	0.039506	0.197362	0.12951	0	0.138606	0.128208
ADRB2	2.21984	3.0582	1.80229	0.451892	1.62956	5.59428	1.95667	2.43415	0.871852	0.17481	0.563198	1.07166	1.11452	13.9747	0.694674	2.77506	1.23997	1.58514	1.68104	5.85544	1.0178	1.47242	2.52435	9.08977	3.17052	0.410764	3.60317	1.0536	0.217199	2.37572	0.674798	0.409865	1.43201	0	2.40843	3.52201	0	3.59605	0.650332	0.869187	0.449825	0.394387	0.602819	14.0016	1.34961	0.558478	1.79531	0.122852	4.03676	7.83746	1.98496	2.07289	1.69222
ADRB3	0	0	0	0	0	0	0	0.055353	0.044706	0.02403	0.077295	0.13184	0	0	0	0.031996	0	0	0.06879	0	0.113456	0.04419	0	0	0	0.04624	0.048712	0	0.097458	0	0.035211	0	0	0	0.245995	0.054694	0	0	0.02918	0.018947	0	0	0.020857	0	0	0.170814	0	0	0	0.128494	0.070724	0	0
AFP	0	0	0	0.177864	0	0	0	0	0	0	0	0	0	0	0	0	0	0	0	0	0.147234	0	0	0	0.03181	0	0	0	0	0	0	0.137118	0	0	0	0	0	0	0	0.082222	0	0	0.04468	0	0.343078	0	0	0	0	0.053462	0	0	0
AGL	22.8545	9.85988	12.6234	41.149	15.4299	17.3313	10.3757	20.8095	13.7049	8.55691	16.7177	7.41875	19.8545	13.2037	17.0082	10.7411	11.6596	20.1858	9.07744	33.2054	14.6994	16.6992	5.55279	14.0694	15.8004	17.959	8.16042	6.50606	16.1728	8.94846	5.5906	17.8391	17.349	7.54773	11.0869	87.813	4.85287	5.88067	4.65543	6.13333	3.00019	2.32399	4.10951	4.46102	3.02639	4.67541	5.5595	6.68172	3.1554	2.47212	5.0203	4.5637	4.02639
AGTR1	0	0	0	0.971517	0.423589	0.062272	1.16731	0.174333	0.328729	0.581388	0.487648	0.138494	0.45064	0.377985	0.216131	0.403954	0.854371	0	0.577693	0.960619	0.118917	0.092834	0	0.664836	0.263195	0.291343	0.664537	0.108137	0.715905	0.77281	0.629106	0.611261	0.924632	2.06408	0.580772	1.09069	0.651894	0.04661	0	0.083619	0	0.05591	0.126014	0.14826	0.063825	0.051446	0	0.105165	0	0.212557	0	0	0.275062
AICDA	0.032942	0.128519	0	0.077492	0.020492	0.032869	0.076724	0.046377	0.124558	0.02645	0	0.220479	0	0	0	0.053242	0.225702	0	0	0.153126	0.095559	0.369608	0.389489	0.077995	0.083165	0.116122	0.082143	0.321651	0.136958	0.221141	0.029395	0.278271	0	0.274323	0	0	0.381067	0.157526	0.148799	0.096616	0.026986	0.119547	0.148921	0	0	0	0.144781	0	0.517676	0.078551	0.121432	0	0
AK1	27.2841	13.7577	15.0555	50.4028	11.9536	25.9031	11.2997	103.404	25.6615	9.98811	61.2859	14.1283	9.36543	19.6267	5.16005	50.3451	1.19567	33.2662	50.4605	9.32848	7.17248	3.14684	3.36929	6.11078	16.2527	9.30268	5.26913	10.4562	23.4514	19.5854	4.89608	28.0923	14.5802	64.1367	10.9625	127.695	16.8789	11.4316	7.81284	13.4543	6.29437	5.10647	6.11272	21.8592	5.83248	17.7292	12.8475	12.6024	33.1545	15.0353	19.5004	5.34182	7.94946
ALB	0.030761	0	0.144724	0.145015	0.114875	0	0.775523	0	0.104889	0.037356	0.153984	4.14542	0.220245	0	0.228614	0	0	0.424364	0.210653	1.59675	1.46479	0	1.15577	0.054853	0.039036	0.398328	0.196626	0.022246	0.1967	0.177208	0	0.112572	0	0	0	0.128791	0	0.698337	0.282746	0.295078	0	0.299453	0.681787	0	0	0.164301	1.07865	0	0.43145	0	1.25072	0	0
ALCAM	5.0497	18.2022	51.5701	26.4524	21.0477	22.4976	27.6358	29.7578	3.17593	14.8064	17.5969	5.8046	40.2641	19.123	12.1871	19.4319	8.93929	20.4609	4.92032	29.9361	13.1192	67.2365	15.4432	41.7781	11.4899	19.8957	13.3604	21.1761	4.87439	10.5803	52.0016	7.75805	31.2624	14.4943	21.0453	9.26176	8.89303	0.60961	14.4123	7.48201	3.04489	1.9648	1.82696	25.6292	9.00396	5.19938	8.14928	7.81635	2.39323	2.85333	1.94202	16.3292	37.0077
ALDH3A1	1.60723	0.033028	0	0.079607	0.628308	0.203354	1.41273	0.660654	0.268895	0.102829	0.066232	0	0.040701	0.846574	0.034646	0.136864	0	1.17304	0.059217	0.471954	0	0.427333	0.133336	17.3642	0.042937	0.75779	0.400523	0.152771	0.041986	0	0.090633	0	0	0.281818	0.795056	0.094213	0	0.238752	1.38846	0.146151	0.126	0.31783	0.295412	1.32919	0.321626	2.02882	6.9581	0.54997	0.07895	0.696758	0.978328	3.92069	5.25458
ALOX5AP	8.08968	8.883	3.11282	1.23985	3.26119	19.0049	5.38697	20.9166	1.35614	1.89877	2.77271	0.666825	1.31238	9.41953	2.14155	4.40687	4.81517	10.8002	0.229794	12.9008	0.371348	3.87045	4.11326	4.88925	7.07534	1.70703	3.9695	6.3625	3.64643	2.66375	3.88417	6.5368	3.69822	6.04139	13.9927	5.9234	2.52546	0	0.910741	1.69608	1.61722	1.44418	0.286702	4.42061	3.24627	0.726342	4.88572	2.57704	0.667151	2.49728	2.25342	6.23116	3.1137
AMN	0.029638	0.116204	0.032101	0	0.018779	0.13487	0.148324	0.056916	0.296202	0.131944	0	0.033582	0.130203	0.091447	0.030359	0.199223	0.054361	0	0.053109	0.327672	0.354778	0.045069	0.120153	0.177816	0.252433	0.071029	0.050388	0.026076	0.302452	0.188023	0.10974	0.179679	0	0	0.127426	0.169357	0	0	0.135398	0.891252	0.073727	0.026677	0.043374	0.188963	0	0.137825	0.553104	0	0.089796	0.071442	0	0.189822	0.079063
AMT	9.20676	5.71012	8.22228	5.97585	8.11595	10.3996	3.75992	8.80429	6.76032	4.17708	25.6149	10.0226	11.3291	9.58752	7.97757	7.21263	7.90707	19.126	11.5781	16.5166	13.8742	13.8443	17.3401	16.4176	15.1169	9.01477	14.3843	6.17371	2.62635	9.57821	8.25737	7.60964	24.7121	5.88666	11.0003	10.0748	1.99019	1.57371	4.23326	1.73414	5.02381	2.40644	3.09899	2.44363	2.13566	8.55925	4.57358	4.12723	2.89251	2.52047	0.485031	6.47475	3.97395
ANGPT1	1.98196	0.835466	0.700125	0.637856	0.862012	0.537163	7.04824	1.44946	0.408239	1.10909	0.522038	0.112819	0.106143	1.09243	1.11207	0.232233	0.426393	0.334925	0.435952	1.15303	0.066834	0.84534	0.268926	1.23493	2.94118	1.77606	0.507526	1.70863	0.338487	2.17006	0.618422	12.1471	0.094513	1.88031	1.05167	3.66468	10.7905	4.27684	0.460225	1.33709	15.9557	1.15585	5.70122	7.01758	20.0041	1.91713	8.06774	1.06954	1.4595	0.830787	0.369392	4.20392	1.0349
ANGPT2	1.84482	0.840689	1.77286	1.03613	1.16761	1.4504	0.997952	1.92787	0.557799	1.47894	0.941423	1.88432	7.07393	5.47801	3.27426	0.590382	3.34653	1.118	1.00327	1.64946	1.05732	0.668209	1.2159	2.24264	1.76422	1.37282	1.67096	2.75865	0.684761	1.06592	1.8905	3.40672	0.477508	1.70911	2.36227	2.63497	0.889445	1.36275	1.69871	3.16779	0.560115	0.997199	1.31678	1.34491	0.910912	0.638805	1.18458	1.88321	0.901007	0.750368	0.679152	1.24296	1.36524
ANPEP	1.52263	1.86772	0.891574	1.84041	3.01118	5.84884	6.39813	3.87701	1.27175	2.79422	6.55248	1.89417	1.69931	7.30818	0.955811	1.99935	1.54045	4.57168	3.2432	0.908245	0.735217	2.52871	2.44495	1.83952	4.79362	1.8357	3.00477	7.66291	0.834852	1.29762	3.23466	22.7149	0.416374	2.851	4.67463	4.37019	2.43434	1.13118	1.53294	5.6144	0.348521	2.08046	0.837168	10.4763	1.3281	2.09784	2.33191	4.27919	2.76583	1.43643	2.8696	3.17045	5.40887
ANXA13	0.172191	0.051614	0.035779	0.143131	0.091811	0.079569	0.33737	0.202861	0.363281	0.141216	0.222354	0	0.145825	0.180941	0.386851	0.073837	0.268171	0.150598	0.146306	0	0.931087	0.12609	0	0.181146	0.402703	0.205375	0.478074	0.059016	0.542724	0.377296	0.18219	0.703913	0	0.231577	0.38801	0.15882	0	0.988725	0.612987	0.259901	0.156003	1.4508	2.84983	0.254416	0.479937	0.172081	0.279196	0	0.639018	1.60032	0.189608	1.84636	0.102242
ANXA2	509.924	635.991	319.533	188.654	201.35	833.176	1048.14	1132.95	182.319	130.15	511.366	55.0489	310.47	654.598	101.344	274.92	32.2781	405.58	447.256	249.534	101.803	130.109	128.654	250.978	343.328	96.7349	212.376	277.722	98.6703	149.793	176.019	50.3643	354.888	177.045	276.02	178.048	155.971	48.0156	100.164	160.314	98.8233	74.3394	35.6348	393.8	86.5979	315.154	126.983	378.157	212.013	511.021	108.685	233.206	202.788
ANXA4	48.7805	13.5227	22.9293	12.7973	10.8112	46.0547	13.5421	48.5574	10.8451	15.1719	68.1676	9.32275	29.6469	37.3847	22.3911	20.577	5.30784	17.8106	21.1738	11.2143	6.59024	14.9494	14.1539	28.0752	27.4341	14.2377	17.8684	9.94603	10.8693	27.1763	19.7941	13.5193	14.5634	11.8089	49.7467	23.4775	19.8878	17.1123	13.683	14.9748	23.5886	13.2292	11.0644	19.4049	16.1557	21.6402	26.8973	20.9455	14.8193	23.8847	21.2201	47.9844	40.0842
AP3B1	39.5236	42.233	32.4722	31.532	26.0317	40.5036	32.5269	28.3489	49.7164	18.1681	71.4533	19.8487	63.1471	23.7381	49.8701	59.1428	23.5904	45.0865	27.8701	71.4869	28.7507	35.9882	13.3179	23.1225	24.8566	31.9317	12.9759	21.863	29.4486	15.0866	43.2426	25.3262	39.6315	13.1186	17.8618	20.2005	14.3852	29.1727	31.4419	17.7377	18.4313	11.9369	20.0266	23.7097	23.6472	26.3319	49.2994	28.5141	26.4563	51.0231	20.2271	25.081	27.2775
AP4M1	4.95483	2.08595	5.3983	6.39231	2.15058	3.42285	2.27573	2.89331	4.90722	2.30766	14.2634	2.45026	5.90694	2.06593	5.63333	2.99241	1.89551	4.63142	10.5699	9.21339	1.9435	5.18165	4.11074	5.38025	3.21322	1.97158	1.95008	1.95975	1.31446	2.72648	9.65293	3.41226	7.87168	1.70522	2.51413	2.79194	12.9123	6.73245	7.41167	4.19738	3.94366	1.50686	6.99649	3.48336	2.63404	3.99474	5.72995	1.40215	12.1909	3.30494	0.910318	7.49436	11.6275
APOA4	0.219154	0.023794	0	0.057735	0.022858	0.036703	0.23572	0	0.111197	0.044353	0	0	0.029227	0.037237	0.025098	0.039329	0	0	0.042988	0	0.215193	0	0	0.435452	0.154821	0.086462	0	0.031903	0.335803	0.140981	0	0.489201	0.068548	0.204325	0.038556	0.102677	0	0.071879	0.054239	0.035196	0	0	0.11698	0.07663	0	0	0	0	0	0	0	0	0
APOC2	0	0	0.757496	0	0	0	0	0	0.117696	0	0	0.347435	0	0	0	0	0	0	0	0	0	0.116212	0	0	0	0.12052	0	0.137033	0	0	0.942601	0	0	0	0	0.140197	0	1.54196	0.099618	11.6292	1.06164	9.95758	1.9455	24.3893	2.58706	18.4312	1.42938	3.4696	10.4786	1.04261	0.563029	5.38798	0.736729
APOE	236.844	345.757	1783.93	167.118	255.375	294.493	78.4968	335.37	68.6116	108.56	420.343	203.721	413.452	121.01	349.549	1044.87	49.5552	973.639	117.483	551.553	94.4073	42.8739	146.082	247.944	58.6978	144.569	96.2829	119.82	64.9453	279.181	417.004	6.576	1121.33	455.75	890.161	132.232	47.4533	139.549	267.948	86.387	80.0012	78.7856	40.4818	508.887	72.1985	337.331	120.702	135.776	118.143	95.1571	49.6011	14.9904	251.279
APOH	0	0.024123	0	0.058519	0	0.074413	0.021725	0	0.19725	0	0	0.166162	0	0.075493	0	0.019938	0.033878	0	0.04357	0	0.290731	0	0.294843	0	0.031391	0.11685	0.061855	0.03234	0.061878	0.178626	0	0.09019	0.069481	1.0355	0	0	0	0	0	0	0	0.101114	0	0	0.095313	0	0	0	0	0	0.083622	0	0
APOL5	1.61612	2.36023	4.21585	0.34943	1.85729	6.17798	3.64169	11.6003	7.085	2.73973	1.0699	3.46956	2.41744	6.30371	3.36993	1.33866	6.36892	1.88908	0.706439	4.33537	0.311025	1.61486	1.59468	4.58594	3.6337	1.51968	2.45597	3.38802	1.0039	1.91894	2.82395	11.1823	0.473948	1.2365	2.23593	9.03145	0	0.073762	0.055655	0	0	0.043854	0.040024	0	0	0	0	0.445733	0.074073	0.295179	0	0	0.360567
APOL6	5.60132	21.275	6.85024	2.44392	10.638	31.3117	13.8767	28.7217	29.1542	5.1237	3.92118	15.2841	26.9572	13.7642	13.1686	14.3639	30.7487	31.1678	31.32	51.2388	1.18273	10.8883	8.05546	12.3493	9.41379	3.7828	4.65801	11.645	10.4153	5.41397	7.89478	21.4405	1.63336	6.16193	8.87619	14.8005	15.246	0.770827	7.4048	12.3617	9.96869	2.17428	1.60866	6.35278	11.6565	8.7758	68.9143	4.68054	6.31156	3.02922	9.22498	19.0797	24.6312
APOLD1	2.62918	1.43842	1.81806	4.91173	1.86414	2.39041	2.44541	2.24605	0.959216	1.26308	1.64012	2.22989	1.42263	9.95793	1.04433	0.513499	2.13938	1.86594	2.71052	5.25527	0.253256	6.04644	3.08957	3.50627	5.57625	2.38456	1.76467	2.41711	0.59886	0.250026	9.01363	2.90605	0.891415	0	3.77582	1.61621	11.4719	2.6638	4.17696	5.31412	1.93326	3.38336	7.0219	7.48329	1.81608	5.17878	5.78975	10.391	3.27234	14.2361	2.85347	8.54282	5.64912
APTX	11.4933	4.01954	2.53018	5.46561	1.72151	5.33648	5.8158	4.09267	5.75506	2.23004	5.76407	1.61858	4.50116	3.60067	3.24182	4.36225	2.53835	3.55952	5.25788	5.90668	7.68035	2.00325	3.43791	3.98357	3.34327	2.8103	2.90014	4.32367	3.43182	1.89765	2.8209	2.37264	4.39212	4.90315	4.62723	3.08709	20.6736	39.471	30.065	16.1544	24.8981	8.07648	16.9675	21.0049	28.5715	12.2392	28.2979	25.1178	14.7027	22.6537	11.5626	21.772	39.6542
AQP1	18.9579	12.8729	9.02293	19.5877	26.229	39.169	56.9581	37.2694	3.19661	22.4373	14.2915	7.16409	3.98537	139.641	39.3496	7.87481	12.0416	22.6524	4.48947	22.2617	1.40694	19.049	97.0759	49.7401	74.2799	31.0979	80.3826	37.2434	1.74568	3.71635	16.7966	83.9231	5.10612	37.5205	65.8096	50.7977	69.8054	32.4884	3.0694	17.7153	3.5761	4.96396	2.15199	6.24425	22.796	98.67	17.0635	10.7674	8.49304	5.75927	3.37371	32.5724	18.4223
AR	0.125713	0.169218	0.025276	0	0.26748	0.689477	0.194013	0.427528	0.054142	0.095401	0.061683	0.266016	0.018841	1.13536	0.322737	0.076088	0.280742	0.947016	0.055977	0.222283	0.094045	0.055656	0.695718	0.535983	0.220419	0.074944	0.636697	0.392872	0.019905	0.068699	0.197785	1.08864	0	1.19588	0.100602	0.780543	3.26102	0.310128	0.3437	0.445521	0.287754	0.65117	0.269738	0.340145	0.250601	0.717219	0.338997	0.26326	0.370416	0.308551	0.272617	1.18413	0.413807
ARF6	56.0196	48.7074	50.0787	22.0415	17.8009	61.8941	98.8975	58.8691	23.6334	15.4115	45.4428	32.7116	54.3657	126.018	26.3432	54.765	31.2587	59.5786	30.8831	51.9502	12.2707	29.5146	24.2989	49.4833	48.4482	31.9441	15.9491	42.907	36.2134	22.1143	34.7726	19.6226	27.6777	48.1661	55.7633	27.0369	30.6739	24.2081	21.9515	22.4716	19.205	21.949	15.8247	40.3179	17.4499	31.2057	27.0455	47.4276	18.3457	41.809	29.8206	78.0422	46.8968
ARHGAP35	20.6239	14.0107	21.157	22.9268	11.1714	25.5922	22.7501	19.765	23.3268	9.39212	35.0721	10.6381	21.8346	17.3946	21.0307	20.2621	9.04889	25.6723	12.4161	28.6484	13.367	11.205	7.93071	19.8144	18.8537	13.673	12.4554	8.08428	8.65067	9.74017	11.1709	13.1663	15.4699	12.1659	18.2175	12.3861	9.36048	33.7711	29.6956	11.1103	20.997	13.2798	8.34863	14.927	20.949	25.0091	28.7288	22.0475	23.7554	11.8764	20.2792	27.0883	20.4937
ARHGEF2	16.3806	23.1038	17.7164	12.2656	6.13521	22.9295	19.6028	14.8735	6.01655	7.85348	25.261	18.1713	9.7648	11.5944	13.1134	18.3283	16.8585	25.2492	10.8468	19.6329	9.16576	12.7238	4.44214	9.54429	23.9847	8.73201	5.60679	12.7324	7.21235	9.5073	33.5546	16.6496	9.92536	27.1525	19.0597	16.8009	33.9723	78.1196	87.8854	43.0032	13.0735	46.9906	18.4541	20.4385	74.4444	154.819	54.7708	52.8468	62.2888	37.3611	29.6834	35.8719	74.0503
ARHGEF37	3.15463	9.9859	1.8092	1.93842	0.65361	3.82271	2.87684	3.8527	4.9921	0.525093	0.733389	0.721328	10.5444	5.55176	2.49155	1.82615	1.09681	1.71379	4.09356	3.70094	0.878117	1.01652	3.27165	3.51273	5.54954	2.98091	2.74031	1.00628	1.60368	3.29358	0.910113	0.894178	8.9948	2.38171	1.36965	7.48635	4.55869	0.87772	0.501587	0.853093	1.81044	0.424871	1.12456	1.42895	0.360702	3.83735	2.06506	0.356502	0.099009	0.462861	0.198009	1.72953	2.90304
ARID5A	6.89396	6.41423	10.5254	3.1816	2.92407	14.2324	6.16401	7.5505	1.5363	1.57006	5.33915	9.0769	6.08009	7.53799	3.00087	7.95465	6.94897	10.3885	2.32074	4.473	0.170535	5.66178	4.02194	14.7231	6.61857	1.98293	3.48334	10.9675	1.64017	2.06817	4.8045	4.63177	7.32356	12.1546	5.66485	3.82215	5.4997	2.03623	2.79009	3.22098	0.671261	1.45972	1.45361	15.1039	3.66058	7.09995	6.13874	1.28581	2.4045	2.18676	2.24203	7.94183	6.34687
ARID5B	6.11516	20.0443	15.3172	10.6258	11.7275	11.5997	22.161	13.5449	7.26851	8.4904	10.6375	9.77811	27.8275	18.443	17.5111	11.7639	13.8061	14.0507	6.23949	9.28342	6.47031	11.1617	4.68842	14.0939	9.34678	8.44341	6.87712	23.9646	4.20681	8.27022	7.56429	5.99141	18.2424	10.2252	7.27352	8.52371	26.1478	28.2425	37.5591	12.3498	15.0784	21.4603	21.3518	58.0966	23.927	7.0274	22.5128	16.4739	40.3295	16.0238	23.2162	32.1089	14.3912
ARSB	14.4395	10.4385	4.72253	13.2852	11.8778	19.4299	9.79334	23.5085	4.82559	5.03483	13.1741	9.35643	21.2825	7.07957	13.2712	12.1065	16.1508	14.7267	9.12711	10.5046	20.7633	9.94974	9.65495	7.44371	8.33481	11.6642	3.76732	7.50305	8.74578	3.06459	9.43522	10.9578	3.99416	6.31067	12.5166	10.428	4.0319	4.20717	7.93026	9.42407	2.20956	3.21334	2.0462	6.50071	5.97166	13.9556	11.1743	12.4586	6.94263	18.3684	4.80019	12.2651	10.5323
ARSG	1.0069	4.14632	0.664422	1.57839	1.91175	3.23807	0.684111	1.5503	0.448111	0.420508	2.47062	0.609699	5.29214	0.965264	1.84303	1.15184	0.781546	1.20597	0.810079	1.30855	2.98791	0.729811	1.75229	1.47119	0.990806	2.25777	0.570245	1.4471	0.501855	0.328056	0.458633	0.587203	1.40392	0	1.08041	1.22859	7.13434	3.19014	2.35901	0.861718	1.25008	1.64465	2.5474	3.98045	2.74478	1.19749	5.78141	11.512	6.86718	8.01197	3.14799	0.863034	2.34684
ARSH	0.015195	0.014876	0	0.108997	0.043125	0.219723	0.067008	0.021769	0.139654	0.036898	0.357898	0.051462	0	0.257018	0.0156	0.012261	0.083533	0.076341	0.027078	0	0	0.086316	0	0.381964	0.310059	0.126872	0.192508	0.079996	0.192585	0.066454	0.081981	0.110709	0	0	0	0.129458	0.390209	0.080677	0.030482	0.019792	0.027635	0.024243	0.435885	0.042713	0	0	0.098845	0	0	0.683972	0.443006	0	0
ARSI	6.88433	0.071279	0.116682	2.3885	0.343715	5.0921	0.642062	0.286159	0.480249	1.48166	6.03787	0.554017	0.021843	0.05591	0.131057	1.32304	0.075055	0.091276	2.91197	0.085696	0	4.41859	0	0.228607	7.68091	0.281693	0.045983	0.239349	0.460006	0.291371	0.130847	0.697274	0.051522	3.07315	0.087175	1.15986	0.614344	0.633326	5.23911	9.29234	0.305473	1.38625	1.20325	0.3498	1.82012	1.9295	0.194374	0.308117	0.930019	0.599618	0	0.585688	1.71233
ARSJ	3.67211	2.29745	1.30915	2.82303	1.41889	2.70513	18.5562	2.697	1.04498	3.99345	2.94536	0.648547	0.59344	4.36805	1.78726	1.4173	0.438805	2.40494	2.72922	1.43003	1.05057	2.1574	0.963594	2.43593	10.3822	2.26479	0.909413	4.30619	0.485211	0.9072	1.92318	0.610855	1.08595	0.539887	2.8866	2.46904	5.45205	0.621225	0.475899	2.73537	0.729111	0.72946	0.801104	0.598649	0.690437	1.67281	0.824924	2.02286	1.29719	1.491	2.78259	4.12177	3.41481
ARSK	3.32681	1.51892	0.74932	2.286	2.03476	2.93094	2.63154	1.92158	1.6468	0.917299	4.21628	1.93284	1.65222	1.32637	1.97148	2.10673	2.55114	1.80089	0.970361	2.00396	0.6773	1.20637	1.2307	1.26245	1.92828	1.17189	0.656438	1.18743	1.27972	2.01264	1.33602	1.20647	0.790565	0.112322	1.23418	1.3015	0.283112	3.72594	2.40367	2.15175	2.88333	2.44305	2.64213	3.21993	1.48528	5.43502	1.90619	3.41708	2.74173	4.05704	2.13091	4.3266	2.29524
ARSL	1.58948	2.89027	1.01533	1.12689	1.60179	5.5581	7.10106	6.31041	1.50234	3.44833	13.2184	3.43524	2.4365	6.20647	1.0822	0.991395	3.54232	3.26517	1.73703	1.74883	0.872034	1.1205	1.70312	3.63907	4.1236	1.40211	1.30155	2.58627	1.53567	2.92313	8.01353	0.968038	2.44562	19.487	8.41094	2.75673	2.30558	1.86779	3.28707	1.40903	0.519917	0.239258	3.22668	0.333632	2.18528	4.23395	0.877438	1.04158	0.715018	1.70197	0.729042	0.367611	2.03558
ASPM	25.6835	7.67953	4.51546	13.5597	1.84437	5.65762	12.8622	4.49162	33.5754	4.91422	15.9496	2.70543	6.19674	4.6481	9.78297	8.71616	2.24246	9.49303	34.4286	13.3047	10.8135	11.5376	1.2501	2.08914	13.6728	9.14071	2.22257	2.47773	8.87381	2.23379	16.3582	24.3948	3.62743	6.70699	7.51571	2.09949	2.48515	26.1799	22.2554	5.25835	7.99848	7.81883	9.56854	8.00047	22.7012	8.99029	6.28011	16.3261	20.4461	5.27034	10.2004	4.52017	13.2455
ATF1	11.0135	17.2003	14.4531	12.6704	5.40372	18.0523	10.6776	15.0084	11.1418	7.53953	18.7031	7.60995	10.9656	14.9357	10.0763	13.8598	13.9251	23.3082	18.1469	24.2848	16.9351	10.3628	8.98864	11.5947	12.4122	10.1262	5.91374	9.22037	14.5368	9.20406	14.8722	14.7254	12.0115	1.81683	17.6966	16.013	3.21818	10.8607	11.4501	14.3214	9.98158	3.99429	6.64688	13.5536	9.92871	7.55797	7.96364	7.53354	15.9781	10.5595	5.17543	4.77406	7.03933
ATG4A	3.42563	4.38991	2.22353	2.38397	2.22883	6.55237	4.52165	6.13371	4.79342	2.17941	7.82958	2.17171	2.89029	4.6766	3.81309	5.19641	2.82549	4.70186	2.31055	5.51406	1.89601	3.07064	1.13118	1.31578	3.77991	3.20708	0.96383	1.91838	1.90431	3.30326	4.77821	2.62989	1.82816	5.43354	2.71047	4.7775	3.0476	2.98505	1.7296	5.07786	1.08271	0.85225	2.25096	3.15376	2.45883	5.26388	5.72282	3.04156	3.00968	4.64671	1.24819	5.31985	4.46855
ATG4B	7.46603	3.54743	4.18403	3.42989	2.31985	5.83494	3.62263	5.08928	5.4249	5.34391	9.07864	4.52093	4.84691	6.74875	10.0381	6.68609	5.37031	8.54894	5.6763	4.40663	3.19296	4.68217	1.14144	4.1959	5.17386	1.61172	1.90109	3.49277	2.32447	1.87271	5.95884	4.47429	6.38661	2.96327	4.48551	3.40958	44.3938	28.9974	33.1549	23.7608	29.9444	32.5534	28.0661	29.855	40.6188	46.3511	25.0612	36.8716	51.8613	20.5837	56.4908	28.1161	33.1751
ATG4C	4.74541	5.21073	4.74281	4.11498	4.3354	6.30385	5.04816	8.37837	4.18726	2.68716	8.86851	3.1591	4.02723	3.73712	4.14891	3.55303	5.4395	5.24086	9.20644	9.40095	6.28566	5.95341	4.49523	4.35609	4.854	5.20173	2.72521	3.58522	4.27146	2.90453	6.87979	4.05535	5.77864	3.80852	6.96014	6.83949	2.32506	6.89242	5.32251	6.20382	9.23037	4.0958	6.62306	3.88268	4.72614	17.6888	7.2628	7.96645	7.20263	12.4139	8.81378	5.40605	3.33424
ATG4D	5.28316	3.39984	4.15097	5.42225	2.87682	6.81345	6.47111	5.16408	4.03772	1.80398	8.38454	3.45771	5.42413	8.38257	2.20582	5.9809	3.70063	9.15032	10.1874	5.52291	0.582866	4.10482	3.2254	4.74092	8.38528	2.39408	3.62631	2.47402	2.58302	1.9192	8.19947	3.80491	6.0289	7.05938	6.54066	10.9501	0	3.76859	3.67215	3.25594	2.54155	1.53137	3.96978	2.74067	5.71407	6.53416	9.65346	4.25076	4.74955	5.4431	3.96617	5.43261	4.66627
ATOX1	60.9644	48.7549	23.3606	36.4813	17.3077	36.7	61.7154	41.9153	70.1131	26.4364	45.304	15.5848	44.5538	29.0603	29.1855	86.8203	25.796	53.4419	29.6072	24.0537	11.954	24.3781	11.7064	15.4068	39.7645	35.5145	8.80489	33.2477	42.2662	14.0467	61.6706	57.2303	12.4338	21.9806	51.328	26.8905	8.36462	16.8845	15.8597	39.0253	11.4983	5.24328	9.20925	14.4067	10.7416	17.3036	21.6044	47.5674	15.6006	11.0117	9.098	8.3477	23.7026
ATP1A1	122.886	75.3631	40.0491	57.7963	37.215	97.5687	82.5293	62.4721	73.1247	19.7369	81.5529	32.7214	104.783	60.8603	74.8762	157.782	23.3259	124.182	45.7813	55.6168	24.9979	41.4857	16.3553	38.1531	73.0957	29.902	26.2595	23.4041	56.0855	21.8301	41.7832	49.9175	34.0351	70.5415	57.0405	25.1855	75.2192	60.5649	155.69	133.861	127.693	46.5656	24.345	107.358	53.7791	39.1488	95.664	252.141	94.2376	172.75	120.759	114.135	130.236
ATP1B1	61.9891	60.9219	40.886	77.1098	66.324	66.5096	33.7329	116.521	42.5216	15.3338	38.9137	14.6897	154.555	13.0414	102.3	41.9368	13.896	36.7546	53.0418	24.6084	127.137	55.2891	27.9899	14.8159	47.031	210.548	15.2811	10.2113	144.085	1.28687	77.0293	9.62227	8.51032	34.666	59.3155	117.816	22.0218	3.9092	13.77	4.77818	7.45407	8.93248	2.09548	9.16334	11.102	28.6891	26.6762	1.32763	4.27472	16.0055	5.27662	10.4064	15.5073
ATP2A1	0.630708	1.19272	0.419675	0.591139	2.72607	0.58982	0.883982	0.783043	0.048634	0.102415	1.45344	2.46699	0.361248	0.808843	0.425921	0.411198	0.535589	3.80641	0.857772	3.80689	1.17125	0.967251	0.419509	0.567965	0.701475	0.146994	0.544216	0.319659	0.070081	0.170403	0.280432	0.16546	0.755546	12.4678	1.97916	425.581	2.6659	0.320914	2.86386	0.12246	1.86486	0.988328	0.404112	0.289633	0.616884	2.20558	2.57438	0.102355	3.33071	1.07592	0.050978	0	0.81319
ATP2A2	50.9954	32.8421	30.8305	59.9146	33.5152	48.7787	49.6569	55.4341	34.088	19.2549	95.2214	25.3108	45.1913	40.3581	27.305	50.2291	22.6362	52.1785	53.1482	52.4552	22.7526	37.9347	19.9985	27.2828	48.1124	30.9251	17.4174	19.2385	28.7628	11.9674	29.1294	24.1916	21.9701	30.7071	30.3805	251.378	51.883	49.0463	61.9313	33.4694	30.4856	33.5934	32.7308	68.9607	47.1665	37.6803	59.5869	63.3374	62.4227	40.3042	43.3155	41.7829	47.9929
ATP2A3	0.787103	2.15858	0.577981	0.11536	0.380852	2.54812	2.16505	0.579941	0.066426	0.156341	0.433835	11.2767	0.0805	4.12812	0.715719	0.919024	10.0583	1.74425	0.120435	1.95613	0.958604	0.814476	0.998194	0.497941	1.66237	0.276114	0.685634	5.06141	0.404198	0.140556	1.60154	0.174562	0.136721	2.77865	1.30014	0.862906	14.3161	2.04422	5.42091	2.36305	1.43228	3.42649	1.0308	1.44777	6.79113	2.91144	20.4297	1.92005	13.025	0.830278	0.132866	17.4235	5.55994
ATP4A	0.012402	0.089151	0.082066	0	0.035284	0.045985	0.080325	0.029105	0.034957	0.051465	0.024357	0.206089	0.02257	0.087217	0.03106	0.037989	0.012959	0.050992	0.054316	0.047877	0.627354	0.168174	0	0.169577	0.025822	0.056459	0.132194	0.074606	0.408765	0.124158	0.220789	0.018382	0	0.080102	0.048869	0.080781	0	0	0.443092	0.142289	0	0.256591	0.337497	0	0.026936	0	0	0	0.079786	0	0	0	0
ATP4B	0	0	0	0	0	0	0	0	0	0	0	0	0	0	0	0.130066	0	0	0	0	0	0	0	0.094553	0	0	0	0	0	0	0	0	0	0	0	0	0	0.070302	0	0	0	0.041843	0.11439	0	0	0	0	0	0	0.210935	0	0	0
ATP5F1C	87.4293	52.3352	31.8435	20.5389	16.5144	58.782	56.8007	36.3668	51.6798	32.9964	68.8611	26.0593	57.0482	51.8784	47.7984	45.896	32.9216	47.4252	25.4605	32.4208	16.2198	36.6312	9.77398	30.9368	45.9842	17.3915	20.9092	31.6172	38.7015	42.617	46.7959	53.7415	31.5711	10.2854	32.1797	103.64	13.3776	74.6791	52.7046	37.2567	40.9256	20.6752	40.467	39.1901	34.2214	17.6259	20.1442	94.786	24.1377	34.5241	22.0511	25.9575	38.3562
ATP6V0E1	44.3516	58.0634	31.2999	43.5551	41.0778	70.9317	77.6127	70.0366	54.1959	31.6178	52.7949	34.6295	47.7218	70.8067	37.8716	53.9529	66.3915	59.2893	43.3428	56.537	51.7194	47.6982	47.7206	44.3287	45.3717	37.3343	16.1027	44.8544	45.6967	27.3259	52.7723	60.857	18.2577	58.8474	54.2421	38.1292	32.127	26.5228	29.6677	72.523	23.9557	19.5051	15.384	37.3994	22.1244	15.105	37.9328	48.5175	41.0965	35.0742	45.2879	43.936	38.9349
ATP6V1G2	0.892645	0.316487	0.10148	0.492432	0.211734	0.851926	0.22797	0.0457	0.847181	0.385959	0.634654	0.977526	0.423513	0.444368	0.26847	0.104875	0.533564	0.482153	0.440049	1.20704	3.60988	0.804689	1.40744	0.319171	0.757031	0.533958	0.891083	0.428571	1.32951	1.47191	0.94698	0.69302	0.362983	1.62184	0.915545	0.632749	0.818205	0.858167	4.02546	0.568501	2.02277	0.834862	1.28144	1.06763	1.45226	1.27451	2.03913	1.5038	2.75746	1.33962	0.925577	0.238656	1.17401
ATP6V1G3	0	0.212673	0	0	0.290963	0.161101	0.191097	0	0.716816	0	0	0	0	0	0	0.180109	0	0	0	0.484589	0	0	0	0.190937	0	0	0.126098	0	0.126113	0.600938	0.191437	0.20728	0	0	0.15869	0	0	0	0	0.164679	0	0	0	0	0	0	0	0	0	0	0	0	0
AVPR1A	0.191779	0.374183	0.100324	0.150516	0.268296	0.144052	0.168459	0.360341	0.435593	0.271713	0.187587	0.535179	0.115204	0.486551	0.561909	0	0	0.158393	0	0	0.092882	0.251197	1.1351	0.227864	0.405453	0.676597	0.039698	0.250307	0.317699	0	0.741896	0.29253	0.089432	0	0.050138	0.133646	3.25724	0.123019	0.895729	0.906797	0.275763	1.09238	0.786742	0.566832	0.126429	0.838164	0.682166	0.618722	0.843725	0.520284	0.710766	2.53365	1.75149
AVPR2	0	0	0	0.086325	0.136647	0.164134	0	0.025856	0.020753	0.043954	0	0	0	0.277835	0.055817	0.029219	0.099456	0	0.064317	0	0.431404	0.020521	0.072635	0.162287	0.046124	0	0	0.095152	0.022861	0.105306	0	0.09899	0.051208	0	0	0.230563	0	0.121743	0.129431	0.243558	0.133333	0.038936	0.162352	0.045883	0.200579	0.646116	0	0.340635	0	0.325008	0	0	0.063973
B3GALT4	1.9442	1.28352	1.59789	1.61863	2.51255	2.96777	2.31169	3.4498	2.43329	1.08071	4.02136	2.11557	1.93992	1.50474	3.10873	1.43774	1.3521	2.04309	1.63855	1.02297	0.962714	2.71417	1.41246	1.71159	3.68739	2.06894	1.74387	1.39705	0.64992	2.29338	2.54738	1.90212	2.69143	3.43734	1.33908	1.57272	2.34266	1.90489	1.40061	0.759638	1.46285	0.509363	1.04178	5.03925	1.16938	1.15268	2.31924	0.885573	1.28853	2.49339	0.829769	4.88115	2.33032
B3GAT1	0	0.028891	0	0	0.018676	0	0.034707	0.198115	0.01133	0.155072	0.057917	0.13359	0	0.106103	0.010064	0.01585	0	0	0	0	0.178321	0	0.039832	0.335991	0	0.03532	0	0.077798	0.025067	0.086304	0.044277	0.089342	0	0	0.158414	0.028072	0.605986	0.048975	2.56921	1.41356	0.076742	0.29905	0.660925	0.102287	2.13806	0.080234	2.04329	0.117971	2.08913	0.209245	0.144703	0.682674	0.140822
B3GAT2	0.386223	0.13866	0.04427	0.065318	0.109769	0.813066	0.151321	0.528623	0.32105	0.065812	0.293097	0.507784	0.129841	0.272301	0.048521	0.120211	0.307752	0.274259	0.328882	0.128755	0.639013	0.340777	0.551508	0.146551	0.632569	0.390766	0.121412	0.170169	1.2927	0.298324	1.35763	0.233934	0.038693	0.404294	0.438697	0.330201	0	0.036969	0.076795	0.06414	0	0.105468	0.140562	0.087663	0.037985	0.041092	0.022762	0.022527	0.07508	0.144298	0.187747	0.238034	0.018295
B3GAT3	21.15	5.05568	4.55127	15.3703	5.89773	12.7521	10.6312	8.1378	3.32558	4.79596	12.0067	5.14556	11.1193	9.26581	10.4583	8.01728	4.48316	8.04902	5.74494	6.47696	2.95862	9.245	3.43755	7.22887	15.246	2.35374	2.59653	6.35376	2.1285	3.54693	8.43137	4.18011	6.16738	10.3972	9.11078	6.63554	3.49189	2.40895	3.65565	6.29922	2.53624	2.1134	2.90088	10.5274	2.14574	1.46759	5.74377	9.01966	4.15332	2.79265	3.02215	5.05229	6.03078
BCL2	12.0043	11.4747	24.0767	10.0218	10.9046	19.2658	9.27878	14.3895	7.62293	2.50235	6.84411	11.3424	11.6244	10.1216	17.1767	13.5165	17.9373	45.7127	14.3196	32.5283	3.35158	4.91166	9.16792	27.0765	5.10754	6.94004	15.0656	4.56334	2.51003	20.1069	6.25843	8.70458	34.5128	20.5702	10.7084	5.64684	15.7765	56.7819	12.4429	6.72112	55.7365	27.403	7.20463	44.5725	22.441	63.4206	37.3209	22.4865	23.0401	38.0102	21.7853	26.284	85.965
BCL2L1	7.61909	10.7763	12.2723	15.3486	15.3049	13.0392	18.2195	10.3739	9.60026	3.14579	35.702	10.6541	13.0648	15.6043	5.40488	20.0227	6.87645	23.7443	8.42033	15.8257	10.7149	8.11907	12.4676	10.2273	14.1597	10.4085	6.27146	8.51567	4.35292	29.2296	12.3767	7.70577	10.2461	12.1433	10.5611	9.41091	11.0409	7.1654	14.481	8.49961	4.74722	7.85504	4.41587	14.3081	10.4016	16.5725	15.2848	13.6305	16.966	10.092	5.29695	16.0749	14.3006
BCL6	10.4425	7.87838	6.64094	6.29773	4.63692	19.6252	10.9124	19.6522	1.34658	1.69913	4.51722	5.59972	5.53447	8.77251	3.92629	7.51038	8.38895	9.19368	7.31981	12.3716	1.19113	7.98374	7.74998	15.3376	15.8441	4.55847	3.64693	9.64136	2.9144	5.33142	3.86535	5.21399	2.91373	8.7043	16.4125	12.6539	42.8178	4.5832	7.0835	7.11956	5.71971	7.0267	5.80086	45.807	12.9781	28.0738	25.8913	19.3587	12.6795	10.1749	8.0367	43.3268	27.0848
BDKRB1	0	0	0	0	0.043364	0.140559	0.082424	0.065394	0	0.057195	0	0	0	0.28414	0	0.076197	0	0	0	0	0	0	0	0	0	0	0	0.061001	0	0	0.041766	0	0	0	0.145042	0	0	0	0.183969	0.100156	0.319005	0.301821	0.608907	0.036729	0.141119	0	0.167839	0	0	0.137894	0.457491	0.320295	0.099547
BDNF	0.623162	0.403538	0.15735	0.240171	1.80991	0.541393	0.59014	0	0.174534	3.21654	0.30355	0.171599	0.687946	1.32785	1.40821	0.588404	0.212798	0.253214	0.267497	0.475371	0	0.402447	0.200084	12.2928	0.392719	0.360357	1.51249	1.00665	0.378238	0.515006	2.52793	0.382385	1.1442	0.425358	0.238544	0.070818	0	0.108255	0.076606	0.136566	0.125301	0.129965	0.211059	0.592833	0.025111	3.84614	0.20998	0.172766	0.471184	0.228218	0.097226	0.380192	0.072336
BEST1	0.093324	0.078349	0.12825	0.15967	0.050533	0.040384	0.094113	0.13395	0.030674	0.101473	0.078758	0.180845	0.473731	0.18472	0.04103	0.053784	0.183291	0.134174	0.035607	0	1.00173	0.060669	0	0.38334	0.153122	0.047785	0.033858	0.052692	0.435198	0.389294	0.035995	0	0.465893	0.169146	0	0.15177	15.6479	2.42833	6.34257	11.8068	8.5725	15.0944	3.4528	13.783	2.69906	3.4775	13.8227	35.6596	59.9925	15.2507	20.1193	17.6264	17.5593
BGN	215.469	67.2711	172.619	111.622	41.6613	191.583	330.117	102.799	18.4626	103.977	46.549	18.3662	67.0572	23.6899	57.7073	209.566	7.79646	119.6	86.6584	72.0385	52.643	63.6616	33.588	26.7965	221.322	66.5602	13.7581	38.625	6.93158	20.2858	115.654	348.015	29.397	83.4937	194.787	71.9014	58.6511	39.1436	13.6248	30.5878	18.1918	34.3534	16.3196	5.44623	21.8592	99.924	24.5837	9.54697	45.292	48.8104	40.7423	30.3149	29.8661
BIRC2	34.9114	41.0497	23.4418	46.8735	19.0119	48.7637	46.1291	36.8235	29.395	16.3918	37.8302	13.9512	33.7588	35.1132	24.3177	31.5791	34.039	31.4338	116.688	33.5688	5.85948	36.8296	19.5971	42.3331	35.0412	26.0627	15.66	24.305	26.0682	26.1028	37.5833	32.0894	24.2071	10.7974	26.4669	23.2295	11.2127	15.4013	27.0618	24.5012	15.1125	11.0993	12.7665	50.8235	26.8715	21.6978	26.7405	37.7831	33.6986	13.7756	14.3281	25.7388	24.6319
BIRC3	13.7807	38.5498	7.23781	5.58211	4.22384	79.576	93.5947	16.5215	1.6824	1.50304	3.52644	29.5923	1.19572	16.204	8.04004	26.7515	61.4941	43.7413	15.6014	36.2483	0.377545	24.7509	11.7922	17.2402	15.7314	2.2199	2.19107	34.1313	7.07795	1.12419	11.3583	3.71729	1.06618	18.9294	18.5269	6.56874	11.5564	0.885922	3.69897	9.26401	5.11519	1.41175	0.597702	21.0578	12.77	7.63479	29.967	6.23703	3.40382	0.427935	2.09485	25.3039	20.0956
BIRC5	28.0042	27.1342	5.38698	36.3107	2.89795	10.6009	17.6105	23.2713	26.6756	7.13983	20.9142	5.16508	9.99517	5.69824	9.02022	12.8914	3.67802	17.173	51.6333	15.5269	11.6692	15.0005	1.50673	2.13838	15.4284	5.01145	2.04427	4.63979	12.423	2.66163	40.8374	14.8454	4.22993	6.86964	12.2651	4.45162	3.0033	12.1002	15.936	13.0773	8.97781	8.45001	16.6603	16.7671	10.7931	11.7477	12.122	15.7761	25.0917	11.1928	23.6613	5.39196	8.90416
BIRC7	0	0	0	0	0	0	0	0	0.216412	0	0	0	0	0.096956	0	0	0	0	0	0	0	0	0	0.114098	0	0	0.155344	0	0	0.182231	0.057173	0	0	0	0	0	2.36742	27.7073	16.8672	12.8019	5.53425	16.3148	4.19646	3.14763	16.2108	0.814107	7.30477	18.9712	13.3329	16.1607	7.53118	0.588591	1.42037
BNIP3	34.9364	19.487	5.52194	16.2527	7.80382	13.3246	26.6354	25.957	7.14524	5.44985	20.4472	5.14988	6.88938	4.19143	8.12934	77.7214	3.1417	24.9202	24.4735	5.55846	11.9195	5.54091	3.31296	7.64694	9.84819	8.85863	4.72439	3.29859	48.2184	11.1853	18.6675	6.55281	11.5009	16.1133	16.644	28.7499	6.6009	23.9716	32.9099	12.8931	18.2197	10.6151	30.0684	28.4191	10.7246	2.68499	8.23615	16.3353	24.1567	11.045	10.8388	7.24466	12.0863
BRD2	83.813	68.3642	45.5695	38.6468	27.0916	90.3623	58.5558	58.0088	66.446	34.3082	100.818	47.227	71.9438	49.0135	122.233	49.0179	54.5551	69.9099	27.0333	39.3751	51.5417	40.1918	24.1196	65.934	47.8345	32.9839	26.1114	43.4945	21.4603	23.9449	70.3719	81.8248	55.1295	54.5647	31.8068	33.5432	33.9415	210.76	88.4954	64.0764	79.3652	74.958	115.941	83.1767	129.318	48.5883	123.633	65.7635	125.337	57.7337	83.3085	59.8689	84.9527
BRD3	25.4602	15.3406	17.3047	22.2535	13.1745	25.8911	24.9552	23.4643	16.7496	15.6917	39.3296	13.8697	36.5384	15.0582	31.304	21.4921	13.3485	21.801	19.3003	15.6766	23.9182	16.1136	6.83962	17.0927	16.0836	16.7528	13.9502	10.7824	13.2775	14.7604	15.9007	20.2741	17.6005	31.9273	19.7686	16.4088	4.46063	31.4765	28.4967	5.47052	8.37695	6.44375	21.7358	19.574	24.0125	27.178	22.7563	13.2717	49.3597	3.33534	16.6166	8.72316	22.321
BRD4	30.9827	34.244	26.4384	24.6065	20.8955	45.0292	31.7114	34.4334	33.8661	16.7626	42.8919	26.5407	55.3104	27.8884	29.2493	37.1193	27.2006	40.4751	27.1322	33.7948	21.2863	28.1164	15.2312	23.6326	28.062	17.1126	21.4695	19.3032	13.4782	15.4196	29.956	30.2943	53.258	38.5978	31.9018	20.5754	37.3693	78.6176	73.5685	39.5853	26.1308	23.0481	47.2089	71.0145	66.4686	72.8071	84.1629	52.2076	85.0971	75.5095	37.6439	46.0195	63.6853
BRDT	0.01586	0.055787	0.025505	0.102255	0.014996	0.04799	0.046798	0	0.109281	0.028887	0	0	0	0.073138	0.048864	0.038399	0.087184	0.159286	0	0	0	0	0	0.02847	0	0	0.040157	0.083474	0.301296	0.254211	0.085549	0.115583	0	0.964687	0	0	0	0	0.714237	0.281096	0	0.844648	0.355898	0.165129	0	0	0.392779	0.135683	0.112522	0	0.438801	0.931578	0.218911
C1QA	30.408	94.3737	42.7277	6.17812	47.7314	146.465	78.9729	113.136	27.0345	12.831	21.7489	97.383	36.8506	88.493	41.096	54.0463	116.367	88.0362	2.97412	51.8476	2.0871	39.7475	23.4651	41.4694	68.0606	19.7388	17.4834	90.5095	14.6645	13.315	27.075	22.0684	7.35647	34.0387	69.0673	69.9359	4.96416	7.0041	14.6655	10.3568	11.1651	2.56198	6.36485	8.32119	30.7144	29.7091	25.1646	4.02497	10.9719	7.74744	10.1686	8.11895	16.7654
C1QB	85.9563	228.007	77.3447	8.17151	69.2664	312.5	151.328	253.846	51.9826	26.517	42.0871	202.587	86.6941	204.902	110.402	109.045	203.705	161.496	3.3719	92.0807	14.2215	68.0992	40.5032	82.9516	132.467	38.3089	31.0544	226.419	33.1517	24.9555	43.6414	49.5245	15.1349	89.6398	162.393	115.657	46.7912	11.7799	32.6217	16.0736	26.4567	4.91422	15.4718	22.8203	65.6538	56.2052	68.9761	10.1851	21.5659	17.6671	23.9796	38.3672	32.606
C1QL3	0.194157	0.063395	0.125513	0.093046	0.012269	0.274504	0.079959	0	0.163837	0.07858	0.127092	0	0.046542	0.219246	0.10621	0.09399	0.124576	4.36534	0.277445	0.42821	0.233581	0.235676	0.052275	0.674689	0.231283	0.092817	0.312429	0.051168	0.180952	0.207941	0.314575	0.306307	0.147094	0	0.083155	0.055281	0	0.042284	0	0	0	0.025396	0.022851	0	0	0	0.155348	0	0	0.084363	0	0	0.041629
C5AR1	3.13633	9.26367	10.0706	1.13531	8.21497	14.5333	11.2558	11.8417	1.54118	0.739764	1.79773	1.90098	1.70582	6.94297	2.55627	5.95758	2.88048	9.23958	1.2371	5.39511	0.767088	6.27334	5.85358	4.91262	5.97139	2.27344	1.33183	9.61621	1.5173	1.96227	2.79107	0.864947	0.572476	7.56302	16.9721	3.14596	5.44102	0.606321	3.95932	1.35967	0.83009	0.520054	0.772457	7.01926	0.977046	3.77947	2.84414	2.10329	1.35648	3.28377	1.6627	5.33408	3.77934
CA6	5.40749	0.152992	0	2.20581	2.16765	0.979936	0	0	0.296968	0.04218	0	0.928736	5.88957	0.059513	0.882546	0	0.645029	0.858631	0.060672	0	0.563224	0.082778	0	0.139517	0.248472	0.44825	1.12959	0	1.14745	0.112363	0.139781	0.072029	0.21847	0	2.11288	0	0	0.070677	0.220646	0.078693	0	0.252367	0.043662	0	0	0.088002	0	0.19414	0.161259	0.15117	0	0	0.078486
CALCA	0	0	0.113192	0	0	0	0	0	0	0.094475	0.452449	0	0	0.19327	0	0.063093	0.634816	0	0.130253	0	1.04543	0.226658	1.45471	0.940533	0.097261	0	0.091707	0.1663	0.062964	0.108073	0.091811	0.672525	0	0	0.346714	0	0	0	0.253818	0.192214	0	0.081706	0.544881	0.531628	0.142849	0.151413	0.13678	0.339437	0	0.56516	0	0	0.443094
CALCR	0	0.051414	0	0	0.049747	0.059629	0.01158	0	0.015098	0.007966	0	0	0.015728	0.020204	0.040381	0.010588	0	0	0.023435	0	0.327504	0.044793	0.052985	0.023584	0	0.015681	0.050001	0.069159	0.050021	0.070615	0.035432	0.197853	0	1.02476	0	0.07471	0.247427	0.164303	0.082818	0.28975	0.367709	0.256371	0.370635	0.086744	0.028116	0.06074	0.76283	0	0.515356	0.228199	0.070311	0.23419	0.027049
CALM1	114.397	77.4392	92.966	98.6497	106.882	133.522	95.3277	223.652	74.8074	52.3346	245.402	54.4899	326.419	109.637	77.6543	93.6442	85.5932	117.267	110.049	117.751	80.6119	77.644	78.886	71.1948	129.909	95.9052	50.0379	60.0937	87.1812	60.1773	58.4841	71.8814	57.6819	62.1286	115.787	109.164	127.751	100.196	118.022	424.772	117.693	111.887	88.7779	412.36	108.078	171.379	170.461	318.622	154.089	181.62	184.136	264.297	202.102
CALM3	237.55	210.342	148.003	117.233	89.0835	306.03	317.37	245.314	274.463	129.781	312.382	75.1213	623.516	171.923	250.712	207.501	108.497	102.709	202.085	93.193	66.5006	83.31	62.0299	136.898	155.701	79.103	81.7941	594.498	69.1624	83.7271	134.204	212.919	102.119	87.7548	134.692	101.956	77.0843	105.44	121.121	79.5568	73.1694	44.2201	80.0311	106.526	103.058	102.279	117.803	123.99	106.462	64.2264	85.5281	77.4548	110.014
CANX	454.755	310.319	153.709	223.442	181.547	343.725	250.184	636.49	308.716	161.989	352.721	92.4363	476.682	175.222	267.235	359.506	130.856	272.625	208.446	343.378	124.668	150.675	105.271	145.507	216.405	256.145	97.1171	126.831	223.55	152.9	229.638	549.671	380.642	135.952	287.985	119.647	145.287	213.376	258.497	277.089	140.489	122.017	234.157	277.529	109.524	73.8821	202.629	201.34	175.057	183.882	273.947	154.393	124.602
CAPS	5.61632	0.835969	0.05558	0.167694	0.720209	0.715242	0.313596	0.301027	1.21757	0.303776	1.04778	0.596796	0.548655	0.488442	0.222077	0.302608	0.244718	2.29494	0.892533	1.98869	0.689838	0.720213	0.280722	0.635794	0.517786	0.239755	0.506068	0.266282	1.43438	0.512651	0.155719	0.065479	0.299048	1.78107	0.557942	0.297586	1.82368	5.98795	5.08817	1.33892	1.27732	5.22815	4.43462	0.978542	4.87926	2.85644	3.53246	2.62335	4.87386	3.35607	0.891357	2.72378	5.83736
CAPZA2	26.0397	24.6584	23.3392	27.7868	20.7851	35.1169	33.9311	33.3643	20.499	20.3936	45.0011	13.2625	30.0344	29.4348	24.1163	33.8036	23.3366	29.248	32.557	28.7615	18.6888	23.5734	22.0332	28.7728	23.741	29.9922	17.2581	19.98	36.6913	23.4342	18.1221	17.3533	22.4154	13.5905	33.9611	41.7146	42.4236	45.5398	43.6872	45.2389	27.5519	16.5912	19.3991	51.3393	30.4911	36.7121	72.7777	51.9221	29.8048	51.6649	40.0423	55.1221	62.333
CASP3	8.57522	13.1373	21.2809	27.3465	10.2349	22.8094	14.7565	9.77054	16.9927	16.2208	18.5143	10.8032	28.9762	10.5377	15.2607	13.2068	20.5809	11.2318	13.3265	18.1279	4.29734	11.2976	10.7602	12.1879	23.6506	17.0665	7.05886	16.4667	13.1958	7.74656	19.8585	9.02243	20.4365	8.90413	4.43921	14.1491	7.60251	10.0075	7.18646	11.3776	10.5817	7.58662	5.28735	15.1022	9.82172	15.9223	16.3589	14.4664	6.91753	5.22226	9.24676	12.0784	10.1149
CASP4	5.42262	14.2759	2.52505	0.242916	1.15486	9.45707	6.29117	7.2669	1.09417	1.03518	1.01095	2.24484	1.40844	6.07899	5.84458	13.9737	6.85593	8.69347	0.361369	4.96073	0.099718	3.74742	0.81359	2.36233	4.36883	0.242699	0.939047	9.66032	0.768588	0.643485	2.73567	1.01021	0.770004	12.6128	3.96558	2.94685	60.8432	12.0267	12.7004	35.6975	7.61109	26.6907	12.309	96.4208	17.6742	19.6866	45.1651	43.5153	14.0181	10.2981	29.1985	46.8426	44.8247
CASP8	3.0193	7.75755	3.07585	2.07292	2.00108	15.6858	19.6402	7.55805	1.30815	2.5892	5.37017	11.018	6.44299	8.89918	2.62534	5.24373	28.0322	9.12795	1.64478	12.4715	0.758349	3.80406	4.86841	3.21147	9.57154	1.89226	1.97663	10.0235	1.89214	1.32421	3.87449	1.97205	0.730498	7.45611	3.86778	5.02738	4.37305	3.91985	8.31322	11.3672	6.89241	6.8902	5.18586	13.5249	13.3076	6.6942	36.8039	27.2534	11.0457	6.02336	13.3827	28.9452	17.2594
CASQ2	0.112022	0.031331	0	0	0.544664	0.024209	1.46764	0.091635	0.036751	0.029147	0.062814	0	0.038377	0.024597	0.016436	0.129149	0.175933	0.1607	0.085485	0	0.047862	0	0.064387	0.402146	0.244857	0.114456	0.202557	0.021055	0.141846	0.139893	0.057542	0.320727	0.045353	2.5704	0.025604	45.6805	3.72496	0.384847	0.029083	0.207726	0.422052	0.046285	0.124725	0.101833	0	0.638452	0.047171	0	0.077843	0.652424	0.140986	0.928103	0
CASR	0.023167	0.090799	0.018764	0.027791	0.087943	0.052672	0.076795	0.031287	0.187929	0.049225	0.045507	0.432617	0.027763	0.089259	0.035622	0.177552	0.04779	0.17512	0	0	0.244487	0.013195	0.046861	0.229163	0.088744	0.065084	0.103178	0.091644	0.265422	0.159043	0.137131	0.147544	0	0.688177	0	0.066063	0	0.156794	0.297796	0.140795	0	0.278073	0.364294	0.089015	0.038673	0	0.142444	0.011475	0.76116	0.273951	0.331819	0.013507	0.06528
CAV1	41.7197	32.924	52.3225	10.5264	39.5394	63.2185	109.65	88.9799	28.3986	43.8428	35.0905	13.525	202.345	36.1357	123.328	49.5329	6.23555	36.2438	68.7957	54.884	37.5815	52.2424	53.1551	36.4864	48.374	108.911	38.7866	32.4295	88.0519	30.8272	14.7063	17.5957	65.4615	12.415	94.6021	68.0305	32.4273	19.2938	18.2013	26.3106	38.663	15.8728	2.36009	20.9572	14.8982	8.70914	44.113	25.5922	14.2537	54.5724	12.6097	61.4793	36.8508
CAV2	38.1446	53.3226	61.0686	47.8237	88.7543	63.6981	48.7078	93.6127	49.6644	31.4224	84.0207	12.4943	180.424	28.0834	105.747	81.6858	6.05331	62.2358	66.8986	227.008	49.8334	56.7476	110.147	101.631	46.2838	211.227	59.1543	17.4398	173.537	37.1131	21.812	10.7857	144.806	12.3061	62.8351	68.6573	17.6248	13.4996	11.2067	17.0984	17.131	14.8525	3.58131	33.585	6.22321	12.7986	36.0856	28.0988	16.6641	41.8259	14.1273	62.0727	34.9518
CAV3	0	0	0	0	1.21886	0	0.744049	0	0	0.064628	0	0	0	0	0.166592	0.129216	0	0.259206	0	0	0.894051	0	0	0.375807	0	0.061478	0.128966	0	0.129005	2.48542	0	6.85964	0	0	0	22.3202	0	0	0.12955	0.042023	0.17439	0.254348	0.081088	0.091853	0	0	0	0	0	0.08603	1.12072	0	0.520724
CBR1	8.38786	2.70133	2.49805	1.59991	1.69935	2.61991	4.37905	4.1173	3.17849	2.43894	7.50783	2.23669	3.86612	4.83076	5.87352	2.84764	2.75381	4.03595	2.43743	1.32768	2.00496	3.32792	0.351603	3.70922	3.09802	1.91025	2.6353	3.11396	3.10167	3.20933	2.03719	2.62798	2.66162	2.37642	3.13109	3.26405	6.87286	9.90909	19.3942	28.9232	12.364	12.8723	24.6186	21.2369	8.52942	23.3068	14.8119	24.1907	13.9336	69.9704	12.6139	39.2449	17.3574
CBR3	11.1279	5.52572	5.16079	4.37351	5.58026	2.52039	5.05857	7.76618	7.51565	2.69941	7.44124	2.74043	27.7813	12.8273	13.1512	2.38091	0.709224	2.76286	4.48797	3.45822	2.89831	3.2509	0.73179	9.06284	6.17978	6.9777	3.1135	1.60652	3.68732	1.15908	3.23843	2.3954	4.34736	0.929064	3.78876	4.3025	6.42722	2.83329	2.73156	8.35796	3.27407	2.52829	1.42163	6.82742	1.50255	10.4598	2.86779	4.35726	1.6938	10.6967	0.604641	5.29712	9.99557
CCKAR	0.011355	0	0.018402	0	0.021557	0	0.050123	0.032661	0.124539	0.03576	0.044612	0.115678	0.105847	0.035005	0.050282	0.102949	0.030274	0.400634	0	0.053737	1.96551	0.089579	0	0.183819	0.20069	0.081537	0.062597	0.0907	0.216884	0.186858	0.040912	0.071422	0.064604	0.096393	0.035017	0.07013	1.13982	0	0.179006	0.348561	0	0.177022	0.192614	0.126037	0.121411	0	0	0	0	0.355326	0	0.250034	0
CCKBR	0	0	0	0	0.082878	0.032991	0.038505	1.30694	0	0.039823	0	0.149118	0.054053	0	0.112557	0.105918	0.180096	0	0.11609	0	0.129393	0.024723	0	0.156568	0.170226	0.313521	0.054962	0	0.054983	0.221955	0.09802	0.159611	0	3.49344	0	0.15408	0	0	0	0	0	0	0	0.100572	0	0	0	0.072341	0.120301	1.21018	0	0	0
CCL13	9.41643	5.28377	4.07965	0.408187	1.24179	3.69297	3.66929	3.41445	0.066021	0.107886	2.76535	0.973788	0.071384	5.94245	3.28388	5.65899	1.45427	2.58389	0.403827	12.6651	0.49245	15.6563	3.84612	0.729987	3.64901	1.08932	9.19448	1.29639	0.071294	2.1693	4.85942	1.42017	0	2.52468	3.8656	0.40066	1.34874	0.189215	4.716	3.4411	0	0.108476	0.315543	8.26894	1.61227	0	2.58596	0.516904	0	0	1.497	4.03563	1.10958
CCL20	0.087716	0.966869	0.377572	0	0.040497	3.05966	0.52913	0.048653	0.376184	0.189167	0	4.20919	0.041601	7.7184	0.127013	0.583086	11.6753	0.910098	0.379568	0	0.400458	0.853365	1.08919	8.41352	2.02337	1.42088	0.042857	0.401377	3.26008	0.311041	0.548584	0.253632	0	6.14983	1.40431	0.343278	0	0	0.41685	0.97879	0	0.452391	0	2.65548	0	0	0.219454	2.20014	0	0.187059	0.160103	1.97692	0.17661
CCL25	0.442125	0.330252	0.235436	0.55413	0.13435	0.658593	0.342545	0.294913	0.446176	0.242531	1.46754	0.437207	0.601406	0.149557	0.703025	0.310573	1.07039	0.129509	0.990178	1.94537	2.54247	0.676783	0.660904	0.849701	0.71972	0.296761	0.394328	0.30641	0.674197	0.701028	0.338467	0.531607	0.14623	0	0.780817	0.328388	0	0	0.123365	0	0.212126	0.123629	0.204548	0	0	0.114257	2.21198	0	0.314412	1.02363	0	0	0
CCL28	0.03824	0.158902	0	0	0.049934	0.211357	0.176537	0	0.208517	0.023221	0	0	0	0.630798	0	0.092748	0.074494	0	0.093441	0	1.02449	0.120591	1.6766	0.271851	0.343559	0.367966	0.047145	0.169928	0.330134	0.154288	0	0.490858	0	0	0	0.05293	21.4852	4.97237	9.90104	8.58866	2.66083	11.3705	11.5412	13.2625	4.99238	8.62871	7.32008	17.6776	12.0224	9.72352	22.3728	15.3058	15.3462
CCL3	1.56586	19.214	0.474259	1.08603	9.38089	1.9432	4.47117	1.87538	0.292322	0.095087	0.508471	1.89689	0.188584	11.2248	2.23223	8.36436	3.77846	4.58015	4.39026	11.9424	1.17129	2.42656	7.63961	14.0136	0.657815	0.663879	0.189968	4.18149	1.77358	0.51753	6.92876	0.960915	0.287451	5.55661	3.4355	0.996229	1.87954	1.01357	3.31904	3.82425	4.34741	0.538221	1.77212	12.0009	8.32425	5.76162	13.3879	2.66714	0.993513	5.77064	0.906143	0.208657	3.72349
CCL4	5.20242	65.6641	3.89843	2.39595	3.80581	9.77379	10.4618	5.9513	1.92402	0.733137	0.352403	2.57388	0.44084	68.4656	8.36533	28.1907	2.75054	47.0461	7.27038	13.7509	2.79144	10.7278	8.73797	38.1683	6.44609	1.32039	1.27044	21.3201	7.94163	0.125331	6.98829	2.75343	0.487161	35.8146	12.5294	1.31193	2.24038	0.618423	7.14065	3.64701	5.1983	0.742752	0.599163	4.39389	7.13671	10.5108	14.8136	2.18502	3.46369	1.98253	0.209824	4.35249	6.4966
CCL5	19.2932	547.964	22.6761	7.29132	19.1073	77.3709	84.7412	45.0427	28.5748	7.42219	4.5457	16.7408	14.5174	184.863	46.0873	202.871	23.6199	211.631	4.49108	99.4536	25.2136	57.9854	36.8221	52.6313	42.1824	6.47103	4.17911	120.316	135.857	7.25556	19.1839	20.893	3.11589	52.6398	67.7939	12.7187	29.9973	0.894508	5.413	9.70451	10.8863	3.94444	2.5963	6.95045	23.387	6.58679	50.6018	4.49497	9.6866	1.52353	2.343	26.1128	23.647
CCL8	19.3752	31.6589	2.61659	0.831196	3.46343	9.04665	31.5944	13.3254	0.403417	0.806332	1.05665	3.17353	1.60078	16.8924	5.37015	14.5179	4.61027	11.6937	0.513893	18.384	0.667912	12.2238	2.9936	23.5908	4.70399	2.14903	4.28038	8.00078	0.653112	1.10449	7.77129	0.445497	0.660589	4.41734	8.60091	2.36554	0	0.679269	7.46222	4.77056	1.36098	0.316766	0.445865	2.57018	6.50032	2.7874	6.51482	2.27751	1.34759	0	3.35302	3.51575	2.88256
CCNB3	4.21465	1.32554	0.488977	1.36199	0.22142	1.09714	3.29067	0.399536	5.76473	0.830985	2.7521	0.857892	1.05819	0.988358	0.974251	1.06976	0.644752	1.66557	7.17436	3.35762	0.587666	1.99751	0.787122	0.646219	1.43382	0.613939	0.397203	0.404687	2.29445	0.284224	3.93009	1.97182	0.497645	0	0.996226	0.526982	0.417313	0.214396	0.731879	0.537115	0.501601	0.23336	0.8258	0.067828	0.242257	1.77145	0.224572	0.417866	3.65666	0.256163	3.04031	3.15973	0.127235
CCR3	0	0.39849	0.069674	0	0.251829	0.679791	0.31881	0.126612	0.204864	0.055284	0.088804	0.755249	0.164338	0.206182	0.189391	0.147287	0.684673	1.56166	0.078656	0	0.774939	0.151856	0.176714	0.806385	0.402421	0.264625	0.278229	0.236039	0.333989	0.324052	0.161594	0.083646	0	0	0.070232	0.187519	0	0	0.276896	0.224169	0.171297	0.078361	0.514638	1.60735	0.048536	0	0.540109	0	0.344464	0.588787	0.29196	0.836893	0.3042
CCR4	0.281756	0.827331	0.1331	0	0.093969	0.325863	0.204585	0.118562	0.17121	0.110684	0.065047	1.5142	0.019874	0.509301	0.374572	0.481539	2.30015	0.415883	0.029494	1.0152	0.19807	0.357426	0.399822	0.089225	0.232414	0.05924	0.230602	1.72215	0.398469	0.096545	0.253214	0.181211	0	0.280075	0.688951	0.140992	1.26627	0.391741	0.246766	0.224346	0.560277	0.137678	0.193821	0.638417	1.97675	0.216945	2.3239	0.277895	0.165272	0.22776	0.029969	2.92484	1.06288
CCR5	5.91644	13.9692	4.24292	0.987106	2.74714	17.204	10.1756	19.7835	2.73058	2.38304	3.79736	5.83231	1.8072	5.92802	6.78688	9.29552	13.1768	12.5149	0.938707	20.6669	0.341399	5.89408	4.47312	3.2191	8.00167	2.22423	1.10044	17.4923	5.48634	4.27447	3.64644	3.80712	1.37237	0.963362	8.14149	6.06533	5.95831	0.409173	2.38636	3.47531	1.70704	0.652248	0.599185	1.77518	7.98104	2.4623	19.9245	0.78233	3.23339	2.00935	0.617948	13.9029	8.71502
CCR9	0.038601	0	0	0	0	0	0.16926	0	0.130915	0.04688	0.075413	0.386065	0	0	0	0.124834	1.16259	0	0	0	0	0	0	0.20578	0.244303	0	0.332992	0.100429	0.095174	0.331532	0	0.283168	0	0	0	0	0	0.159281	0.060181	0.09769	0.652609	0.095741	0.150589	0.433662	0.082417	0	0	0.241862	0.080522	0.158858	0	0.112913	0.039225
CD109	19.4893	5.07227	1.07307	11.2083	5.08386	57.5092	24.1613	42.9558	3.06613	11.6944	8.70699	0.948438	3.64653	25.3632	8.74115	5.41936	0.764728	5.63346	11.9818	2.96525	4.10969	5.21039	3.16934	12.3986	33.7867	3.87513	6.52119	7.79099	0.585932	6.72782	16.4599	7.73081	3.20335	7.33298	6.8225	9.55339	1.02534	0.708165	1.43198	34.1501	1.39936	1.20094	1.71543	15.5492	0.237455	1.40307	1.59825	21.7116	4.28887	3.27058	4.76482	19.6616	7.63278
CD163	9.49245	40.8586	16.3616	1.34654	10.0749	41.9934	58.7729	30.5412	8.14758	4.15268	5.12278	8.97203	21.8201	17.2013	10.2275	23.6809	17.756	16.7116	2.2615	14.8364	0.371227	12.2505	4.53369	7.93177	18.6187	6.79703	10.2709	35.0824	2.46059	6.4662	7.25536	8.59167	1.81369	6.73793	23.6114	26.7781	12.0105	7.32752	20.4639	9.52439	5.93249	1.19207	7.64523	11.8906	14.3746	10.4898	40.0177	7.58462	7.3063	16.6606	5.67877	21.3995	17.4415
CD244	0.433433	2.65062	0.415743	0.221105	0.187482	0.862673	0.700368	0.45032	0.331318	0.584777	0.145556	1.46514	0.133503	2.93862	1.15308	1.44312	2.40649	1.67306	0.131782	1.95472	0.552254	0.430009	0.595248	0.399127	1.33467	0.110327	0.655465	1.28174	0.585464	0.512501	0.449756	0.526776	0.357675	0	1.18162	0.734831	1.94024	0.12507	0.526995	0.570178	0.302301	0.365998	0.869671	0.212355	0.905166	0.221729	0.933807	1.51702	0.324434	1.30443	0.458178	1.30787	0.361567
CD274	3.02345	41.8898	3.57856	22.8265	6.07115	17.0712	7.30333	6.42794	14.6952	0.78713	6.27291	4.15298	58.373	12.2679	4.09215	18.3715	7.89572	27.5269	4.20884	18.4897	3.34765	8.30835	5.26981	10.2473	4.09223	7.88128	2.26556	5.03516	18.1685	13.7891	5.42967	1.05077	1.41738	6.82512	5.62674	2.90702	6.56991	1.02519	2.82796	1.54686	1.27586	0.482761	1.85534	3.73409	5.99299	0.829014	23.1106	1.89646	2.10368	2.43567	0.215945	18.4752	6.64692
CD28	0.614449	1.91837	0.688594	0.472509	0.171386	1.47122	0.421571	0.471802	0.264947	0.090085	1.13237	3.96114	0	4.50544	0.423404	1.15554	9.96809	2.06867	0.938943	2.33066	0.300063	1.47844	1.78996	0.47339	1.13499	0.157157	0.166849	4.68419	0.46059	11.5014	0.903862	0.420599	0.186824	0	1.89807	0.677956	3.18666	3.10382	1.48539	2.58133	2.12775	0.569242	1.04736	4.139	2.16471	1.27277	4.55761	0.747738	1.12134	0.936917	1.52873	10.5457	1.57867
CD36	2.36425	0.990064	1.27373	2.39244	6.55025	2.50201	2.57657	5.04368	5.32764	1.95745	1.75111	5.32924	3.2115	4.78091	1.03823	1.92912	16.6381	4.19239	1.58778	4.42923	1.97724	11.2798	7.37773	2.64569	3.81327	5.09397	3.2611	2.42383	1.71271	53.3607	2.31019	6.76407	0.949035	5.12356	4.20439	21.4867	4.85278	3.56157	6.25533	76.3393	24.2631	1.58864	2.51584	7.06054	1.84755	4.74736	8.02816	3.63351	2.38965	4.24174	1.0671	21.5723	4.13112
CD40	2.45695	5.55218	0.662655	1.25103	0.59936	6.66439	5.0225	2.92578	0.904369	0.363181	0.069073	8.01864	0.638472	3.38086	2.38939	5.01246	7.80469	3.14295	0.171067	3.93972	1.63297	2.653	0.555405	1.09863	2.53479	0.831628	0.70035	4.32148	1.14018	0.554104	2.47175	1.97243	0.295783	3.22975	2.24707	1.88604	12.8098	1.32721	1.84198	5.09426	12.6495	2.56867	3.40587	7.20559	7.88797	8.61317	18.6964	1.83283	27.8375	4.22608	1.92959	12.9706	5.77998
CD40LG	0.024614	0.745561	0.273	0.116558	0.207901	0.482247	0.389877	0.209623	0.140476	0.119558	0.192893	2.31939	0	0.903235	0.355225	0.476783	4.93134	0.490846	0.173119	1.11171	0.283277	0.305564	0.097994	0.748201	0.250377	0.058289	0.40088	1.12855	1.35734	0.142479	0.462918	0.45278	0.069276	0	0.077216	0.242105	2.12007	0.143647	0.149387	0.560022	1.22092	0.508763	0.27649	0.180046	1.23595	0.502908	2.5152	0.032846	0.210123	0.515035	0.848859	2.81711	1.07063
CD44	134.203	127.592	107.294	194.287	229.832	287.342	233.067	303.396	85.6342	103.324	678.31	133.35	596.741	132.985	524.477	235.713	67.0474	195.401	157.607	446.24	749.182	200.733	214.676	233.266	342.462	167.15	138.102	101.778	224.332	26.2177	152.393	29.379	285.063	89.6793	321.244	100.534	151.461	116.639	163.42	360.45	553.256	135.378	267.756	746.302	122.479	437.283	545.869	741.952	509.448	437.53	403.244	302.541	190.693
CD48	2.02867	10.4835	2.2736	0.950205	2.87089	5.93623	5.00763	5.76779	1.03589	0.705398	0.530525	7.49826	0.707834	5.23622	2.59763	6.07877	11.0774	7.20809	0.425829	5.37922	0.329475	2.78803	3.625	1.95544	3.21138	1.07029	1.04739	10.0566	1.48147	0.600854	1.85481	0.628427	0.15649	0.933396	3.82419	2.84417	14.4037	0.767103	3.52773	2.70013	5.31684	1.8706	1.47511	3.64882	9.55585	1.62112	18.2514	2.59367	3.53757	3.36206	1.88124	15.7017	5.394
CD79A	2.27335	9.28787	70.8455	29.1941	50.9834	6.92631	9.35474	83.9308	83.4528	79.0882	80.0362	38.7779	71.8478	7.07127	65.4854	96.9641	36.5585	6.01708	44.6677	95.2131	21.1874	49.1406	21.801	84.014	98.6407	67.2976	45.2874	89.0766	76.0568	25.8534	85.9856	175.549	112.09	16.8526	85.7877	57.0246	19.1511	0.100911	0.304189	0.058689	1.02029	0.059476	0.439591	0.974374	6.28379	1.64852	13.4027	1.60325	0	0.303624	0.090162	2.92815	2.93981
CD79B	0.360486	2.45957	0.168123	1.16667	0	0.918999	1.80311	0.303588	0.110411	0.087559	0.21139	29.013	0	2.57275	0.560163	0.282963	25.3774	1.44216	0.084683	0.451249	8.36795	1.03362	0	0.347984	1.72685	0.168991	0.401022	10.0482	0.059896	0.209507	0.835249	0.726688	0	2.39503	1.43559	0.20007	3.19023	0.658027	8.74484	5.5372	0.188889	0.359909	2.74476	2.45216	2.73619	0.610292	1.80633	3.06066	3.78608	1.12013	0.417705	1.44369	1.34736
CD84	7.23695	27.2265	3.79826	3.05966	13.4965	23.2116	8.81846	9.99525	4.80103	5.09404	3.72498	24.9282	3.56507	19.1845	9.66138	17.8884	73.2721	18.2068	3.07121	8.34853	1.02721	4.64538	3.10842	3.2712	8.16971	3.29521	3.53091	28.8149	2.32337	2.3463	4.70723	34.4315	0.872262	10.4336	4.02409	6.06208	11.2943	1.98069	4.18704	5.39413	4.54097	1.23557	4.58338	3.75051	11.9313	7.85832	26.4259	1.50621	3.96774	12.325	2.69217	7.15996	9.02929
CDC42	127.738	140.93	71.9672	199.01	63.6292	131.972	114.982	133.998	95.1798	75.4221	150.498	71.9669	156.709	118.825	120.978	173.323	116.548	110.002	73.1633	96.3287	64.2761	81.4677	70.8961	66.3656	110.724	51.3419	49.4353	82.3524	92.6392	87.4474	90.988	89.8968	66.7323	71.1108	100.079	70.8399	46.101	38.3247	42.7199	50.4669	54.468	46.2932	20.3183	45.4546	32.4155	51.3205	57.3741	71.449	38.2365	62.6628	77.93	81.9728	54.5997
CDC73	16.199	25.1223	23.0763	18.9775	14.2135	32.1314	23.6177	31.7758	20.2712	9.95812	41.6404	12.9161	48.8623	24.5421	25.5032	15.9578	25.5742	17.1951	18.2878	36.0639	11.5871	10.2735	8.0526	24.9538	16.3014	8.61332	15.0747	12.2362	14.6817	11.9187	14.7433	17.6135	28.4488	18.3698	22.9901	13.1991	26.7877	68.4429	49.0777	38.1687	38.4328	30.9813	19.735	32.4135	48.4031	34.1169	36.5136	54.4903	49.0778	28.2468	31.5249	23.5867	38.4618
CDH1	28.3443	10.4775	29.79	4.24022	11.8286	145.033	1.80086	217.454	30.6644	1.77531	18.9521	8.6875	55.7509	57.5769	29.4853	8.77064	5.41679	43.1162	8.62978	6.96379	3.25124	42.6911	9.98641	19.8933	12.5631	69.0176	17.643	2.59506	49.2277	0.71847	24.5537	2.14318	29.2653	10.7874	45.2952	9.07964	10.7427	0.117349	17.3978	3.58294	1.86851	3.36382	0.1924	58.9569	4.08167	0.178492	1.77288	22.6742	2.7414	1.45153	1.11057	27.6039	128.013
CDKN1B	22.3871	14.6903	9.89296	22.9212	9.08647	26.5351	18.9435	24.7709	31.6482	6.69086	33.7229	32.366	14.6871	24.5132	22.9869	20.7595	44.0721	29.1976	32.7142	60.7635	11.9064	28.2585	13.1845	24.6046	28.9291	13.678	16.0676	26.0509	14.567	18.3535	12.8811	24.2741	18.7304	26.1092	20.7777	21.413	15.2753	9.40021	6.42609	6.84478	7.04544	4.28116	13.5927	17.8298	9.1681	6.80083	14.1768	11.5222	11.8504	14.4478	5.68575	19.6926	19.8399
CEACAM1	4.91092	16.2015	3.50294	1.85423	1.21964	26.4246	14.9793	6.10444	2.36648	2.43922	5.52083	8.64695	12.6808	104.626	1.12601	2.39771	16.1372	7.06341	3.1157	4.50213	1.17281	4.29559	8.1173	36.3711	21.3345	4.3271	7.57037	6.31269	2.16046	1.16393	6.12655	2.28357	0.389398	5.6939	14.8319	12.5187	4.70629	1.65041	22.3948	3.01986	5.38905	10.1567	1.93197	6.52355	2.98393	0.542034	3.47859	2.42251	8.1669	4.6324	5.64123	5.49011	7.04982
CEACAM16	0	0.371638	0	0	0	0.040921	0	0	0.123889	0.016505	0	0.365285	0	0.165991	0.028052	0.153699	0.07457	0.270464	0	0.380873	0.159336	0.122487	0	0.291296	0.103604	0	0.169758	0.320071	0.101893	0	0.097268	0.099374	0	0	0.042891	0.114261	0	0	0.049928	0	0	0.039424	0.035858	0.035217	0	0	0.080567	0	0	0	0	0	0
CEACAM18	0	0	0	0	0	0.038903	0	0	0.029454	0	0	0.347378	0.031005	0.07892	0	0	0	0	0	0	0.151756	0	0	0.046155	0.032826	0	0.064619	0.067624	0.258573	0.112017	0.069352	0.188757	0	0	0	0	0	0	0.040571	0	0	1.04774	0	0	0	0	0	0	0.366838	0.160945	0	0.454309	0
CELA1	0.1769	0	0.207102	0	0	1.14437	0.07892	0	0.050724	0	0	0.387896	0	1.53653	0	0	0.321788	0	0	0	0.639879	0	0	0.519224	0.148308	0	0.141975	0.134376	0.142013	0.12838	0.052032	0.248418	0	0	0.313946	0.079807	0	0	0	0	0	0.070248	0.065453	0	0	0	0	0	0	0	0	0.328787	0
CES5A	0	0.166518	0	0.059006	0.324331	3.50899	0.131453	0.105994	0.273168	0.070878	0	0.418887	0.029888	6.28918	0	0.100542	0.091891	0.248204	0	0	0.58263	0.12323	0.099093	0.29645	1.51247	0.386713	1.4786	0.027587	0.592106	2.22156	0.078861	0.335348	0	2.39928	2.11555	6.3537	0	0	0.047056	0.090712	0	0.148784	0.101321	0.033158	0.236971	0	0	0	0	0	0	0.065378	0
CFTR	0	0.028454	0.02636	0	0.031013	0.729863	0.14679	0.153328	0.100435	0.192114	0	0.342935	0.183828	0.074647	0.04911	0.031219	0	0	0.029203	0	0.311983	0.132443	0.039236	1.13933	0.148352	0.03479	0.098726	0.075947	0.482366	0.123481	0.052332	0.029897	0	0.831921	0.131189	0.013826	1.97839	0.106645	0.77594	0.734716	0.931918	0.906393	0.232185	0.508652	0	1.86624	0.658453	0.36469	0.16095	0.822805	0.319025	0.76093	0.839169
CGA	0	0.105103	0.163438	0	0.049555	0.402705	0	0	0.060551	0	0.105421	0	0	0.08131	0.056508	0.043816	0.073908	0.263473	0	0	0	0	0	0.286588	0	0	0	0.209627	0	0.153115	0.047863	0.099706	0	0	0	0	0	0	0.164619	0.532719	0.14351	0	0.684672	0.197683	0.444229	0	0.516853	0.259746	0.428614	0.14304	0.375064	0	0
CGN	0.114222	1.74868	0.028603	0.211349	0.025075	2.34676	0.388081	0.329378	0.212931	0.04267	0.051805	0.089665	0.189459	20.061	0.026988	0.255116	0.132976	0.931977	0.094572	0	0.479335	0.19054	0.178339	2.37328	3.93017	0.210764	1.43591	0.104417	0.561131	0.167363	0.507072	0.367419	0	0.149515	2.46827	1.00537	16.5379	0.742487	5.59035	1.43719	0.695268	0.937872	1.52509	0.99508	2.26006	0.822892	8.25313	4.82678	4.75632	0.863102	1.03675	2.2013	7.50509
CHI3L1	1.6135	70.7118	0.302885	3.92138	66.8885	96.297	15.7069	8.03364	5.1041	2.67009	4.84141	2.5015	2.95407	36.8057	3.04419	198.84	1.54642	48.7662	5.93818	1.02499	2.13687	1.54134	11.1465	1.69513	1.47901	9.97096	0.476233	5.61043	5.62813	46.6552	0.784023	2.80522	2.46498	37.7423	3.28791	32.3383	66.8881	0.822397	7.07694	0.303407	0.446404	0.574305	0.843593	5.46098	4.86528	0	5.04292	4.47857	0.059658	1.84241	0.822596	1.78203	5.2399
CHST1	2.54788	0.644554	3.16949	1.65451	0.671077	7.10157	4.62962	2.15578	0.556742	1.58894	0.476096	1.58269	0.394928	0.505749	0.943991	0.447655	1.23829	2.52095	0.739677	2.28523	2.99931	1.59265	0.626599	3.54454	4.70522	1.27951	0.481877	0.683655	0.241033	0.554969	1.89973	7.29757	0.834153	1.31713	4.45725	1.4241	1.93886	0.199444	0.266632	2.38439	0.051452	0.120465	0.20892	0.186645	0.102409	0.531722	0.589321	0.303529	0.303388	0.864943	1.15579	0.213433	0.722965
CHST2	1.16729	0.841259	0.43802	0.262754	0.780377	1.00387	2.34602	0.550557	0.158268	0.523124	0.652984	8.30645	1.03457	1.6541	1.11886	1.59399	9.49123	0.414588	0.391144	0.648699	0.162732	1.2205	1.32265	1.09174	3.00068	1.21357	1.28346	1.70845	0.069402	0.441313	1.96362	3.35347	0.078022	1.16249	0.876396	0.817213	1.59626	0.351693	0.567374	1.41645	0.129089	0.439224	0.176961	9.51097	1.3726	1.7439	1.98983	2.16997	1.23678	0.53703	0.864152	1.13817	3.22204
CHST3	5.05656	1.1364	1.82665	3.1787	1.31624	10.3185	13.3293	5.83765	0.905704	1.22812	3.05835	4.1086	4.56477	1.91416	1.17191	2.62468	4.66318	4.25679	1.23639	1.42724	0.981892	3.27163	0.484468	1.9674	4.47243	0.649431	0.724295	2.16133	1.02964	0.97108	5.58429	2.13078	0.429182	12.5304	3.61119	2.99424	3.48966	4.93869	3.99654	4.51632	1.83209	2.27671	3.28879	7.70517	3.11078	6.33788	3.18819	10.4858	8.59923	6.72068	1.71795	3.90528	10.0591
CHST4	0.078252	0.246254	0	0.179149	0.047287	1.10136	0.08618	0.214537	0.201312	0.045912	0	0	0	2.0622	0.020122	0.063169	0.138339	0	0.133379	0	0.222411	0.056869	0.100277	1.04538	0.801083	0.089435	0.441785	0.491608	0.410383	0.284221	0.052675	0.107038	0	0	0.119606	0	0	0	0	0.078761	0	0.238687	0.050738	0	0	0	0	0	0.047368	0	0	0	0.046141
CKB	34.2651	13.364	5.67113	6.08287	2.64068	17.1684	19.9171	8.29431	6.12858	8.90718	5.75831	8.17635	7.85524	6.89339	7.24161	13.2315	4.48092	10.0173	10.4335	5.29332	1.40642	5.7467	2.69483	11.9634	10.8654	1.82534	1.77869	8.6072	4.72774	2.85035	9.64408	53.2402	1.58546	4.39205	9.82816	8.42848	5.01162	14.9834	2.46986	9.98685	5.62998	1.12951	0.793679	15.0013	14.711	3.22228	5.07704	9.15319	3.09288	2.25293	2.53694	5.76316	3.21726
CKLF	0.189997	0.061788	0.049586	0.074579	0.029541	0.285465	0.139088	0.044637	0.035969	0.153822	0.061952	0.106062	0.076086	0.048212	0.032742	0.127939	0	0	0.332932	0.147352	0.460338	0.071119	0.624977	0.112888	0.241035	0.111746	0.078686	0.165345	0.236143	0.501309	0.056546	0.405701	0.265867	1.056	0.496901	0.176597	2.15117	11.2525	15.6098	10.5284	5.97853	9.09041	4.98524	8.61965	11.3521	4.56245	7.18138	10.7732	9.10496	7.29418	11.0058	13.0648	11.2832
CKM	0.038219	0.137436	0.334375	0.202238	85.8105	0.233296	5.62012	0.09428	0.183293	0.115378	0.460602	21.1992	0.170125	0.767701	0.028715	1.29002	3.57646	13.7698	0.302095	17.5888	0.282983	0.074645	2.50819	0.221269	0.406059	0.32759	0.522157	0.061691	0.960552	1.05027	1.86223	0.084981	0.133155	183.78	1.07752	2651.36	0	0	0	0.165173	0	0.12054	0	0.754263	0	0.074061	0	0.244771	0.271262	0.067437	0	0	0
CKMT1A	0	3.97444	0	0	0.084912	4.39014	0.079892	0.042775	0.103367	0.055203	0	0.406387	0.036402	37.3245	0	0.073456	0.041546	0.601521	0	0	0.758752	0.136255	2.03694	3.35248	6.52896	0	3.60133	0.039587	0.414986	0	0.027074	0.055444	0	0	1.99892	1.41225	1.1628	0.712954	1.66325	0.745746	0.713088	2.41493	0.500206	0.596093	6.87566	0	2.54623	0.888317	8.95914	0.372082	0.721021	11.5958	10.8402
CKMT2	0.07954	0.025895	0.083751	0.188215	0.894317	0.039925	0.466402	0	0.151116	0.016098	0.155772	0.178223	0.031832	0.080984	0	0.064245	0.181853	0.263946	0.046703	0.371696	0	0.059763	0	0.094735	0.067382	0	0.132566	0	0	0.114933	0.023725	0	0	4.21889	0	95.3572	1.62834	0.084567	0.38921	12.4435	1.51114	1.07013	0.045952	2.19199	0.086439	0	0	0.358852	0.981463	0.787377	0.936789	2.23539	0.617115
CLCN1	0.055408	0.018106	0.090119	0	0.026344	0.383526	0.097882	0.026618	0.08523	0.016818	0.163333	0.094212	0.022127	0.071261	0.009457	0.052139	0.025409	0.093255	0.11591	0.087558	0.363551	0.021074	0.074935	0.149634	0.153405	0.055359	0.023568	0.048765	0.294724	0.094684	0.074931	0	0.026315	0	0	2.52987	0.755183	0.239983	0.023467	0	0.02132	0	0.016752	0.020651	0	0	0	0	0	0	0	0.055338	0
CLCN3	18.2239	14.8293	28.3248	30.7992	41.814	28.0386	6.25683	19.0549	81.8815	20.1581	32.9288	7.51043	42.9116	16.6905	46.7468	39.4485	9.23134	46.4923	28.2521	36.0581	69.8842	26.2714	21.5948	35.9342	19.3031	22.262	9.52307	5.2465	13.12	14.8629	41.5782	5.89921	23.8757	11.3366	12.7103	11.8463	28.262	35.6269	16.0857	37.0666	80.0617	29.161	24.26	69.1832	20.5196	27.2559	24.4524	71.686	29.4831	19.2471	61.7617	66.1407	46.0556
CLCN4	5.6164	1.98646	4.57318	15.6487	4.86042	3.79129	2.3716	3.36903	12.943	2.53614	2.97577	3.13737	5.88154	2.13929	4.61253	11.6363	1.16731	8.10207	18.3501	1.97161	4.40873	6.22161	2.34777	0.842598	1.52651	4.7518	0.655901	0.488949	10.2466	3.57997	4.16085	3.01632	13.3122	10.2261	5.23122	5.50973	0.688851	2.06231	1.96764	2.52686	0.194883	0.410896	2.51017	1.15198	0.348372	0.298576	0.765948	0.266094	0.430597	0.519931	1.75031	1.05274	0.475712
CLCN5	7.61042	2.34451	5.61931	5.82928	2.60033	13.326	3.76837	5.09583	3.60794	0.754016	9.25926	1.74175	1.13296	1.72515	1.48213	12.2184	1.89009	5.3359	5.51931	3.87363	1.44713	2.55172	1.32517	0.748634	1.66403	2.7876	0.940965	1.08551	7.91338	4.10384	4.8976	1.81935	6.99589	3.95077	3.30426	1.59834	3.41938	8.87867	16.4752	8.79464	3.3161	8.35112	2.90629	1.16643	3.51971	3.59032	8.15605	10.5576	4.00167	4.69968	9.22301	4.28901	4.80609
CLCN6	4.92663	5.18332	4.9087	6.67729	4.44316	6.67755	5.05544	6.89019	8.61846	2.61398	8.40469	4.82549	5.00164	3.14846	5.01821	10.0091	2.37236	10.7302	4.84278	8.65632	5.80915	5.03183	4.39175	5.1618	5.59335	2.94355	2.93794	2.47001	3.59655	6.19141	2.82723	4.7627	8.78504	6.73899	5.99569	3.46743	7.20491	8.73472	16.6367	7.68706	7.12097	12.1135	4.9332	11.523	11.1552	6.60226	11.1829	11.7993	10.691	17.4277	11.2872	18.7732	12.4405
CLCN7	6.45653	4.3258	8.05772	8.46565	7.40138	10.908	7.72657	6.68438	9.34756	4.43619	5.80301	8.00214	12.7195	6.81342	8.31981	7.87645	6.06213	11.427	3.90346	14.4045	7.12585	6.83207	4.07854	6.60996	7.6059	5.47432	3.43373	4.89572	3.46309	4.33726	4.38055	6.59255	9.75268	13.2134	6.48043	6.47082	22.3491	59.1435	87.4444	51.4448	35.459	47.0344	36.7341	35.0433	53.4569	20.8237	85.703	64.5423	167.77	65.7653	81.7654	18.4034	43.1956
CLGN	0.334019	0.112456	0.091914	0.050581	0.162584	0.160532	0.074938	0.030294	0.097348	0.069794	0.150312	0.388303	0.183856	0.097774	0.039408	0.085873	0.029207	0.319031	0	0	0.113947	0.13024	0.340145	0.17171	0.216618	0.048021	0.169117	0.08374	0.0803	0.194915	0.439181	0.278208	0	3.04277	0.033812	0.090007	0.706834	0	0.027578	0.250709	0.025025	0.065872	0.118231	0.019303	0.112318	0.1882	0	0.576542	0.295352	0.145529	0	0.103618	0
CLN3	1.96152	3.60301	1.6503	2.52317	1.95338	2.45861	1.99691	2.33228	2.51037	2.0949	2.40809	1.67128	5.21887	3.32632	2.31329	2.15648	1.3947	3.30158	2.83913	3.43561	3.22408	2.50881	1.57066	2.32515	2.40469	1.53936	1.54138	1.51772	1.30666	2.22467	1.35512	1.33775	2.46293	6.43965	2.73409	2.26057	3.75173	6.01997	8.46586	6.79106	4.01963	2.36985	3.77527	3.11177	5.99562	6.86585	10.143	6.35023	14.4842	7.27638	4.45427	5.91439	5.12377
CLN5	33.7011	21.9621	8.23563	20.387	16.109	44.4147	37.6372	26.0792	14.2406	20.8261	39.5466	17.9408	23.4363	31.9203	38.0148	42.3684	20.6733	19.5555	22.4541	37.0531	7.75264	18.9119	14.0904	18.9952	48.001	26.6808	8.9346	22.6543	32.5852	13.8131	30.2504	35.8766	16.526	27.7228	17.3748	19.4904	13.5592	18.6913	8.25775	3.94651	7.45255	8.83154	7.53769	7.03789	6.33037	10.6306	29.9977	15.5022	6.04131	6.59383	16.2595	10.6525	9.93482
CLN6	3.31668	3.54292	2.6135	2.33216	3.35402	3.9376	2.92877	4.27497	13.2432	1.27454	6.75231	3.24633	2.32427	2.37648	2.83459	3.40047	1.49231	9.0125	7.44567	6.5992	1.12788	2.75133	5.47755	2.18672	5.10482	7.19754	1.94857	1.60135	4.3114	2.5955	5.19359	4.37084	3.0153	3.88767	4.01024	3.20498	25.9321	53.1713	38.2666	22.8366	38.1004	36.5594	19.0982	21.9356	22.7879	28.3033	66.7747	50.8971	33.3156	113.441	76.7319	27.2565	23.7497
CLN8	2.13693	2.51964	2.21512	4.53957	3.5926	3.02798	2.90761	3.94704	1.42891	1.47101	4.25917	2.39087	1.47294	5.73842	1.83243	3.72092	2.58939	5.06551	2.57442	4.59734	1.50744	1.35573	2.43469	3.77387	3.26007	2.12455	1.4468	1.52686	1.61765	0.979949	2.46456	3.09705	1.76319	3.55343	5.02899	3.02891	0.78789	3.89084	3.05144	8.56368	3.12984	1.45699	1.7007	3.87017	4.87721	4.84553	4.17974	13.9725	2.55822	5.63308	1.80712	3.21045	5.28548
CLPTM1	28.5384	17.5821	11.6162	8.20472	8.8456	16.5832	27.5818	23.5394	24.8509	6.07212	25.1286	13.837	23.0446	11.6659	16.8671	26.3762	7.57836	28.9856	18.9666	12.7909	5.90783	8.15619	4.26744	7.92599	14.5733	11.6225	4.37818	6.78551	9.33952	8.3106	10.7304	11.0551	11.9918	20.3805	17.9351	7.30668	18.4352	31.3869	27.9801	29.4584	25.5873	42.8808	21.7729	36.7507	22.4656	28.3274	36.8906	23.3293	35.616	26.3343	31.9907	43.201	28.4291
CLU	780.875	639.447	9.14438	299.153	303.238	1109.64	1082.78	714.829	962.026	70.7049	1072.95	233.045	1150.57	383.036	993.443	780.697	192.472	455.951	327.75	462.115	305.856	97.9626	115.833	19.6194	247.482	648.982	91.3276	126.654	83.6576	14.6278	90.1303	874.948	190.859	185.168	101.892	139.636	348.702	4.98746	8.30614	1.47904	8.41853	13.3992	0.19022	4.95769	3.05478	7.22408	29.7653	3.1903	0.888957	1.44073	0.220789	199.91	116.497
CLUL1	0	0.059633	0	0	0.057061	0	0.107392	0	0.24313	0	0	0.92173	0	0.04655	0.031577	0.148122	0	0.151585	0.107201	0	0.151939	0.058316	0	0	0.155103	0	0.228066	0.039907	0.494324	0.484124	0.191053	0.391328	0	0	0	0	0	2.57979	5.30337	0.994963	0.67754	0.713319	2.35106	0.108347	4.50233	1.70345	0.150402	1.17599	2.00662	1.39506	0.452444	0	0
CMA1	0.424056	1.75014	1.28269	0	0.796705	0	1.04433	0.05678	0	0.032188	0	0.445594	0.048871	3.74484	1.03237	0.274386	1.91086	0.599827	0	0	0.296963	0.26824	0	0.432844	1.11561	0.06125	0.84881	1.73977	0.499744	0.232295	0.093788	0.149128	0	0.433774	0.162118	2.19252	3.46187	0	0	0	0	0	0	0.065986	0	0	0	0.242042	0	0	0	2.8506	1.42114
CMPK1	48.7419	29.8745	36.2078	73.3818	34.8162	48.6655	28.1601	64.4554	16.3402	21.0042	48.7952	14.2538	41.3437	33.1012	21.4659	14.2448	27.0662	17.0364	35.2642	50.6191	25.5858	36.265	32.3111	26.2075	34.1061	33.493	19.8119	18.099	28.2521	23.6461	29.3142	14.8101	34.1675	10.7212	36.1627	32.6303	57.4838	23.731	21.1049	52.8013	26.0018	22.4601	19.128	51.4931	16.7776	50.5723	42.6377	44.1515	34.2891	103.177	35.682	71.805	59.3157
CMTM4	3.93383	5.03178	4.95241	33.1198	5.77494	7.48894	6.48667	8.94831	4.12004	4.56881	6.36659	2.24649	4.66292	5.11434	3.43441	11.4589	1.72183	18.1181	13.2579	6.72052	7.06185	9.84206	5.83098	5.50775	10.0357	6.24525	2.3833	2.2337	3.331	2.949	7.94678	4.61096	10.9575	10.0354	7.40953	5.5307	3.98228	1.9953	4.0886	2.5101	2.12894	3.0205	1.36829	2.31791	2.71563	3.17318	2.73204	10.5066	5.09704	5.0152	2.86431	4.87803	5.61525
CMTM5	8.32334	0.313296	0.041555	0.26583	0.821022	0.493758	0.202958	4.09922	0.965927	0.592747	3.99487	2.94467	2.01289	0.078917	1.14527	0.606384	0.322015	2.35169	0.424648	0.066822	1.77435	2.88236	0.509457	4.89979	0.49343	2.39619	1.22256	0.135424	1.34189	0.82009	1.79038	0.654172	1.47361	0.209732	2.37831	0.820732	0	0.111618	2.84091	3.59973	0.036197	0.372	0.155632	0.552486	0	12.4898	0.064768	0	0.053463	0.685768	0.42592	0	0.596814
CMTM6	8.86673	22.3501	19.7487	14.3721	19.6704	30.1171	22.5096	28.7134	8.45033	11.7215	27.7138	16.2877	8.72502	31.9586	19.6974	19.3346	39.1779	31.1411	14.5565	32.0347	17.8697	26.8768	18.2464	19.0282	28.5016	21.506	11.616	23.9106	17.1063	8.56396	21.8311	24.8879	19.4104	12.9961	22.1786	17.8034	15.857	6.06397	18.0625	10.262	17.7689	10.5763	7.60308	26.063	18.5228	29.7615	36.2124	24.4705	18.9857	19.3231	13.4496	22.0733	27.0449
CMTM7	14.3952	8.86059	3.97501	7.86454	6.86963	9.6192	13.5467	6.76133	6.03179	2.94032	3.28391	7.32908	5.75375	10.0652	6.64581	9.23119	14.9208	5.77138	6.19873	11.6594	2.15893	3.41699	5.41528	6.38721	6.9561	5.57058	2.2183	7.91912	0.346115	2.34942	3.74026	5.0927	0.869717	17.42	7.17008	5.12528	12.0575	5.60638	12.4006	5.15007	9.4474	13.0087	4.08943	4.86081	12.5338	4.976	12.0671	5.37509	16.2398	8.14108	5.87473	10.9627	17.9364
CNGA1	1.06096	0.146236	0.213296	0.23786	0.219612	0.172823	0.201494	0.16351	0.299809	0.128824	0.672665	0.280857	0.176148	0.025506	0.16766	0.210767	0.246723	0	0.290541	0.156435	0	0.166769	0.066743	0.119158	0.148139	0.11867	0.247825	0.109172	0.336087	0.217573	0.146706	0.514269	0.047024	0	0.965863	0.047072	0.350561	0.254409	0.136766	0.370748	0.074466	0.1089	0.214976	0.057431	0	0.149796	0	0.395898	0	0.216503	0	0.462527	0.744145
CNGA3	0.009067	0.0343	0.059004	0.130824	0.017246	0.132474	0.119044	0.052277	0.33476	0.037329	0.124732	0.400876	0.010862	0.149171	0.089939	0.226721	0.112267	0.091572	0.047723	0	0.505858	0.071438	0.183969	0.320329	0.268428	0.333424	0.190666	0.201687	7.18882	0.471925	0.04905	0.663208	0	8.48372	0.014633	0.051857	0	0	0.041716	0.058815	0	0.399416	0.26549	0.021153	0.040985	0	0	0	0	0.406149	0	0.169943	0.039358
CNGB3	0	0	0	0	0.014877	0	0.027748	0.022527	0.072272	0.009551	0.030877	0.159792	0	0.072553	0	0	0.02162	0.316031	0.028021	0	0.047075	0	0	0.084726	0	0	0.079677	0	0.119563	0.137554	0.028287	0.028661	0	0	0	0	0	0.126588	0.108485	0.263984	0.087076	0.408044	0.262036	0.064279	0.122879	0	0.558204	0.186133	0.217962	0.130066	0	0	0.212895
CNR2	0.189772	0.210688	0.102283	0.090969	0.131948	0.306673	0.234476	0.363424	0.203852	0.099847	0.049692	3.8631	0.075816	0.136394	0.596838	0.285802	5.51438	0.573285	0.180841	1.67457	0.190358	0.273602	0.511132	0.432112	0.258379	0.07562	0.225091	0.783639	0.707712	0.406583	0.296121	0.759924	0.035951	0.429086	0.18294	0.414384	0	0.127892	0.124376	0.116696	0.07555	0.143772	0.088588	0.038508	0.150179	0.020309	0.314983	0.0668	0.055659	0.200046	0	0.183007	0.126587
CNTFR	2.42027	1.86178	4.74191	0.655807	0.474087	1.19308	2.19913	1.18506	0.693251	1.21758	0.707346	2.60068	0.361705	2.79631	13.1436	0.238672	3.30355	1.15711	0.667867	2.25611	5.9096	0.694882	2.19299	4.7366	0.523848	2.32088	4.69236	1.17671	1.93427	0	2.60965	1.23391	0.097449	1.45106	3.23648	2.08954	4.33681	23.0015	10.8575	0.078917	1.88589	2.42121	3.9403	0	5.73586	1.87362	1.40495	0	5.82494	2.57557	3.50764	1.05886	0.120908
CNTNAP5	0.42601	0.44528	1.44105	1.92253	0.29431	0.273857	0.364856	0.074348	0.069421	2.15961	0.641751	0.52619	0.308791	1.28682	1.33818	0.124742	0.236449	0.607709	0.323764	0.153244	2.05808	1.06913	2.04719	16.48	0.867579	0.350453	1.62402	0.930456	0.23053	0.176288	10.6934	0.140593	6.88141	0.366531	0.283021	0.110633	0	0.058925	0.15288	0.041384	0.327068	0.163582	0.221939	0.044261	0.276988	0	0.062338	0.041098	1.49099	0.066972	0.062429	0.03629	0.144135
COL10A1	0.022112	0.043234	0	0.105073	0.145573	0	0.03894	0	0.252829	0.040276	0	0.074541	0.026533	0.03386	0.068308	0.089269	0.060711	0	0	0	0.261606	0.024999	0	0.079164	0.056277	0.026221	0	0.087009	0.333544	0.19237	0.019824	0.363228	0	0	0.105329	0.062315	1.73977	0.740636	0.338781	1.80151	0.30787	1.36918	1.16057	0.364432	0.092003	0.527715	1.32541	0.436147	1.1274	0.178611	2.08009	1.06401	2.80804
COL17A1	0.156124	7.12322	0.107734	0.099465	0.078668	17.2076	0.065726	0.264961	0.111705	0.154852	0.097485	0.427385	0.065657	33.6867	0.116892	0.160739	0.454953	0.971697	0.257003	0.154822	0.261531	0.314011	3.17974	6.91102	11.9484	0.078311	4.64413	0.239238	0.300408	0.084817	0.103007	0.570045	0.023573	2.22219	2.44135	2.22116	3.5688	0.069618	4.37036	0.856766	2.63611	1.3435	0.137796	45.3137	0.380527	0	4.51071	0.873909	0.250572	0.439091	0.610109	79.8347	23.7969
COL1A1	256.344	63.5723	138.236	709.561	387.443	596.453	1369.33	315.5	231.853	1214.57	169.311	74.2292	82.9877	96.724	271.795	46.1014	12.4214	237.109	181.433	109.806	133.82	59.329	87.9213	70.2299	913.655	396.456	85.2881	206.192	30.8748	90.9898	202.524	1267.25	186.683	376.035	326.749	613.118	96.5751	29.7469	98.4393	270.822	10.7889	74.887	34.25	71.9111	71.7483	106.094	69.0239	155.306	119.97	89.0717	163.283	152.445	150.017
COL1A2	163.242	48.8681	155.777	360.154	234.77	327.679	531.894	135.057	114.338	799.509	127.726	55.8882	51.2379	136.67	200.304	41.645	29.2227	154.611	112.576	72.8298	49.6184	73.2022	66.5792	80.4836	711.129	224.213	81.6226	194.558	17.7741	71.9368	194.849	413.263	107.99	233.869	249.799	376.613	61.3516	63.8985	35.8489	113.73	7.44547	32.6848	12.0951	45.7173	57.3207	140.52	43.519	82.1974	58.2368	43.6239	72.5699	82.5271	77.4173
COL4A5	0.059533	0.22758	0.048564	0	0.366401	0.632103	2.98578	0.293712	0	0.390112	1.99215	2.13665	0.239128	2.92699	0.083763	0.006001	0.726768	1.11919	0.066842	0.141328	0.022611	0.388909	1.84139	0.323132	0.883445	0.026807	0.630578	0.573555	0.167735	0.032747	4.85251	0.040574	0.220445	1.07769	0.58632	0.845978	2.03077	0.48945	8.23237	2.95065	0.39941	1.72085	6.55431	0.367804	0.07879	1.1763	0.624732	0.740597	9.65806	0.099083	0.282544	11.1555	2.12773
COL6A3	65.5222	31.0121	51.6139	37.9878	75.7586	72.3891	32.4327	106.355	30.6547	149.47	46.7265	16.3275	41.0625	35.5706	55.7681	17.5616	6.79939	44.2765	31.1886	25.4851	10.9007	24.0541	17.9981	19.0023	96.1469	80.6315	21.8872	64.6227	10.8155	15.9104	25.5371	12.1742	38.3431	70.5277	133.649	120.84	64.6858	69.1694	76.6387	111.756	12.4339	32.619	14.7607	15.1602	8.80113	44.26	29.344	88.2517	34.8351	30.5586	65.4988	123.184	185.139
COL8A1	11.962	8.06354	4.19755	33.4279	9.67434	13.3484	1.48494	14.9446	4.65641	36.2722	16.2597	1.75769	9.76414	3.33883	8.0734	6.05509	0.900833	13.9603	9.88132	11.3054	2.48775	6.18881	5.00895	4.88766	25.9016	27.3664	3.3933	16.2029	2.55763	15.7502	97.1776	6.56395	12.0982	16.1403	15.6704	18.8862	5.14686	0.953388	1.10123	5.66823	2.82092	2.12599	2.63868	2.01754	2.90583	1.73068	2.1004	2.22172	2.68974	1.98059	3.3754	2.57555	7.3334
COL8A2	4.9358	0.321694	0.183466	4.78139	0.236407	6.24655	4.6773	1.4816	0.391238	1.08585	0.756099	0.230658	0	0.157044	0.475735	0.611878	0.062276	0.970033	1.21531	1.55366	0.239053	0.232157	0.366495	0.183262	2.39973	1.17872	0.086458	0.388162	0.25948	0.9436	1.13188	2.90428	0.869518	1.15322	3.49803	0.22604	1.27116	0.413651	0.757386	2.10072	0.674556	0.342249	0.246423	1.78333	0.849803	0.314326	0.455399	0.29171	1.09226	0.672007	0.209989	0.9643	0.990477
COMMD1	11.1412	10.9242	16.9898	36.1587	14.9914	17.7956	3.58522	25.8501	31.8202	14.4222	36.6978	10.9123	43.3793	14.5429	29.2188	20.3804	12.4853	13.382	47.0961	21.5096	22.9417	21.87	14.3408	14.5121	18.3416	27.8107	10.1163	8.02033	19.1181	10.5198	21.4024	28.1192	20.7605	11.478	32.4325	19.9071	9.5842	19.9009	19.9755	20.3724	10.0956	6.95116	16.7939	20.5489	14.6124	10.3283	12.299	12.3833	22.1161	10.223	7.49662	13.394	20.5153
CPB1	0.386239	3.04851	0.666389	0	0.93609	0.159627	1.52755	0.451872	0.096802	0.09102	0	0.997208	0	4.43633	1.85671	0.05123	0.160912	1.49286	0.114319	1.13462	1.44139	0.023929	0.780227	0.19211	1.252	0.420074	0.965707	1.93219	0.106473	0.492906	0.221589	0.175562	0.059695	0	0.585643	4.07219	0	0.744441	0.457329	0.040316	0.29832	0.033034	0.103331	0.043346	0.46473	0	0.26869	0.338155	0.250617	0.369657	0	0.156036	1.46509
CPNE7	0.992195	0.441983	1.36527	1.20317	0.126421	1.42279	1.06573	0.362306	0.821768	0.141386	0.470588	0.628703	0.809533	0.736862	0.742244	0.336894	0.329058	0.601237	0.95419	0.628448	0.08043	1.4353	0.596474	0.931738	0.903125	0.127369	1.24658	0.246329	0.154562	0.253721	0.726051	0.409504	2.26976	1.12252	0.775029	0.590498	2.26331	43.3709	73.0789	4.71596	12.1604	3.86576	18.9068	0.775092	26.5311	0.752071	3.28369	10.9516	9.15754	1.12593	8.34199	0	0.760549
CR1L	0.649024	1.89034	0.425345	0.209169	0.099326	0.769234	0.72799	0.510089	0.091216	0.1925	0.195069	8.44898	0	0.899289	0.369073	0.655874	16.1855	1.05505	0.62952	2.54562	1.60326	0.091791	0.166214	1.81963	0.156412	0.490566	0.559723	2.92201	0.196108	0.234108	0.84058	0.235034	0	0.592064	0.279982	0.394672	0	0.528836	0.143775	0.286557	1.04423	0.216937	0.036038	0	0.06752	0	0.949037	0	0	0.065944	0.409133	0.369952	0.552487
CREB1	16.6286	19.7824	17.721	24.2799	13.6048	33.1486	16.041	32.7079	13.3436	17.967	42.5075	25.2687	25.8431	25.0382	32.9741	24.189	44.5665	29.4061	30.6125	42.82	17.0743	25.0486	19.7984	23.9075	22.901	17.8499	16.0578	19.4285	17.9546	13.7853	20.0039	32.3286	32.8132	18.9486	20.9434	22.1827	22.0975	46.048	41.416	20.9159	29.0067	29.4638	26.1162	49.5754	42.7165	41.3517	54.4681	49.1486	41.4829	29.3686	45.22	34.5244	48.803
CREM	6.52049	7.69314	11.0983	5.04539	3.99905	15.313	6.07757	7.7228	3.7543	1.52915	5.64849	2.97704	4.48959	8.31585	3.5892	5.77637	4.05596	8.60103	2.59024	8.09328	2.73875	7.28811	3.5173	7.31156	6.20874	4.81198	2.35849	7.25618	4.66218	2.2049	6.29906	3.47862	4.58787	2.43152	6.12263	4.65115	9.81789	10.9344	9.38875	19.5382	10.3178	11.3029	10.2476	24.2834	5.47819	18.5518	12.0386	12.053	10.8759	11.5543	9.71692	17.9185	16.039
CRH	0.19028	0.584003	0.343079	0.128567	0.254551	0.859347	0.430294	0.423345	0.681389	0.066019	0.851652	1.64378	0.032639	0.58097	0.589096	0.329355	1.86425	0.270464	0.526352	0.507831	0.318673	0.214352	0.863063	0.291296	0.483484	0.192577	0.475322	0.71127	0.509464	0.314064	0.291805	0.447182	0.305391	0	0.428909	0.457044	0	0.083729	0.505178	0.040968	0.056697	0.694691	1.63769	0.044747	0	0	0.304708	0	0.671321	0.335373	0	0	0
CRX	0	0.064205	0	0.062816	0.02485	0.019857	0.127255	0	0.377088	0.039794	0.051487	0.177857	0.015713	0.060555	0.026895	0.116351	0.072097	0	0	0.061949	0.354757	0.074584	0.794021	0.306302	0.133849	0.015666	0.149861	0.172731	0.516392	0.306297	0.035398	0.286384	0.14896	0.222223	0	0.074639	0	0.141547	0.264471	0.171743	0.193546	0.140819	0.574982	0.097681	0.118877	0.051399	0.028474	0.284499	0.144861	1.1274	0.170656	0.30679	0.091549
CRYAA	0	0	0	0	0	0	0	0	0	0.086883	0	0	0	0	0	0	0	0	0	0	0.194261	0	0.538918	0.375932	0	0	0	0	0.084942	0	0	0.132431	0	0	0	0.09555	0	0	0	0	0	0.230869	0.102315	0	0	0.280156	0	0	0.261269	0	0	0	0
CRYBA1	0	0	0	0	0.067344	0	0	0	0.082539	0	0	0	0	0	0	0	0	0	0	0	0	0	0	0.130853	0	0.084921	0	0	0	0	0	0	0	0	0	0	0	0	0	0.146062	0.199449	0.343873	0.221308	0	0	0	0	0	0	0	0	0	0
CRYBA2	0	0	0	0	0	0	0	0	0	0	0	0	0	0	0.087884	0	0	0	0.138536	0	0	0	0	0	0.103807	0	0	0	0	0	0	0	0	0	0	0	0	0	0	0.353347	0.157938	0	0.298896	0.60318	0.296396	0	0.341262	0.344859	0.236208	0.247049	0.290978	0.175359	0
CRYBA4	6.03895	0.684577	0.190902	2.79196	0.349969	1.42769	1.00791	0.113791	0.356895	0.741184	0.874088	0.210576	0.852304	0.095931	1.61657	2.342	0.788108	0	0.5449	0.291147	0	1.83356	2.20468	0.338635	1.61312	0.073552	0.15376	1.15528	0.307604	0.090163	1.30092	0.712053	0	0	0	0.345852	0	0	0	0	0	0	0	0	0	0	0	0	0	0	0.172219	0	0
CRYBB1	0	0	0.113955	0	0	0.346373	0	0	0	0	0	0.254615	0	0	0	0.77046	0.106603	0	0	0	0.210484	0	0	0	0	0	0	0.4332	0.092372	0.108853	0.137221	0	0	0	0	0.07601	0	0.538465	0.162267	0.157842	0.07246	0	0.058693	0.057856	0	0	0	0.129495	0	0	0.287901	4.30326	0.627015
CRYBB3	0	0	0	0	0	0	0	0	0	0	0	0	0	0	0	0	0	0	0	0	0	0	0	0	0	0	0	0	0	0	0	0	0	0	0	0	6.02681	0	0	0.066937	0	0	0	0.12078	0	0.23244	0	0	0.136114	0.138121	0	0	0
CRYGA	0	0	0	0	0	0	0	0	0	0	0	0	0	0	0	0.089329	0	0	0	0.481011	0	0	0	0	0	0	0	0.552296	0.375647	0.192319	0.094983	0	0	0	0.945397	0	0	0	0	0	0	0	0	0	0	0	0	0	0	0	0	0	0
CRYGB	0	0.025356	0.041036	0.061456	0.073	0.039098	0.137008	0	0.414419	0.110325	0.050842	0.436389	0	0.567654	0.305294	0.041931	0.035612	0	0.091502	0	0.457472	0.175602	0.206349	0.162455	0.236218	0.030682	0.249621	0.237871	0.672137	0.326853	0.023234	0.237154	0	0	0	0.14568	0	0	0	0.099588	0	0	0	0	0.415301	0	0	0	0	0	0	0	0
CRYGD	0	0	0	0	0	0	0	0	0	0	0	0	0	0	0	0	0	0	0	0	0	0	0	0	0	0	0	0	0	0	0	0	0	0	0	0	0	0	0	0	0	0	0	0.109704	0	0	0	0	0	0	0	0	0
CRYGS	0.369467	0.711552	0.657321	0	0.409931	2.29917	0.399835	0.614804	0.40295	0.504568	1.24979	0.891949	1.00541	0.271395	1.76297	0.374881	0.250605	0.872725	0.457548	1.63787	0.727416	0.596923	0.679631	1.60344	0.574751	0	1.17875	0.117017	0	0.253819	0.080368	0.171931	0.739937	0	0.134959	0.845097	3.2806	1.64253	1.63864	1.44132	2.79052	2.16021	1.45592	0.974092	1.89115	1.57779	5.67438	4.63566	4.85381	1.8025	2.04389	3.16342	5.09111
CSF3	0.26131	1.57357	0.176869	0.120817	0.04792	1.71215	0.867954	0	0.117073	0	0	0.345314	0	0.943109	0	0.106781	1.21349	0.509529	0.179411	0	0	0	0	0.184619	0.065864	0.571106	0.190196	0.472692	0.126836	0	0.046249	0	0	0	0.239973	0.071245	0	0	0	0.240516	0	0.345344	0.265777	3.69905	0.250623	0.130973	0.454714	0.797717	0	0	0.107141	0	0
CSTB	95.7737	320.782	87.7953	101.732	154.031	140.893	153.49	178.656	193.446	85.3215	262.269	40.1722	102.654	165.221	114.916	182.813	21.7701	235.988	140.537	60.4301	48.2093	95.4343	83.9352	82.4585	210.555	87.519	48.7406	113.605	61.5248	265.443	87.6225	98.8825	113.886	100.281	141.458	91.2635	37.8914	22.5339	59.8296	198.699	54.0087	83.3021	55.01	687.516	27.0834	68.9888	69.1362	166.819	50.0459	93.9655	43.8914	383.791	469.242
CTLA4	2.01436	6.90054	2.75704	0.471487	0.233339	5.63617	1.73815	1.72919	0.198665	0.166091	0.194877	7.94933	0	9.18173	0.871704	1.76739	18.0175	8.42888	0.13164	5.12035	0.219568	5.47183	3.76111	1.02262	2.46621	0.559003	0.788748	9.26578	1.05937	0.179904	3.45172	0.428329	0.139955	0	4.17128	0.943221	5.41807	0.375512	0.848991	0.778682	1.45658	0.447463	0.470153	1.73526	1.88506	0.600315	8.93845	0.681582	0.757864	0.804064	0.186238	4.15336	4.46862
CTNNB1	179.022	64.5094	158.019	107.984	48.9685	114.713	112.005	96.5911	67.9954	49.4981	127.65	33.4349	105.793	57.447	84.8225	139.304	23.4386	129.042	87.621	133.63	42.7978	69.2689	33.8982	103.798	87.7695	118.845	41.9045	27.6092	99.9811	48.7318	121.656	309.244	139.91	52.4119	52.5389	51.9355	89.2317	77.529	126	64.1877	90.4491	96.3167	49.7194	162.053	159.749	134.356	98.5514	275.297	79.2477	182.317	64.1996	124.099	371.536
CTRB1	0	0.16987	0	0	0	0	0.305717	0	0.065116	0	0	0	0	0.174944	0	0.04727	0	0	0	0	0	0	0	0.205669	0	0	0	0	0	0	0.236566	0.107659	0	0	0.177407	0.07906	0	0	0.063835	0	0	0.329057	0.045994	0	0.346071	0	0	0	0	0	0	0	0
CTRB2	0	0	0	0	0	0	0.091248	0	0.058464	0	0	0	0.077482	0	0	0.126733	0	0	0.10898	0	0.706284	0	0	0	0.328907	0	0	0	0.126684	0	0.056562	0.118676	0	0.520684	0	0.071159	0	0.494675	0.067841	0.498306	0	0.053887	0.072816	0	0	0.255927	0.164855	0	0	0	0.205831	0.317265	0.916706
CTSC	44.1424	58.3776	34.1087	38.3385	44.1945	74.1507	30.0942	41.9377	23.215	12.1126	11.2035	38.5724	15.2316	82.9981	91.6021	39.0018	86.5307	60.1251	9.56515	64.0422	25.869	37.2735	29.0392	17.2448	47.138	29.5282	11.8381	62.5757	12.3658	28.0253	23.6434	32.3887	5.12392	28.4502	35.6218	29.0655	26.3308	22.0848	31.45	26.0439	25.928	22.1241	19.8928	69.5791	49.492	12.434	58.2535	37.7409	27.2737	21.558	44.1976	38.9476	33.7536
CTSD	43.0426	67.4822	32.9914	41.8695	240.775	49.5418	73.0236	259.023	118.216	41.1142	91.7184	62.0337	372.052	93.9334	113.875	235.031	23.681	148.697	45.316	160.583	37.6829	77.1491	102.291	24.4063	61.7731	97.4795	12.5387	26.132	56.9119	74.2482	33.9353	20.2524	16.3648	90.1072	39.7639	75.0807	24.6143	25.6796	41.7028	106.283	16.9774	16.149	40.2444	170.389	35.7114	62.2058	87.2265	75.6487	86.0432	170.336	31.9593	29.0468	61.3801
CTSK	17.1309	99.2335	165.334	108.291	199.289	82.3328	42.1692	109.839	117.205	52.7106	118.953	23.0195	272.433	123.458	77.2951	114.598	12.4671	132.504	102.767	191.784	121.94	62.5741	84.0475	24.0606	58.8641	153.159	40.2132	49.0945	79.6498	248.141	20.8076	89.4974	73.3874	69.901	43.8346	68.6503	4.68532	4.33238	61.9576	45.2188	8.63383	8.00097	4.68926	57.7702	9.69865	11.7306	114.638	12.394	10.3699	25.4471	6.09642	42.2472	15.9139
CTSS	77.9446	298.903	58.3753	10.5884	104.837	145.919	172.784	190.11	65.7573	41.2479	34.4095	60.9955	62.6041	161.509	97.6508	236.949	148.201	114.028	13.1781	114.397	4.81313	52.896	52.3067	37.9441	84.992	59.5949	27.6213	181.151	40.3056	18.3427	61.0936	30.1756	9.14338	21.8729	78.7998	120.08	45.0048	6.63631	21.8077	18.5729	14.5931	3.94958	13.0805	82.8364	23.5389	14.438	74.5945	7.0871	13.5078	64.3963	10.0941	34.8576	38.4019
CUBN	0.51624	1.04594	1.25346	0.516915	0.901968	3.85306	1.27523	0.646611	0.375811	0.593171	4.76633	1.00699	0.803445	0.274093	1.262	0.252693	0.269122	1.5899	1.48299	1.0362	1.07186	2.31908	0.662841	1.01827	0.774148	0.266528	0.79111	0.47352	0.256792	0.141048	0.456558	0.51547	2.206	0.409744	0.934739	0.572914	4.49223	1.84508	3.68515	1.83487	2.62193	4.19484	2.1648	2.21548	1.51171	0.185135	1.49335	1.5353	0.925733	11.3291	2.8079	0.773183	1.81793
CUX1	25.288	21.3443	24.3954	38.8314	19.7396	63.5886	26.7373	32.0465	34.5351	15.0704	70.0381	22.438	31.9087	28.1929	28.6259	28.28	13.4084	33.6698	35.0946	40.8988	7.83297	19.4551	11.5773	26.3721	30.4544	24.7518	11.8732	14.6697	16.0085	38.4602	23.2895	34.2496	34.3727	28.9292	23.2963	29.3301	21.5093	21.7283	21.0616	18.1437	11.4134	6.0406	16.1283	32.2834	16.0843	32.5192	31.9406	23.6645	19.9214	21.2711	15.8541	31.1178	56.2878
CXCL10	9.93567	96.1367	9.3681	5.27942	0.885451	9.31448	93.8614	25.0778	2.94587	1.13793	0.595365	8.97751	0.629179	50.3938	24.3214	76.6617	25.1551	89.2045	1.28264	134.745	3.47394	52.6518	4.06974	4.01791	25.1681	0.507511	2.77648	15.2682	158.047	0.932109	19.0061	3.92175	0.604058	3.23577	23.7909	7.13624	13.3006	0.559314	6.88689	8.93452	8.8148	1.54217	1.47058	3.89389	16.3775	3.45832	32.8356	2.69601	3.35698	0.093427	6.34912	16.411	28.9478
CXCL11	0	0.370979	0	0.221413	0.087797	0	0.041735	0.066194	2.03626	0.028965	2.04623	1.26435	0.344486	0.143841	0.496586	0.077179	0.325978	1.86681	0.082238	3.28572	0	0.423669	0.738743	0.168827	0.060196	0.442843	0.232641	0.061765	0.174539	0.135592	0	0.43851	1.31796	1.17626	0	0.130681	4.41189	0	0.215625	1.15437	2.96048	0.425034	0.155005	0.19038	2.11972	0.391834	8.25567	0.172735	0.143543	0.142908	0.516582	5.69627	3.21788
CXCL6	14.6253	22.4335	0.583415	1.7508	0.026667	30.2398	18.4469	6.04673	0.32454	0.086552	5.41366	2.20092	0.102711	1.0872	0.14719	3.52374	3.08858	6.65883	14.8348	0.266015	0	4.10699	1.58152	51.4991	9.15971	8.84332	0.142211	4.17471	0.177829	0.041131	1.42739	0.156395	0.159977	1.6684	16.7516	0.558418	0	0	1.2387	0.133978	0	0.529481	0.283951	1.60278	0.139982	0	2.04328	4.715	0.713964	0	0	2.5936	0.535518
CXCL8	17.688	204.959	9.76295	5.69127	5.86245	88.7145	204.526	16.7366	1.6088	1.26111	5.48206	1.04137	14.6434	62.7603	2.79523	12.1979	2.79776	42.6192	56.1201	5.46318	3.40389	25.0191	29.9526	351.905	21.3214	11.3725	1.37143	8.88836	1.28618	0.54673	22.8409	1.01453	0.86982	4.31747	34.4208	1.29879	0	0	15.1763	2.7805	0.172884	1.59629	0.172007	70.9264	0.909951	10.2309	2.5755	41.2731	0.51106	2.0447	1.32399	3.99217	2.67579
CXCR2	0.788756	2.68165	0.2007	0.075487	0	2.38029	1.214	0.361436	0.036411	0.164956	0.082096	1.2463	0	1.20363	0.132634	0.323977	1.19679	0	0	0	0.426384	0.143981	0.885519	2.85845	0.511009	0.132239	0.286774	0.85926	0.104026	0.046131	0.715567	0.176074	0	0	1.16034	0.061581	0	0.138976	1.08489	0.139533	0.148815	0.376536	0.056274	11.5986	0.965431	0	0.42623	2.11192	0.222354	0	0.159343	7.63848	0.890846
CXCR3	0.222491	2.55264	0.087661	0.394392	0.572657	0.502272	0.880352	0.354164	0.443445	0.219524	0	2.61501	0.233772	2.84356	0.861257	3.30248	2.78445	1.24459	0.048925	1.81756	0.162837	0.720263	0.330879	0.198632	0.459238	0.229746	0.208265	1.81872	0.520857	0.160584	0.348216	0.10169	0.078074	0	0.745426	0.389405	1.86237	0.055223	0.390554	0.601993	0.264114	0.115694	0.10516	0.378641	1.80983	0.284274	4.51122	0.313092	0.500958	0.258606	0	2.44985	1.4637
CXCR4	3.12301	3.81844	3.35437	2.41018	3.08807	5.92783	11.5318	7.562	2.92904	1.4414	2.06604	4.17724	4.83979	6.21782	7.48532	9.62503	16.3011	6.26677	0.68388	4.22458	3.20677	7.15957	6.6963	5.9241	4.90714	3.33829	2.49554	7.40371	3.97168	4.34882	8.99375	4.17067	3.94181	12.6683	5.08845	1.87556	27.4369	0.827547	3.30193	4.82421	3.00295	3.17132	2.84822	5.10942	3.85633	5.61039	15.5773	1.97243	2.91179	2.92475	2.99901	21.3466	12.3353
CYB5A	26.8722	32.052	17.2017	50.1113	20.9129	25.5728	68.0439	19.9351	20.5732	26.2967	56.6936	27.3046	24.3151	83.0905	11.8292	35.5046	42.7407	19.9476	24.1022	10.6354	4.28329	26.8423	16.7697	27.7493	21.0165	16.3107	20.2887	24.7773	29.3437	27.1457	31.7391	21.3195	29.8852	17.1799	28.1964	35.0822	8.42287	22.3488	24.6409	13.0336	12.0064	9.74461	13.5068	8.5328	10.5638	14.4846	14.1223	17.1494	15.7533	15.6941	18.5739	18.1717	8.21117
CYB5R3	78.681	46.9887	18.4436	33.42	35.08	48.4226	66.556	102.568	22.5388	24.3798	34.982	15.7562	25.9479	55.168	53.034	90.4484	9.81254	44.4354	43.6228	78.4104	44.1545	16.2618	28.3529	53.029	48.6284	21.7973	28.5211	18.6928	14.8617	48.2555	30.0841	30.1969	32.763	99.1811	46.374	53.8839	49.9666	25.2245	38.0836	41.1795	24.0268	29.3289	15.186	80.1086	16.8242	22.946	34.6758	57.4325	51.6874	70.5579	28.6899	57.5847	35.1451
CYBB	16.1632	49.7953	15.4347	2.87112	31.0911	41.8518	20.3506	43.2095	10.0386	6.62917	7.74869	28.6001	9.6959	29.2303	15.9122	52.9324	52.3942	31.0017	3.11055	40.2921	2.97615	17.5205	11.3067	13.4044	22.5619	14.6045	5.53861	46.9457	11.3294	8.20143	9.81203	5.38339	3.9588	17.3952	23.3764	14.6134	31.4358	4.37787	13.7737	12.5888	23.4774	5.28509	4.20608	15.2724	34.8744	53.8498	85.719	11.6625	13.9736	21.1652	11.3351	31.1663	39.0479
CYCS	36.6328	13.2637	14.9632	44.8064	10.9366	21.9972	21.2035	30.1898	29.1874	10.9167	31.1404	6.08412	18.6254	20.0627	12.1639	23.2102	8.22222	18.1666	25.4206	13.4633	27.3677	21.2088	12.7889	17.2189	14.6646	22.3677	8.52195	9.95616	44.5617	12.7314	20.8459	8.49882	9.82072	11.1737	22.3333	59.1785	38.3795	95.5773	99.1867	179.002	30.2481	22.7845	31.1737	44.8464	98.4528	62.6495	59.5188	104.417	117.275	76.9181	83.7949	44.1036	67.2343
CYP19A1	0.230988	0.406386	0.110077	0.383815	1.19382	0.034835	0.101669	0.788044	1.82112	0.280488	0.362144	0.15563	0	0.141401	0.047591	0.503602	0	1.153	0.122493	0.649488	0.272792	0.052193	0.276393	0.20665	1.05785	0.519999	0.405867	0.060564	1.21806	0.234265	0.082801	7.67523	0.520716	2.52249	0	0.292607	0.21405	0.514684	1.72254	0.912139	0.535816	0.978129	0.700583	0.635308	1.32092	4.40585	0.636246	0.026794	1.62105	3.69092	0.522616	0.47141	0.065266
CYP1A1	1.03673	0.534317	0.084416	0.23231	0.041859	3.17148	0.058789	0.474962	0.101782	0.108103	4.65006	0.882572	0.293778	0.443021	0	0.089853	0.122212	1.77877	0.236256	0	0	0.226439	0	0.660555	0.084962	0.052779	0.391459	0.05838	0.027972	0.256179	0.219479	0.121872	0.188276	0.782571	0.706649	0.172307	0	0	0.069101	7.54677	0.135901	0.378401	0	0.104819	0.081378	0	0	0.292272	0	0.940778	0.2905	1.83764	1.3139
CYP1A2	0	0.083326	0	0	0	0.172743	0	0	0.12955	0.017274	0.056081	0	0	0	0	0	0	0	0.050016	0	0.243783	0.06404	0	0.203134	0.246783	0	0.177405	0	0	0.041047	0.050873	0.208088	0	0	0.04482	0.179318	0	0	0.095136	0	0.064819	0.113779	0.033959	0.016625	0.03262	0	0	0.038268	0	0.219487	0	0	0
CYP21A2	0.257726	1.62176	2.8819	0.333594	0.198095	0.617662	0.185611	0.299652	0.187355	0.078472	0.780527	0.236736	0.084357	0.215096	0.02414	0.139137	0.192943	0.11692	0.165607	0.987915	1.10614	1.19383	0.373652	0.347132	0.506639	0.138763	0.40629	0.337818	0.352253	0.218736	0.125962	0.556137	0.264017	0	0.855689	0.032965	0	0	0.336451	0.243371	0.146187	0.216777	0.128307	0.028425	0.47305	0.117981	0.133741	0	0.053981	0.053462	0.097476	0	0.093308
CYP2B6	0	0.182938	0	0.098892	0.039142	0.031379	0.126123	0	0.036497	0.113579	0	0.140266	0.095269	0.244263	0.04896	0.012824	0.085624	0	0.028299	0	0.808131	0.094088	0.166282	0.14892	0.081051	0.056833	0.221284	0	1.58985	0.138926	0.014286	0.037924	0	0	0	0.157836	0	0.903895	0.838518	0	0.343465	0.450755	0.557342	0	0.155899	0.061253	0	0	1.04756	0.758191	0.067234	2.89153	0.505302
CYP2C18	0.169915	0.103839	0.338445	0	0.03998	0.769366	0.374108	0.060495	0.170097	0.038686	0.041639	0	0.025483	0.195246	0.021863	0.188626	0	0.424723	0	0.299062	0	0.168191	0.849073	0.34231	1.35177	0.05041	0.133579	0.278704	0.080178	0.092452	0.057147	0.077512	0.059939	0	0.03376	0.329523	0	0.143758	0.131744	0.064152	0	0.209368	0.129449	4.12486	0.134105	0	0.349722	0	0.17617	0	0	2.59167	4.8749
CYP2E1	0	0	0	0	0	0.07874	0.022994	0	0.096654	0.015872	0.051198	0.706402	0.031383	0.032359	0.021737	0	0.115986	0.260314	0	0.221325	0.61405	0.095572	0	0.140127	0.033221	0	0.196139	0.13687	0.159468	0.113349	0.056826	0.047767	0	1.09498	0.134294	0	1.1577	1.49863	0.534473	0.625766	0.335244	0.330496	0.586764	1.66742	0.749092	1.1196	1.04372	0.073241	4.76038	0.783293	0.200081	0.898966	0.602119
DAG1	70.9057	32.1623	17.2107	13.897	33.3465	59.927	13.5544	46.9832	22.9404	12.4737	78.6261	16.6848	78.1112	13.8223	27.4427	37.9564	4.81333	49.7939	31.7431	26.2797	11.7867	24.866	13.6743	52.7423	45.3886	32.0174	42.2743	4.83851	16.0762	60.8125	46.9216	8.13975	29.6895	28.651	42.9881	29.1965	10.7945	6.52262	14.8097	10.4134	10.1688	10.9675	6.02447	25.6162	14.4965	67.6296	21.9319	28.3792	19.3816	37.1128	5.00926	14.742	28.6271
DAPK1	7.09112	12.4245	16.9999	9.41985	19.1383	11.7459	6.10344	14.7686	16.0169	6.78941	26.8464	8.30459	53.9296	14.8271	28.3455	21.6913	4.87837	27.7298	9.06924	26.3586	12.0194	12.1171	9.55022	10.1882	8.45464	25.5271	14.5266	5.09962	11.5743	3.32666	6.05934	4.84333	37.8721	16.0577	8.31487	7.85713	2.93017	5.12756	43.2302	8.72854	8.3233	14.2529	9.49462	8.97311	20.2332	3.10274	16.5082	35.0678	104.048	20.619	13.7865	30.6469	32.2158
DAXX	6.06615	6.73632	6.16941	3.68817	2.90195	8.59077	3.79823	4.76153	6.75503	3.24099	9.75302	5.28336	9.01605	4.45553	8.87188	4.33629	5.4479	11.1451	1.92324	2.99103	1.22949	3.62232	2.41375	3.01787	5.79772	3.00481	1.97437	4.22067	2.12962	4.72229	8.05048	7.19548	6.8041	11.4516	3.33645	4.23184	18.5151	85.1249	59.1362	25.7553	36.8595	21.3965	73.1273	32.5513	53.8463	26.0611	34.7169	44.5475	98.787	29.9399	19.9698	13.6874	31.4976
DBI	471.381	189.13	118.126	82.4357	60.4515	150.017	74.2876	151.131	333.651	101.465	176.927	54.8269	314.234	62.5679	177.721	162.071	59.021	174.655	78.534	103.932	30.3403	92.6225	27.3113	79.4773	92.0478	107.633	76.7434	71.9538	104.999	51.1929	337.216	73.4989	90.8236	118.937	72.912	76.7405	83.9284	81.1914	73.3415	126.962	91.7952	62.776	80.1843	237.772	84.2144	188.643	66.4096	110.319	159.345	229.705	91.0726	101.794	148.163
DCN	66.3084	70.1424	8.88141	42.8749	77.6574	26.1969	236.392	71.7667	16.6582	103.798	31.7602	11.7244	5.99679	284.348	41.9238	12.2746	14.5678	26.058	21.8554	36.311	6.79901	14.8654	55.0407	9.54861	82.4079	60.8774	117.144	171.217	7.03349	19.3044	22.1007	4.40589	38.0808	104.07	61.6708	163.212	58.3505	4.44695	6.20045	38.9527	6.83451	10.7158	2.41423	11.0879	4.25431	53.4647	23.0856	28.7333	8.44263	6.9815	9.28189	79.6222	32.8743
DDOST	42.2114	27.2237	28.0719	45.0188	16.8003	52.8422	51.4392	55.2449	32.7003	18.8835	52.6317	26.9446	44.7593	26.3037	28.7924	65.8033	22.8924	49.4302	32.4532	29.1731	9.22166	24.9817	12.4637	15.3347	43.4078	17.4819	12.1269	25.9296	32.4436	32.6817	26.2424	71.2012	17.1668	45.0385	49.1681	17.1546	24.0588	23.7574	41.2111	34.471	16.2388	13.4558	14.3066	28.0383	21.3314	24.7014	30.4521	34.7423	27.2219	41.3324	21.4804	23.9636	30.5231
DDX39B	53.2529	24.2548	53.4438	18.9508	17.6238	46.1788	34.9886	30.0764	45.6314	18.6626	60.6945	39.7954	45.5281	40.2072	44.0362	30.2333	36.9782	55.1164	24.8838	52.3122	56.4089	43.2318	30.4195	34.5911	36.7119	18.879	20.1118	22.0455	18.1344	15.7839	40.008	47.9134	37.252	24.7727	43.0452	29.3069	120.196	451.338	137.017	48.9029	150.287	155.543	129.29	58.2927	231.811	115.325	110.093	116.64	158.432	71.7319	240.682	71.0428	97.1532
DDX46	38.8795	25.4483	31.3588	19.4085	14.9909	36.4256	32.577	37.0298	47.7336	22.7377	86.0061	26.3881	45.7585	30.9331	30.9817	34.4041	30.6418	36.4374	30.5836	32.553	13.2157	46.6374	10.6881	28.2559	32.214	20.6122	19.1059	24.1546	19.9289	17.9594	28.1102	42.6255	41.4637	23.4459	33.2762	20.0941	24.8837	88.3598	88.6343	32.6465	39.3636	23.3294	58.4797	51.9764	52.1271	55.5068	69.0182	59.5929	77.258	32.0293	46.9125	37.0277	37.3125
DES	0.926007	1.24129	0.371755	0	28.3802	5.12908	85.5512	3.00858	0.180377	1.20635	0.375126	8.87032	0.743069	4.85486	1.08882	1.26339	6.45977	4.84586	0.285271	8.42244	0.069098	0.382176	1.57531	0.611251	1.13969	1.15607	1.00692	2.61022	0.712419	30.1073	0.553451	1.46884	0.21285	102.628	0.484911	1289.91	48.0933	0.067938	2.09607	0.1331	0.046199	0.189054	0.221021	0.477042	1.10753	2.91962	0.165424	0.67501	1.70761	0.912612	0	6.82198	1.30247
DHDDS	28.6297	19.4385	19.6452	111.707	12.8909	32.7389	22.4502	34.0863	40.2484	13.5672	43.32	21.0493	26.2889	23.3059	18.5336	32.0275	31.0225	47.698	75.7543	66.1208	35.9648	31.6926	22.639	17.3538	36.5029	13.2845	8.6749	14.1939	62.2703	18.9731	35.0372	38.6962	17.9613	19.8697	50.914	23.563	44.3525	19.9512	35.4441	49.5373	30.6193	28.3643	12.7701	29.717	30.1927	44.3554	50.5582	52.8148	21.5856	51.6676	41.9328	49.6332	43.7574
DHDH	0.792633	3.9024	1.46015	0.478396	5.96326	1.6707	2.10344	0.442199	1.47894	0.358549	1.15192	0.273509	1.4779	8.27787	1.97568	9.86376	0.807375	5.34279	0.313956	0.316105	0	0.454589	2.57419	0.563241	0.492061	0.211248	0.494629	0.883225	1.48033	2.80646	1.22021	1.08496	1.76019	0	1.26033	1.55936	0	0.519058	0.395186	0.563831	0.114437	0.09969	0.426019	0.282819	0.526898	0	0.721745	0.618152	0.681521	0.626473	0	0	0
DIABLO	23.7939	16.3289	6.59642	16.8064	8.04427	16.2734	16.3306	16.9505	19.573	8.27229	33.3836	11.9216	21.6531	11.96	15.8101	20.0896	11.0477	16.3674	19.7738	8.14114	15.28	13.1477	5.54629	6.7182	19.489	10.0346	4.25927	9.13412	10.7204	7.86496	28.0105	15.477	8.32165	8.68396	8.66231	10.4878	11.018	28.9232	31.1068	13.5228	10.5071	12.0514	15.6391	19.0298	26.2905	17.3001	25.0975	24.9676	27.8772	14.5768	24.0519	12.5575	14.4875
DIO1	0.031617	0	0	0	0	0.19002	0.027775	0	0.035915	0.076792	0	0	0	0	0	0.153288	0.260012	0.156723	0	0	0.367733	0.035506	0.249619	0.28179	0.160444	0.111578	0.078568	0	0.589479	0.182019	0	0	0.088489	0	0.198465	0	0	0.188392	0.237025	0.311989	0.085523	0.449603	0.442345	0.133633	0	0.207107	0.306171	0.152041	0	0.564861	0.113916	0.529013	0
DLC1	31.4225	27.6561	27.4692	29.3668	17.093	51.546	15.2115	32.1251	25.9451	9.96845	7.04774	5.28868	64.1721	10.3797	32.7199	26.4907	5.72158	19.7757	11.876	58.2051	8.75084	10.6835	14.6303	53.5817	21.4559	28.0887	10.6557	6.52832	11.0808	12.0279	11.8643	10.962	15.2819	13.2522	34.8407	17.8139	22.6672	60.1987	23.792	37.7077	27.1697	18.2508	36.0956	43.859	19.4202	50.9925	39.1951	18.8059	35.7178	26.4018	36.053	14.6781	8.77538
DLD	52.0996	19.3096	14.6607	36.4612	16.8445	38.1252	25.7485	46.3216	20.7851	18.8279	54.8229	18.4169	44.2056	32.0867	36.0476	24.9274	24.5189	18.1134	29.5696	30.7718	20.1652	37.3155	17.7018	19.8546	30.4209	80.4011	13.7572	18.7017	29.2724	36.1805	23.6586	17.226	22.4049	13.8233	36.0301	91.6344	26.8498	42.4749	38.3002	26.2181	14.1252	12.9594	21.2913	22.4303	23.8387	26.074	49.8126	40.1365	25.5181	25.4253	43.6749	14.9557	27.4392
DMD	9.49694	7.845	23.9449	2.48701	7.74604	17.7759	12.6133	44.5872	0.70039	1.1	3.20217	2.44705	6.90792	4.07282	0.817523	5.65445	3.85884	8.70952	8.79669	30.6609	1.16452	21.3207	15.5373	69.1897	4.54833	6.78663	13.5419	1.40591	1.7279	9.27272	11.0445	0.618581	4.36192	6.85741	5.43728	33.4481	64.1341	25.6114	6.69073	8.21232	22.7336	13.8635	18.2375	12.4504	8.37078	201.722	58.4494	6.21577	13.4878	158.039	41.0932	28.0025	20.8227
DMPK	3.58001	1.31506	1.33865	0.419101	2.31159	0.928074	7.81715	0.955075	0.373729	0.319044	0.544486	0.881408	3.22251	2.85153	0.333538	0.55172	0.492074	0.807178	0.289745	1.53425	0.291942	0.33262	0.470682	2.69228	1.00036	0.627157	0.804306	0.634242	0	2.1849	0.307231	4.06781	0.082835	10.8677	0.885127	70.0164	20.9619	24.4778	29.429	9.51213	15.9151	8.16568	9.92797	6.63462	18.5051	26.436	24.0647	23.7056	20.1683	14.813	10.6422	29.0467	19.6507
DNAJB11	40.5336	56.5199	54.2333	85.9934	43.9855	81.3924	112.977	114.172	31.9721	34.5476	99.6427	21.9254	113.141	43.8163	47.5881	63.7797	41.3234	59.6628	64.7721	73.2894	31.8531	53.3052	6.69449	45.493	52.2774	58.7463	23.6351	35.4599	95.0501	29.6508	58.0362	77.3052	37.5677	26.8292	79.0379	28.9249	16.5154	13.3103	33.0832	19.6219	12.8056	9.55389	9.94846	38.6189	22.4533	15.2816	46.1499	32.7647	22.3826	28.0842	13.6785	14.9016	27.7093
DNASE1	0.173808	0	0	0.328718	0.032559	0.105019	0.091541	0	0.157607	0.042505	0	0.348565	0.042066	0.105652	0.108723	0.113156	0.2381	0	0	0	0.101159	0	0	0	0.133061	0.041055	0.129096	0.181228	0.04333	0.349358	0	0	0	0	0	0.24309	5.73314	9.9365	9.16792	5.02649	1.84221	2.14413	3.78719	3.56087	12.0951	6.60347	9.33134	7.15836	15.4987	4.95896	3.66246	2.06285	5.45175
DNMBP	7.01556	4.80621	4.22824	2.26041	3.0524	15.7036	7.99533	7.85485	3.27589	2.93093	6.62993	3.69537	3.86136	11.5012	2.05776	4.40477	3.97923	9.19443	3.25077	6.00305	5.53267	2.75958	3.69615	6.69639	9.29081	3.37559	4.00895	3.5575	2.26758	2.10613	3.49141	4.67446	6.24008	4.87078	7.17553	6.01062	1.91882	4.88212	2.80732	3.83738	2.44607	2.52887	2.63887	6.39055	2.25603	5.224	3.91671	4.5163	5.16139	3.63939	1.81688	5.45029	5.02778
DRD2	0.015854	0	0.025495	0.037887	0.029981	0	0.013981	0	0.036413	0.048126	0.031116	0	0.019009	0	0.032563	0.148519	0.021788	0.159225	0.056468	0	0.142289	0.036009	0.0638	0.028459	0.101079	0.018901	0.040142	0.104302	0.116614	0.092405	0	2.36852	0.044936	1.60852	0	0.022497	0	0.284221	0.297489	0.103831	0.028229	0.048799	1.5022	0.107488	0.251163	0.387735	0.265657	0.085458	0.450338	0.435856	0.220217	0.301192	0.121759
DRD3	0	0.073565	0.072598	0	0	0	0.053017	0	0.18993	0	0.058994	0.152702	0.782195	0.02311	0.015427	0.024252	0	0	0	0	0.180093	0.03415	0	0.053969	0.134163	0.035855	0.038085	0.079121	0.2286	0.131461	0.040541	0.109483	0	0	0	0.042685	0	0	0.108402	0.033082	0.049189	0.021581	0.038723	0.03793	0	0	0	0	0.068552	0.035749	0	0	0
DRD4	0	0	0	0	0	0	0	0	0	0.084335	0	0	0	0	0	0.037449	0.126583	0	0.079929	0	0	0.102901	0	0	0.05845	0	0	0	0	0.065872	0	0	0	0.381011	0	0	0	0.152235	1.0911	0.149047	0.103295	0	0.330522	0.162448	0.389272	1.08427	0	0.183923	0.305611	0.609345	0.068676	0	0.520646
DSC1	0.3411	34.6831	0.138588	0.020544	0.12225	16.5344	0.384089	0.135051	0.344289	0.333114	0.10064	1.48113	0	127.682	0.061044	6.12099	1.07133	0.859904	2.97702	0.121107	1.11145	1.84267	6.92857	29.837	69.3095	0.081709	30.779	0.232821	1.87431	0.212153	1.34146	0.387099	0.218783	2.58973	17.6452	25.3796	0	0	0.052102	0.03384	0.015807	0	0.01238	0.327053	0.094351	0	0.02825	0	0.023299	0.091477	0	3.59984	0.291893
DSG1	0	18.4109	0.019873	0	0.034949	5.99295	0.021682	0.017648	0.098982	0.037284	0.048248	0.166733	0	60.8323	0	0.039638	0.084449	0	0	0	0.221925	0.237733	0.695054	7.70724	56.7461	0.044064	17.1312	0.032381	1.07797	0.287166	0.044237	0.156483	0.104743	0.520903	2.82333	9.53699	0	0	0.110291	0.013027	0	0.016071	0.078488	33.3862	0	0.060966	0.270344	0	0.782592	0.065928	1.20888	48.5166	14.3404
DSG2	4.37952	0.980677	0.210313	0.465936	0.568123	6.91773	1.14017	1.72233	0.493556	1.25831	6.40502	2.36067	0.077289	5.20682	0.206382	4.9176	3.30729	2.89419	13.9004	0.574101	0.391642	2.13681	1.83517	3.45777	4.3509	1.4713	1.2368	3.6969	3.62942	4.07949	5.68925	4.86747	1.81737	1.85405	1.29031	1.67409	1.2859	2.35212	9.41364	4.21415	3.19911	8.84674	3.2796	1.27309	6.14222	0.26216	2.90813	1.66897	3.77846	0.365592	5.94932	2.13246	11.6568
DSG3	0	23.2976	0	0.03036	0	18.1524	0.036307	0.098401	0.131209	0.033309	0.024877	0.21488	0.060728	84.2816	0.038973	0.033202	0.037713	0.662327	0.048962	0.059879	0.381176	0.555008	2.12543	13.303	24.2199	0.056085	12.8731	0.072269	0.446634	0.111022	0.06842	0.099897	0	0.994539	5.13108	9.26432	0	0.017208	1.18452	0.050732	0.059315	0.12504	0.037078	61.4711	0	0.019133	0.678272	0.587312	0	0.051381	3.30635	30.5723	36.8161
DSG4	0	0.012359	0.020401	0	0.035887	0.974821	0.022269	0	0	0.015318	0	0	0.015121	0.17488	0	0.030537	0	0	0	0	0.037968	0.028721	0.15292	0.1134	0.24156	0.06033	0.032068	0	0.032081	0.165872	0.022716	0.114819	0	0	0	0.017967	0	0	0	0.052501	0.014719	0.012926	0.011521	0	0.021958	0.047484	0	0.026039	0.021693	0.063849	0	0	0.126857
DSTYK	3.48921	5.86017	13.1191	6.36442	9.28036	10.2788	6.97506	13.4945	12.5583	3.81453	13.6217	5.49916	31.3681	7.8671	17.0743	6.37845	3.84118	8.571	9.6827	58.5193	3.46135	4.96087	5.27989	11.7554	6.03496	4.00634	10.5708	3.94977	4.70768	5.2522	2.50199	3.72234	24.1879	11.6374	2.99639	7.06795	4.43943	12.3661	16.7621	13.1295	49.3878	18.8583	5.85566	11.1241	9.13799	8.36625	17.1815	16.289	15.3131	14.5231	16.2912	15.5941	40.8984
DUOX1	0.163449	1.87241	0	0.188903	0.007741	3.67233	0.110543	0.117993	0.04291	0.336856	6.13446	1.11304	0.471627	21.1313	0	0.04194	0	3.00418	3.25526	0	0.39184	0.396888	1.87308	2.91361	5.60859	4.12164	1.78081	0.215975	1.13999	0.047499	0.646162	0.081016	0.148413	4.06961	4.3491	2.04139	0.414842	0.080051	0.750239	0.629181	1.02032	1.93093	0.189014	13.958	0.200786	15.667	0.571545	2.19394	4.99371	0.822927	0.789803	15.5951	13.5669
DYNLT3	18.5499	11.1881	11.8043	22.4411	18.3341	18.7255	23.8985	29.8263	9.06225	8.15909	19.9429	8.88478	7.60727	15.8009	10.5277	14.8246	18.5869	18.3329	14.0416	24.8234	5.47455	12.9208	13.3491	17.8005	21.1978	22.0669	6.86827	8.79379	31.9638	22.4037	22.3533	15.0834	15.2885	4.34237	6.68642	16.076	18.6421	0.423955	1.70807	11.32	2.80249	1.99994	0.840599	16.8666	1.64189	4.78282	1.90159	3.09459	5.43856	7.52198	1.50479	21.2389	10.9794
EBAG9	20.3294	28.1158	15.3303	18.0078	13.4632	19.6657	26.0127	43.133	14.2805	15.5281	29.891	14.6981	31.8871	18.6728	22.8662	19.6915	32.2932	19.206	22.934	24.7539	17.9965	16.2519	10.0594	17.0197	15.5323	18.1731	14.2228	13.4731	32.0704	21.4119	11.5188	18.7269	18.9418	16.4028	14.7599	19.1639	30.4642	38.5437	25.6916	18.636	16.2194	12.9947	56.8572	25.3065	20.6152	21.707	29.7068	24.431	46.4493	19.8624	25.5246	34.7594	14.6343
EBI3	0.905746	1.66852	0.713819	0	0.07367	1.33168	1.85787	0.442468	0.903899	0	1.5947	1.86716	0.298492	0.97327	0.956685	3.07249	2.68526	2.35202	0.137252	2.57506	4.83244	0.892799	2.75703	0.430642	0.719529	0.185797	0.386291	1.67728	0.096594	0.113986	0.503594	1.2229	0.221531	0	0.486716	0.326202	0	0.284508	0.071488	0.510073	0.896385	0.392027	0.58078	0.45725	1.06543	0.930948	1.49178	0.22851	0.094836	0.47531	0.254809	0.262747	0.738294
EDA	0.508495	0.124642	0.013802	0.163135	0.16935	0.964733	1.35517	0.220018	0.195648	0.190356	1.38258	0.576706	0.050761	0.75897	0.086759	0.334927	0.373151	0.042818	0.1825	0.28142	0.128504	0.183829	0.275338	1.02264	0.725759	0.20335	0.454633	0.302197	0.465647	1.03094	0.619105	0.184887	0.700775	0.793413	0.971857	0.885197	0	0.312437	0.299114	0.458343	0.248166	0.620416	1.34979	0.360854	0.245121	1.00814	0.102472	1.53398	0.740545	0.606355	0.388211	0.613064	0.109144
EDN1	1.27965	1.55901	1.00328	1.14755	1.20466	6.11151	0.776005	0.956245	0.408082	0.649556	0.205645	0.283086	0.679555	5.40045	0.669319	0.643582	1.41139	2.83219	1.33784	1.18178	0.43522	0.901966	3.69111	1.80339	2.93752	0.921307	1.24057	0.936049	0.871373	1.09598	1.63706	0.344482	0.118427	0.882767	3.70246	3.75875	2.41317	2.15209	1.09628	0.662597	0.478766	0.539709	0.676853	2.70836	1.28239	3.86361	2.08019	0.424926	1.56547	0.149887	1.18627	2.47275	1.86915
EDN3	0.076882	0.233803	0.092331	0	0.18877	0.295852	0.15127	0.16874	0.325391	0.089951	0.197135	0.357032	0.085536	0.290735	0.16547	0.145009	0.539222	0	0	0.111269	2.06404	0.301301	0.778995	0.308738	0.953542	0.16879	0.511523	0.268913	0.25621	8.88	0.201479	0.358581	0	2.42361	0.23108	0.511998	0	0	0.196879	0	0.059456	0.225129	0.168317	0.146072	0.194701	0.095948	0	0	0	0.310791	0	0.06148	0.09275
EDNRA	3.00136	3.56625	6.76585	5.66423	3.17057	4.33666	11.0181	8.40082	1.89857	5.42484	3.44207	0.865415	0.396096	8.11647	5.25112	1.30607	3.05644	2.18463	3.62106	12.4337	2.48557	4.84927	4.35006	4.96262	9.83973	9.63613	3.02402	2.96723	1.43798	1.04379	14.3676	3.57597	2.99765	1.8675	4.72434	5.86782	12.8872	1.4024	0.974581	4.80745	1.77383	3.72173	0.549995	3.1903	1.37272	9.44908	1.73245	2.08898	0.716943	0.914303	3.63219	5.86804	2.64719
EDNRB	16.4517	19.6689	3.888	79.294	24.141	21.0784	9.27468	16.8963	29.6333	3.07075	28.7724	8.79908	139.394	9.16302	15.6262	107.474	8.26593	45.1383	113.878	164.88	18.0745	10.7384	21.1316	63.0418	55.8505	37.1153	26.7612	16.6047	73.2842	6.8895	31.0508	5.2558	27.1735	14.856	2.50462	21.2792	23.9567	139.843	108.219	18.7118	358.597	144.989	146.819	90.1323	40.7861	42.2115	251.874	381.07	122.283	65.9081	248.205	64.7278	22.3128
EEF1A1	1200.67	429.763	371.774	235.977	397.122	949.021	849.332	546.571	707.767	606.463	851.603	554.944	1069.5	714.524	1439.27	425.424	852.418	460.987	230.793	477.192	200.322	275.79	150.442	729.679	704.836	551.389	380.173	491.05	341.255	195.874	644.404	956.033	1059.55	517.689	422.762	285.762	879.594	1965.04	1879.62	1967.31	676	888.089	3449.7	2012.21	1236.5	1217.34	1455.59	1773.62	2459.59	1997.52	1575.02	720.632	1247.61
EGF	0	0.017491	0.029033	0.08582	0.807217	0.187799	0.118198	0.063722	0.164695	0.021661	0.052595	0.151709	0.042746	0.179008	0.018268	0.085554	0.294554	0	0	0.126901	0.405444	0.010181	0.181032	0.112437	0.0912	0.032094	0.0911	0.023556	0.330372	3.59623	0.072392	0.113535	0.025426	1.5178	0	8.82897	0.20981	0.080889	0.036714	0.865149	0.111558	1.5273	0.76364	0.299849	1.04725	0	0.073777	0.633371	0.354357	0.682753	0.273171	0.069511	0.064081
EIF2AK2	8.92759	21.721	11.3602	7.18483	3.69484	24.5364	20.6985	47.1714	8.53829	6.04862	11.454	4.53031	16.226	10.6227	3.95064	14.8344	7.91663	22.3279	16.6878	21.6657	0.70038	27.3605	9.23344	22.702	15.581	7.74196	5.8436	7.23019	14.5736	4.14649	17.9743	17.8488	5.69419	9.53262	10.7031	26.2391	37.5616	32.9024	45.7809	59.6022	50.645	19.9785	26.4276	44.4229	55.3997	65.2384	100.162	52.889	43.036	62.8873	54.9683	52.6904	35.6792
EIF4H	69.4073	37.2747	53.8452	91.7964	33.2532	71.3401	60.2931	78.631	58.6463	29.1652	126.12	48.0229	59.4322	52.8732	46.4247	76.6755	44.4387	82.6209	77.2677	92.5382	79.2016	66.8141	48.1135	40.2281	57.2121	56.476	24.1741	34.3962	94.1663	28.0168	97.2155	82.7934	55.1741	40.8952	78.6111	53.9487	45.5671	70.6255	72.0985	64.6019	30.2605	34.7985	46.8879	66.5025	46.2828	71.2205	65.3805	80.1416	90.3142	46.2921	53.0674	41.615	66.3611
ELANE	0	0.05818	0	0	0	0	0	0	0	0	0	3.35287	0.072333	0.179645	0	0	2.3736	0	0.102211	0	0	0	0.22902	0.211248	0	0	0.072152	0	0	0	0	0	0	0	0	0.162245	0	0	0	0	0.085095	0	0	0	0	0	0	0	0	0	0	1.73768	0
ELSPBP1	0	0	0	0	0.071797	0	0.030233	0	0.312363	0.041825	0	0	0.093094	0.104694	0	0.062595	0	0	0	8.32563	2.7899	0.043254	0.270978	0.13757	0	0.135798	0.213247	0.100709	0.170659	0.110815	0	0.14199	0	0	0	0.107108	0	0	0.077727	0.151229	0.305391	0.182259	0.11237	0	0	0	0	0	0.205962	0.103476	0	0	0
EOGT	16.8851	8.79655	11.1991	6.43841	4.52623	15.2685	7.55203	13.8804	17.0431	2.76817	12.0649	2.91099	10.1824	8.72297	2.64191	12.2145	4.69377	9.42175	12.2507	27.8638	2.49072	9.73345	6.85711	2.65928	9.76758	8.52381	6.64026	7.82249	6.88777	2.16442	13.2374	9.73944	3.43428	3.35427	12.2996	6.95797	12.9157	3.46805	4.86322	11.4045	8.53968	5.77661	2.5615	8.37508	5.29427	2.44882	12.5076	12.9725	13.0798	6.70463	5.11313	14.5151	20.4181
EPB41	13.0681	23.9775	9.77132	4.59276	13.0899	45.6654	15.3003	20.3842	6.04494	3.75289	7.04526	33.9533	3.57932	43.1958	7.2194	17.2528	82.8999	22.5746	6.80108	15.4909	2.37224	10.2277	13.555	10.0433	15.5192	4.43702	9.38581	30.3609	8.94899	3.75253	9.72609	17.6637	2.96914	11.0372	16.8426	22.5289	15.3846	27.2674	33.5868	12.0346	8.20058	8.917	28.7379	12.9119	18.9144	15.7285	33.8091	9.60301	21.3498	26.357	20.6968	20.411	24.1345
EPB41L5	6.91675	4.07512	5.78	3.31089	3.50529	8.20996	7.60932	5.67035	3.61962	3.3487	11.2694	1.77289	8.12282	7.44309	5.42034	3.70866	1.75394	3.38757	6.13595	9.25559	8.48678	5.2316	2.44329	6.11183	4.49668	7.82233	6.13554	1.50917	3.31949	4.49672	7.54366	2.95622	6.50496	2.05559	6.72785	2.40231	8.82974	4.37246	10.7779	3.53423	5.6707	7.76138	5.03263	8.29523	6.88084	5.50388	2.95541	3.6043	7.31694	6.53459	10.0854	4.91295	9.40727
EPOR	0.044416	0.108553	0.141322	0	0.062654	0.368555	0.82127	1.10589	0.101564	0.094385	0.652956	0.374299	0.77282	0.034005	0	0.251041	0.243896	0	1.33594	0	0.131349	0.150637	0.886753	0.039752	0.169558	0.842657	0.279023	0.087383	0.083739	0.096595	0.238916	0.162141	0.062625	1.49363	1.41031	0.093868	1.20735	0.973062	3.77766	1.64673	0.826617	0.800106	1.04276	2.61963	3.39039	0.821322	1.52937	1.97355	2.13657	7.70836	0.22215	4.20939	1.00564
EPS15	32.2714	36.3999	35.1684	22.05	25.4645	43.3036	24.6922	44.2934	19.0003	19.4434	43.1749	29.8223	39.1066	38.5343	26.8808	20.9816	57.6363	24.4358	21.78	44.387	17.0536	31.0358	16.585	28.0116	31.8194	24.9932	16.8937	32.8454	20.9561	42.427	17.0859	22.8121	26.8513	31.4104	17.798	36.5663	34.0199	43.3321	37.3985	29.1544	36.5757	19.3461	51.4527	47.2007	25.9112	35.5651	67.9706	36.5719	26.8054	107.054	51.1252	54.8374	40.7755
EPS15L1	12.4594	6.68343	6.27418	3.98896	3.79233	10.026	6.55669	7.09332	7.51318	3.73084	14.0365	7.86789	11.7328	8.59732	7.2298	8.36456	6.7892	4.6621	6.41135	6.76187	1.95428	4.71356	2.61329	5.03632	6.33028	4.27595	5.57212	4.3391	2.4988	10.8853	9.20596	7.5567	9.67007	10.0123	7.53213	6.03736	17.6701	32.5665	17.16	16.6793	9.18911	12.5161	42.2738	13.939	22.4588	21.139	25.4947	15.5505	20.349	22.0065	31.7404	8.00326	19.7965
ERBB2	1.07066	2.50862	6.4932	1.42798	1.87339	8.85085	6.70637	13.7179	1.24844	2.14289	13.7191	4.32504	6.44344	12.9028	5.01382	3.35401	0.808312	4.62336	3.75433	3.97113	3.43103	3.03988	2.30281	10.0362	6.51764	2.96714	6.16089	1.45647	1.81272	3.41718	3.60817	3.80577	8.33512	7.05055	5.60617	5.29469	7.06606	10.3096	10.9195	4.66541	7.54978	5.91406	9.78361	21.5621	9.62934	13.6885	11.0661	1.96027	19.2164	9.96129	5.80754	13.5065	8.59991
ESRRA	2.41478	1.46449	1.07415	1.95985	1.33211	3.63923	2.27791	2.95444	0.583526	1.01332	1.9573	2.12409	1.59137	5.74602	1.5071	3.44276	2.07315	5.72524	1.57514	1.81193	0.845752	2.85039	0.67101	1.99435	4.6102	0.901137	0.616977	1.98698	0.740514	2.14166	2.53011	1.32577	1.9969	2.58953	1.76529	8.40574	0.426577	7.82947	4.84812	8.13081	4.41755	4.90547	3.16874	9.6845	6.40161	3.68646	19.0689	12.9927	5.93186	7.95686	10.1376	2.17142	7.85283
ESX1	0	0	0.198178	0	0.060675	0	0	0	0.148562	0	0	0.219143	0	0.299554	0.210913	0	0	0	0	0	0.549732	0	0	0	0.084016	0	0.159812	0	0	0	0	0	0.182327	0	0	0.089882	0	0	0.106507	0	0	0	0.076552	0	0	0	0.171726	0	0.070912	0.211741	0	0.098757	0.069041
EXOC6	8.50868	8.75545	7.34611	1.05004	8.09658	8.50794	3.20065	7.72785	9.13767	3.17293	11.7722	12.0237	9.22432	7.19767	16.8257	6.82935	28.9565	12.4744	1.79735	18.5075	0.787363	4.22377	2.53168	7.90175	5.33916	8.41599	3.71502	8.37963	4.68407	2.94529	6.26015	7.18916	18.1761	6.32535	2.75816	7.03865	1.36952	4.84578	7.96923	5.15621	3.89203	5.67642	4.92021	13.2288	7.44596	11.2193	9.575	5.88203	2.54443	3.36191	4.90026	1.78485	9.78725
EXOC6B	17.2571	27.8184	19.1087	11.9601	11.2803	35.6102	27.3825	14.3783	13.4691	10.4241	45.2104	14.1992	21.1789	28.3367	14.6075	29.5575	16.9288	20.7763	14.1495	22.7498	6.48897	18.5603	8.51229	22.4861	25.4146	8.7744	13.0401	15.6742	5.14884	9.6781	12.8167	14.3044	24.8132	6.44612	17.696	17.0689	11.1254	23.8878	17.2902	12.6695	12.6555	12.7584	12.5283	52.618	23.8873	23.1312	14.3419	22.2587	31.8717	23.003	11.2883	19.6325	14.906
EYA1	0.387912	0.248778	0.084486	0.969142	0.724536	0.142081	4.40446	1.41149	0.224454	1.59903	0.169828	0.039573	0	0.815401	0.753693	5.23334	0.112208	0	0.961231	1.25632	0.27195	0.167288	0.775205	0.71274	3.86527	0.73251	0.152295	0.956246	0.623148	11.3545	0.799514	8.39178	0.1989	6.76738	0.335452	7.07002	6.98244	10.9998	3.29755	0.490133	0.866749	8.53481	4.23295	0.085386	5.93361	0.733757	0.697225	0.772702	2.86019	0.315416	2.49044	3.21422	0.390859
EYA2	22.3564	0.961073	0.269274	1.57901	1.14732	8.35713	10.1453	3.32251	0.254937	1.01836	0.146683	0.751582	15.4442	3.04345	0.381121	2.58558	0.076378	1.96684	0.241223	1.0552	0.324788	6.99328	2.74662	1.43312	1.18064	2.6331	0.429182	0.36642	6.41589	0.582443	0.915346	0.6578	0.226462	1.26131	4.53459	4.80752	3.12034	0.252784	1.68786	0.613276	0.331481	2.26832	0.612497	0.570859	1.08208	1.16569	2.62187	1.07301	0.489164	2.01502	1.33879	5.26608	2.97033
EYA3	5.22764	5.30038	4.10438	3.52982	3.18524	7.52496	3.45055	7.01853	3.84213	3.05879	10.0348	4.30867	7.23197	4.60028	4.72851	9.42158	5.0405	8.34074	8.39677	7.54286	12.512	6.48179	4.91881	3.6625	5.32818	2.63345	2.80717	3.02393	2.64058	4.33841	4.81746	5.36324	5.40755	6.75068	7.84374	6.27292	13.4499	10.793	15.0916	8.11316	11.881	9.09409	14.9791	7.57559	13.8369	10.4418	10.779	15.2815	9.03339	14.9869	8.49018	10.5762	13.2277
EYA4	0.007765	0.045689	0	2.19892	0.192232	0.094007	1.70257	0.134492	0.09705	0.094207	0.045795	0.052867	0.009301	0.119951	0.015894	0.561727	0.042743	0.314048	1.01877	0.094894	0.359733	0.035478	0.347194	0.111917	0.178694	0.102539	0.08934	0.460749	0.175875	0.261906	0.126097	11.3707	0.057056	4.25326	0.064302	4.64488	5.9973	0.345048	0.686106	1.96842	0.5725	2.05239	1.59751	0.435801	0.625532	1.13354	7.35768	3.88959	4.39444	4.34333	2.98116	0.415041	1.15038
F2RL1	0.196192	0.61409	0.219441	0.186883	0.092455	1.62979	5.6869	0.391787	0.17977	0.142936	0.153903	0.066249	0.211812	7.07076	0.161446	0.285079	0.242501	0.785699	0.139216	0.461036	0.116583	0.422183	0.392932	2.32047	1.69906	0.069943	0.568689	0.283419	0.371027	0.256524	3.3456	0.572524	0.055439	0	0.781199	0.554434	0.671404	0.173203	0.576018	1.93823	0	0.667423	0.523653	0.897537	0.035547	0.076697	0.594956	0.294792	0	0.517985	0.444848	0.147665	2.11804
F3	5.14898	18.0931	1.64812	9.77219	5.31959	62.7616	4.68611	18.4094	0.249992	2.63596	1.36189	6.50934	5.01514	386.999	1.98062	1.901	17.575	7.47247	12.7379	4.25831	1.42831	21.9332	20.5233	99.4516	66.5562	11.2399	22.7443	16.6321	3.16379	0.198293	5.062	1.38202	1.24622	6.21464	59.3042	21.3662	6.4226	0.408023	7.24833	2.59725	0.483922	3.47001	0.213268	11.2188	1.95485	4.38684	5.21569	0.591451	0.664342	0.712665	1.15844	7.60729	8.81263
F8	0.145169	0.023165	0.062402	0.052414	0.475672	0.076534	0.172245	0.149668	0.156229	0.194367	0.104483	3.24729	0.507517	1.47332	0.373809	0.074124	6.30426	0.119559	0.039209	0.358961	0.430614	0.024919	0.502724	0.219691	0.194314	0.174592	1.11842	0.523651	0.209064	0.199282	0.186071	0.534085	0.186768	1.15826	0.277408	2.14671	3.30223	1.83764	1.9862	3.19732	1.13913	1.84016	2.34543	6.50535	0.515712	3.70264	1.9096	3.33091	1.70201	1.59266	1.46732	2.80163	1.76941
F9	0.04147	0	0	0	0.209489	0.041863	0.048784	0	0.095379	0.025176	0.027141	0	0.01657	0.021274	0	0.033461	0.019003	0.347651	0	0.130562	0	0.062883	0	0.173852	0.158738	0	0.122796	0.018207	0.403633	0.020174	0	0.100677	0.039244	0	0	0	0	0	0.188052	0.017397	0	0	0.163227	0	0	0	0	0	0	0.053308	0	0.150501	0
FASLG	0.648579	2.95774	1.18106	0	0.405993	0.506967	1.18391	0.921124	0.466306	0.21877	0.282405	2.26444	0.086494	2.53517	0.915967	1.70706	2.96695	1.31796	0.084843	3.37457	0.212412	0.678025	0.957033	0.214816	1.46636	0.113757	0.301155	3.0218	0.933933	0.313002	0.344294	0.526414	0.067639	0.403246	0.494662	0.506636	3.84732	0.285618	0.431328	0.559945	0.389575	0.889849	0.402085	0.394583	2.51611	0.136124	5.71685	0.553689	0.978449	0.285311	0.207716	0.884352	3.69952
FBH1	8.2608	11.1978	8.64	5.47595	4.20841	10.0544	10.0641	5.25491	5.6932	7.19846	16.1432	8.16402	8.44793	9.00979	8.01262	4.93522	10.7212	12.1684	5.45815	14.9867	2.92713	7.4313	3.52018	6.58907	10.5427	3.04602	4.53731	7.6522	3.49257	15.4148	5.21982	9.58971	11.3773	16.1751	6.99217	8.52392	14.1772	30.2026	30.7367	18.9788	18.4802	19.3182	9.24567	28.4324	27.179	20.1541	21.036	24.2484	15.3976	28.3732	10.4818	12.7639	31.5821
FBXL15	1.62108	0.412265	0.768016	0.330912	0.491653	1.37452	1.05165	1.28708	1.67714	0.748966	1.79129	1.29528	1.18599	0.803084	0.766389	1.39574	1.25509	0.870849	0.861415	1.47155	0	0.552634	0.55403	1.1289	0.982434	0.537281	0.654012	0.688811	0.436165	0.657509	0.816819	1.22678	0.59008	0	1.65174	1.27245	0	2.38607	1.60808	2.23919	0.772205	0.749548	1.62345	2.10119	1.22674	0.175113	1.16529	0.965746	1.2033	1.61967	0.792584	1.42512	0.468527
FCER1A	0.619324	2.32433	0.203567	0.206007	0.612521	0.462726	1.78215	1.72484	0.149457	0.322372	0.172658	0.734634	0	3.60966	1.01179	1.10926	1.08909	0	0	0.407487	0	0.246196	0.516016	0.313659	0.726632	0.257457	1.51651	2.00853	0.758515	0.693546	0.314272	0.162527	0	0	1.29889	1.58165	0	0.207685	0.118985	0.253726	0.629464	0.061147	0	0.334441	0	0	0.37618	0.124937	0	0.52088	0	4.72928	0.504257
FCGR1A	8.39946	24.3408	5.40468	0.455006	5.41827	24.2481	16.1846	20.5303	3.18924	2.23761	3.93933	1.94463	3.64293	2.87089	3.1089	6.73226	2.48641	2.63846	1.37513	5.03767	0.223293	4.52039	1.85871	7.96129	7.84505	2.69795	1.07515	11.2291	2.44457	2.62859	3.75025	1.99743	2.22087	3.22206	10.2382	5.85741	0.768499	0.999157	3.35216	6.13698	3.8744	1.84099	2.51112	6.16055	10.7675	14.3255	20.9508	2.95766	9.7533	4.65491	1.85501	2.03808	9.98413
FCRL6	0	0	0	0	0	0	0	0.116222	0	0	0	0	0	0.062998	0.043226	0	0	0	0	0	0	0.046417	0	0.073871	0	0	0.051118	0.108137	0	0	0	0.076408	0	0	0.06453	0.057405	0.500949	0.298208	0	0.583831	1.00643	0.310829	0.26262	0.047445	1.25209	0.555248	2.48334	0	0.104855	0.514935	0.04735	0	0.204257
FER	7.00252	14.4979	13.1683	11.4116	22.4343	17.5974	15.1425	18.7917	11.9495	6.81787	30.2288	7.57805	23.1785	12.9111	18.2279	16.8463	10.4641	12.8599	19.6227	69.2223	6.29118	16.8774	12.3564	17.0758	13.9519	14.5425	7.34008	7.29256	12.6565	11.5591	12.1155	10.9649	14.7748	6.11114	11.9292	11.8868	13.4491	14.5563	15.7226	11.8023	11.6126	7.11331	6.42197	30.9594	11.1041	20.4953	14.2209	20.9721	22.6262	20.606	21.0808	17.2699	11.5619
FFAR4	0	0	0	0	0.122249	0	0	0	0.099429	0.026806	0	0	0.053114	0.13341	0.045889	0.392754	0.060376	0	0.076384	0	0	0.049136	0.858267	0.156498	0.557758	0	0.1081	0	0	0.062918	2.86165	0	0	0	0	0.060708	0	0.05424	0.041011	0.106538	0.037292	0.032738	0.169488	0.057269	0.306306	0.210556	0.099986	0.132032	0.054981	0.324203	0.024952	0.463922	0.093786
FGF1	24.5476	0.238845	0.341704	0.202926	0.490007	23.1516	0.233907	0.335507	0.195405	0.160815	0.187362	0.936012	0.063482	0.734857	0.280465	0.110771	1.49576	1.0089	0.169671	0.852995	0.224054	0.276369	0.472104	0.757735	0.633194	0.203028	0.644634	0.236121	0.308636	19.6906	0.523902	1.73212	0.241288	4.83454	0.458477	4.43706	7.56563	0.560527	1.4757	1.66332	0.422134	0.693987	0.283826	0.632802	1.61138	17.2842	11.5029	0.617285	0.655338	1.86373	1.09497	1.21254	18.0138
FGF11	1.29	0.623351	0.629704	1.83319	0.108033	1.28433	4.17547	2.54708	0.318673	0.138789	3.01218	0.773668	0.430755	0.602221	0.134182	0.408524	0.38145	1.06554	4.38889	0.769542	0.244039	1.4459	0.394034	0.937774	1.10336	0.797819	0.227262	0.408119	1.13675	0.642172	1.77585	0.50581	0.416379	1.37999	3.94331	0.995789	4.04814	0.633014	1.70937	0.254341	0.425814	0.433728	1.11891	1.59162	0.789083	1.54145	0.25755	0.297268	0.15712	0.501201	1.74601	1.6063	2.74158
FGF12	0.050334	0.093842	0.038077	0.569396	0.112711	0.144764	0.473926	0.136385	0.054828	0.05093	0	0.080826	0	0.220322	0.049482	0	0.312751	0.119746	0.127192	0.112421	1.00216	0.20117	0.337201	0.090315	0.073728	0.227384	0.120393	0.022065	0.097344	0.104274	0.746135	0.183452	0	0	0.030744	1.16281	0	1.58588	1.54045	1.13713	0.044313	1.4358	3.12764	32.5587	1.87297	1.27434	0.114956	1.75192	1.93551	1.68351	0.026743	0.918159	0
FGF16	0.059164	0.028873	0	0	0.055291	0.22243	0.077999	0.20892	0.03365	0	0	0	0	0.360757	0.030559	0.023899	0	0	0	0	0.258982	0.166338	0.117062	0.158332	0.075106	0	0.184217	0	0.073714	0.085285	0.158614	0.054109	0	0	0	0.165353	0	0	0	0	0	0	0.033842	0	0	0	0	0	0.062865	0	0	0	0
FGF17	0	0	0.251203	0	0	0.257104	0.151895	0	0.09586	0	0	0	0	0	0	0.142212	0	0	0	0	1.15888	0.094677	0	0	0.109209	0	0	0	0	0	0	0	0	0	0	0	0	0.560002	0.292647	0.114012	0.148417	0.176025	1.64328	0.594299	0.952961	0.805481	0.14239	0.473546	0.430823	0.325906	0.177317	0	0.114466
FGF19	0	0	0	0	0.129719	0.083432	0.024372	0	1.01022	0.016829	0.054269	0	0	0	0.02861	0.268675	0	0	0	0	0.243469	0.031212	0	0.197967	0.176037	0	0.103791	0	3.39178	0.120039	0.173525	0.050671	0	0	0.043705	0.116438	0	0	0	0.055451	0	0	0.061252	0	0	0	0	0	0	0.395526	0	3.10563	0
FGF21	0	0	0	0	0	0	0.079441	0	0	0.055688	0.177364	0	0	0	0	0	0	0	0	0	0	0	0	0.159308	0.342601	0	0	0	0.213058	0	0.39924	0	0	0	0	0	0	0.129966	0.195636	0.077822	0	0.1518	0.284146	0.084899	0.243888	0	0	0.155766	0.258136	0.130696	0.344465	0	0
FGF23	0.103824	0.121835	0.099345	0.296379	0.039103	0.156736	0.329213	0.177512	0.332703	0.063035	0.040713	8.47761	0.1993	0.127293	0.085479	0.067056	8.69629	0.103849	0	0	0.1847	0.023498	0.249176	0.818236	0.264354	0.073955	0.104535	0.408813	0.20915	0.241119	0.316665	0.113654	0	0	0.066051	0.175817	0	0.156729	0.577263	0.211601	0	0.238761	0.682474	0.194109	0.160606	0.518247	0	0	0.244081	0.469472	0.934316	0.221037	0.256598
FGF4	7.17005	0.368332	0.287242	0.213767	0.101512	1.3276	0.157994	0.025611	1.56218	0.043531	0.070331	0.484783	0.042996	0.137593	1.63981	0.115745	0.369373	0.35943	0	1.94037	0.961604	0.10163	0.21585	0.514352	0	0.063996	0.113182	0.023561	7.81257	0.234686	6.08573	0.326769	0.050721	0	2.77518	0.152256	0.301878	0.031115	0	0	0	0.150046	0.1847	0	0	0.034476	0.114609	0.151389	0	0.465118	0	0.044279	6.75605
FGF5	0.095831	0.312699	0.051359	0.152655	0.030201	3.32967	18.8808	0.854105	0.15607	0.02909	1.00419	0	0.076603	0.245491	0.082017	1.01575	0	0.320782	0	0.150587	0.717768	0.018136	0.261484	0.372698	35.7118	0.133274	0.265888	0.10507	0.352966	8.69261	0.402015	0.349197	0	0.270047	0.05111	0	0	0.036765	0.027808	0.955231	0.012668	0.924398	0.168361	0.221311	0	0	0.278819	0	0.093332	0.109786	0.033945	0.026303	0.036389
FGF6	0	0	0	0	0	0	0	0	0.116356	0	0	0	0	0.078109	0	0.042029	0	0	0	0	0	0	0	0	0	0	0.06302	0.06711	0	0.147145	0	0.191192	0	0	0	1.69964	0	0	0	0.155239	0	0.35492	0.066146	0.660914	0	0	0	0	0.482125	0	0	0.332043	0.298809
FGF7	14.1164	13.7498	11.0173	11.9691	42.9113	11.5866	19.0595	16.2943	3.62174	15.7493	11.9305	7.60919	11.9881	22.9897	11.526	7.68924	23.4508	21.5817	12.7396	37.4155	6.73298	35.2525	12.4818	6.74846	91.0549	8.72547	12.9988	35.512	59.2063	7.28798	8.53045	21.975	79.9538	11.3941	7.94629	44.1805	115.036	1.46557	2.13048	2.96257	4.22278	0.953394	1.94353	7.22221	0.986711	8.13546	7.16082	11.7999	1.05228	3.69189	0.936838	46.0221	4.15898
FGF9	0.079284	0.106855	0.048301	0.3334	0.113024	0.105228	0.14879	0.04282	0.159992	0.186507	0.136316	0.437929	0.05937	0.183467	0.101518	0.159881	0.204495	0.600141	0.195338	0.234782	0.449619	0.508612	0.241054	0.356747	0.316532	0.059376	0.227453	0.052316	0.252828	0.174102	2.07232	2.50542	0.028225	0	0.031956	0.368084	0	24.825	0.12921	0.262153	0.176471	0.871725	0.841104	0.480227	1.53268	0	0.078839	0.183134	0.606294	0.106317	2.31632	0.467676	0.06337
FKBP4	26.898	38.4393	15.3465	19.4082	10.1783	25.8517	83.6117	30.815	22.6881	20.8118	37.2622	15.0936	44.0924	40.739	14.9163	56.5294	12.7622	59.9241	23.0981	22.5381	7.02814	21.5575	9.82733	13.7867	20.6929	10.3052	6.93381	10.6959	16.5567	7.8568	64.535	17.7236	13.5504	24.6122	27.9574	19.1396	36.2553	68.2551	68.391	21.6936	23.4327	17.5143	32.1172	13.506	49.676	41.5593	40.1873	43.8189	124.33	70.034	18.0792	16.6444	19.8864
FKBP6	0.02843	0	0.044759	0	0	0	0	0	0	0.064982	0	0	0	0	0	0	0	13.8467	0	0	0	0	0	0	0	0	0	0	0.03547	0.082039	0	0	0	1.3442	0	0	0.51021	0.030107	0.205456	0.029562	0.109578	0.272313	0.144519	0.095426	0.156051	0.160739	0	0	0.297465	0.68264	0.083001	0.512276	0.439809
FLCN	7.35193	6.4669	6.2893	9.04278	4.51212	6.65357	6.12784	5.02224	10.1835	3.1139	9.1166	3.39006	5.29668	4.77886	6.0574	7.47043	4.01423	13.5691	8.80768	11.6834	4.74493	6.52447	6.10675	5.86199	7.3685	4.1646	3.22385	4.40139	5.78185	7.93147	6.75904	4.8603	10.6472	9.92037	7.28551	5.40974	13.1681	18.052	20.7962	28.3336	13.6635	8.90791	14.0096	18.1511	11.3079	16.18	28.3859	31.2866	17.5889	31.973	32.4776	16.9313	20.3498
FMO1	0	0.194381	0.039386	0.671413	0.121782	0.20111	0	0	0.263198	0	0.146158	0.582903	0.136431	0.239696	0.025638	0.212045	0.18646	0	0.182593	0	0.146379	0	0.197953	0.654647	0.252944	0	0.031146	0.09772	0.49853	0.29643	0.022269	0.045426	0	0	0.078703	0.069868	7.34959	1.52281	0.318812	2.89012	1.80878	2.28898	0.033982	0.033273	1.7495	3.92325	2.53702	0.176642	0.102751	0.522505	0.34378	2.9411	2.26595
FMO3	0.047748	0.498573	0.614206	0.152128	0.481544	0.337096	0.070177	0.045572	0.603125	0.14494	0.406073	1.40086	0.095417	0.831773	0.065382	0.064222	1.77164	0	0.028342	14.5565	0.142827	0.018074	0.512348	2.39982	0.487059	0.227681	2.53858	0.314114	0.846527	0.18552	0.085846	0.318971	0.360872	1.74925	0.203737	0.45165	13.4558	1.08175	0.638892	9.02647	3.21343	5.53644	2.54517	0.680225	1.50593	8.31148	2.03233	0.817116	5.76339	6.64311	4.19025	4.24579	0.330142
FOSB	18.9922	17.242	209.503	41.2558	35.7186	129.093	2.38327	18.5956	2.03041	5.24388	1.33994	6.97543	45.1676	176.821	2.88097	18.0833	2.53757	31.5755	5.53236	12.7954	12.5064	63.9158	130.57	561.174	60.5926	8.60978	49.426	13.4752	1.51687	0.365098	47.6507	0.660778	13.6125	23.2332	158.475	4.37009	81.5768	0.1174	1.97171	1.18504	2.05988	1.94936	0.933728	5.18048	1.41199	67.2519	18.2119	1.97159	2.05141	1.76372	1.38266	2.87186	41.6141
FOXI3	0.044045	0.028752	0.023657	0	0.027792	0.044446	0.038853	0	0.067495	0.044566	0.028821	0.547171	0	0.203254	0.01507	0.071083	0	0	0.7068	0	0.047251	0.083434	0.059167	0.131842	0.037456	0.052562	0.055838	0.038658	0.01862	0.192713	0.066026	0.106957	0.124957	0	0.023529	0.04172	0	0.069801	0.079403	0	0	0.126071	0.075372	0	0.179064	0	0	0	0	0.034792	0.192061	0	0
FOXP3	0.878336	0.691876	0.682679	0.171759	0	1.1499	0.563731	1.81177	0.27444	0.049203	0.283342	0.944229	0.3898	0.443334	0.234345	0.393114	1.36768	0.904147	0.070359	1.20425	0.231924	0.472281	0.316446	0.359651	0.369481	0.425721	0	2.94129	0	0.057907	0.728546	0	0.362143	0	0.251556	0.203166	3.87366	0.133663	0.742559	0.656044	2.68073	1.06383	0.273023	1.6715	1.73421	0.836437	5.34305	1.06932	0.441221	0.311188	0.56989	4.91723	1.40294
FRG1	90.5847	49.851	66.3276	45.9461	29.7779	84.311	40.1601	35.9045	103.989	49.5815	168.766	66.3453	64.9808	57.2768	84.3921	59.0366	89.3924	56.8803	34.2052	81.7033	15.9753	47.0286	26.7157	62.5958	66.0566	29.0127	43.1633	51.0822	21.9851	60.476	39.3819	96.1803	65.3642	24.1575	55.3308	41.3508	9.40981	24.0442	25.2929	22.3364	15.9221	7.13633	36.0444	32.5619	14.6993	17.3118	19.2666	16.4322	18.2512	8.85762	20.3034	7.74609	29.6074
FSHB	0	0	0	0	0	0.049154	0.028745	0	0.074303	0	0	0	0.039327	0.0498	0	0	0	0	0	0	1.13979	0	0	0.058314	0.083017	0	0.081229	0	0.040629	0	0	0	0	0	0	0	0	0	0.2511	0.244489	0.11344	0.06625	0.210006	0.088257	0	0.061037	0	0.13433	0.055859	0	0	0.15611	0.163208
FTL	924.945	1734.42	403.073	712.353	1944.73	815.667	925.762	1116.71	1412.52	927.411	703.37	563.842	871.778	1665.25	1146.08	2035.53	585.254	2024.55	533.491	1824.68	459.392	721.106	1408.65	511.282	1026.47	1029.76	250.965	741.836	925.996	774.872	590.715	519.485	411.802	726.277	1011.62	821.461	676.211	384.035	908.577	1321.44	432.833	402.685	516.456	643.454	390.876	434.865	792.986	466.249	339.552	1345.03	442.455	517.412	465.485
FTO	16.4396	9.80219	12.8419	7.53682	4.80134	17.7944	10.2952	15.6166	12.2868	6.74533	24.4444	6.04714	15.3894	9.56315	13.5158	11.1	9.1034	12.1095	8.50404	16.4743	6.34223	7.54084	6.77021	9.91313	7.65326	5.43858	6.89097	6.16032	9.17776	13.8015	7.02198	12.0271	16.8692	13.9274	11.8301	9.84051	32.3224	31.8652	39.8541	26.5171	18.4022	14.5585	12.9395	29.1088	28.0771	30.8301	30.678	36.0629	41.7695	21.4438	22.0892	36.1502	29.1918
FUCA1	26.9075	32.7096	24.416	19.3999	21.5976	86.3631	55.6966	56.9744	16.9051	11.4539	21.107	30.7552	17.4394	53.5095	19.0613	59.032	61.3168	39.3759	13.5319	41.6579	3.42329	28.7677	16.6835	15.1788	36.6382	13.4362	11.467	37.7485	19.777	20.869	20.2723	26.7901	7.3086	33.7992	44.4427	30.65	6.24775	4.28572	9.63605	7.47732	4.15445	1.73172	3.80097	11.8969	4.7501	4.28692	13.5248	6.04453	1.9611	16.1678	1.95366	8.16099	5.58366
FUT10	1.16641	0.690126	0.945675	3.96218	1.13882	2.3523	1.99164	1.94717	1.85115	1.12895	3.0048	2.31727	0.76477	2.62947	1.36452	1.30488	1.81611	2.94037	2.87544	2.3961	0.332142	1.34173	1.91554	2.41505	4.17377	1.64661	1.26107	1.08854	1.56996	1.46466	0.862441	2.56249	3.56948	0.840954	2.51569	1.93104	0.803387	4.14138	2.20657	5.09538	5.98082	2.31648	2.19291	3.25203	4.10525	3.21018	4.46004	8.00619	5.08563	5.60853	4.78678	4.13535	3.10641
FUT8	11.705	8.59315	6.98238	6.22485	3.77528	12.679	16.1636	12.8905	5.48762	5.76985	15.6283	7.07143	8.84043	8.59777	3.97484	5.05109	12.5338	10.9226	8.28514	7.35398	6.38885	7.05167	4.03364	7.47072	11.9789	5.6301	3.82475	17.8408	4.69669	4.50365	5.82411	11.6597	5.4349	6.2921	8.57016	6.43989	14.4459	11.124	4.77308	13.3145	7.56387	7.88042	10.0269	12.0658	13.5875	25.5284	20.5176	13.2589	15.2082	20.3414	10.2125	18.8508	34.7703
FUT9	0	0.088847	0.06989	0	0.084213	0.068202	0.159933	0	0	0.083204	0	0	1.3741	0.137903	0.285057	0.036946	0	0	0	0	0	0.050783	0	0.647226	0	0	0.167467	0.059203	0.111683	0.06502	1.01328	0.08393	0.252809	2.25665	0	0.062705	0.072029	0.066308	0.06133	0.039846	0.071298	0.109327	0.138729	0.046476	0.098495	0.024636	0.027287	0.089939	0.029992	0.043958	0.040997	0.021185	0.043861
FXN	15.6122	2.56751	3.00555	5.67965	2.28842	5.45858	3.49328	1.94247	2.61751	4.70435	5.6542	5.08441	9.27156	4.43963	5.15238	4.8453	5.11064	2.49656	2.30213	4.10049	1.77566	3.42069	1.718	3.11416	5.19394	3.10766	1.58255	2.60611	4.17699	3.44678	39.3665	3.10543	2.64457	4.12472	7.02088	3.56585	7.45459	8.99444	4.21886	2.98711	3.7331	4.71891	3.7211	1.96036	4.7222	2.02326	2.62937	3.39412	4.22569	6.03601	2.80802	3.91859	6.6958
FXYD1	32.3406	2.15536	15.9754	4.28256	3.87569	17.5312	1.43205	32.3643	0.529499	8.57214	19.2251	6.8909	53.1021	10.275	19.2568	2.21467	2.38749	6.68324	1.601	4.30198	7.63377	4.19121	29.5817	21.9379	5.8103	24.1748	12.4256	5.29346	0.116904	4.81989	45.9775	11.863	1.55495	9.21595	27.1118	44.8548	10.3107	1.26098	6.27214	4.08061	2.47862	1.89738	4.01015	1.38455	3.666	17.3756	0	3.65532	0.734851	1.47883	1.62098	2.52997	0.99744
FZD6	26.8189	4.9484	0.940302	11.3921	3.1951	26.3076	20.5285	3.83927	5.81672	5.55391	13.8199	3.03514	22.3859	23.8679	2.40405	26.4404	5.90747	11.4669	22.3655	7.03104	11.6214	7.33956	9.01739	7.93442	18.6488	14.7941	8.09547	9.23103	9.32536	10.5575	16.4583	4.28853	6.66993	3.05449	21.4045	9.36889	5.8661	0.823248	5.69165	4.54457	2.22632	5.8282	1.26148	9.10206	5.22778	0.698817	8.19095	14.0467	7.33547	14.078	2.04847	11.2421	12.3361
GABRG2	0.039778	0.08463	0.043327	0	0.069504	0.084112	0.113816	0.062132	0.176236	0.008049	0.145316	0.112928	0.03176	0.106858	0.027127	0.053463	0.063875	0.301926	0	0.102216	0.201743	0.030315	0.472945	0.208662	0.067831	0.071698	0.07076	0.043819	0.203766	0.275664	0.106668	0.454186	0.030721	0.565881	0.032199	0.03081	1.22861	0.63998	0.557939	1.14191	1.28641	0.423303	1.6598	0.107953	5.80816	0.980346	0.013797	0.146489	7.32849	0.286111	2.65533	1.42812	0.344886
GAD1	0.026483	0.097539	0	0.222037	0.025096	0.1805	0	0.076029	0.066021	0.056271	0.026001	0	0	0	0	0.042735	0.091024	0.133271	0.023645	0	0.159214	0.060261	0	0.12874	0.07447	0.174032	0.033631	0	0.282256	0.135336	0.446989	0.096423	0	0	0	0.080132	0	0.536308	2.58644	1.05563	0.234598	0.972432	0.649319	0.298233	0.938581	0.068792	0	1.43404	0.611743	1.21126	1.2269	0.163239	0.465459
GAD2	0.03504	0.061861	0	0.067542	0.093477	0.21748	0.283012	0.04049	0.145756	0.05956	0.099958	0.286421	0.14458	0.108305	0.057358	0.118682	0.077161	0.567209	0.54936	0.066571	0.532765	0.112127	0.085537	0.353635	0.121816	0.134693	0.179339	0.300016	0.618975	0.483304	0.405983	3.85732	0.020006	1.31391	0.09072	0.070307	0	1.90107	1.06947	0.096359	0.012289	0.308909	0.239113	0.02818	3.23638	0.03964	0.021957	0	0.054319	0.291821	5.40253	0	0.070594
GAL3ST1	1.53835	0.323583	0.084013	0.069071	0.147487	1.27738	1.58579	0.472884	0.825102	1.14186	0.706291	0.589402	0.171361	0.890901	0.061845	0.247707	0.826543	0.343094	0.806362	0.705661	0.612311	0.372461	0.660792	1.58027	0.988934	0.164987	0.918084	0.363475	0.578336	1.36236	1.70588	0.437103	0	0	2.93829	0.809017	0.517456	0.138073	1.01117	0.201994	0.043425	0	0.145253	0.169715	0.900508	0.280433	0.441892	0	0.759747	0	0.219958	0	0.062501
GAL3ST3	0	0	0.033131	0	0.039123	0.031363	0.018299	0.0296	0.047553	0.025227	0.081467	0	0.04985	0.191035	0.021381	0	0.028527	0.103901	0	0	0.369581	0.094041	0.0831	0.037211	0.158692	0	0.07844	0.054536	0.052313	0.12062	0	0	0	0	0.165209	0.087952	0	0.08928	0.022499	0.029222	0	0.035894	0.048171	0.01572	0.152751	0	0.036551	0.036207	0.090452	0.059308	0.027352	0.720382	0
GAL3ST4	1.91184	4.4896	1.03365	1.7048	2.03592	5.57458	2.05937	3.81784	0.917729	1.93195	5.51683	1.36233	4.57544	3.382	1.21232	1.37699	0.430738	5.28475	3.2282	1.63154	2.19109	3.26305	2.86638	2.64875	3.38124	1.46468	1.19474	2.40176	0.98155	2.8288	4.2187	0.728454	1.31142	5.6327	2.69372	2.6365	1.81307	4.31357	6.56913	2.92447	1.79683	1.27909	2.1912	1.28174	3.82993	8.90497	7.21134	3.31372	5.74143	7.23738	1.91686	6.18833	8.74606
GALC	4.58628	3.47104	2.78133	3.0852	10.8407	5.12308	3.71286	18.3395	11.9549	4.02944	9.07466	4.40409	28.1881	4.19689	14.3779	6.45167	6.58199	15.0746	4.80037	27.5326	7.80793	27.1107	7.24356	28.0067	6.5943	4.16754	6.43396	4.10145	2.85222	3.03439	5.19338	3.16083	15.8678	7.16222	4.80935	5.09868	14.0715	14.8869	8.34235	7.75576	6.74443	5.6121	5.41807	13.5419	6.56712	9.37255	7.77803	13.4599	10.8522	11.0239	9.6214	22.02	11.7813
GALK1	103.358	105.443	94.0448	293.349	52.166	121.64	172.476	262.232	51.3059	77.2575	250.835	81.6634	144.979	141.202	99.294	76.6366	129.207	154.744	212.368	174.554	166.564	151.593	102.907	161.619	136.222	117.247	126.693	73.4211	151.714	58.8783	194.511	117.918	255.47	50.3979	177.772	88.9269	1.45825	2.4597	2.90707	6.25135	1.99808	2.23445	3.30572	6.51548	2.29156	2.46567	2.42597	3.69546	3.48518	7.97921	3.16484	4.95098	5.4384
GALNS	3.51878	5.53841	3.72547	1.62318	2.75717	7.15885	6.44115	10.2125	2.47417	1.79957	5.90341	3.74472	6.95208	5.55664	4.03424	4.81917	3.10302	6.73328	1.82086	4.04703	1.70476	2.77366	2.88047	3.11925	5.12784	3.54538	1.20494	3.38164	1.94128	5.49245	2.34643	5.99125	2.14819	5.3927	11.3181	3.95829	5.8952	9.01527	12.5122	7.29926	5.13467	2.58271	3.49826	5.32932	10.2384	6.11151	6.8982	12.524	11.9517	5.7115	6.39908	11.782	11.8382
GAPDH	999.106	378.668	98.6569	296.736	168.785	485.165	1805.57	406.097	367.189	147.833	418.099	189.473	290.75	403.571	184.513	1146.43	128.525	480.93	475.225	198.411	74.3833	571.195	49.8812	174.723	444.068	190.248	83.9414	189.657	322.026	261.706	315.93	224.889	161.86	385.78	257.979	1665.31	167.586	659.955	791.491	1156.59	163.109	158.122	398.658	306.26	320.337	62.7738	191.549	523.743	509.12	286.604	310.796	198.984	671.346
GATA4	0	0.096582	0.035517	0	0.031194	0	4.20585	0.063021	0.16404	0.039888	0	0.334768	0.026244	0.050649	0.022445	0.053003	0.768133	0.552136	1.17606	0	0.595032	0.087357	0.177342	0.059102	0.083914	0	0.055781	0.433328	0.251115	0.144164	5.61351	0.936365	0.031162	1.67388	0.176319	0.015625	0	0.490481	3.51786	1.38593	1.28581	1.06172	1.44995	0.207367	1.12053	0.0844	0.431987	8.74365	0.931326	2.78998	1.60276	0	0
GATC	9.53492	5.6865	5.30232	8.99377	4.80093	7.08021	5.08365	10.1264	5.98463	4.60759	13.8174	4.01004	8.24974	5.56388	7.59037	6.02254	7.36162	5.61888	6.20082	9.94183	8.76885	9.14528	4.83802	5.34219	6.1365	5.36079	2.90865	3.97123	8.81088	4.79835	8.56964	6.43147	6.28278	2.54609	7.35108	8.96175	3.78565	22.2903	12.8807	7.01624	11.5898	6.03249	11.2646	10.8962	9.91737	12.8862	18.3602	13.6826	17.4929	5.67617	13.5757	9.84028	8.08065
GBGT1	7.97687	11.2172	6.95997	1.72202	4.96582	9.08547	6.65011	13.408	4.69334	4.59861	8.96133	6.13738	5.08634	15.1261	5.75866	15.1305	5.47927	9.82643	4.8008	5.82666	2.51552	4.11925	6.53456	8.93978	11.8881	4.43289	3.98267	8.49729	2.73426	3.30219	4.67528	5.12583	4.26241	20.6314	12.895	5.60392	0.334592	1.14273	1.44512	1.87923	2.20241	0.918361	0.646368	1.48904	1.81894	1.37597	3.88602	0.797488	13.1237	0.963662	0.337175	2.33719	3.14637
GCG	0	0.042632	0.067248	0	0	0	0	0	0.049353	0.05321	0	0	0	0.066218	0	0	0	0	0	0	0.124683	0.097558	0	0.155347	0.055363	0	0	0.056845	0.268419	0	0.155649	0.08047	0	0	0	0	0	0.109857	0	0.072914	0	0	0.187119	0.08112	0	0	0	0	0.644217	0.466672	0.195626	0.301573	0.106552
GDF11	2.41387	0.423958	6.42208	6.292	0.733419	2.13305	2.84503	3.09978	1.02825	3.48432	4.25125	0.922881	15.704	1.19925	3.12029	2.11175	0.379161	7.2108	1.78854	5.12257	2.04221	2.16531	1.3925	2.46011	1.85275	4.57778	0.730678	0.771794	1.60806	1.47168	4.78871	3.26671	0.330162	3.27624	1.22998	3.28166	10.4206	32.5288	19.8256	7.36066	3.37931	5.56583	2.44811	3.16873	10.5159	8.57032	7.82384	6.56223	11.5865	2.23002	5.27068	7.38066	2.31891
GDF9	0.584318	0.311083	0.616124	0.700214	0.590116	4.022	0.50447	1.95207	0.643242	0.377865	2.66921	1.55143	0.471958	0.998117	0.429905	0.573914	1.18766	1.0872	3.60854	2.76207	0.91732	0.838549	1.28291	1.34721	1.49165	0.485899	1.3882	0.485462	0.839713	1.1133	0.48027	1.15607	1.22724	0.323099	1.28567	0.90442	1.09641	0.771783	0.912375	0.767744	0.561756	0.275959	1.63974	0.681772	0.232821	0.701572	0.561862	0.465027	1.27986	0.806244	0.557798	0.383395	0.728988
GDI1	62.2979	53.8902	49.1764	51.3407	35.6445	53.1435	134.005	88.8049	48.0101	23.512	79.7643	36.8136	55.2539	35.7273	40.0186	69.7024	26.1345	134.735	46.061	98.1406	32.9318	47.4782	26.1912	41.6938	55.7574	27.2852	18.2522	24.9396	34.3126	16.2914	50.7557	34.0868	47.5394	33.1645	71.0891	25.9108	11.7543	33.0021	35.4185	17.3573	14.5194	35.9155	13.1679	39.2294	21.5896	33.6644	30.3979	47.3982	30.4885	33.6039	25.2369	30.4538	31.3421
GDI2	92.3666	78.358	55.8534	28.9067	25.8529	93.5949	85.1761	52.88	57.4314	42.7207	92.4827	50.5763	75.8855	71.9773	61.666	60.8494	56.3422	80.1948	38.2198	53.2802	28.0752	51.852	15.1832	42.1773	82.2198	19.8311	21.9996	41.824	36.0726	41.2195	52.6592	74.5094	43.3933	46.4527	41.9296	42.2267	48.5878	130.159	122.437	88.5629	80.1213	48.2899	104.652	167.42	77.1287	78.5291	54.3806	125.124	59.6405	114.42	63.6956	97.4879	178.03
GDNF	0.251233	0.122974	0	0.150113	0.133639	21.1674	0.193865	0.40472	0.50494	0.257385	0.184908	0.584791	1.18607	0.193106	0.161244	0.443505	0.258948	0.394291	0.167805	0	0	3.70936	0	0.366445	1.80205	0.280828	0.139173	0.785146	0.676248	0.594938	3.16215	1.05842	0.044511	1.46052	0.326711	0.267413	0.782901	1.35	5.51617	4.81116	0.166226	0.815389	0.202826	1.33245	1.74943	33.3136	1.03067	1.26739	2.24628	0.428137	0.296599	0.201259	0.046025
GFI1	0.169097	0.761284	0.190007	0.121108	0.143768	1.17624	0.521782	0.411141	0.116426	0.05133	0.13272	2.74582	0.08111	0.883173	0.295349	0.832495	3.76389	0.593868	0.120324	0.71687	0	0.402958	0.067959	0.121359	0.387977	0.140987	0.1069	1.4899	0.406378	0.221568	0.334279	0.616335	0.095774	0.571328	0.162142	0.191726	1.65372	0.535287	0.943737	0.947623	0.421224	1.05359	1.07995	0.319227	4.49811	1.42749	7.21768	0.728275	0.637718	0.97764	0.245892	0.648759	0.779413
GFI1B	0.092702	0.245898	0.096898	0.21848	0	0.336885	0.13575	0.04359	0.210709	0.037525	0	0	0.03712	0.094135	0	0.241379	0.169432	0	0.270946	0	0.44982	0.069436	0	0.27549	0.039211	0.132073	0.19213	0.292762	0.03844	0.044498	0.100096	0.056543	0	0	0.242671	0	0.317008	0.032691	0.22149	0.767001	0.022442	0.463993	0.645046	0.211565	0.333598	0	1.82545	0.309884	0.58746	0.065166	0.059059	0	0
GH1	0	0.12763	0	0	0	0.119438	0.057414	0	0	0	0.128046	2.80497	0	0.196612	0.207422	0	1.61637	0	0	0	0.790575	0	0	0	0.204983	0	0	0.422884	0.953741	0	0	0.24358	0	0	0	0.088536	0	0	0.107204	0.06948	0	0.082903	0.599324	0.154292	0	0.465791	0	0.304251	0	0	0	0	0
GHR	2.88812	23.8433	42.1185	5.54097	14.2918	6.74608	5.36546	10.191	10.9549	10.9827	17.1225	3.14754	58.2239	14.6585	16.3829	15.0286	5.22539	26.5454	18.802	12.1392	8.02927	19.2054	5.51418	12.5681	5.46632	5.51935	12.7782	4.18758	3.30901	9.99312	14.8327	3.47049	39.5947	11.1132	1.34005	18.7019	1.5311	0.383647	0.313843	0.637018	0.18572	0.5407	0.866394	38.6958	0.525072	0.74226	0.359214	0.312609	0.97262	0.191635	1.51551	6.38302	0.642829
GJA1	11.1525	23.4769	10.1237	213.356	22.3676	57.9065	325.654	61.0301	13.9925	334.845	39.8393	8.86634	10.0311	25.7807	44.7164	4.74329	9.04633	31.2108	55.3518	44.5798	66.8311	51.715	40.014	16.3438	160.616	148.94	18.6576	53.5897	130.708	174.252	61.1417	120.554	53.866	31.3431	266.811	44.5485	12.3515	2.36751	13.8705	12.0354	4.06511	3.7981	1.80613	18.216	1.71188	2.22394	6.43888	6.41574	3.14985	1.35744	4.67109	39.2577	21.0327
GJB2	0.462105	81.1165	0.256621	0.813018	0.264998	83.9196	0.371689	0.343742	0.253051	2.59821	0.078796	2.50941	27.7903	226.624	21.4976	18.0362	0.303501	1.6086	0.142498	0.18878	1.67001	7.32467	19.6253	116.308	82.4053	1.88542	22.8012	0.342932	1.87341	0.233424	8.34726	0.43979	0	1.18459	82.3521	49.9383	0.850365	1.80424	7.61365	0.712335	1.44565	2.13964	0.166507	123.808	6.13682	0.437428	2.35621	1.06846	0.222279	0.175624	14.7184	59.4149	114.606
GJC1	2.54296	0.710897	9.31043	5.97726	5.67356	4.72176	8.67685	47.43	8.08027	5.40356	8.65863	2.39442	14.6613	1.9238	7.24482	8.87006	1.1977	5.82635	7.74496	7.0941	5.08641	6.50749	1.31197	1.36802	9.46577	2.31247	2.45366	0.811637	2.75284	0.158512	12.4302	4.66916	3.54571	1.99231	2.57946	2.4679	0.736696	31.7001	25.492	6.99892	43.723	6.62835	22.781	2.2433	27.2715	17.7148	18.5607	51.6431	121.214	18.3109	4.58406	7.36526	18.1547
GLB1	20.8483	11.4969	14.8856	11.1755	12.8597	23.9308	29.8065	35.7026	16.2086	9.07862	29.0348	7.12639	21.4374	10.7495	12.1617	13.8948	6.15668	17.6413	19.527	12.3084	6.5562	11.1191	4.9837	10.2973	20.8483	13.7731	5.79676	7.52182	8.96287	21.4093	13.7975	29.9112	10.8633	10.9219	11.4096	8.52301	9.59603	10.2985	11.8464	8.31971	6.18942	3.3069	5.27337	9.10002	8.92497	9.1446	14.8041	7.71114	12.0657	10.355	7.18737	13.1592	16.1912
GLOD5	0.02519	0.049221	0	0	0	0.113864	0.066491	0.071469	0.114966	0.061178	0.049346	0	0.060477	0.154009	0.129868	0.183098	0.380199	0.376573	0.088866	0.235691	0.915316	0.142086	0.924435	0.270183	0.217752	0.097094	0.126149	0.131958	0.757178	0.400808	0	0.046018	0	0	0.391183	0.113538	0	0.282983	0.167358	0	0	0	0.651393	0	0	0	0	0	0	0	0	0	0
GLT6D1	0.073489	0.020275	0.116462	0	0	0.14768	0.109572	0.069548	0.185158	0.041367	0	0	0.029403	0	0.094059	0.100431	0.155492	0.244271	0	0	0.216425	0	0	0.157327	0.093445	0.173939	0.236892	0.145823	0.234944	0.248897	0.065818	0.151307	0.058535	0.411044	0	0.103276	0	0.06854	0	0.033568	0.0466	0.122452	0.185828	0	0	0.075242	0.083432	0	0	0	0	0	0
GLUL	48.5901	49.1503	61.8423	47.337	63.9014	115.454	45.7326	49.3939	48.8584	19.9295	33.6913	44.1296	40.2991	141.771	68.6768	53.0695	93.6686	108.507	32.9055	83.7382	77.6094	61.049	57.8522	122.325	100.758	96.1151	45.0904	53.751	75.3479	53.3008	69.9543	80.586	64.5762	49.7032	118.815	76.2019	104.585	85.9733	148.322	54.0453	38.0693	38.9828	58.2012	139.658	59.0612	75.0005	131.331	40.5308	148.19	97.427	39.9172	131.475	51.1377
GNAI2	161.739	120.515	77.4468	104.906	62.523	159.016	104.18	114.038	87.4854	58.9612	154.443	99.041	109.547	102.078	60.3144	139.804	117.37	173.245	66.2838	106.377	24.2051	68.9543	57.9406	75.7879	126.68	53.7184	49.4134	90.5151	37.6551	52.5209	105.446	141.007	75.9811	81.933	127.966	74.888	65.0223	20.4413	41.2324	62.8081	26.7424	32.9497	16.2627	89.8905	50.71	89.1993	76.3461	97.2563	45.5443	71.8014	28.3723	112.323	86.0721
GNAQ	14.3739	10.1223	33.2071	13.8899	18.0305	27.5412	18.6895	29.4364	8.20746	21.1584	40.5182	9.84681	29.4949	25.9789	12.7823	14.9308	16.0762	25.6343	13.3149	24.7114	18.5537	17.8988	23.4227	20.6589	25.0953	34.0117	11.6206	13.8321	23.4813	17.7064	27.4555	17.6826	18.8821	7.88469	35.9108	22.1317	15.6895	22.0668	17.9346	9.74991	13.976	15.9339	9.423	21.3519	13.9214	21.515	13.9451	29.8746	18.491	27.5206	11.7959	19.2182	22.4494
GNAS	277.254	203.941	219.368	358.488	178.894	301.565	314.989	406.164	362.087	108.904	170.202	92.2775	274.029	175.838	200.896	300.934	112.959	268.966	169.206	310.556	87.2858	214.071	62.6547	154.86	170.777	184.137	95.0905	112.304	229.548	140.429	230.175	253.197	111.825	179.982	291.12	248.32	173.521	234.075	384.444	102.687	161.197	98.5858	154.229	443.335	172.045	209.577	245.986	167.322	212.3	785.039	184.426	177.161	185.381
GNAT1	0.035663	0.139586	0.057157	0.170133	0.067326	0	0.078585	0.101918	0.245385	0.054128	0	0.120569	0.064156	0.903412	0.018328	0.158316	0	0	0.063381	0.167858	0.744128	0.080884	0	0.12792	0.227223	0.127332	0.225204	0.210946	0.202763	0.129708	0.048049	0.13002	0.05046	0	0.056927	0.151475	0	0.027168	0.061624	0	0	0.016397	0.161187	0.05737	0.195263	0.595469	0.033387	0.165328	0.137693	0.216515	0.049991	0.232363	0.053674
GNB1	73.1623	86.8326	64.639	124.332	63.2557	100.719	104.275	137.501	69.9566	44.9934	68.9379	39.7451	95.4047	70.0399	69.564	95.5204	63.6602	102.128	106.523	75.4785	47.7045	83.4903	44.3237	66.0582	92.1495	87.384	34.5562	47.8937	101.768	39.8967	103.49	76.0658	70.0791	58.8761	75.1777	58.9302	101.131	70.5174	99.8174	102.568	64.6385	75.5314	46.9747	148.96	62.3977	62.869	97.4683	125.469	73.0537	91.4266	116.107	128.662	105.012
GNB3	0.465106	0.664622	1.11628	0.845091	0.241982	1.75432	2.16572	0.685502	0.073669	0.51222	3.80792	3.36703	0.109314	0.641865	0.067117	0.078656	0.755883	0.160718	3.46532	0.301759	0.471007	1.67504	0.127949	1.21406	2.41383	0.631794	0.281915	1.60879	0.111095	0.233331	1.30313	1.24732	0.125728	0.748205	0.717522	0.983834	7.67268	1.91523	10.2149	1.3131	0.340504	0.671552	0.432283	0.3078	2.35995	0.712897	1.01692	1.00773	5.13948	4.21578	0.031682	0.245388	0.638174
GNGT1	0	0.127226	0.292128	0.300115	0	0	0	0	0.364562	0	0	0	0	0	0	0	0	0	0	0	0	0.072035	0	0	0.082431	0.144022	0	0	0.157003	0.276264	0.115596	0	0	0	0	0	0.507367	0	0.318147	0.309786	0	0.283681	0.753344	0.055905	0.643523	0.058034	0.128665	0	0.95586	0.262896	0.143862	0.148501	0.413776
GNRHR	0	0.049694	0	0	0.140835	0	0	0	0.11467	0	0	0	0	0	0	0.041396	0	0	0	0	1.29365	0	0.197262	0.090391	0.064487	0.059196	0	0	0.124298	0	0	0	0	0	0	0	0	0.154021	0.04992	0	0.36962	0.026605	0.071159	0.046412	0.045202	0	0.027072	0.080402	0.022327	0.131454	0.68882	0	0.087041
GNS	19.2591	31.2306	45.1272	20.7333	23.9065	32.6437	23.2244	49.7366	163.927	11.2339	71.1762	22.468	18.3218	28.3046	23.3866	27.8366	29.5357	58.2031	18.0137	216.929	21.4911	17.9726	48.9604	14.9498	24.4965	79.9054	11.0261	26.2616	212.321	27.5652	12.4744	29.2411	13.3991	31.8357	24.307	29.9729	14.3955	21.2032	29.521	59.6085	16.537	13.8947	15.2614	91.4192	27.0095	24.8818	31.4533	50.5539	38.7828	69.5039	17.6317	15.3204	35.438
GOLGA1	4.86403	5.29606	7.15869	6.04926	4.97	9.30594	5.67178	10.6657	8.48214	3.53295	15.1534	6.01911	8.89333	9.38481	8.21877	8.05683	7.49884	10.0377	8.1589	13.2292	11.0823	6.74139	3.15577	5.7025	8.19349	6.17419	5.56759	5.36929	3.76754	5.76594	4.5269	5.44075	7.68276	7.2598	8.66764	7.19657	2.30053	9.76518	5.59488	6.81529	3.0113	2.24973	6.31572	15.741	10.2433	7.41329	15.616	8.95566	22.2745	12.2176	4.09373	7.22292	9.64932
GP1BA	0.044296	0.086609	0	0.315719	0.083317	0	0.019501	0.031513	0.177263	0.067235	0.043413	0.07466	0.026577	0.033915	0.06842	0.160945	0.364857	0.110641	0.117565	0.103874	1.24457	0.125196	0.088442	0.27752	0.169103	0.131315	0.194801	0.087149	0.306233	0.160564	0.119138	0.121274	0	0	0	0.124827	0	0.119358	0.330715	0.117127	0.299868	0.310896	0.429883	0.084245	0.04081	0.30792	0.243758	0.144994	0.120681	0.238083	0	0.451274	0.156766
GP2	0	0	0.034519	0	0.101979	0.032713	0.01909	9.05614	0.428902	0.031448	0	0	0	0.13282	0.022319	0.081987	0.029762	0.173207	0	0	0.064169	0.057636	0	0.194066	0.110361	0	0.163523	0.02844	0.218114	0.465423	0.060853	0.358613	0	0.182336	0.103318	0	17.1555	0.147105	0.111213	0.781467	0	0.267301	0.228837	0.363016	0	0	0	0	0.029809	0.695331	0	0.218871	0.406491
GPBAR1	0.296759	0.325337	0.057568	0.173867	0.068895	0.556026	0.195261	0.260069	0.251876	0.022525	0	0.123794	0.089191	0.337758	0.153782	0.269889	0.15239	0.183057	0.129291	0.343693	0.427278	0.207482	0.14547	0.725581	0.469775	0.173744	0.045795	0.289752	0.045812	0	0	0	0.206737	0	0.231295	0.154231	0	0	0.124513	0.242472	0	0.230125	0.208255	0.225237	0.337855	0.060539	0.44653	0	0.110803	0.380193	0.050007	0.107552	0.323746
GPM6A	0.379118	0.17655	0.920877	0.466765	59.0823	0.147782	0.462017	0.120744	3.19008	0.915241	0.424091	7.34505	70.1511	5.08629	20.0827	4.55047	16.7065	19.7195	1.59812	107.323	0.433914	0.780507	62.0971	28.6048	1.93328	32.0662	4.78594	1.74068	38.9498	69.9408	0.717155	0.328733	19.8232	10.872	1.2737	11.0481	1.84662	0.038153	0.086499	1.55532	0.515507	0.428502	0.365929	0.136175	0	0	0.23384	0.139076	0.192942	0	0.034947	0.324788	0
GPM6B	255.954	9.62594	33.7774	18.7411	16.0794	166.579	1.54955	14.446	9.10296	11.3232	55.0915	10.191	67.1028	8.03118	27.7971	16.8715	15.9283	15.3374	9.53723	93.6509	3.78942	55.6248	25.0934	123.238	20.3362	52.2645	35.2051	4.68327	225.561	0.239784	55.6103	4.9829	77.8593	16.1337	311.821	11.7868	39.0077	52.1934	53.2907	70.3697	55.8228	58.9228	53.3001	106.013	46.6423	93.686	17.7697	88.4489	44.5383	114.723	64.1141	44.2357	35.4615
GPR139	0.221961	0	0.070624	0.210927	0.020874	0	0.019544	0.03158	0.177642	0.013476	0	0	0.026634	0.033987	0	0.017922	0.03047	0	0	0.104096	0	0.050185	0	0.119193	0.056489	0.131595	0.055775	0	0.781149	0.128725	0.039798	0.162052	0.062591	0	0.070478	0.031273	0	0.153619	0.342208	0.417198	0.04127	0.048326	0.193702	0	0	0	0.09833	0.371151	0.101361	0.679334	0.239547	0.342664	0.059277
GPR142	0.058833	0.014402	0.047397	0.140741	0.055683	0	0.012974	0	0.050711	0.017859	0.144365	0.199325	0	0.045248	0	0.011869	0	0	0	0.138818	1.67556	0.050149	0	0.264156	0.093807	0.035103	0.261037	0.058091	0.149223	0.085925	0.039687	0.187512	0	0	0	0.041794	0	0	0.111397	0.108427	0	0	0.080113	0.091793	0.705701	0	0.401372	0.401896	0.074131	0	0	0	0
GPR182	0.058403	0.028505	0	0	0.027299	0	0.051336	0	0.033226	0.177307	0	5.97614	0.035071	0.222626	0.241293	0.306689	7.04712	0.145035	0	0	0	0.065698	0.231222	0.625295	0.111225	0.068842	0.218317	0.228996	0.181998	0	0.208801	0.106816	0.081885	7.31943	0.827308	0.20412	0.558241	0.34497	0.086937	0.475216	0.059269	0.316962	0.232629	0.106272	0.624172	0.951053	0	0.03498	0.174785	1.58841	0.026432	0.040951	1.53293
GPR83	0.772697	0.943349	0.276393	1.10348	0.205861	1.35044	1.53156	2.26498	0.287683	0.338361	0.348272	0.446345	0.394731	0.932068	0.4287	1.04797	1.02584	1.45712	1.1046	1.11934	0.237396	1.23303	0.531358	0.614957	3.68431	0.287707	0.29656	2.04178	0.354288	0.096084	1.16314	0.853095	0	1.11536	0.976868	1.31682	0	0.136044	0.208383	0.07796	0.062432	0.219285	0.34622	0.023917	0.046578	0.352464	0.33472	0.165691	0.414081	0.022579	0.16719	0.097152	0.089682
GPX5	0	0	0	0	0	0	0	0	0.069364	0	0	0	0	0	0	0.02465	0	0	0.160569	0	0	0	0	0.163226	0.038718	0	0	0.039848	0	0.043947	0.027253	0	0	0	0	0	0	0	0.170338	0	0	0.314518	0.335859	0.035116	0.06752	0	0	0.079813	0.066343	0	0	0	0
GRIN1	0	0.008334	0	0.040901	0.016175	0	0.022527	0.024517	0.068675	0.020639	0	0	0	0.013124	0	0.034276	0	0	0.030504	0	0.592813	0.02911	0	0.091845	0.065182	0.020394	0	0	0.282365	0.074741	0.007665	0.046357	0	0	0	0.012161	0	0.053661	0.658618	0.1102	0.171893	0.351086	1.20435	0.234232	0.601317	0	0.351326	0.315863	0.501701	0.971789	0.042508	0.50942	1.94222
GRIN2B	0.049328	0.187755	0.009931	0.054339	0.068837	0.059023	0.155194	0.086896	0.199645	0.115482	0.059707	0.365592	1.99331	0.279196	0.075622	0.175687	0.145734	0.294254	0.065547	0.035706	0.125071	0.175797	0.128795	0.308007	0.223096	0.234805	0.147645	0.176699	0.184013	0.231841	0.07798	0.2356	0.042923	2.37041	0	0.079758	0.388716	0.048867	3.83729	0.093126	0.217008	0.254545	0.20692	0.04331	1.47241	0.044302	0.226459	0.052231	0.314211	0.142686	0.181601	1.0271	0.182
GUCY1A1	1.26614	1.30315	0.827506	2.97573	1.37844	2.0633	5.1657	1.7437	0.674529	2.60043	0.979653	0.631387	2.51843	5.3168	2.06449	1.21429	0.720852	1.48008	0.946473	2.93164	7.13762	3.8707	2.17123	1.68686	2.94645	3.52614	2.87196	3.20736	0.791213	0.464377	2.21525	13.2391	0.417654	7.95251	2.43569	4.31685	24.4774	4.86135	1.78809	6.61742	3.37492	4.48152	1.10077	2.97132	5.25659	11.0967	4.60535	3.24811	4.5276	3.34915	2.96615	14.9134	7.85931
GUCY1B1	2.52833	1.53301	3.46514	1.42264	2.06192	3.32486	5.64822	2.67234	0.795818	5.327	3.21729	1.8993	1.95608	6.76938	2.93596	2.22241	2.78921	2.55536	0.784869	5.05019	0.607736	1.38692	0.719585	1.85587	3.22917	2.35559	3.51962	2.49447	0.226434	0.696628	3.23351	10.7179	2.73482	6.21586	2.25119	3.98156	5.66727	0.914098	1.64274	6.45852	0.792396	1.26374	0.919805	1.13296	1.36987	3.0586	2.3874	5.40891	1.81157	1.86487	1.09807	4.91678	29.6169
GUCY2D	0.045425	0	0.02956	0.043694	0	0.041356	0.74631	0.039285	0.115302	0.50739	0.035709	0	0.087069	0.056089	0.009303	0.065948	0	0.091754	0.016293	0	0.137598	0.186607	0.1106	0.490723	0.046438	0.032681	0.057976	0.035983	0.266797	0.053234	0.016382	0.132153	0	0.077278	0.058648	0.064949	0.257864	0	0.040133	0	0	0.496317	0.142377	0.056036	0	0	0.163096	0.603657	0.329316	0.026437	0	0.037842	0
GUSB	2.67207	2.27075	5.78993	9.89632	3.2384	6.90739	5.26636	4.02923	6.69003	9.10536	6.40011	5.4426	5.98562	7.87104	3.6225	7.92968	2.77051	5.81562	4.07404	6.70452	8.1097	2.5561	7.73204	3.25966	2.1048	2.98224	6.39576	11.6866	9.65951	5.53561	7.24077	6.79961	6.38414	5.75545	5.53828	4.31699	27.2644	26.3101	30.5948	17.8671	7.59143	8.71003	12.217	23.9306	13.9359	19.8772	25.625	18.6672	28.6468	36.3686	11.4001	10.0576	24.7723
GYPC	4.84627	5.57349	1.00859	6.26429	4.4931	8.27513	3.20854	12.1516	1.86446	6.2118	62.3415	24.5065	3.34451	9.57732	4.13496	12.9745	27.8304	6.25202	1.03114	4.48673	0.828101	1.92541	4.31922	3.89818	5.9638	6.36318	2.99511	8.83758	4.3576	10.5856	2.29033	7.27271	6.02654	6.16822	5.26163	12.1566	30.5595	37.8193	3.45703	35.9787	3.88104	37.7124	16.055	37.9969	53.0632	40.7648	17.8277	38.8264	27.4346	66.1624	27.4045	40.8216	68.3641
H2BC12	14.7244	3.30946	0	7.34019	1.71206	5.60527	5.59647	5.81785	2.47988	5.44754	3.26309	7.49587	7.61739	1.92625	8.57363	6.00566	3.21089	5.62287	8.70976	9.15221	2.60821	3.42935	0	1.80041	6.41227	4.12185	1.51975	3.78089	4.66572	2.74341	9.47826	4.97404	1.42177	0	2.77714	2.30926	41.942	230.246	110.248	62.6834	37.4899	50.2463	278.551	108.696	91.2977	41.5428	69.5064	82.2022	84.6727	40.4794	42.2785	20.2451	99.494
H2BC13	71.4495	9.16205	6.40582	47.9981	3.09473	93.484	7.21461	64.6585	96.7355	9.99661	5.44251	3.52059	71.7562	8.39137	40.2073	43.6514	46.0986	78.6489	98.3216	71.9602	27.0046	7.81865	9.33747	35.7429	8.13419	32.9266	9.83608	59.8695	7.29225	6.84651	87.258	44.5776	49.8723	60.0612	9.38305	6.38925	3.00114	46.2091	26.9471	3.76069	6.49266	5.22095	11.3947	11.44	6.13097	2.09948	14.4421	15.8675	17.6482	9.39976	12.2866	3.84722	19.6298
H3-3A	137.677	172.782	140.294	521.845	116.702	180.194	90.1551	250.009	131.267	212.789	380.731	116.842	248.738	204.791	284.766	177.22	229.969	247.176	311.665	371.713	888.214	255.225	237.812	165.387	231.022	480.894	147.101	119.026	923.384	122.135	273.876	363.522	294.284	141.516	377.407	199.641	240.38	572.334	469.88	139.067	288.532	256.642	141.221	219.316	330.696	287.857	193.995	236.735	264.677	80.1364	383.932	266.077	271.113
H4C4	9.00713	7.91069	5.9111	6.99052	9.42527	6.59246	7.93253	27.6128	9.15484	8.23046	7.09198	5.97362	8.85078	8.025	66.5784	7.93628	6.80019	8.86598	8.84089	8.44722	5.84313	21.2931	1.80118	3.9411	3.12448	9.08089	2.98977	7.26318	7.10975	8.01574	9.78813	57.6141	7.38253	16.7536	29.6501	7.8037	0	2.05323	58.9513	14.7694	10.2645	4.86063	40.1496	34.8193	6.56467	4.17309	2.32698	6.63528	33.737	17.3752	11.4982	5.55052	15.3786
HACD1	0.304656	1.02024	2.26841	6.05316	1.66747	1.14674	1.19327	4.47583	1.12308	1.03967	2.76921	0.76995	3.42222	0.936487	1.78929	1.22291	0.61697	2.8982	3.99699	18.5183	2.44562	3.33518	1.29022	0.979662	2.51467	3.37211	0.690019	0.569583	5.05536	1.12131	1.36066	3.12627	0.908815	0	1.11655	14.7129	7.25376	41.1739	16.1389	14.0818	36.8199	27.2479	15.5214	24.9379	3.34608	0.981456	4.25474	84.1364	12.4079	12.9637	16.7249	24.6406	22.9574
HBM	0	0	0	0	0	0	0	0	0	0.081332	0	0	0.651042	0.192956	0	0.764505	0.905372	0	0	0	0	0	0	0	0.330396	0	0	0	0	0	0.114975	0	0.348229	0	0	0	0	0	0	0	0	0	0	0	0	0	0	0	0	0	0	0	0
HCAR1	0.013446	0.105356	0.108559	0.032204	0.101919	0.162909	0.142373	0.057891	0.278401	0.073466	0.079206	0.455942	0.048351	0.186286	0.013794	0.173583	0.092427	0.067654	0.09602	0	1.45452	0.045887	0.162809	0.434922	0.240217	0.032126	0.153642	0.141705	0.580656	0.529992	0.084702	0.318237	0	0	0.043163	0.076524	0.197097	0.141709	0.306223	0.109397	0.237057	0.122463	0.283642	0.192087	0.145581	0.764716	0.049836	0	0.780873	0.100772	0.579002	0.057887	0.080115
HCRTR2	0.00845	0.124283	0.041289	0	0.104535	0.076956	0.082121	0.012188	0.282873	0.066689	0.166095	0.230019	0.050614	0.091336	0.086507	0.061339	0.151155	0.128086	0.030329	0	0.410043	0.038589	0.034319	0.121754	0.22682	0.081106	0.205078	0.02232	0.064788	0.383943	0.076212	0.215076	0.072286	0.647293	0	0.060456	0	0	0	0.025918	0	0.189861	0.085828	0.05613	0	0.219829	0	0.064095	0	0.105579	0	0	0.051926
HEY1	4.5472	1.9543	10.8944	9.47454	0.592048	5.0302	4.09069	5.37659	0.719422	1.61715	3.91825	2.05668	1.96263	2.36431	1.35002	5.54426	1.93379	6.0985	3.37721	4.47315	4.01786	4.07433	2.59302	1.77343	4.58045	1.85491	1.60766	3.1492	3.12054	4.36927	21.7433	9.02062	27.701	11.2283	7.12648	3.76617	3.36699	5.02167	1.72853	4.57692	3.84329	7.86727	3.73523	2.47866	1.58848	7.81191	4.50939	2.36585	4.29163	8.79123	6.04305	23.5542	87.0363
HGF	1.48983	2.93128	1.24409	1.0389	2.97554	3.84594	27.5083	6.87503	0.750993	2.99781	1.0476	2.473	0.621851	5.83036	2.26714	1.80186	6.90436	1.2691	1.05179	2.98196	0.579379	2.81314	4.26008	1.65726	2.52392	2.04775	1.87549	3.06278	0.538309	0.386854	1.0111	1.40676	0.45453	2.87542	2.58532	4.24631	6.24193	0.638515	0.857002	2.54213	1.58836	2.30546	1.35481	0.832788	1.57992	4.47674	4.84255	1.27439	2.16965	4.9815	1.59805	7.08936	2.22824
HGFAC	0.218172	0.256371	0.625166	0.051931	0.102781	0.757783	0.211665	0.062203	0.02499	0.106139	1.15472	0.809175	0.445035	0.401611	0.269555	0.123307	0	0.545947	0.115848	0.820094	0	0.888154	0.261875	0.352091	0.639628	0.20735	0.109695	0.028666	0.329725	0.063382	0.254313	0.31905	0.431468	1.28638	0.069416	0.0616	0	0	0.163605	0.099174	0	0.08836	0.221704	0.089441	0.166477	0.162642	0.655416	0	0	0.054088	0	0	0
HMGA1	29.4316	26.0207	12.5182	15.507	18.5706	47.8268	523.482	38.6379	4.47598	13.7451	10.407	22.8605	36.1874	38.2668	44.58	18.0321	11.6207	29.1459	14.7238	4.44851	76.623	43.6096	17.368	17.2916	49.4589	8.00715	10.3411	22.3928	34.268	1.66527	31.3923	7.73909	3.84657	22.2016	24.9182	11.0362	42.883	441.825	186.028	53.9955	54.5514	74.6219	112.874	33.738	169.809	36.2739	57.7289	91.9585	87.0236	28.7424	124.271	24.1411	40.9721
HMGB1	240.153	172.635	119.242	205.218	72.1531	181.981	130.51	145.456	338.42	151.8	255.412	75.4881	213.575	112.62	289.588	149.439	98.894	133.367	188.023	184.564	104.717	132.044	48.8399	89.4738	124.756	141.47	58.5834	89.7997	287.021	105.288	204.827	253.964	142.112	85.5152	110.453	88.7318	157.433	367.492	664.308	111.059	123.119	118.81	204.763	227.45	136.636	181.459	144.068	154.116	86.797	104.772	184.613	123.873	173.288
HORMAD1	0.086145	0	0.132388	0.401588	0	0	0	0.060047	0	0.026157	0.255878	0.286338	0	0	0	0	0	0	0.074613	0	0	0	0.386796	0.076389	0	0.050184	0	0	0	0	0	0.079097	0.11946	0	11.8945	0	0	0	0	2.23393	10.3398	0.756888	41.9528	0.506444	45.5453	34.7937	135.532	67.5807	45.019	18.8395	0.455509	21.4393	12.9183
HORMAD2	0.08233	0.08016	0.06346	0.192232	0.114289	0.123189	0.072157	0	0.046456	0.074993	0.160764	0.411008	0.297083	0.062317	0.042739	0.332889	0.056332	0	0.071445	0.380136	0	0.22959	0	0	0	0.096076	0.050579	0.053482	0	0.05881	0.841886	0	0	0	0	0.056798	0	0.108133	0.08166	0.079512	0.036903	0.388186	0.117051	0	0.29511	0	0.198098	0.131074	0.054509	0.16198	0	0.533341	0.053089
HPGD	0.17497	3.17697	61.6556	141.514	1.50477	0.631892	1.83781	3.5348	33.3479	8.3589	2.21995	0.958415	10.1901	19.5932	5.92406	7.05372	2.40548	15.5079	17.8771	11.9439	2.56932	7.08885	5.26928	8.82791	2.18126	49.4735	17.2075	0.691489	9.76107	1.88626	35.5169	0.2102	4.62486	4.90364	17.9517	11.1259	4.36088	0.633665	0.613575	59.2776	31.147	11.0018	1.14445	17.3775	1.32783	0	72.7768	0.490039	1.07185	41.2969	5.26726	20.8205	2.13607
HPGDS	0.045721	0.044473	0.069963	0.425263	0.126456	0	0	0	0.102876	0.360956	0.089198	0	0.055026	1.58761	0.285382	0	0.062519	0.672164	0	0	0	0	0.177461	0	0.346452	0.106305	0.223526	0.177803	0.111801	0.26036	0.040576	0	0	0	0.634761	1.75761	4.31331	1.79167	0.445244	1.12373	1.29336	0.690174	1.66949	0.523346	0.603847	2.12251	0	0.317246	0.527421	2.31469	0	3.67672	0.12839
HPRT1	30.4031	26.1144	25.443	32.2017	17.8452	27.2766	33.1611	29.1759	22.0836	21.2632	40.2378	13.4435	24.7251	24.5862	18.86	39.8356	29.1778	22.2272	39.5114	54.4828	9.0334	25.2475	14.1866	16.2079	22.2958	26.0056	9.19578	22.9213	50.9393	13.855	44.2536	20.8843	23.52	12.5491	28.9378	32.4754	2.19089	8.06659	6.10711	11.339	3.52333	2.9941	6.3729	11.9919	4.33161	13.1644	5.28933	11.8093	4.06245	13.5981	9.92814	5.43715	18.185
HRH2	1.08198	1.47962	2.1411	1.84303	0.585175	3.33028	3.48435	2.69434	0.284187	0.482395	0.698126	1.78019	0.0896	2.56278	0.603161	0.865247	2.07067	4.04765	1.05114	0.398837	1.37459	2.23969	0.94811	1.22511	1.7355	1.70351	0.560616	4.1284	0.692796	1.15013	1.30635	4.41519	0.326136	3.00522	3.88255	2.23161	6.70186	0.890873	3.71403	4.33792	0.527677	0.364727	0.274497	21.7066	1.37973	2.59355	1.73699	2.01528	0.626326	2.59901	1.08492	3.49318	1.78771
HSD11B1	0.073855	9.25545	0.859862	0.173108	1.33757	0.442845	1.02258	0.932171	0.292563	0.77788	0.360844	0.739491	4.30615	2.33459	4.0848	0.913384	0.921312	2.55157	0.193094	0.85547	2.58447	1.03285	0.289685	4.41042	0.327375	3.92393	2.27987	4.56513	0.364909	5.04157	0.202078	2.54042	1.44082	3.06441	2.42654	24.2427	0	0	0.232552	0	0	0.291524	0.125503	0.869798	0.394084	0.168845	0.56176	0.439178	0	0	0	0.246661	0.752873
HSD11B1L	1.28186	0.511253	0.730663	1.18213	0.854824	1.86091	4.91131	1.989	1.75269	0.801486	3.27561	0.97424	2.32004	1.62334	1.13172	0.937257	0.819907	1.90715	0.860312	0.240612	0.339266	1.32809	1.37973	0.72542	1.02149	1.11187	1.39295	0.604774	0.523494	1.53516	4.15715	0.557875	1.01156	0.727892	0.411389	1.05559	0.750144	7.11578	3.3442	2.92178	1.17643	1.34675	5.17538	2.78312	1.3829	2.35026	1.32731	1.30955	5.74677	3.74039	0.806703	0.907755	2.12328
HSD3B2	0.027755	0.135504	0.043745	0.196805	0	0	0.024405	0	0.158057	0	0	0.093207	0.099983	0.296494	0	0.08968	0	0	0.097657	0.259135	0.243783	0.031253	0	0.049558	0.141019	0	0.13857	0	0.311899	0.040066	0.124113	0.101481	0.077919	0	0	0.077727	1.1928	0.17372	0.58775	0.234041	0.197416	0	0.276711	0.066048	0.488346	0.063736	0	0.070152	0	0.67944	0	1.60344	0.489949
HSD3B7	7.30971	1.42827	2.75295	2.03036	1.70233	4.55734	3.19353	2.00235	0.805246	3.4128	4.39451	1.95023	3.23754	4.00667	1.32548	1.46569	1.83299	5.52641	3.11217	2.24042	1.70515	3.35526	2.60721	3.06394	3.04411	2.23588	2.17702	3.00387	4.06688	1.05731	2.73071	2.30233	1.6594	4.43819	3.74765	4.31813	0.900382	0.393406	0.908046	1.16423	0.414613	0.477689	0.787715	1.70132	0.382464	0.257358	1.19809	3.43156	1.26824	2.23692	0.468275	2.63699	1.82271
HSF1	17.4963	22.1441	13.7257	13.191	8.44203	25.3254	42.2563	31.4311	13.1036	11.494	24.5187	11.241	23.1797	18.7983	17.7458	22.77	11.755	18.546	15.1008	20.1243	13.3458	16.5368	12.2409	16.375	15.5725	8.08887	9.92693	9.7947	12.0153	7.64099	23.5668	15.9794	15.7766	10.6136	17.5145	23.8741	9.27409	52.7717	30.2218	21.795	15.5602	25.5628	40.8211	20.6678	30.3493	17.3897	32.2632	29.0045	58.9912	21.0332	17.1641	14.2376	19.3713
HSF2	4.76534	4.41933	2.85026	7.08327	2.64668	6.38097	7.37897	3.90794	5.49344	8.11677	8.16257	4.24762	4.70362	3.02165	4.46157	5.88581	4.48163	6.73202	3.61792	6.12965	4.85266	2.96763	3.39384	6.525	3.76193	2.43844	3.8965	2.93766	2.87717	2.48582	9.34669	4.04662	5.7314	12.075	8.05135	8.56131	5.95263	5.46709	9.02262	2.39183	2.55902	1.13395	5.2715	9.04207	2.08982	2.50249	8.05635	3.94097	4.13565	6.37459	4.43564	0.599804	4.14904
HSF4	1.70584	1.35339	1.76589	2.93541	0.756984	1.87017	1.44869	2.42529	2.25621	1.01095	2.15063	1.51741	2.70839	0.851819	1.37212	2.59267	0.158584	8.79502	4.7757	2.69687	1.79493	2.51183	1.94661	1.59956	1.40152	1.58584	0.835109	0.642492	0.144206	0.905106	1.92379	0.6345	2.83828	3.1532	1.72987	0.970391	10.4738	51.8173	46.8324	18.0856	16.1959	14.4804	4.63046	11.9912	24.6476	3.97289	16.8118	25.3971	31.5324	17.7646	52.0519	36.7335	16.8824
HSF5	0.021544	0.443374	0.454322	0.284499	0.163677	0.359327	1.65494	0.062003	0.223451	0.098091	0.253953	0.329341	0.116167	0.099655	0.077268	0.069516	0.148159	0.21728	0.096422	0.655375	0.390339	0.198686	0.610697	2.30626	0.165096	0.116081	0.480215	0.156306	0.521586	0.267901	0.038821	0.235155	0.245257	1.55532	0.052044	0.199845	0	0.023589	0.071353	0.301234	0.048701	0.185304	0.178042	0.23643	0.218044	0.052372	0.40618	0.028726	0.143571	0.164442	0.239075	0.168388	0.186565
HSP90B1	529.248	238.078	179.735	130.434	101.002	332.657	1214.77	278.709	195.976	184.599	195.259	87.4031	464.713	179.331	208.796	182.122	237.301	179.719	91.2587	151.528	23.1452	197.045	31.113	100.32	184.113	95.0422	49.1855	245.649	118.925	89.7769	211.313	332.128	60.7453	123.82	149.068	69.8999	284.995	236.176	440.749	282.721	110.158	128.568	167.058	207.83	250.6	182.001	261.702	289.477	215.467	207.569	270.818	142.789	266.341
HSPA13	15.305	10.2677	16.8343	45.0826	17.5167	27.7194	29.7667	21.153	11.9799	10.4628	34.5918	5.20966	19.6846	9.29297	14.0172	10.8118	11.2611	23.3015	19.5209	23.2569	21.4228	13.6184	10.2254	17.3011	21.8468	27.2113	8.36194	9.72888	36.7282	10.2533	23.4475	14.6049	12.9849	7.00872	17.4241	9.57602	11.2738	7.84581	14.235	8.23968	6.11077	5.21622	10.6655	9.34707	6.84265	13.937	11.2249	8.50128	9.13298	16.5622	5.11253	9.03279	12.1685
HSPA4	44.0911	48.0655	36.9395	36.6201	29.5525	208.78	91.09	80.1249	73.5852	39.8604	113.397	33.3227	99.7412	58.3917	67.578	105.415	39.9467	71.0134	49.2804	46.0031	22.2741	27.4197	16.8087	42.3491	38.0376	32.4726	24.9493	32.7084	30.1336	26.528	38.3097	38.6919	46.6154	19.4193	40.8027	35.0024	15.1601	58.9712	67.4078	44.2806	20.8785	12.9106	22.127	26.8301	32.3123	19.1479	46.835	26.9048	56.0815	19.8174	31.2611	24.3064	22.9655
HSPB1	46.3338	97.7689	50.2183	8.2936	19.8396	108.01	74.4107	119.377	6.26211	32.7045	77.4191	29.4173	66.016	266.12	20.4658	68.4986	23.5832	51.9186	47.3166	20.8668	5.07705	33.9638	19.8982	72.8039	86.1818	11.1168	33.4123	32.0108	13.6947	52.7287	70.2914	32.3739	25.2615	101.39	61.4274	210.271	85.6216	96.9733	172.413	119.521	105.661	87.259	96.2515	247.15	85.8785	129.903	132.075	185.288	246.006	261.896	130.857	360.458	233.788
HSPB8	1.87572	0.56472	0.173377	1.89257	1.36173	4.55241	7.15342	7.1631	0.124082	0.284696	0.353817	3.77998	0.021631	4.51291	0.241013	0.378499	2.55198	1.53687	0.192283	0.084877	0.322449	1.18609	0.868613	0.776253	1.24099	0.600927	2.50504	1.75415	1.16188	5.45686	2.52696	1.11791	0.10206	5.47887	3.77054	56.4458	15.161	0.499441	0.375311	16.1307	8.41036	1.48659	0.570603	75.0946	0.39603	0.404169	1.2688	0.529069	3.04959	3.13506	8.13727	27.1545	5.90718
HTR1B	1.28647	2.38374	1.5985	0.484335	0.61432	1.86257	21.6392	0.347647	0.421402	0.806424	0.567205	0.276168	1.19803	1.75869	0.344738	1.64444	0.113572	1.63248	0.216003	0.574676	0.83007	1.43468	0	2.13585	1.62691	0.87146	0.305821	2.42584	0.25494	3.97121	12.4707	0.457034	2.18953	4.45905	0.128687	0.686853	0	0.077774	0.029387	0.114488	0.266513	0.070145	0.168049	0.102907	0.199455	0	0.28596	0.236228	0.157301	0.116342	0.213657	0	0
HTR1D	0.09603	0.171183	0.085268	0.294009	0.191019	0.543201	0.169664	0.100704	0.342551	0.116592	0.188739	0.356377	0.094122	0.215639	0.053628	0.288686	0.132126	0.57327	0.125295	0.041404	1.03202	0.159433	0.248093	0.220093	0.702913	0.198953	0.211792	0.172918	0.401454	0.601234	0.196811	0.777736	0.223982	2.22847	0	0.087412	0	0	0.06711	0.043583	0.081321	0.124916	0.207539	0.031258	0.030376	0	0.036343	0	0	0.58967	0.027197	0	0
HTR2A	0.100741	0.276474	0.032723	0.048407	0.27761	0.122237	0.204618	0.623781	0.034846	0.097851	0.098972	0.102717	0	0.093238	0.03096	0.308791	0.23558	1.27076	0	0	0.517822	0.137852	0.244983	0.453261	1.08104	0.193112	0.218319	0.438693	0.41112	0.766794	0.145267	0.073292	0.229497	0	0.016238	0.086328	0.20057	0	0.031165	0.397137	0.01419	0.053722	0.066924	0.054308	0	0	0.177505	0.021631	0.020912	0.105986	0.038012	0.088357	0
HTR2B	0.036852	0.198304	0.118006	0.131782	0.173839	0.222758	0.422207	0.236823	0.168975	0.13424	0.18072	0.06227	0.110499	0.480737	0.151548	0.104111	0.227796	0.461647	0.032727	0.086685	0.054865	0.083545	0.147829	0.165188	0.211278	0.131511	0.186038	0.217914	0.535067	0.401911	0.148914	0.335946	0.052117	1.39885	0.029391	0.260703	0	0.326597	0.17623	3.36371	0.446728	0.027983	0.252283	6.97526	0	0.566468	0.171241	3.85007	0	0.605307	0.170366	0	0.275335
HTR2C	0	0.187104	0	0	0.143636	0.096918	0.190862	0.074719	0.180376	0.03151	0.041683	0	0.012438	0.197497	0.178465	0.174771	0.028558	0.157096	0	0	0.376805	0.182185	0.255898	0.421342	0.01326	0.03802	0.089594	0.027899	0.322343	0.343945	0.205428	0.18949	0.118215	0	0.033794	0.044464	0	0.059769	0.047134	0.061229	0.020531	0.062822	0.246298	0.065711	0	0	0	0	0.060552	0.16546	0.054929	0.127651	0.246601
HTRA1	36.4804	26.1655	11.8152	38.8386	35.6545	83.4109	28.4385	273.359	18.9254	47.7538	83.8519	20.3246	10.3547	28.9433	20.3566	62.1588	15.3485	46.1352	74.2263	25.734	2.00259	12.2795	15.5963	23.6897	146.172	25.4633	13.3326	39.1585	1.4189	128.57	18.3643	33.6467	11.9077	29.6145	124.668	39.1919	14.5199	4.32655	6.11328	21.2786	0.900338	6.14896	4.15831	2.65782	1.28475	2.7335	5.11895	12.7109	6.74673	3.26523	3.34509	24.9581	10.9412
HTRA2	1.82007	1.55449	1.99763	1.80739	1.62289	2.42134	3.69933	3.00091	2.73138	0.987508	5.57334	4.35352	1.96144	2.21113	2.62469	3.05893	1.93042	5.43715	3.36928	3.62442	1.51266	2.52718	3.2137	2.48832	3.70219	0.828208	1.99642	2.25378	1.11492	1.39878	1.6902	2.40396	6.139	6.05613	2.81834	2.11976	0.94074	4.19826	5.94698	5.44586	4.26629	2.79583	6.56204	11.4048	5.95691	5.00132	6.31456	9.78484	9.0697	5.04069	3.08149	5.36355	5.63721
HTRA3	0.665385	0.553821	0.117135	1.86929	0.901967	2.30269	3.03601	1.22424	0.703212	0.643396	0.386248	0.331734	0.207065	2.11005	1.37182	4.41825	0.101451	0.491426	0.739385	1.49943	0.217672	0.695287	0.490544	0.176257	1.15938	0.262448	2.16111	0.677936	0.401501	11.1978	0.77245	3.69104	0.27743	1.65387	1.1312	3.04717	8.37997	0.151122	0.803175	4.65467	0.188826	1.26307	0.810427	0.961542	0.161518	1.47993	0.061575	0.860804	1.98277	0.196294	0.62066	3.34916	2.5344
HTRA4	0.043576	0.21335	0.093645	0.069507	0	0.109939	0.025627	0	0.183653	0.052909	0.028515	0.196872	0.017413	0.201107	0.134176	0.082046	1.01825	0.073019	0	0.479897	0.04356	0.066043	0	0.234804	0.148234	0.034672	0.147342	0.114748	0.184251	0.233057	0.130655	1.53428	0.123642	0.36886	0.279389	0.041283	0	0.100259	0.151455	0.098321	0.47953	0	0.108473	0.239364	0.308269	0	0.85792	0.060801	0.151739	2.80245	0.913963	0	0.344868
ICAM1	5.6432	25.9625	35.8338	8.51741	29.1184	52.0132	17.8578	47.0391	13.4048	2.98427	9.79828	14.5722	27.5273	35.3785	16.8565	26.6283	17.2306	30.6114	10.3062	17.3447	12.3251	20.6567	12.8474	38.0104	18.207	9.63316	12.6709	29.8712	9.21977	4.58475	7.19852	5.15667	23.7536	10.3395	19.7654	8.78334	6.13852	5.23793	21.0608	46.0204	7.50564	8.52343	9.42556	43.1793	22.3533	9.1007	28.5081	26.0983	13.4756	3.95088	12.4601	16.9985	27.8413
ID1	4.68122	3.42252	1.75124	7.90123	1.88038	8.9278	5.47063	5.0861	1.53138	7.44205	4.81613	3.47456	1.01359	42.7043	2.7437	4.76802	2.65796	3.845	3.61008	4.57163	0	3.31767	3.64496	14.2121	7.75482	0.60798	5.42145	3.73727	0.701814	3.05367	11.8212	41.7399	1.3031	4.73638	5.55264	13.0452	11.7504	4.26618	1.95281	2.8418	1.31689	2.77913	0.14367	4.97978	0.540117	0.250565	3.94511	1.41645	1.72461	1.73901	1.02566	18.2344	12.2315
ID2	8.5259	9.36776	11.1892	3.96116	3.80878	19.4421	3.83175	7.61774	6.83486	3.54475	31.5406	6.62291	9.10969	17.2537	11.5871	6.06429	7.17955	19.0627	16.5298	10.7853	8.42458	11.3715	3.66795	12.0551	4.03881	6.97615	8.35023	6.37054	5.41509	1.83582	9.97273	13.481	12.2635	6.16657	14.7181	5.52659	46.4971	5.85465	4.51794	9.2608	7.12767	5.17397	3.11995	5.28298	6.7088	30.397	14.6587	14.4844	3.40732	57.6422	6.92109	29.6552	14.5829
ID3	5.41034	2.81898	2.45366	7.73915	2.00682	8.81848	3.01907	7.73355	1.22885	7.20203	1.61619	15.8613	1.7578	18.2774	3.13381	3.87867	11.902	2.33502	3.39522	3.13067	0.189016	6.9045	2.35703	4.13451	5.39033	1.2653	3.96144	10.4867	1.48593	19.5874	6.21546	12.1899	0.942355	10.0752	12.1734	9.74899	16.2947	2.55147	1.47097	3.62706	0.273608	2.49886	1.33977	1.64556	2.51586	9.46312	3.85055	3.27052	4.21838	1.71333	1.99299	8.5814	6.7986
ID4	10.5941	6.52857	28.9162	7.81204	2.15974	11.7416	3.82731	3.99581	1.98859	3.3776	1.11987	2.19928	22.1487	18.544	17.2543	6.99817	1.02639	2.16592	4.12471	3.65975	2.63661	6.09288	3.60472	23.5529	27.609	7.29657	8.37777	1.54617	0.919168	0.755017	11.6818	1.45954	11.1313	14.5603	10.0287	6.07078	38.8762	34.0573	21.0739	1.44529	9.32625	11.6519	18.7172	3.43777	26.5536	11.9182	21.9261	1.0718	14.9726	10.7727	36.779	12.4701	51.531
IDH1	17.6729	12.7341	13.1757	17.4237	28.5651	46.6817	7.57669	34.7296	22.306	15.9714	61.1854	11.9451	53.3357	27.6602	42.0883	102.873	11.6325	18.1728	15.0085	65.0424	8.71589	16.4647	20.6778	6.60162	16.637	40.7981	7.22585	8.56382	31.0298	5.60971	12.4976	5.34589	4.84259	9.93859	167.557	17.4977	8.19755	10.6201	25.8498	15.0888	18.8024	13.2275	10.0892	12.8303	23.3852	8.7288	18.0386	30.0838	20.7661	33.0124	18.0241	20.5161	19.8375
IDH2	43.1009	27.544	14.36	19.455	9.59685	34.4778	52.6234	35.639	20.4046	12.6604	26.4463	18.1904	23.5048	13.451	8.60436	36.0972	17.3709	26.9264	34.297	16.1639	5.74536	15.9253	3.05593	7.53623	18.6709	10.4233	6.35271	20.078	13.9595	23.3807	29.3646	31.4683	9.0639	32.9889	14.9636	56.1577	14.7747	18.457	17.7135	10.7811	3.46319	3.07705	10.9451	12.5314	8.87317	21.8577	13.3989	6.51437	4.30225	11.7295	9.15602	6.61994	11.2087
IDS	64.7607	44.7585	31.0875	91.1617	50.2213	72.1587	47.9539	63.063	32.2417	34.3658	55.053	21.0979	39.309	59.559	29.9012	44.7908	29.0955	62.8702	33.7487	88.9263	41.5697	35.6914	62.2093	47.9687	83.1532	67.718	19.579	31.1501	54.6563	38.4914	53.0439	28.4709	31.7108	36.6629	63.3411	69.0117	13.5422	8.62686	12.1042	12.2423	10.258	6.98103	4.41157	15.7004	7.2115	14.8495	23.001	23.0896	14.3285	10.1695	9.35406	25.8857	31.7104
IDUA	5.55413	1.48232	2.67299	1.43561	1.9106	3.28126	4.6089	4.71689	3.66051	1.23302	6.14709	5.77335	0.912159	2.27846	3.92787	3.06302	2.59181	6.1064	2.74754	2.90636	0.652129	2.93104	1.3909	4.71119	4.46125	2.93041	3.02902	2.03827	0.867996	1.43623	2.26544	2.7941	2.98678	5.64281	3.00702	2.90411	0	0.319679	5.68021	3.70181	1.61333	2.90126	1.68234	0.550643	4.0451	3.72323	5.30733	4.51083	1.15002	1.35078	1.49746	8.7629	2.07552
IFNA5	0	0.516664	0	0	0	0	0.09286	0	0	0	0	0	0	0.156793	0	0.174888	0	0	0.350495	0	0.683154	0	0	0	0	0.140683	0.391471	0	0.132566	0	0	0	0	0	0	0	0	0.229457	0.086408	0.840425	0	0.067324	0.187748	0.061729	0	1.12078	0	0	0	0	0	0	0
IFNA7	0	0	0	0	0	0	0	0	0	0	0	0	0	1.24183	0	0	0	0	0	0	0	0	0	0	0	0	0	0	0	0	0	0	0	0	0	0	0	0.332428	0.351597	0.404562	0.33039	0	0.147038	0	0	0	0	0.594435	0	0.167707	0	0	0.318514
IFNAR1	37.4653	38.7815	31.6233	32.8361	28.8022	78.4087	30.7101	74.3297	21.2202	15.5495	32.7589	16.5904	32.39	32.3559	21.7277	27.2068	26.0425	48.7158	40.4257	35.1448	22.6911	24.5296	17.869	29.7597	29.8454	29.5895	11.4974	29.0209	22.3026	14.7764	27.7792	17.9229	19.8683	18.6321	30.7002	25.7393	21.0237	12.3081	17.8354	20.4146	14.3723	9.26381	24.1753	23.5485	14.7317	66.352	35.5051	25.8616	21.6981	32.4195	21.5814	30.4367	32.3601
IFNB1	0	0.104135	0	0	0	0	0.187157	0	0.117117	0	0.209049	0	0	0	0	0	0	0.506401	0	0	0	0	0	0.187082	0.13437	0	0.494939	0	0.371247	0.589237	0.187568	0.202777	0	0	0	0	0	0	0.105755	0.137085	0	0.081825	0.153885	0	0	0	0	0	0.139316	0.283013	0	0	0
IFNG	0.157676	1.76614	0	0.276556	0	0.236107	0.138252	0	2.27148	0.095748	0	0	0.14221	0.119473	0.163582	0.860558	0.377708	0.582477	0.13707	0.364533	0	0.220122	0.770771	0.28009	0.349185	0.138203	0.145598	0.256292	0.291299	0.169174	0.350777	0.795414	0	0	0	0	2.57005	0	0.271341	0.132014	0.729856	0	0.048922	0.144444	1.56269	0	0.544927	0.108472	0.270174	0.450722	0	1.8733	1.13939
IFNK	1.92667	0.265074	0.130702	0	0.081476	2.41868	0.317765	0	1.70172	0.33413	0.177364	3.24978	0.221912	0.808999	0.486316	0.595757	0.37342	1.30091	0.454738	0	2.65188	0.197719	0.337766	1.11516	0.456802	0.205485	0.745577	0.465066	0.958762	1.89173	0.638785	0.853738	0	0	0	0.119993	0	0	0.071055	0.09218	0	0	0.205129	0	0	0.411295	0	0	0	0.283435	0.675508	0.914237	0
IGF1	1.54683	0.773587	2.19339	0.296409	3.80901	1.14109	0.850512	2.49231	1.00413	2.55971	1.19218	4.17468	0.982094	5.57601	5.2189	0.745708	5.68042	2.4347	0.313089	3.70721	2.09346	0.526984	5.04952	1.44733	6.12943	3.15286	3.05197	8.10379	0.715731	3.53675	0.986171	2.37948	1.05285	15.6979	2.46744	13.193	18.7548	1.71591	2.45627	1.5947	3.82615	2.53148	2.80237	1.01395	3.90997	4.87386	12.3528	0.910195	8.82983	1.8522	2.60703	16.4516	1.41328
IL10	1.6088	4.07764	4.49819	0.851085	2.03181	6.12939	2.68785	5.70339	1.09295	0.737834	1.59903	1.58879	0.819842	6.91043	1.47955	2.51462	7.56395	6.25004	0.33326	5.67277	0.240415	5.86357	6.74144	2.8619	4.00783	1.25132	1.37105	5.06666	0.552238	0.570995	1.35571	0.662219	0.417423	2.76451	5.56114	4.35943	1.09698	0.357173	1.25612	0.565908	0.436944	1.07269	0.692196	0.51972	0.670475	0.21697	1.27563	0.519765	0.238505	1.08139	0.967454	0.651116	0.651607
IL10RB	6.95116	13.7715	8.4252	6.64971	9.22382	22.4136	13.2629	14.7519	4.68536	2.08655	6.71182	8.15872	4.08461	13.0471	4.26149	11.5602	8.92021	10.8932	7.07222	8.94775	2.26505	6.35142	6.33195	9.40084	13.7441	5.12307	3.35493	8.21688	4.76665	2.82485	8.54005	10.9402	2.9659	0	12.3999	6.55119	8.18776	7.3471	8.27611	8.36093	5.14028	4.12064	9.02468	7.4534	6.36662	30.5612	14.6289	13.9187	14.543	13.9757	6.42924	15.6628	12.6294
IL12B	0.779846	0.83836	0.098454	0.03656	0.02893	1.52719	0.579914	1.88382	0.210799	0.018566	0.24011	1.8125	0.146663	0.540785	0.879176	0.333167	2.22766	1.07548	0.054494	4.616	0.137377	0.451666	0	0.439286	0.214514	0.036476	0.077484	0.140876	0.096893	0.156034	0.962481	0.139269	0	0.646734	0.514215	1.69347	0	0.044704	0.305464	0.131565	0.03059	0.137228	0.114886	0.097568	0.278705	0.098732	0.156193	0.054265	0.09031	0	0.040841	1.49876	0.087976
IL13RA1	28.4671	22.9847	13.3591	19.3182	23.6695	94.1744	38.3905	68.3837	9.78521	14.9521	21.0259	9.39584	8.40549	49.7912	12.2317	34.925	19.8882	36.0991	47.9968	29.0978	5.461	17.9019	16.956	22.3242	48.7394	24.7873	16.3044	41.3243	11.2655	88.9293	17.7026	41.1056	7.87099	16.7219	55.5947	53.8319	15.3848	7.75631	11.0011	13.7386	4.56436	4.0471	4.41368	17.598	3.35112	13.3504	16.7406	16.1891	11.0088	32.025	9.07714	24.787	16.3836
IL13RA2	0.572965	6.81077	16.8238	1.12855	63.116	1.5891	2.02546	124	2.6749	34.8164	11.7472	9.34388	11.53	3.97421	2.43343	20.4404	24.8457	11.0093	5.45817	19.2063	10.5987	48.0552	6.38665	4.52964	0.842047	12.6837	3.01657	1.65305	0.729295	0.323956	3.17535	0.335987	7.37986	7.33421	2.00139	4.99933	0	0.08012	0	2.14803	0.054305	0.250548	0.087021	6.7711	0	0	0	0	0	16.602	0.072173	11.8826	3.911
IL17B	0.900196	0.060577	0	1.82873	0.028973	0.046651	0.136364	0.131349	0.352747	0.037696	0.060737	0.104013	0.223737	0.425502	0.032087	0.200652	0	0.307881	1.63284	0	0.180702	0.174364	0	0.221382	1.49673	0.109599	0.077189	0	0.231653	0	0.055445	2.38573	0	0	0.048747	0.259847	0	0.34798	0.261391	0.761913	0	0	0.528404	0	0	0.218728	0.243125	0.732366	1.80421	0	0	0	0.781937
IL17C	0.09978	0.095946	0	0	0	0	0	0	0	0	0	0	0	0	0.106091	0	0	0	0.163636	0	0.776722	0	0	0.863436	0	0	0	0	0.229739	0	0	0	0	0	0	0	0	0.43736	0.247105	0.051488	0	0	0.119208	0	0.334631	0	0	0	0	0	0	0	0
IL17D	0.108259	0	0	0	0	0.322164	0.141878	0.298657	0	0.131478	0	0	0	0	0	0.087631	0	0	0	0	0	0	0.416035	0.095529	0.136352	0	0	0	0	0	0.047863	0	0	0.455001	0.082665	0.098177	2.65826	29.114	8.79302	2.63952	13.8555	6.00193	18.3552	1.05572	6.20172	0.382093	13.2551	0.403025	2.88581	0.27577	36.0456	3.21472	0.922746
IL19	0	0.186414	0	0	0	0	0.055908	0	0	0	0	0.210259	0	0	0	0	0.174864	0	0	0	0.352648	0	0	0.112706	0.080532	0.073443	0.076768	0	0.307157	0.180058	0.225902	0	0	0	0	0	0	0.198808	0.279306	0.116564	0.12679	0.934598	0.29766	0.964057	0.085124	0.078723	0.436489	0.269659	0.324199	0.832898	0	0.354485	2.08791
IL1RN	6.0386	31.0626	19.1145	3.12147	6.87745	31.5074	15.4946	31.3098	1.58677	0.90925	1.84833	3.63285	1.62252	26.8501	1.56035	13.0582	4.3644	19.499	6.09618	4.3471	0.702685	13.6109	9.63724	27.9449	10.2926	1.90793	1.57758	18.5498	2.48963	0.991471	6.6315	2.47936	1.10135	3.68533	32.4692	3.15709	0	0.662059	8.87479	1.28639	0.555809	0.654474	0.493304	93.5804	1.47647	2.03736	6.1611	6.35078	2.23076	0.36516	2.30909	40.6707	15.9285
IL20	0	1.26065	0.049623	0	0	2.19024	0	0.044671	0.035997	0	0	0	0	2.17117	0.032768	0.025608	0	0	0	0	0.18427	0.213517	0.259865	1.7511	0.080407	0	0.078744	0	0.65529	0.096195	0	0	0.088689	0	1.44209	0.088365	0	0	0.071853	0	0	0.450259	0	0.314383	0	0	0.461312	0	0	0.252447	0	0	0.834751
IL20RB	0.052015	0.736717	0.205556	0.30785	0.048757	0.705091	0.022878	0.258049	0.385539	0.047372	0.611261	0.174883	0.062445	7.90656	0.348731	0.231061	0.071359	0.777053	0.137507	0.972684	0	0.586437	0.413461	1.48717	4.29698	0.307388	1.23609	0.034046	0.032541	0.07519	0.232773	0.190088	0.14623	0	0.041096	0.5838	0	0.635389	1.10305	0.414032	0.371157	0.734701	0.349408	6.13574	1.86866	0.863716	2.20836	2.31869	0.407346	0.477015	1.48474	5.60784	6.24667
IL21	0.063245	0.433393	0.076285	0	0	0.047842	0.04183	0.113192	0.163419	0	0	0.160587	0.018958	0.145828	0.162373	0.140359	0.391118	0.396999	0.028159	1.19275	0.141915	0.23343	0.254523	0.028383	0.342744	0.037701	0.180158	0.166435	0.300382	0.069118	0.213215	0.057612	0	0	0.025303	0.022437	0	0.031314	0.023672	0.122982	0.150536	0.075499	0.15209	0.066185	0.160709	0	0.499793	0.038088	0.222007	0.031207	0	0.044559	0.092714
IL22	0	0	0	0	0	0.117194	0	0	0.175117	0	0	0	0	0	0	0	0	0	0	0	0	0.259458	0	0	0.298423	0.180045	0	0	0.187365	0	0	0.443112	0	0	0	0	0	0	0.070983	0	0	0	0.102459	0.100876	0	0	0	0	0	0	0	0	0.206625
IL22RA2	1.04606	1.06613	0.177023	0.46513	0.146506	1.04089	0.762164	0.91826	0.419937	0.089345	0.261749	0.082542	0	0.337512	0.091678	0.646941	0.244425	1.10051	1.02377	0.459196	0.650021	1.0058	0	1.49217	1.38772	0.37731	0.223691	0.846517	0.73778	0.390434	0.530595	0.08959	0.276125	0.411526	0.635984	0.241258	0	0	0.115049	0	0.02609	0.02289	0.12334	0	0.039044	0	0.046654	0.046245	0	0.037952	0	0.162001	0.337543
IL24	0.03491	0.170176	0	0	0.339857	1.51894	0	0	0.282244	0.037822	0	0	0.041957	0	0	0	0.594511	0.862904	0.243889	0	1.71558	0.068467	0	1.30487	0.176966	0.071426	0.14941	0.080085	0	0.100231	0	0.344996	0	0	0.09421	0	1.91601	0	0	0.039826	0.131517	0.192038	0.069813	6.74224	0	0	0	3.17138	0.0648	0.064381	0	0	0.252395
IL2RG	3.78785	15.7084	4.41513	0.363672	1.16884	3.84118	3.91863	1.84932	0.395287	0.212362	0.151822	31.5289	0.327072	9.89605	6.69026	11.7499	42.922	15.1268	0.20279	6.58474	0.111548	4.88474	6.34689	1.12879	4.13997	0.54519	1.14894	14.563	1.95932	0.333671	2.66313	0.213804	0.743562	12.5545	6.99402	2.04246	24.6716	0.50953	2.36418	1.90577	5.12306	1.346	0.985899	3.47504	10.9451	2.0702	20.5791	2.3446	1.79449	0.796839	2.33548	18.2339	7.27553
IL37	1.28955	0.671148	0.164205	1.40679	0.203021	0.246825	0.446918	0	1.3639	0.180477	0.300124	0	0.12738	0.624628	0.39906	0.891626	0.151633	0.271878	3.1233	1.14859	3.47466	0.793685	0.216881	1.0737	0.833914	0.546371	0.273018	0.499427	1.41838	0.508598	0.792894	1.0053	0.451581	0.228707	0.189202	0.283142	0	0	0	0	0.147452	0	0	0.124455	0	0	0	0	0	0.229285	0.168857	0	0
IL4	0	0	0	0	0.192547	0	0	0	0	0	0	0.700075	0	0	0	0	0.148726	0	0	0	0	0	0	0	0	0	0	0	0	0	0	0	0	0	0	0	0	0.212564	0	0	0	0.21189	0	0.116755	0	0	0	0	0	0.174026	0	0	0
IL5RA	0.035702	0	0.134993	0	0.02674	0.053548	0.031332	0	0.080884	0	0	0	0	0.305253	0	0	0.146703	0	0	0	0.103062	0	0.226541	0.063525	0.090468	0.083709	0.106946	0.186885	0.035662	0.082487	0.102238	0.209115	0	0	0	0	0.847565	0.052185	0.347123	0.222648	0.6131	0.21065	0.149927	0.265571	0.089371	0	0.350978	0.106013	0.921305	0.15582	0.016067	0	0.3767
IL6R	1.81339	2.4051	2.06521	0.856674	0.633946	5.18576	2.45062	3.10229	0.52676	0.747642	1.1479	5.69409	0.444822	4.77129	1.22675	1.93212	9.85148	4.34358	1.5864	5.87977	0.605572	2.17293	1.84757	3.31881	3.8002	0.66485	1.43227	6.2101	1.21142	0.682088	1.54066	1.44244	0.451494	7.00643	3.29384	3.13831	9.3662	3.83591	3.64525	4.88271	4.35701	6.83667	7.90857	6.04922	6.04499	9.98972	11.2372	20.9687	6.25513	14.6832	5.69979	9.74932	12.6222
INHBE	0.062857	0.276903	0.101104	0	0.1486	0.14265	0.180155	0.112507	0.378993	0.190802	0	0.053203	0.075364	0.28988	0.3066	3.51273	0.410315	0	0.111955	0.148189	0.047023	0.107082	0.189741	0.394935	2.74522	0.074944	0.258658	0.24813	8.51919	0.503791	0.226041	1.17375	0.089089	0.664376	0	5.21849	0	0.088514	0.06155	0.079928	0.027899	0.670899	0.176044	0.262194	0	0	0	0.049468	0.123513	0.718913	0	0.230883	0.200552
INS	0	0	0	0	0	0.206306	0	0	0	0	0	0	0	0	0	0	0	0	0	0	0	0.449794	0	0	0.17626	0	0	0	0	0	0	0	0	0	0	0	0	0.323132	0	0.311529	0	0	0	0	0	0	0	0	0	0	0	0	0
INSL3	1.9813	5.70867	1.72453	0.738026	0.424554	6.08244	2.25146	3.91423	0.43795	0.32187	0.694639	13.0637	0.557194	3.60218	2.14332	3.17365	12.4138	5.35391	0.667119	4.14495	0.197159	3.49167	2.07552	1.12201	3.26866	0.689876	0.356069	8.32299	1.17747	0.311722	2.30617	1.53487	0.159029	44.5411	2.80332	1.95185	0	0	0	0	0.086235	0	0.088996	0.352593	0	0	0.579789	0	0.160021	0	0	0	0.311008
INTS13	7.64752	6.67541	3.49798	9.27048	3.62637	7.56318	4.04767	4.51056	12.172	4.43053	10.552	4.14597	10.7047	5.3556	6.50376	7.71078	7.56849	6.29734	6.44198	8.04371	5.63483	5.5136	1.93749	4.86635	4.66403	3.05976	2.5857	4.16177	4.15725	4.22808	6.52503	6.04856	5.2489	3.45237	4.24926	6.62382	18.6658	58.4633	50.6849	18.5015	16.3593	7.80988	30.5112	12.6033	28.4512	7.99832	25.287	22.5449	61.428	43.2612	18.2363	25.5202	21.4305
INVS	9.21148	3.69299	5.85056	4.55277	3.88552	9.3158	8.35226	5.9541	4.97662	4.77713	6.83719	4.01164	5.51073	4.96289	5.39656	7.41046	3.60679	4.77166	7.25243	4.53092	4.57341	1.62217	3.3919	3.90138	5.79234	3.01147	3.58921	5.2016	1.98647	3.57696	3.15364	3.30134	6.02247	3.86084	7.83505	6.03529	12.7686	29.0647	16.7571	6.26485	14.1195	9.64695	13.6134	11.0327	20.233	18.3722	13.9782	18.8016	48.4702	18.5185	6.95686	13.6414	11.7405
IQCB1	3.58654	1.7826	2.01431	6.09535	1.68134	6.14973	4.32163	2.43404	4.46391	2.30695	4.37247	1.37495	1.46507	2.02205	2.17342	5.36786	1.25143	2.13547	3.88717	3.09849	1.41006	2.87682	1.16296	1.32033	3.9507	1.5669	2.2973	1.32407	1.83366	1.80288	5.7251	5.69236	4.43818	7.02591	2.37827	1.04121	13.1041	15.7818	21.179	5.85009	9.24884	8.49152	20.8286	12.9482	19.0888	7.24747	33.8124	15.0889	20.0384	9.86131	6.15116	14.7806	17.915
IRGQ	7.6908	6.90802	11.8483	18.9049	5.79067	13.7218	9.51266	9.25293	11.9271	3.89365	10.2474	4.50656	14.6447	7.66988	5.87069	7.15483	3.41934	13.3813	9.66032	15.52	12.7989	12.7078	10.7502	10.8079	11.6442	9.59051	5.22098	3.01039	10.2472	5.76577	8.44347	7.46322	9.21785	7.12636	13.5177	8.99671	15.3213	15.6784	15.8029	7.60398	11.1379	5.38586	6.12055	8.86203	10.8645	15.7501	18.8532	10.5883	15.5371	5.07172	7.58228	8.51857	9.17093
ISX	0	0	0	0	0	0	0	0	0.048201	0.025965	0	0.284303	0.05144	0	0	0	0.058495	0.630099	0	0	0.731452	0	0	0	0.05405	0.04983	0	0	0	0.122019	0	0.235532	0	0	0	0	0	0.160519	0.175336	0.267912	0	0.135419	0.109478	0.016966	0.0659	0	0	0	0.357608	0.287965	0	0.082584	0.229001
ISY1	5.68928	5.59404	5.71115	3.10004	3.94364	6.64926	5.95659	6.30938	5.04278	4.01021	8.89494	3.74233	8.578	5.11676	4.66173	5.76519	5.28464	7.90082	5.2428	4.65802	2.15289	6.46557	4.66742	3.73024	6.05456	3.81535	3.49125	4.20623	3.37697	3.96259	11.3584	6.10413	6.94852	2.09634	7.71105	5.5044	17.0628	10.8036	19.3607	11.7821	12.5694	5.39289	16.2894	16.4384	9.7271	11.6623	24.7531	14.0136	27.7354	8.44934	8.29256	13.6415	16.4377
JPT1	12.3071	12.5302	4.953	23.747	3.81152	11.0917	27.7896	16.8397	7.16427	3.58673	16.4923	6.54398	10.1044	11.2904	6.52092	9.42219	13.2403	10.4305	15.2048	11.0597	7.53727	15.8338	4.31174	2.20059	17.1508	7.98065	2.71365	8.28679	17.8922	5.16486	21.8233	9.35128	5.81914	7.43363	9.07798	18.5383	18.7704	13.1115	30.3728	30.8804	14.6048	11.9397	15.204	32.2317	17.8798	9.21655	21.3834	18.812	20.049	14.2313	29.4686	11.3393	17.457
JPT2	33.2212	8.67201	14.3447	45.2585	8.42464	21.7439	16.865	17.8293	15.7609	10.885	13.4306	9.13527	13.4142	13.9587	15.5013	13.7075	9.02528	19.7467	12.8468	25.3811	14.1277	24.0551	13.2042	10.3095	31.0447	13.8571	3.5472	7.76728	13.698	9.42952	12.3077	14.9669	11.0221	13.9872	16.1011	10.052	12.652	16.7645	30.442	22.2258	16.4301	19.2254	17.081	18.3704	20.4273	21.5128	13.0995	32.3165	32.5885	16.264	23.3439	24.7122	26.0433
KCNA1	7.14153	0.109317	0	0.838633	0.437406	22.469	0.815949	18.1929	0.494608	0.329299	0.469639	1.78213	0.956412	0.39233	0.196608	0.296114	1.86347	1.52195	0.085223	0.22562	0.381737	2.48181	3.20952	11.273	0.203414	0.118671	2.07255	0.860571	0.72726	0.511359	0.717049	0.232524	0.678199	0.944075	0.255256	2.53506	0	0.047619	0.129195	0.077416	0.156665	0.163076	0.514998	0.080625	0.012238	0	0	0.319126	0.302429	0.061382	0.38827	0.08541	0.0236
KCNA2	0.16077	0.105598	0.065282	0	0.025538	0.202907	0.154592	0.038682	0.37205	0.098181	0	0.137095	0.048463	0.103729	0.082957	0.141362	0.18528	0.067808	0	0.445651	0.445436	0.076653	0	0.43592	0.581292	0.064398	0.239541	0.63539	0.359454	0.491853	0.072768	0.245364	0	0	0.064892	0.230094	4.8271	0.496679	1.03321	0.360614	0.238665	1.20218	1.26991	3.13538	3.69306	1.88217	1.50684	1.83732	0.137997	3.27751	0.254827	3.35442	0.463845
KCNB2	0.016028	0.09414	0.10307	0.306371	0.136376	0.169729	0.296814	0.068832	0.644141	0.428156	0.15728	0.271276	0.038437	0.566601	0.148155	1.00894	0.132156	0	0.342467	0	0.623155	0.382193	0.064486	0.690467	0.183929	0.038211	0.284016	0.126525	0.405897	0.490382	0.086448	0.379637	0	1.49042	0.025643	0.204651	0	0.286372	0.255904	0.076708	0.32228	0.125751	0.701986	0.041222	0.160398	0.693177	0	0	0.34314	0.311186	0	0.074258	0.051447
KCNH2	0.22454	0.237422	0.242121	0.363917	0.01091	0.283838	0.107422	0.072672	0.114203	0.167139	0.757215	0.112216	0.081245	0.237691	0.035351	0.142142	0	0.339907	1.03145	0.159565	1.01141	0.157809	0.09302	0.356605	0.154708	0.137559	0.126207	0.261459	0.603233	0.144972	0.387765	0.216076	0.095931	4.14888	1.00501	0.350637	0.199341	19.0711	5.75028	0.18544	0.092239	1.2654	0.292711	0.021589	1.4232	4.21231	0.343628	0.327951	0.897066	0.122315	0.026734	1.07948	0.546079
KCNJ12	0.607331	0.242298	0.099468	0.258589	0.393711	0.667379	1.21162	1.37891	0.40826	0.225155	0.994001	1.41286	0.148217	0.415418	0.111067	0.391955	0.724278	1.47483	2.38705	0.874539	0.418356	0.514714	0.871018	0.612019	0.664059	0.27643	0.313154	0.427064	0.489496	0.51804	0.949834	1.63289	0.350503	0.803123	1.92976	9.33778	0.356126	3.4715	4.50603	0.125722	0.289722	0.352078	1.16171	0.086677	2.55405	0.162533	1.62055	0.178203	0.852524	0.309284	0.417559	0.791407	0.018091
KCNJ16	0.007483	0.087108	0.090071	0.05334	2.54503	0.065315	0.351965	0.463531	0.712302	0.157937	0.727548	0.633477	1.51317	0.249072	1.45328	0.242887	0.113269	1.17315	0.528883	6.90811	1.02481	1.74732	1.15471	0.376084	0.245926	8.61928	1.51479	0.378241	0.726027	1.26665	0.508769	0.337084	3.82739	0.283032	0.214644	0.400891	0	0.097041	0.318877	0.257869	0.274741	0.871216	0.566789	0.176744	0.166188	0.134493	0.278452	0.064534	0.565689	0.739019	0.454952	0.491387	0.104761
KCNJ2	1.56474	3.13861	0.895777	1.68004	4.44437	2.01184	2.57621	0.724135	4.33994	1.36466	0.612646	2.5784	5.19315	3.29831	12.0734	5.10219	3.58935	1.55527	7.15228	3.18568	4.99155	0.896567	0.789165	1.92978	3.36005	4.76499	5.57051	1.71109	0.567906	4.55625	1.17008	0.780329	2.31494	5.70861	1.47906	8.43895	1.56344	0.247968	0.525944	1.11251	0.602151	0.561269	0.66013	2.19805	0.531259	0.21802	2.30834	0.956113	0.271594	1.17456	0.3293	2.67926	1.46483
KCNMA1	5.6871	0.929318	0.343909	5.56127	0.492761	2.70935	1.33296	1.41286	0.191272	3.13708	0.330858	1.94032	0.11773	1.56551	0.114721	0.261602	4.51351	0.49724	1.46093	0.233435	1.18401	0.408687	1.11614	1.71254	7.47632	0.362502	0.51109	0.342208	0.707785	0.359652	1.22185	5.76581	0.841831	5.48665	0.522616	5.63876	22.9699	3.31376	2.69079	4.62111	8.20067	3.69641	4.89323	5.42313	5.85391	8.16932	18.9736	3.51552	9.32963	11.4813	16.9278	19.4824	8.82482
KCNMB1	2.74826	1.77091	1.15614	1.11268	0.477169	1.81837	42.4656	2.50254	0.607144	2.64738	1.21754	1.35951	0.888024	2.33232	1.21464	0.771268	1.24698	2.038	0.318877	0.725001	6.47445	0.152734	0.205465	1.52581	4.33738	1.89175	1.05745	2.79848	0.285664	2.10609	2.03981	0.661071	0	0	1.92076	3.74213	2.62814	0.392793	0.319114	0.37581	0.309749	0.158103	0.338546	0.496321	0.436222	1.11614	0.53153	0.611877	0.586493	0.304108	0.018787	0.524042	1.00003
KDM5C	12.3073	7.23358	2.47713	7.99585	5.37537	25.1968	14.0185	15.0748	8.66205	8.27948	17.2514	14.7176	13.1135	12.6614	9.25016	17.6316	10.7607	19.0178	10.1373	15.5151	26.3139	9.94546	9.41834	13.4253	9.8456	5.73011	5.9491	7.87227	10.2173	5.03918	13.2549	9.46894	17.6329	10.4703	21.5489	8.71109	38.1125	41.7295	46.4357	17.5827	9.70376	17.1585	33.0081	21.494	39.6877	68.6747	43.8642	20.8727	31.7319	20.681	27.4926	22.1542	37.5785
KDR	6.02562	2.76183	1.83559	7.8069	2.98628	7.45395	7.22932	5.92878	2.32705	6.05604	7.60385	4.69879	3.49431	7.86854	9.50359	2.10829	10.8831	3.28743	11.9541	8.08477	1.16359	2.33259	1.76027	2.21797	7.03925	3.10202	4.2595	5.66294	0.986884	0.873088	7.67602	10.4174	1.95407	3.00634	7.09194	8.84292	4.9407	4.44311	1.39274	7.19615	1.99392	2.74618	1.98679	2.48225	1.03039	1.71404	3.25465	4.57331	3.78122	2.39798	2.54899	5.68093	25.0756
KIDINS220	51.9057	50.8498	63.08	78.8223	60.8226	58.2112	40.5847	91.4306	111.798	25.8384	88.6292	22.4663	194.892	38.2021	66.59	51.2168	25.1443	74.1329	113.817	101.985	32.1982	59.6355	27.2476	60.353	31.9639	119.879	36.7871	19.3636	113.117	31.4781	36.8261	52.4993	78.8139	31.2404	36.4348	44.7369	33.1557	48.2828	38.3134	35.0827	34.8333	31.3736	34.0993	57.6625	54.2147	72.3315	34.9354	38.5833	41.1976	63.2015	53.0973	43.7606	43.4668
KIT	6.81516	2.66383	17.42	17.448	1.28978	13.0501	1.63164	15.5844	7.02516	1.24511	0.464723	2.02521	18.2943	12.6016	1.81098	8.07232	3.01401	5.74571	34.4729	20.6991	12.1625	10.1886	18.9358	11.6732	2.95045	13.2607	20.8756	2.98844	22.7061	5.29227	1.02023	2.91735	41.7675	1.89524	7.71731	9.06019	33.5047	24.5106	2.791	24.1837	4.6496	5.91303	18.8515	68.1074	2.85433	2.03894	2.71796	1.28715	7.53805	50.6828	7.77787	124.432	197.606
KITLG	3.97426	7.52042	10.1783	7.39485	5.79305	2.55015	8.74255	3.2717	3.58294	2.84137	0.798414	0.789262	0.765694	15.197	5.81047	6.12913	3.74933	7.23136	4.18169	12.2007	0.92088	3.32845	2.21095	9.15366	10.5325	5.97456	4.92803	6.5465	1.09743	0.829959	7.89612	7.95883	1.44075	4.29567	1.96107	14.4516	5.95996	1.84029	1.73774	6.60669	1.11578	3.16234	0.897559	1.82611	1.61741	31.9245	2.53385	2.65562	2.64662	3.63972	0.9072	6.79486	3.63042
KLK1	0	0	0	0.087702	0	0	0	0.05385	0.084708	0	0	0.124898	0.131636	0.082046	0	0.049842	0.074593	0	0	0	0.323198	0	0	0.202365	0.097358	0.070611	0.147737	0.050029	0.379329	0.108689	0	0.11359	0	0	0	0.372515	0	0.055454	0.041875	0.273468	0.197848	0.107178	0.129206	0.204885	0.113622	0.719295	0	0.159482	0.706553	0.055385	0.111996	0	0.25695
KLK12	0	1.24346	0	0	0	0.340662	0	0	0	0	0	0	0	0.707234	0.251198	0	0.133291	0	0	0	2.37349	0	0.841413	1.61807	2.82625	0	1.73049	0	0.803128	0	0.60718	0.220073	0	0	1.86742	0.313526	3.9209	0.374755	0.374484	0	0	0.096299	0.06469	17.0578	0	0	0.340181	0.112892	0	0.093902	0	5.8728	2.46521
KLK13	0	2.02751	0	0	0	0.088679	0.428902	0	0	0	0	0	0	12.7811	0	0.368146	0	0	0	0	0.99266	0.456266	1.10442	1.12078	4.42847	0	11.5287	0.44246	1.24938	0.3302	0.210791	0.363807	0	7.29082	0.453149	0.687524	2.02586	0	1.12714	0.067464	0.22026	0.680373	0.213851	84.5752	0	0	4.13412	0	0.6588	0	6.16514	30.6637	76.7842
KLK14	0	0	0	0	0	0.131535	0	0	0	0	0	0	0	0	0.095063	0.072828	0.187976	0.42479	0	0	0	0	0	0.311901	0.111768	0.078704	0.082145	0	0.104423	0	0	0	0	0	0	0	0	0	0.079935	0.103677	0	0.249713	0.317808	0.39884	0	0.692402	0.256095	0	0.105858	0	0	0	0
KLK2	0	0	0	0	0.046889	0	0	0	0.114532	0	0	0	0	0.076879	0	0	0.101685	0	0	0	0.666147	0.113184	0.145596	0.237833	0.175835	0	0	0.066048	0.137554	0.191091	0.099216	0	0	0	0	0.051455	0	0.246961	0.417554	0.53379	0.339483	0.112003	1.22074	0.098502	0.420787	0.08239	0.13696	0.135751	14.9774	0.165436	0	0.114634	0.314933
KLK4	1.93166	0.296334	0.077149	1.6473	0.979974	1.74211	0.355585	0.211017	0.398937	6.1429	4.45805	2.18524	0.061211	1.98923	0.476938	0.123413	0.625031	2.977	1.22327	0.232873	0.428771	0.337923	0.39222	0.359369	2.30734	1.23572	0.864733	0.525822	0.617857	0.792867	6.48178	0.267214	0.420373	0	7.32605	2.42914	0	0.346322	0.389388	0.056374	0	0.486443	0.260662	0.160181	0.993215	0	0	0.229369	0.678323	3.46959	0	0	0.810657
KLK9	0	0.035137	0.112082	0	0	0	0	0.050598	0.040824	0.043779	0	0	0	0.218958	0	0.029139	0	0	0	0	0	0.080711	0	0.36466	0.502345	0.042248	0.22279	0	0	0	0	0	0	0	0	0.100035	0	0	0	0	0	0	0	5.67622	0	0	0	0.218743	0	0	0	0	0
KMO	0.366534	0.935949	0.177625	0	0.158281	0.721243	0.247891	0.319033	0.064206	0.068477	0	1.32519	0	0.516198	0.523967	1.6399	1.23733	0.840903	0.396644	0.789447	0.659876	0.666519	0	0	0.358086	0.033263	0.035174	1.40102	0	0.122062	0.151268	0.154656	0	0	0.355458	0.118382	0.960747	0.600507	1.8248	1.81272	1.77037	0.2033	0.739118	0.890284	2.85044	0.150717	3.27825	0.216392	0.120193	1.08061	0.327768	1.09891	1.59478
KRT10	4.7378	2.87351	2.75795	4.89948	3.89945	4.53411	11.434	12.5798	6.89771	6.84502	8.25519	3.4017	9.71183	8.12916	4.06522	6.97769	5.17931	5.69878	6.17215	3.90981	1.42772	5.08425	3.59204	4.28007	5.35941	5.82719	9.70359	4.92004	3.28173	6.32782	9.14489	6.6453	1.9797	17.5223	5.60839	5.34791	6.82283	2.458	5.64133	6.33022	1.19665	1.69052	3.16977	6.48971	1.69635	2.97455	5.72719	4.64477	6.53706	3.48799	1.85612	62.8232	11.5741
KRT12	0	0.046379	0	0	0	0.035775	0	0	0.108404	0	0	0.559321	0	0.0363	0.024451	0.038323	0.032566	0	0.041917	0	0	0.053592	0	0.08489	0	0.0281	0	0.031098	0.02977	0.103531	0.021259	0.129989	0.133662	0	0	0.033375	0	0.88151	0.514252	0.099372	0	0.298832	0.490449	0	0.621603	0.217355	0	0	0.416371	0.31626	0	0.538545	7.9604
KRT3	0	0.023612	0	0	0	0.146222	0.063796	0	0	0.014671	0	0	0	9.3635	0	0.039026	0.03316	0	0	0.137247	0.58676	0.027278	0.673765	4.66072	111.743	0.057208	21.4217	0.126643	0.181799	0.038989	0.041031	0.101271	0	4.42907	0.355701	0.475988	0	0	0.098394	0.042589	0	0.078188	0.070388	0	0.044515	0	0.053148	0	0.043859	0.086618	0	0.122953	0.08548
KRT9	0.114796	0.131015	0.458948	0.045583	0.126279	0.115616	0.674352	0.13652	1.55642	0.197471	0.262677	0.387765	0.252447	0.440264	0.216439	0.571443	0.3679	1.05397	0.033958	0.179914	1.30861	0.043353	0.153367	0.583002	0.414297	0.15922	0.844427	0.452387	0.69994	2.02988	0.18893	1.1165	0.108171	0	0.274425	0.243441	0.423995	0	0.053334	0.173051	0	0.084122	0.094876	0.069749	0	0	0	0.170915	0.142037	0.212065	0	0	0
KRTCAP2	171.79	237.811	41.9276	86.9866	60.292	70.6426	158.671	88.7779	108.424	102.093	148.41	95.0115	126.644	97.7816	124.612	104.193	99.0506	87.2714	57.5585	68.4508	165.828	88.9148	46.7367	63.8844	86.7645	132.893	60.539	80.6602	136.297	60.0532	167.682	360.035	121.994	104.799	100.321	62.3926	41.9178	107.431	87.2842	59.2492	81.1824	84.7653	41.9361	48.7176	63.3069	32.1048	83.7429	104.32	94.8058	81.6677	104.952	69.1236	58.0669
LGALS3	70.1933	127.628	62.2298	29.8318	165.612	155.074	298.021	682.78	199.257	98.5935	165.294	15.0579	76.7105	107.472	63.763	364.172	6.7336	200.643	266.494	33.1676	77.0017	71.1283	94.6795	55.76	149.694	19.6397	33.963	56.6374	10.8894	106.114	31.2082	24.649	105.881	60.8229	45.3863	46.9686	72.3872	3.24159	18.0119	233.027	56.6801	61.9028	6.26904	139.925	10.2902	21.1312	24.7088	341.455	9.03584	65.301	10.9091	115.708	119.386
LGALS4	0.153453	0.099388	0.232774	0.120523	0.047803	0.465786	0	0	0.058392	0	0.406264	0	0.492773	0.235195	0.106664	0.209006	0.069878	0	0.357955	0.702804	0	0.679922	0	0.451957	0.515895	0	0.063247	0.06736	0	0	0.181151	0.095967	0.28193	0	0	0.34907	0	0.603973	1.072	0	0	0.958225	0.826508	0.042524	0.24176	1.51318	0.560981	0.192331	0.372591	1.21273	1.12434	0	2.84796
LGSN	0.047513	0.046433	0.118057	0.056357	0.022311	0.111429	0.076684	0.067496	0.244188	0	0.085353	0	0.02211	0.141456	0.122399	0.044639	0.179332	0.10879	0.065483	0.333806	0	0.026827	0.284033	0.084988	0.106277	0.028132	0.148962	0.062268	0.455537	0.214448	0.19864	0.122508	0	0	0	0.104327	0	0	0.111697	0.066888	0.063605	0.252237	0.404552	0.263714	0.170694	0	1.18465	0.067488	2.9626	0.172249	0.085214	0.264117	0.073079
LIFR	3.42287	1.07033	5.77747	1.80148	1.6632	4.31322	5.94726	3.10304	2.78469	0.91067	3.93485	8.67854	2.74584	3.06968	1.66961	4.004	18.3354	5.42029	1.53838	20.973	7.61516	3.07526	4.71627	3.56253	2.55458	4.51048	2.35194	1.26086	4.58957	1.43896	2.00201	60.5476	0.690673	4.34563	6.80352	4.66657	7.27167	8.15079	1.92516	1.60852	2.10167	2.80538	1.48474	40.4784	6.15444	4.08735	3.87953	0.344472	3.2393	0.242496	3.74608	6.70162	1.7704
LIPF	0	0.165964	0	0.143405	0.094596	0.1213	0.035382	0.085894	0.206942	0.048769	0	0.067789	0.068046	0.400256	0.123963	0.048635	0.082733	1.20587	0.099628	0	0.476921	0.159155	0	0.323819	0.792709	0.071564	0.101178	0.131833	0.565625	0.233311	0.01802	0.109893	0	0.338291	0.133921	0.056721	0	0.085501	0	0.082725	0	0	0.185859	0.182846	0.087387	0	0	0	0.08566	0	0.076857	0	0
LMAN2	17.5179	14.0067	16.5816	22.3501	16.4212	27.6928	32.7246	43.5589	23.899	8.12097	40.156	14.819	27.2181	18.124	16.9692	22.5828	16.0356	38.9269	38.8601	44.5713	17.4154	19.1264	21.5763	15.7319	27.6423	19.1204	9.65202	12.9633	24.4772	13.4198	30.3957	37.9023	17.4289	17.6924	34.5778	17.8237	22.884	32.3204	43.3967	39.658	12.5365	12.4133	24.8079	43.9798	18.6751	17.7126	25.6105	27.2907	24.4169	31.3013	19.9835	14.5084	28.341
LNX1	0.331646	0.027651	0.030576	0.679137	0.367514	0.389747	2.742	0.147853	0.086768	1.45523	0.176747	0.050533	0.035768	1.35437	0.191673	0.061491	1.24702	0.404213	0.383336	0.251536	0.235744	0.580275	0.152559	0.23199	3.19025	0.263618	0.427142	0.355993	0.571925	13.5023	0.585039	11.318	0.080367	0	1.65824	3.39358	1.92004	0.923022	1.17222	1.34142	0	1.13877	0.906532	1.05399	0.417551	0.115241	0.466535	1.02945	0	1.36559	0.179362	4.99583	0.33357
LNX2	3.77137	8.06898	5.31796	10.3844	8.05438	8.59361	3.85413	9.28219	8.44737	5.33694	7.3645	3.73115	12.5852	8.32091	10.2538	6.11555	5.69982	7.43566	13.2072	11.7356	13.1638	11.639	5.57241	7.2351	9.87833	5.90108	4.80528	4.47637	19.9793	3.74959	6.96761	14.4648	8.93941	2.69476	5.93099	7.75551	6.92689	7.07424	12.8072	1.37813	4.45269	3.55939	2.3005	2.94692	2.46426	1.61681	12.986	6.41544	1.52694	4.67506	4.71499	2.21112	4.43048
LTA	0.056212	0.981869	0	0.388471	0.051373	0.250695	0.049088	0	0	0.034134	0	1.29655	0.135459	0.421674	0.293674	0.591615	1.53449	0.273157	0	1.79474	1.72262	0.620474	1.72396	0.297339	0.141504	0.129564	0.067883	1.08734	0.067903	0	0.14898	0.103603	0	8.25717	0	0.076304	0	0.775143	0.76019	0.607075	0.050952	0.811827	1.68324	0.203658	1.03056	0.424531	1.27747	0.561775	0.233348	0.698181	0.139796	0.865274	0.513615
LTBR	28.5552	9.49876	7.50972	8.46487	7.29225	24.7441	86.0717	28.7193	5.96513	10.397	23.5188	7.69852	16.1	18.735	9.71739	27.8539	8.79601	13.0856	11.4972	14.0545	0.620519	28.3783	2.3442	16.31	17.4027	8.84663	5.76898	12.1989	9.30244	18.655	25.3511	13.9801	6.50039	6.87175	19.9734	14.4142	24.3943	30.1512	47.4771	70.6313	21.6437	28.9802	12.8675	30.6899	33.6098	20.3764	32.5088	77.1763	51.798	45.2241	37.4365	55.6285	66.7057
LTC4S	0.59545	0.301813	0	0.148711	0.176714	0.66862	0.517632	0.607463	0.071722	0.095842	0.432331	0	0.113776	0.528722	0.073439	0.952915	0.159326	0.312975	1.06803	0.440726	0.367197	0.425423	1.12162	0.056272	0.271932	0.301981	0.520516	0.29423	0.481013	0.318054	0.08456	0.866651	0.265067	0.526413	0.645785	0.449935	0	0	0.398312	0	0.397053	0	0	0	0	0.313013	0.33825	0.178249	0.360193	0	0	3.25366	0.544807
LY9	2.47905	7.58675	2.33612	0.473637	3.04547	6.42397	5.72681	4.82386	1.23306	0.632122	0.838571	10.503	0.93143	6.55158	1.29029	6.12223	15.6469	5.14256	0.823533	4.28309	0.144864	2.85142	2.791	1.89812	3.18143	0.905813	0.77258	9.91263	0.920211	0.302603	1.32192	0.75915	0.608631	3.35153	2.4575	2.10901	5.07633	0.613583	0.883503	0.533731	2.13662	0.521907	0.555549	0.46169	5.3546	0.622057	7.13891	0.744542	0.844053	1.24087	0.135994	0.865366	2.63847
LYZ	78.4233	315.599	68.0979	13.4363	60.0844	133.925	63.9009	120.069	23.3484	34.9171	22.6529	125.487	15.9618	120.37	171.603	190.787	354.794	131.167	12.4783	268.921	10.8546	91.3403	50.2214	36.7732	73.306	36.7009	32.1529	354.389	60.9025	16.397	50.5474	26.1532	10.8087	68.3844	142.712	34.9483	1032.52	3.54191	30.4698	15.0897	25.3341	37.051	5.87879	76.9935	24.2485	4.89643	113.684	14.5607	10.3282	66.6517	4.73945	149.98	97.2782
MACO1	9.7526	9.36948	8.77116	13.7878	4.71035	20.215	16.888	13.5941	8.29241	6.04996	15.0559	5.57277	13.7003	10.9148	10.9139	12.3851	10.2375	7.97496	4.99152	6.47044	5.24094	5.68309	4.46454	8.87859	10.729	4.70141	6.05949	7.20931	4.69557	12.5123	7.81049	17.8256	13.432	7.37355	8.80522	8.30385	8.5448	10.8677	13.0873	7.52186	6.44565	5.69691	10.3529	21.3731	10.0755	14.6113	14.6515	7.04962	8.09099	16.1476	7.10972	10.1589	12.8118
MAL	20.6554	4.75951	0.12841	1.41753	0.183889	1.23829	0.834764	10.0365	0.184916	0.263855	0.534899	0.729142	1.40076	0.677878	0.321248	8.12903	0.302175	20.2361	0.284173	0.253422	0.395873	2.37898	2.26551	5.95133	4.49127	0.411442	0.40434	0.243691	1.25216	16.8046	1.26179	0.628395	0	3.8068	1.50475	0.245823	14.9987	0.881496	21.6494	11.684	2.30568	1.24172	4.63047	25.994	31.5528	154.697	1.82731	0.419712	9.85046	11.937	9.43253	19.401	3.48791
MAOA	53.3968	20.4859	30.533	9.66696	13.1575	59.1539	7.64532	27.4469	10.3491	6.56637	30.1813	4.93934	43.6828	11.8306	10.8296	21.9974	8.25488	21.4312	11.7742	23.9459	3.59039	11.0972	8.1338	19.6078	16.1923	10.0545	7.9588	6.12809	9.58717	8.85325	22.8096	2.70504	22.6938	15.4313	46.7729	16.8825	1.48289	0.546524	1.30137	2.99988	0.073999	1.13696	0.282626	2.77039	0.511089	0.141782	0.42673	0.301235	1.0135	0.675366	0.645496	6.73726	2.11707
MAOB	0.076459	0.370034	0	0	0.2998	1.01675	0.283332	0.629478	0.087605	0.464665	0	0.322839	0.737865	2.11253	0.074522	0.1543	0.340434	0.38291	0	0.179749	0.454759	1.5359	1.45566	0.205575	0.024348	0.223851	0.572042	0.646023	0.50639	0.166686	3.20944	0.069716	0.108072	1.45027	0.426493	1.18389	3.76033	1.28221	0.058725	1.4871	0.133146	0.070087	0.074867	3.06405	0.278624	1.03125	0.095241	0.141619	0.54573	0	0.569283	3.85774	1.72269
MAPK14	15.4799	15.3147	14.8345	24.3253	13.9697	27.582	20.5194	16.8869	12.9291	7.89777	22.7889	14.0002	19.0327	22.8555	16.3071	14.9813	26.2131	22.2267	18.3426	270.499	12.2977	22.171	16.9848	17.3952	26.4472	16.4845	8.30757	15.8886	18.8325	12.4653	17.9893	17.6663	16.2302	9.27258	25.9948	27.2312	19.838	60.14	27.8136	16.7324	44.9075	30.4567	29.1405	27.8607	43.1882	46.3454	53.0571	37.6276	61.4854	33.3805	40.5572	25.0958	23.5806
MAS1	0.074938	0.07302	0.058113	0.08778	0	0	0.164343	0.052519	0.423916	0.091009	0	0.625049	0.045047	0	0	0.030291	0	0	0.065272	0	0.539125	0	0	0.133231	0.142336	0	0.462366	0.04877	0.138759	0.107365	0.10011	0.343468	0	0	0	0	0	0.144274	0.105137	0.059767	0	0.105096	0.170811	0.063926	0.209227	0.042858	0.011868	0.035212	0.079517	0.215902	0.017824	0.027629	0.038154
MC2R	0	0.224594	0	0	0.052827	0.085987	0.101053	0	0.387511	0.035148	0	0.381032	0	0	0	0.140601	0.157963	0.280899	0	0	0.643194	0	0	0.101983	0.072815	0	0.069768	0	0.628081	0.408147	0	0.10673	0	0	0	0	0	0.026753	0.080913	0.157649	0.14629	0.355289	0.115432	0.127102	0.10988	0	0.032881	0	0	0.213204	0.024618	0.228859	0.264301
MC3R	0.027661	0	0	0	0	0	0.024323	0	0.063013	0.151155	0	0	0	0.042215	0.028551	0.044688	0	0.137556	0	0	1.458	0.093449	0.109716	0.098785	0.245956	0.065295	0.034529	0	0.379962	0.079867	0.02474	0.252838	0.077661	0	0	0.038736	0	0	0.154601	0	0	0.060429	0	0.110096	0.104705	0	0.123906	0	0.102424	0.102899	0	0	0
MC4R	0	0	0.049046	0	0.058422	0	0.082502	0	0.106696	0.057021	0	0	0	0	0	0.07588	0.343251	0	0	0	0.546416	0.10548	0.123615	0.11161	0.079432	0	0.116723	0.040869	0.116766	0.090126	0.027953	0.114572	0	0	0.147424	0.17464	0	0	0.045681	0.059299	0.082456	0.036128	0.131105	0.128697	0.805536	0	0	0.073274	0	0.786	0	0	0.415307
MC5R	5.86645	6.04012	6.41611	8.49216	4.53519	7.58031	6.16859	6.63034	6.38673	3.59019	16.0325	4.69088	4.11418	5.55132	7.12693	6.57614	6.3831	7.83317	7.01897	9.25397	11.9799	3.95771	4.03229	5.81338	5.95646	8.54938	4.96806	3.94892	7.15391	3.92989	6.52553	6.60091	9.18881	7.26632	6.94177	6.74147	0	0.081455	0.307189	0	0	0.738426	0.097752	1.11946	0.249834	0	0.513568	0.145702	0.081672	0	0	0	0.294943
MCL1	51.6809	54.8798	154.293	92.9714	66.3886	150.539	54.5384	121.31	35.7752	37.5333	64.9861	46.6195	198.539	122.268	49.9734	78.9579	98.7983	110.669	79.6288	175.397	86.7723	136.243	128.338	244.992	101.468	195.218	46.938	76.1168	48.6306	81.7503	60.2359	26.0825	145.032	43.7134	173.451	70.9122	104.302	60.301	71.1127	41.7946	61.1879	47.1421	28.21	85.4809	89.9982	112.639	112.489	85.4408	81.7664	43.8968	41.8949	84.3989	180.281
MDM2	1106.86	92.5081	141.654	73.1766	23.7867	48.8844	26.6258	42.2069	699.449	15.8435	123.214	30.4748	62.9875	31.3043	31.8066	795.431	38.3178	613.76	49.48	574.07	8.41729	21.0559	36.7398	28.7086	122.485	279.535	18.1667	68.0568	821.322	21.1184	21.9285	666.761	23.5581	71.4543	439.248	32.3645	104.094	157.144	113.9	273.93	101.744	114.915	48.8769	109.368	92.15	205.718	111.297	160.831	87.1831	204.325	183.406	246.359	385
MET	5.35095	42.264	25.7555	31.2218	63.9891	30.6192	156.444	32.399	118.113	60.2231	243.491	40.3411	300.407	34.4444	103.074	76.5231	7.86446	31.5054	130.616	135.287	101.779	48.0097	26.0197	44.7496	17.1449	76.6274	25.7919	23.2167	42.264	77.3399	1.11545	4.56671	57.2812	40.9145	16.0799	33.0951	3.95763	19.9028	55.6761	5.4573	5.6727	12.9411	4.60461	22.0487	19.0275	0.41691	43.0481	1.29422	10.5785	110.378	10.2864	21.0808	5.1989
MFN1	21.4916	17.0135	17.913	19.1812	12.056	40.4114	19.5227	26.1072	13.4691	11.4643	31.0828	11.4784	22.3821	19.0182	15.6021	17.8077	17.182	19.5511	24.6458	28.5612	17.4991	20.9919	14.6216	16.5908	16.8063	14.7756	10.1354	14.5571	16.5309	12.9219	10.1575	11.5551	13.728	17.5223	20.0447	16.0249	26.6253	25.3292	38.1854	20.4564	14.8288	19.0262	19.6797	34.4482	32.3097	13.472	38.9148	50.1906	34.7013	52.0072	14.2029	42.6799	45.8733
MFN2	18.2324	11.503	11.9456	8.44129	6.73485	16.106	11.3224	15.5424	11.8554	6.56685	18.8849	14.6337	12.7061	12.8897	8.76966	30.8723	13.642	20.9925	14.6442	11.7004	5.10723	8.12661	6.27811	9.58689	13.0868	7.04176	5.52481	9.32005	5.78857	10.6592	6.887	7.67083	9.75907	17.5315	15.0063	36.4273	17.8153	30.5286	28.9886	38.1016	17.0563	11.028	12.0109	30.9228	20.2725	18.4267	35.4728	35.2234	27.2107	47.2696	29.0339	18.3074	27.3459
MFSD12	6.67474	3.5213	3.19164	6.18203	4.93036	6.01649	10.652	15.5736	10.2515	1.42214	4.4426	3.68727	9.41902	4.61373	2.40594	13.6645	1.585	11.282	8.46016	9.37666	2.05239	5.64831	2.95538	3.0184	4.68333	3.08055	1.67951	2.45051	3.18405	1.25715	3.30913	2.48659	3.24105	4.8354	7.10156	4.0079	19.5739	62.8059	35.3757	66.5776	85.2151	29.5339	26.8793	66.1367	57.0449	84.8623	89.935	271.809	116.113	134.654	41.75	240.186	38.4276
MGMT	1.12007	0.574152	0.352932	0.264682	0.969542	0.716365	0.172344	0.594203	1.21172	0.918113	1.15128	0.564124	0.100876	1.96544	0.173445	1.3572	1.07529	1.39213	0.098501	0.392083	0	0.189156	0.333068	1.79978	0.960273	1.02425	0.559051	0.695779	0.629166	0.8083	0.901471	0.614352	0.314386	0.936822	2.51589	1.48956	0.804227	7.74963	9.18342	4.02446	2.33524	0.522177	10.8997	1.52154	7.05114	1.77796	2.07559	3.56052	15.8527	0.933025	0.038104	4.14859	0.523818
MGST1	1.0947	7.94933	1.42111	0.72314	5.832	9.31572	10.2981	1.72902	0.992672	1.45614	2.13289	1.89455	2.44846	16.6204	2.12057	11.1804	8.40179	25.1601	1.52131	10.9736	0	5.19339	6.82726	4.60398	0.459894	3.43591	1.32818	2.89647	13.0328	33.3029	42.0744	0.863705	0.2871	6.83058	2.23439	6.60984	27.0148	1.29575	3.19892	1.17178	0.195748	2.47316	8.45588	8.28618	0	8.94566	2.87877	2.82822	0.237671	1.06963	2.33463	45.4367	12.0366
MGST2	2.55034	1.33876	0	0.545504	0.049247	0.255782	3.0163	0.283753	0.194296	0.388268	0.641252	0.044058	0.843975	4.77646	0.026646	0.104798	0.142869	0.653795	0.0232	0	0.546882	0.996779	0.52455	0.396881	1.13508	0	0.165002	0.102691	0.966211	0.455258	0.409199	4.83929	0.036901	0	3.52946	0.758104	0	2.18939	1.78875	1.13705	2.58033	1.1695	3.71587	2.35533	2.97284	2.75479	2.45259	0.61214	2.03672	1.54608	4.36879	1.23788	4.12287
MGST3	19.9963	30.2188	6.58602	18.1827	11.9129	25.2104	35.8242	43.0022	12.1142	14.8902	53.1443	13.1098	43.1071	33.3171	19.6342	15.3299	8.28837	38.0433	21.2435	19.6957	13.3616	27.417	12.5987	15.7479	27.9942	15.1261	12.9927	11.0233	19.9756	20.3482	14.1755	24.8154	16.56	3.66368	26.235	45.4867	25.6997	88.5285	78.1823	37.7603	35.6526	56.0914	17.3184	13.315	61.8879	31.2271	74.9767	61.0513	57.1178	73.3609	50.3055	46.5809	50.002
MIP	0	0	0	0	0.08522	0	0	0	0	0	0	0.153367	0	0	0	0	0.189662	0	0	0	0.262074	0	0	0.163778	0.058385	0	0.112959	0	0.056499	0	0.164101	0	0	0	0.071282	0	0	0	0.184451	0.333311	0	0.312965	0.454013	0.613031	0	0	0	0	0.121927	0.342645	0.505631	0.642124	0.11858
MLNR	0.200183	0	0.123668	0	0.074175	0.179806	0.350991	0.391848	0	0	1.25114	0.266695	0.144449	0.363899	0	0.420854	0.164394	0	0.486959	0	1.83513	0.268168	0.46936	0.0711	0.050655	0.046765	0.147772	0.156136	0	0.057247	0.213706	0	0	0	0.186559	0	0	0	0	0	0	0	0	0	0	0	0	0.105647	0	0.087746	0	0	0
MME	1.30707	10.4658	4.3401	1.2013	20.8872	2.01688	13.4498	2.13728	0.596301	10.2581	0.624201	15.2275	5.57641	9.0886	63.78	2.24145	37.5101	2.27065	2.00398	24.0625	1.79132	13.1419	3.79621	15.0952	1.53392	51.4057	11.8777	2.37185	10.1138	0.432581	6.43216	11.3667	12.2376	8.15049	24.4151	14.4135	4.79539	0.375777	5.72459	2.44075	0.518986	5.37829	1.33566	69.1956	89.5542	1.91104	6.13978	11.6653	10.8126	15.6512	8.00893	9.61375	1.72199
MMP3	12.0094	31.991	0.082272	3.7303	0	0.783928	7.8157	0.221322	0.117818	0	0.152912	0.174992	0	0.119269	0	0.084076	0	0.643141	6.69229	0	0.152861	0.205381	0.310286	0.969254	0.590867	0.307579	0.613881	0.743866	0.065122	3.21115	2.03434	0.094379	0	1.08214	0.204096	0	0	0	0	0.277088	0.038561	0.168988	0	54.9337	0	0.062245	0	8.92889	0	0	0	5.0517	3.43982
MMP9	1.24421	8.09151	0	10.0305	1.77952	27.6137	1.29361	1.00118	0.252006	6.30832	1.93266	2.10926	0.02296	1.30149	0.082625	5.22209	1.77363	0.884016	4.9819	0.089999	0.277796	0.086095	0.326113	0.521146	0.478271	0.308512	0.289312	3.27764	0.146597	0.269378	19.3578	229.152	0.216442	1.29091	1.71515	0.216491	5.41118	0	8.59058	5.87331	0.47173	0.568923	0.209492	10.5632	3.53321	0.333047	7.11896	1.46417	0.217582	0.644495	0.078743	5.91473	2.20444
MOXD1	1.63209	8.8172	1.57423	1.88197	3.38483	2.23022	22.7041	20.0682	0.954511	1.42362	3.43552	1.0977	4.47439	13.6383	3.23681	20.2386	0.8423	7.47113	1.268	28.9165	2.72186	8.18402	5.72984	3.10204	23.438	11.1467	3.42649	21.9229	12.7567	127.124	3.83325	0.576798	0.857811	12.4036	4.04958	1.82153	1.86669	0.067057	0.579489	4.87781	1.00204	1.27266	1.20155	10.2312	0.75717	54.6895	1.36198	50.0182	0.381371	5.09218	1.44491	3.77695	7.21379
MPDZ	4.22689	11.3611	19.6089	17.0425	21.3024	38.4789	14.4272	175.315	12.349	15.5205	35.5541	5.88784	39.3356	11.2869	19.8086	20.1281	4.72677	15.169	26.3731	25.2421	11.1397	10.9952	6.53498	21.8682	14.1913	16.2385	17.4357	7.23048	9.80916	29.771	10.0225	19.6548	49.6366	14.1282	12.4115	18.0826	38.5688	98.5202	77.3948	20.0117	27.3767	21.7012	26.4543	53.9353	89.254	36.4757	43.1203	64.57	13.4006	42.3253	22.87	25.4252	84.6775
MPP1	27.6302	32.4867	21.5731	15.4432	20.3122	29.9056	61.7934	29.8911	22.4492	7.92289	22.2106	11.3554	22.0635	22.6637	19.5061	38.0804	13.394	36.0282	17.6758	20.0326	2.44577	12.705	5.74016	9.72975	27.4248	12.3242	5.74698	21.7051	6.80431	15.4474	18.3573	9.81733	10.541	14.6089	22.5469	18.3645	4.30534	6.68278	11.6173	8.41408	5.11252	7.06394	11.2069	12.8352	9.11499	9.56192	19.2593	9.17948	11.565	9.24185	9.62896	16.2553	9.87695
MRPS35	13.3492	10.0584	5.08278	7.74725	3.65243	11.2483	9.3772	8.75926	11.2466	5.69784	17.022	3.97165	6.94172	8.86695	8.94354	13.4277	7.05533	9.38706	13.1174	6.28912	2.85202	4.73182	4.15349	6.4674	7.37569	10.3434	4.49473	5.08089	8.68695	4.99382	11.6978	8.28195	2.84646	1.79224	10.8484	14.9032	10.8354	24.8168	28.8281	14.5363	8.37116	6.09505	14.8593	9.46161	13.7013	4.02903	8.86454	18.8169	25.3844	14.7715	12.1323	9.68721	13.9779
MS4A1	0.806788	2.38502	0.691236	0.283883	0.224776	0.805478	1.0529	0.323338	0.348612	0.104434	0.140709	36.0459	0.02873	3.24346	0.430893	0.641351	61.0364	3.68512	0.338211	2.16162	0.289482	1.32326	1.2333	0.779499	1.23437	0.288478	0.428827	9.63741	0.388139	0.173291	1.01527	0.26824	0.134813	5.45555	0.426662	0.661139	13.9401	0.654497	0.749348	0.241105	5.20705	0.726149	0.931955	0.463107	3.50218	0.309891	13.1606	1.5629	0.845611	0.283446	0.146604	0.557102	2.17434
MSTN	0.050834	0.049751	13.7624	0	0.04802	0	0.044816	0	0.09722	0.15431	1.52943	0.687861	0	0.026029	0	0.027352	0.023282	0	0.180854	0.15963	0.151773	0.057683	0.340484	0.182412	5.14049	0.080728	0.042847	0.066849	0.471498	0.370035	0.21316	0.092643	0.431865	0.143123	1.0019	1.70503	0	0.211148	0.186189	0.034544	0.313852	0	0.114004	0.093053	0.144441	2.92148	0.259003	0.085559	0	0.526249	0.096819	0	0
MSX1	4.74568	1.19004	1.12444	3.3063	4.21285	4.16753	7.79238	3.77939	0.752743	0.909102	0.79539	0.682891	0.548363	5.77891	2.95711	0.901828	0.557118	2.14947	3.22238	2.84891	1.64164	1.63162	0.807526	2.04129	11.6782	2.34084	1.74707	3.32321	0.536007	1.32131	5.521	1.29817	1.42763	0.425506	3.21058	3.95485	4.57395	0.316482	0.557703	4.21507	0.648273	0.347301	0.485244	2.80005	0.324298	0.465051	2.25543	4.92419	3.77669	0.526692	0.48034	3.71869	2.48683
MSX2	0.74897	0.883026	1.71166	1.24999	0.087372	1.17243	2.68689	0.792173	2.65943	1.21273	1.28224	0.209114	0	0.380206	0.064522	1.05906	0	0.309483	3.06374	0.14527	0.454034	0.21033	0	1.72475	0.9503	0.587566	0.737073	0.244478	1.009	0.269573	1.36556	1.54195	0.174739	8.06857	1.17593	0.522375	0.889826	1.50716	0.522151	2.13702	0.724927	1.10564	0.759421	1.5388	0.283447	1.01732	0.958465	2.34872	2.06977	0.045983	2.64902	2.67138	0.861199
MX1	51.3442	60.5463	22.4972	3.45063	3.13556	55.0891	81.1185	146.532	19.0082	2.67932	7.84535	17.2571	80.1486	21.2105	12.923	15.7719	32.1594	83.7024	10.2998	9.39601	1.26647	36.7991	11.4311	78.7819	14.6854	6.78738	8.66467	16.2928	7.73943	4.04878	74.4041	7.42794	24.9161	12.5909	17.1022	73.6221	27.7555	4.36653	13.6818	62.4805	27.3788	5.16753	2.32308	5.20983	38.9264	99.0485	162.166	18.2218	7.30363	3.52177	24.4011	85.9825	25.0477
MYADM	34.444	54.1685	72.0482	37.7879	21.416	97.4669	29.1863	48.3919	20.6037	19.9459	40.669	14.3295	51.5078	56.7969	9.07416	41.6978	11.2459	85.5854	34.2297	46.2927	238.219	25.5616	289.759	95.5526	61.7913	14.284	37.8023	28.0396	70.0479	15.1276	37.8015	20.1675	18.0532	28.7025	173.944	39.9652	50.5671	7.95498	21.5004	9.6736	32.3672	22.9414	5.80993	26.3574	18.3581	12.551	13.0289	41.5047	35.3576	5.47081	19.7	77.9748	26.7988
MYADML2	0.0553	0	0	0	0	0.328967	0.241511	0.152389	0.061812	0.033581	0	0	0	0	0.115519	0	0	0	0.094635	0	0.1543	0	0	0.097545	0.417746	0.063779	0.133703	0.071346	0.468097	0.156286	0	0	0	0	0	1.80336	0	0	0.09265	0.020052	0.055992	0.270143	0.220833	0.086562	0	0	0	0	0	0.305555	0	0	0
MYC	24.3726	12.5362	52.2971	4.15446	9.62464	23.5606	14.9072	21.1538	5.7844	4.10967	16.0203	17.7277	48.0368	42.6769	21.3979	14.6482	18.4731	21.9207	5.77142	5.03839	30.1159	23.3324	9.17584	31.7296	11.2842	14.996	9.76029	14.5966	4.90497	1.95327	21.9538	8.66729	37.5771	7.18287	14.9421	7.37157	15.8041	200.126	84.0058	31.5511	111.606	45.3154	192.918	28.7225	110.859	15.4856	46.8141	50.273	127.373	24.8986	54.5236	15.3501	48.6374
MYCBP	7.55496	4.75681	3.94198	6.07431	2.00958	5.87718	6.08935	7.27182	1.68833	2.97397	11.64	10.4993	4.83638	10.1962	2.6619	4.12392	8.93458	5.86483	7.12574	4.37648	3.53297	7.15336	1.31802	3.45925	4.88476	3.17494	2.1873	4.03783	4.5497	2.31403	9.56478	4.77225	0.933959	7.37567	2.31215	6.19367	2.67418	5.94095	6.60046	9.22671	4.84849	2.65374	4.39865	4.53704	3.88793	4.10363	5.30924	5.11179	5.23277	6.58589	3.3047	7.05413	11.2663
MYH1	0.007746	0.053092	0.045332	0.082945	3.15238	0.114386	1.88145	0.02005	0.212644	0.023985	0	1.53088	0	0	0.035501	0.066473	0.163574	6.02947	0	0.382786	0.198022	0.007932	0.218667	0.019747	0	0.190867	0.071185	0.042951	0.263025	0.2848	0.04377	0.121617	0.039627	1.39378	0.044925	142.997	0	0.063604	0.036086	0.070323	0.043863	0.057796	0.034256	0.016748	0	0.017685	0	0	0.016155	0.020059	0.014696	0	0.031494
MYH2	0	0.015843	0.023959	0.096552	32.7724	0.013586	6.40533	0	0.154841	0.075201	0.113379	8.0337	0	0.022687	0.007512	1.09228	2.77497	2.13816	0.02638	17.4887	1.11895	0.040896	0.355215	0.170231	0.041059	0.21159	1.31913	0.022484	0.708202	0.38587	0.045763	0.063716	0	62.1092	0.296861	2231.57	0	0.031688	0.283461	0.03881	0.028914	0.216709	0.034133	0.016688	0.016416	0.035245	0	0	0.064389	0.043083	0	0.226957	0.445106
MYH3	0.006998	0.006864	0.011427	0.033725	1.44318	0.042516	17.6592	0	0.173256	0.012745	0.01376	0.119485	0	0.021631	0.02148	0.046434	0.067423	0.107279	0.025156	0.033275	0	0.063602	0.029189	0.100901	0.009168	0	0.180948	0.046248	0.080195	0.217387	0.025263	0.127177	0.039958	3.87673	0	258.192	4.09852	0.807953	5.95874	1.51883	3.43697	0.975404	2.73402	1.7827	4.03572	2.35749	7.51244	1.27732	5.71156	2.43732	2.18443	1.02864	2.88869
MYH4	0.007922	0.01389	0.023119	0.084915	0.084398	0.03612	0.085597	0.010227	0.09642	0.012895	0.014914	0.053019	0.008481	0.065655	0.043467	0.081204	0.038981	0.342566	0.012725	0.067744	0.066011	0	0.124842	0.013827	0.010471	0.026426	0.112013	0.056148	0.115169	0.197765	0.044805	0.266264	0	0.513535	0.03437	1.9176	0	0	0.048172	0.054761	0.032937	0.048221	0.025723	0	0	0.301011	0	0.019409	0.032348	0.031686	0.014715	0	0.031532
MYH7	4.72843	3.18603	2.5505	1.0058	40.2805	3.42927	4.21228	4.84389	2.88166	0.845468	5.52952	4.3846	2.07758	10.9498	2.19546	5.25353	3.00404	5.0401	3.28638	2.51866	1.88814	2.24295	1.56329	3.77826	3.53044	1.96854	1.43442	2.23679	1.63998	1.41533	2.05229	1.53426	2.9825	6.15905	4.45512	684.984	0.154924	0	0.036061	0.06026	0.021917	0.038504	0.038475	0	0.01633	0.514968	0	0	0.032288	0.063253	0	0.364179	0
MYH8	0.069327	0.083884	0.089144	0.035415	6.58019	0.148788	1.95637	0.069798	0.236798	0.060638	0.042645	0.331085	0.017015	0.064938	0.028454	0.183185	0.638243	0.8136	0.012497	0.683161	0.695919	0.073447	0.417244	0.414673	0.166877	0.025417	0.186817	0.093084	0.276869	0.715169	0.019695	0.270445	0	0.312344	0.078751	218.047	0	0	0.035975	0.031159	0	0.009603	0.059764	0	0	0.193945	0.019532	0.019327	0.016105	0.047327	0	0	0.031398
MYH9	131.859	114.341	72.1989	51.5153	53.2124	260.657	350.351	166.112	62.6562	70.2651	83.7793	110.608	194.879	208.684	148.513	104.746	160.392	96.6352	74.5623	53.8472	13.2609	38.2901	25.2795	97.7691	114.889	37.7324	59.2594	115.455	13.4558	52.0337	66.0166	135.924	85.1318	128.025	69.5739	77.5394	112.851	75.5058	98.5391	116.866	28.1273	34.7794	57.1347	291.791	90.9801	60.9221	116.642	116.342	125.195	364.462	49.9936	86.2376	143.461
MYL2	0	0	0	0	20.354	0	3.63375	0	0.165654	0	0	2.75025	0	0	0	0	0.382323	0	0	1.8997	0	0.081818	0	0.131318	0.281849	0.085214	0	0	0	0.10452	0.065807	0	0	48.115	0	778.925	0	0	0	0.11748	0.251686	1.12901	0.40315	0	0	0	0	0	0	0	0	0	0
MYO1D	9.04966	11.427	4.96096	7.98142	7.55973	40.8783	3.64302	9.9066	6.67762	5.542	3.81711	1.69799	4.401	12.9882	4.89271	11.6154	0.774154	6.17751	13.5357	6.61782	4.01861	2.45149	2.15984	8.3334	11.3131	3.89091	4.48748	5.86714	1.54556	7.60738	4.40363	33.3253	5.56501	8.228	13.4292	5.51318	11.2065	14.2835	20.3073	16.6078	3.87951	7.60093	11.6174	48.6462	10.7675	4.49339	17.9039	109.639	6.38719	24.2581	4.48448	35.5469	54.0459
MYOC	0.210102	0.04109	0.066985	0.249845	1.1867	0.507428	0.055514	0	0.092197	0.024444	0	0.141758	0.10083	0.998027	0.151372	0.178768	0.028848	0.42022	0.111655	0	0.119513	0	1.36316	2.39781	0.128169	0.199503	0.950134	0.082719	0.396674	0.32158	0.131918	0.498357	0.17791	1.23774	0.066811	5.2761	0	0.096712	0.438323	0.098041	0.272307	0.144929	0.209223	0	0.247837	0	0	0.161441	0.146423	0.337858	0	1.02465	0.285255
MYOZ1	0.375721	0.622366	0.58263	0.26404	5.64999	0.225225	0.75804	0.105317	0.340044	0.04563	0.367095	2.13088	0.180688	0.171002	0.155792	0.546742	0.102892	0.370679	0.196337	1.91388	0.43241	0.504193	0.294514	0.133592	0.047574	0.175909	0.185434	0.048902	0.278249	0.53826	0.234225	0.344425	0.732609	8.7252	0.702401	371.284	2.37153	0.165668	0.124949	0.283727	0	0.098208	0.134999	0.398339	0	0.362457	0	0	0	0.580579	0	0.115324	0
MYOZ3	0.098966	0	0	0	0.591205	0	0	0.137118	0.111056	0.120206	0	0.163777	0	0.074539	0	0	0.135242	0	0	0	0	0	0.573624	0.175022	0.062418	0	0.060217	0	0	0.070242	0.13153	0.182079	0	0.812323	0.303949	23.7488	0.289869	4.48218	4.4226	0.366568	0.40654	0.496865	1.98114	0.81142	1.41254	0.591737	0.036679	0.276324	1.63549	0.866955	2.36298	1.13052	0.194056
NACA	252.112	156.743	99.805	44.6877	75.3199	172.095	159.033	184.234	158.501	93.858	87.3502	95.55	275.774	173.596	176.302	95.0136	249.054	146.943	98.9528	83.9122	73.6057	73.4261	36.9477	140.398	127.258	242.742	96.9233	119.577	246.616	81.5621	189.91	602.902	238.721	132.727	92.6342	69.8543	801.997	3102.09	2050.24	1196.17	985.866	598.288	3798.61	8713.83	1416.47	1218.77	903.859	1091.12	977.829	1215.06	1344.77	1120.43	1463.56
NAXD	10.3438	4.74395	6.95575	8.29574	5.19147	14.5527	6.21549	11.8561	6.7981	2.66708	11.3706	8.79905	4.36255	9.92564	5.36542	5.1797	9.3337	13.1606	12.9177	14.3761	5.49279	7.61634	11.7472	10.6768	12.8171	6.30831	4.63851	5.62099	5.28329	9.50342	11.8579	6.12893	15.2072	3.84794	5.66828	11.177	10.1221	11.5257	3.90414	4.11485	5.6743	3.92424	8.27569	5.59353	5.48124	4.13139	11.5589	8.92323	3.95695	2.6911	5.38917	4.84915	6.54909
NAXE	11.2153	5.47004	6.35381	12.1148	6.15758	8.30099	12.0914	16.3665	16.2725	6.47815	15.3412	11.5487	11.336	9.69395	15.2528	20.859	5.22839	10.1144	9.46139	7.24532	3.82008	11.4252	6.09291	5.98462	10.1272	9.09029	6.35337	5.43644	7.34826	5.80065	11.6555	11.3892	10.6748	7.59965	6.17837	8.03342	10.9574	37.5661	39.0178	25.9671	15.1201	19.8384	9.42835	9.65406	24.0885	12.9637	14.183	39.1913	35.0717	24.4896	15.7804	6.41371	15.7661
NCF2	2.99189	7.91743	2.34717	0.121704	2.42468	6.77034	4.4996	4.49438	1.28644	0.758608	1.31374	2.09383	0.798196	3.9732	1.67595	6.73994	5.25613	2.65962	0.667262	2.22696	0.776559	2.42965	0.442909	2.07261	3.15338	0.868065	1.09935	6.04001	0.446935	1.14886	1.50289	0.642483	0.632423	5.81487	2.91324	1.28973	7.79894	3.43162	8.03275	5.07722	3.2049	1.95659	1.44049	12.0074	2.84149	1.598	8.73288	6.47259	2.24199	9.31386	5.85173	6.56859	6.84117
NCR1	0.14443	0.103081	0.080263	0	0.195992	0.215457	0.267371	0.221492	0.059864	0.032483	0	0.176578	0.064433	0.482302	0.167484	0.086597	1.07037	0.781512	0	0.242704	0.149717	0.118315	0	0.188864	0.243015	0	0	0.069075	0.129639	0.075128	0	0.19703	0	0	0.490521	0.072826	4.33299	0.331244	0.594255	0.221938	0	0	0.140509	0.751036	0.16822	0	2.56702	0.470611	0.163332	0	0	0	0.236811
NDUFA12	182.941	122.04	82.914	163.684	109.927	119.474	99.6024	127.119	207.982	122.212	140.213	68.8464	205.087	114.543	128.796	100.582	93.5887	148.301	72.8249	117.16	24.7324	128.987	31.5082	59.7952	88.7146	141.905	54.1171	86.9387	174.377	133.864	120.908	149.998	111.796	134.065	70.4529	254.806	9.32688	38.7393	33.9978	60.9819	26.0951	17.5601	25.5658	23.4121	26.137	32.4388	29.8887	40.6881	25.1142	23.8589	37.4295	23.431	32.0971
NFATC3	10.2526	10.7746	7.95802	14.4938	8.21206	16.4145	11.4028	8.23965	12.2768	6.88573	8.79077	17.2045	13.2659	10.5773	8.03099	10.7756	26.8792	11.8671	11.5191	15.6344	19.286	12.7056	9.04969	6.98022	10.6852	10.511	5.34595	10.7946	6.7823	6.80217	9.58936	10.6142	11.9092	20.934	10.4775	13.7043	14.5935	15.9688	17.4094	10.2761	5.51889	5.58052	5.9226	9.72379	16.9796	12.9805	16.291	16.3061	15.9824	9.5356	7.40709	16.912	18.6689
NFKB1	8.21006	15.4053	13.5583	6.68233	8.56095	45.9841	13.8629	21.9629	8.51196	9.92692	13.1394	14.8803	11.0446	22.6999	9.05148	13.5698	23.8844	16.6424	5.11446	21.2075	5.51844	8.9798	6.30121	17.7988	19.1568	6.71211	5.82884	15.8454	3.82369	7.62092	8.47484	10.5509	9.58525	9.78255	16.9475	12.2231	22.8262	26.4707	13.8277	23.0917	10.1447	14.6873	11.2705	33.483	13.281	15.7891	30.2509	22.2382	14.1085	15.3865	12.8188	39.8218	35.669
NFKBIL1	11.8382	8.43792	6.33452	9.46173	4.40426	8.6091	9.57014	5.75674	11.7177	5.57956	13.7072	8.63814	9.59113	6.68111	11.2092	7.72425	10.0172	13.9418	7.74229	9.34875	0.874622	8.38684	4.35855	7.70481	6.93056	6.45931	3.11807	8.04745	5.78092	4.53026	11.0099	8.96626	7.68466	13.1189	8.24306	11.5716	5.04732	11.9106	8.28632	4.94093	5.93073	3.09958	16.6415	5.17725	14.8009	5.70738	7.01372	5.26474	21.49	4.11801	6.5952	4.01076	5.75222
NGB	1.28682	0.100006	0.936472	0.35723	0.377821	0.69008	0.495006	0	0.17305	1.25029	0.80241	0	2.16953	0.309768	3.22047	0.208288	0	0	0.17684	0.471358	0	1.31109	1.19057	9.73136	0.32443	1.25061	1.99994	0	1.12531	0	3.09851	0.663197	0.709081	0	8.1223	0	0	0	0.043859	0	0	0.277677	0.031455	0	0	0	0	0	0	0.290151	0.21114	0	0
NHEJ1	4.20236	1.73327	2.16001	1.24831	1.17355	2.57599	2.9295	1.93131	0.80095	1.18269	5.44883	1.62347	1.26062	2.41348	1.71272	2.47406	1.23197	1.09362	2.71161	2.25881	0.323814	1.1137	0.349713	1.99836	1.97765	0.311515	1.04536	0.947472	1.07328	0.634824	1.56998	3.2356	2.40769	2.57682	2.46812	2.31362	1.73553	7.15112	7.65434	5.82251	8.72593	4.4187	8.58002	5.2551	10.7925	3.79887	4.53633	8.76769	7.71686	8.97679	10.7781	5.89945	4.71836
NIPSNAP1	2.90769	1.58157	3.48153	1.29573	1.02295	2.99289	3.91899	1.20579	3.57513	1.85435	4.44128	3.55184	2.59707	2.36312	1.69932	1.78473	2.36076	4.08343	3.42938	4.22637	0.998384	4.01014	3.94096	1.3073	2.70933	4.11122	1.63338	1.36797	3.03866	1.56678	5.6803	2.13139	1.98959	1.54228	8.58457	2.05253	14.5082	17.2352	62.508	9.62054	7.30848	8.37146	13.0029	9.98514	36.6563	5.138	12.5577	32.7505	29.9561	11.5192	4.90864	13.4089	22.6785
NIPSNAP2	32.2562	12.4876	14.5123	40.5321	14.6074	33.433	15.8771	31.6946	10.8283	13.7419	20.7737	8.12881	19.5595	24.6897	19.4304	22.1741	17.5017	21.3541	47.9768	50.8598	16.4354	33.0085	13.8555	22.9283	26.2071	25.4452	8.55918	13.9143	38.2835	20.9193	25.9649	15.0557	18.8397	15.7975	25.6383	69.0518	74.1945	32.6399	28.5217	21.14	12.49	14.1355	18.1814	17.725	11.8126	13.3762	21.5923	20.1102	33.3547	29.8922	25.3486	18.5444	22.1876
NIPSNAP3B	62.708	12.5178	13.4421	26.9349	13.9949	69.344	10.8395	18.7326	14.3637	15.9831	35.4707	14.0941	23.4983	18.5921	18.7851	17.6093	18.0964	12.057	27.1073	15.5282	19.0529	17.289	16.0887	13.7192	17.3188	13.9793	16.6783	9.49089	16.8549	14.5526	15.3032	11.3882	20.6356	34.8233	20.4291	20.687	1.68697	3.35323	1.95309	0.455447	2.20768	1.99882	2.95112	4.522	3.27183	2.15562	1.23667	0.485303	8.46508	1.99007	1.18326	1.09036	0.788336
NKX2-1	0	0	0	0	0	0	1.1305	0	0.022817	0.051959	0.209716	0	0.09561	0.030552	0	0.293652	0	0	2.15944	0	0.25345	0.024201	0	0.178509	0.027232	0.094687	0.050204	0.056145	0.506476	0.144701	1.80361	4.07051	0	0	0.034001	0	0	0	0.034896	0.295505	0.031596	0.134536	0.349083	0.045587	0	0.050991	0	0	0.09329	0.171706	0	0	0
NKX2-5	0.02783	0	0	0	0	0	0.073412	0	0.063392	0	0	0	0.133675	0	0	0.112406	0	0	0	0	0.162942	0.125347	0	0.149074	0	0	0	0.145595	0.034747	0.080346	0	0.305279	0	0	0	1.01312	0	0	0	0	0	0.750926	0.750974	0	1.10291	0.813506	0	0	0	0.269353	0	3.20879	0
NLK	2.83873	3.28528	4.87742	12.6665	6.71544	8.09478	4.43589	10.2868	4.8951	2.66851	6.17545	5.74592	14.946	4.96642	5.18263	5.47537	6.73951	14.2343	18.7722	28.9794	124.432	11.3615	15.557	7.45168	7.96998	18.3108	3.57286	3.7596	20.731	4.44909	6.29915	2.14088	4.43591	6.78119	14.7479	7.92405	8.41113	6.3027	14.7365	7.24658	6.98412	8.37392	4.74603	24.8844	10.5831	11.682	18.9528	19.8489	15.3233	12.7561	11.6199	9.2766	18.0861
NME1	52.495	51.7458	28.6596	35.1875	15.4049	36.4063	43.6579	82.8555	49.935	23.7986	54.9512	19.5015	45.2252	42.9368	37.5906	63.8923	16.4766	89.4553	35.7652	15.5761	21.3572	75.0493	5.96667	11.2288	70.1485	19.4468	11.2789	24.154	33.2499	8.84566	82.5825	31.1826	53.7198	42.9272	53.9736	16.5403	15.9284	50.5701	72.2422	74.7666	40.6503	74.1831	30.1495	58.6719	63.5905	33.1262	38.6222	62.2185	94.1424	27.4786	104.029	36.2203	53.1586
NOS2	0.342857	0.335516	0.173572	0.462408	0.076657	13.5209	0.717942	0.63891	0.295923	0.175208	0.23121	0.363464	0.57688	0.263951	0.49333	0.74221	0.603328	0.269769	0.439872	0.303945	0.213427	0.268279	0.173314	0.323274	0.245151	0.307463	0.16354	0.224984	0.537632	0.391315	0.356661	1.51808	0	0	1.27192	0.442812	0.33288	0.411699	0.936227	0.310926	0.19331	0.294196	0.541972	0.296266	0.626003	0.270036	0.925057	0.041757	0.525068	0.075633	0.286534	0.292858	0.075191
NOX1	0.009947	0.038998	0.08079	0.0239	0.037811	0.030174	0.017568	0.042975	0.114694	0.012077	0.039089	0.067618	0	0.015344	0.060601	0.088255	0.23059	0.149282	0.035338	0.047126	0.571557	0.022687	0	0.107413	0	0.083427	0.076091	0.144801	0.190305	0.160171	0.053789	0.072362	0	0	0.240531	0.042624	0	0	0	0	0	0.049852	0	0	0	0	0	0	0	0	0	0	0
NOX3	0	0	0	0	0.348839	0	0	0	0.344642	0.042264	0	0	0.027847	0.142033	0.095619	0	0	0	0.123035	0.32619	0.136989	0	0.37015	0.041516	0	0	0	0	0.203907	0.067231	0	0.042364	0	0	0	0	0	0	0	0	0	0	0.027906	0.054744	0	0	0	0	0	0	0	0	0
NOX4	1.11288	1.12026	1.21368	5.197	5.30651	2.63548	0.94716	1.42945	1.47853	2.68809	2.93355	0.369565	2.72265	2.42121	5.47959	2.0546	0.422913	3.14702	3.18466	4.3904	3.81732	2.501	3.39297	2.99923	7.83822	7.27346	2.55785	1.04413	1.01139	5.63334	3.82678	1.79588	5.94764	1.49015	1.5052	6.79048	4.65627	1.01442	0.646923	14.5953	1.10101	0.79492	6.14822	27.9498	0.138162	3.19299	2.30902	0.946703	4.85334	6.0207	2.34094	0.231898	5.87682
NPC2	71.8866	61.2178	39.0773	27.9928	67.1203	56.08	34.8857	70.3089	35.3811	15.6955	51.5522	15.2463	68.0123	35.4489	42.7216	73.8223	14.1434	66.253	32.8227	88.8576	27.0941	52.2083	32.4877	20.6272	31.7471	51.1844	14.7944	20.2068	40.5495	28.8995	20.1981	101.343	27.8696	20.813	40.3239	24.1271	45.3199	44.7575	52.9652	64.2376	41.0643	31.7255	49.4312	52.2422	35.1792	39.296	41.5893	70.0568	27.4976	93.9431	37.5975	54.6692	101.584
NPHP1	2.48297	3.35211	1.5034	2.64256	0.443709	1.45357	1.80303	1.22612	2.8859	1.92766	12.0844	1.8993	0.717884	1.44822	2.59261	3.24426	1.65932	1.4664	2.48	0.978894	1.23617	1.32156	0.090152	0.597486	1.09537	0.396009	1.44418	0.355734	0.298673	2.9144	2.76204	2.41719	1.73528	8.87765	2.73758	2.62588	6.5655	6.80937	13.5085	1.96005	2.92374	2.26659	7.03715	4.41401	6.76895	7.64602	6.82831	5.85367	8.12115	6.77919	5.63576	17.9085	6.54749
NPVF	0	0	0.116109	0	0	0	0.069538	0.215624	0	0.243113	0	0	0.193503	0	0	0.194863	0	0.381935	0.133781	0	0	0	0	0.279502	0.100043	0	0	0	0	0.555273	0	0	0.215831	0	0	0	0	0.091837	0.207711	0.224563	0	0.271425	0.199797	0.049167	0	0	0	0	0.551355	0.368123	0.411737	0	0
NPY1R	0.016168	2.57963	0.025985	0	6.80089	0.024456	4.2199	0.254545	0.445495	0.490774	0.349016	0.656662	6.41673	1.88837	4.43375	0.933526	0.53321	0.405825	0.805925	43.741	0.821773	0.110137	5.07282	12.0714	0.206134	5.51103	1.45265	0.170155	0.266083	0.211969	1.14806	0.294581	0.366505	1.22989	0.025862	2.88958	2.78732	0.628727	0.108737	0.25088	0.657197	0.433709	0.410421	0.299989	0.97771	0	0	0.218589	0.236799	0.107579	0.065949	0.919415	0.106381
NPY5R	0.03444	0.13432	0	0	0.160266	0.051682	1.33027	0.145246	0.078091	0	0	0.115137	0	0.052347	0.14261	0	0.047181	0	0	2.39839	0	0	0.270978	0.122624	0.043652	0.363751	0.127948	0.044895	0.08533	0.148375	0.245699	0.063084	0.096172	0	0	0.04787	0	0.154643	0	0	0	0.074578	0.08345	0	0.076668	0	0.037976	0	0.062654	0.061643	0	0	0.09158
NR4A1	51.7976	29.0189	82.1814	33.8309	14.7886	60.2296	3.75461	35.1343	1.46169	6.52884	6.20468	6.86115	60.7827	62.7206	5.13829	19.7323	4.17372	97.136	8.86999	6.30222	5.17094	65.6453	29.6335	263.103	32.6375	83.0896	31.3418	24.4479	2.69568	1.34079	64.3787	2.29356	44.5458	25.9986	106.963	9.53913	193.034	9.32092	10.9067	10.0265	25.5609	22.4717	3.75554	15.2434	17.4506	98.5455	20.5176	30.3371	15.5135	26.8944	13.1298	11.1864	111.665
NR4A2	3.87334	5.20714	58.4811	5.71702	8.00572	12.9084	3.23819	7.40256	0.409329	14.98	43.7314	9.09182	10.3444	12.9562	9.6586	5.5467	2.1047	12.4422	1.45155	1.12015	91.526	75.0865	4.50536	25.3264	16.2904	5.24001	13.1904	10.074	2.70699	0.568273	47.9384	0.80908	27.13	4.04595	7.76898	2.16659	15.678	1.14908	2.59894	3.99322	2.50025	1.92995	1.47886	8.7623	2.80117	36.0969	4.06706	3.54633	1.68481	1.79744	1.61638	9.65077	11.9018
NR4A3	4.53254	4.71855	7.82714	41.3571	5.81705	10.826	3.32861	20.0081	1.01615	1.7328	1.63309	3.13524	9.33141	9.87048	0.900966	5.17481	2.89766	4.36479	6.14244	2.49794	1.22292	9.63694	1.63742	9.06782	7.4551	17.0768	3.13194	10.072	3.43813	0.241171	2.99752	0.508426	1.26683	1.33049	5.15664	1.78953	7.80495	0.753667	1.53255	1.86811	0.802718	1.73394	0.304484	26.1789	3.93388	11.4975	2.23313	11.803	4.92035	9.52612	1.2256	8.52549	12.2052
NTS	0	0	0.652494	0	0.170668	1.29879	868.363	37.1615	0.175788	0.101775	0	0	0	0	0.065559	0	0.085316	0	0.212641	0	0	0	0	0	0	0	0	0	0.075043	0.175861	0.142703	0.231072	0	3.04721	0	0	0	0	0	0.048331	0	0.381288	0.107648	0.212057	0	0	0.955499	0.119045	0.296378	0.297431	0	0	0
OASL	1.89197	10.3354	8.47534	1.16694	0.667468	14.4871	12.7312	19.9067	2.15536	0.183135	0.214759	5.71035	1.67913	6.90584	1.49988	6.42317	6.76955	12.5298	0.4343	2.68883	0.486693	6.11491	2.61101	5.33744	4.17995	0.099459	0.9929	4.98582	2.1578	0.435522	4.92983	0.751851	0.692989	0.704613	2.81139	8.41155	1.51008	0.060117	0.911576	1.48444	1.90609	1.2165	0.762339	0.789798	2.91475	1.73828	4.4779	1.42927	0.734819	0.288625	0.783868	7.30989	1.66862
OCLN	0.565183	0.216664	0.020733	0.245893	0.085113	1.34711	0.237701	0.570981	0.11808	0.085652	1.4933	0.304573	0.122982	5.3185	0.052619	0.11383	0.282161	0.129136	0.733214	0	0.231507	0.189761	0.148984	0.737752	1.01951	0.306607	0.834177	0.696396	0.163029	0.393404	0.508004	1.81128	0	0.761144	0.659284	0.385093	3.53928	5.33865	4.09182	2.98051	2.95359	2.56125	9.86104	4.977	2.18632	6.28131	4.05149	0.9757	1.49181	15.2904	1.30592	2.72887	7.37893
OPN1LW	0	0	0	0.104523	0	0	0.039332	0	0	0.136388	0	0	0.054053	0	0.046711	0	0.061429	0	0	0	0	0	0.349018	0.159193	0.056742	0.104507	0	0	0	0.191957	0	0	0	0	0	0	0	0	0	0	0	0	0	0	0	0	0	0	0	0.262491	0	0	0
OPN4	0.032419	0	0	0	0	0	0	0	0	0.019685	0	0	0	0.148008	0	0	0	0	0.11353	0	0.188262	0.145542	0	0.231069	0.123354	0.076221	0	0	0	0.09326	0	0	0	0	0	0	0	0.11982	0.120724	0.195966	0	0.217225	0.086311	0.042287	0.286774	0.141106	0.25361	0	0	0.199173	0	0.452989	0.157367
OPTC	0.200289	0.342446	0.237842	0	0.070463	0.150899	0.110144	0.319692	0.342822	0.136808	0.245228	0.336925	0.180318	0.229621	0.051626	0.121317	0.068706	0.374315	0.353343	0.585695	0.14732	0.169478	0.298868	0.581852	0.095488	0.177691	0.344848	0.03279	0.282255	0.43462	0.022417	0.823218	0.140878	2.09951	0.079217	0.035163	0	0	0	0.036228	0	0.17596	0.120459	0	0	0	0	0	0.074305	0.074031	0.267274	0	0
OR10K1	0	0	0.163044	0	0	0	0	0	0.120794	0	0	0.534453	0	0.162205	0	0.0437	0	0	0.092507	0.246686	0	0	0.207503	0.28585	0.203997	0	0	0.069696	0.196144	0	0	0.099439	0	0	0	0	0	0.180869	0.235819	0.050756	0.124397	0.420523	0.111472	0	0	0	0.063526	0.094362	0.130991	0.180159	0.166495	0.257973	0.235171
OR10K2	0	0	0	0	0	0	0.046986	0	0	0	0	0	0	0	0	0.087053	0	0	0.092162	0	1.95561	0.059457	0	0	0	0	0	0	0	0.076075	0	0.099041	0	0	0	0	0.316787	0.130672	0.12347	0.016036	0.022427	0.19682	0.052898	0	0.067056	0	0	0	0.033077	0.227921	0	0	0.032231
OR10T2	0	0	0	0	0.049059	0	0.046804	0	0.059939	0.032525	0	0	0	0.241456	0	0.043355	0	0	0.091819	0	0.149895	0	0.205975	0.094553	0	0	0.064879	0.069163	0	0.378943	0	0	0	0	0	0	0	0	0.091225	0	0	0	0	0	0	0	0	0	0.241062	0.121739	0	0	0
OR10Z1	0	0	0	0	0	0	0.141509	0	0	0	0	0	0.065031	0	0	0	0	0.262807	0	0	0.754862	0.059683	0.622509	0.095283	0.067999	0	0	0.069696	0.588431	0.076364	0	0	0	0	0	0	0	0.060499	0.160185	0.066893	0	0.146635	0.048871	0	0.046632	0	0	0	0.030737	0.105354	0.097882	0	0.029962
OR11G2	0	0	0.082116	0	0	0.161919	0.142623	0	0.413244	0.011015	0	0	0.065554	0.245187	0.113631	0.440499	0.024766	1.32407	0	0	0	0.090216	0	0.9601	0.240385	0.628063	0.395106	0.070237	0.800289	0.935617	0	0.506473	0	0	0.083076	0.148022	0	0.051519	0.038956	0.050601	0	0.015555	0.047316	0.040785	0.026452	0	0.031667	0	0.026119	0.051317	0	0	0
OR11H12	0	0	0.389298	0	0	0	0.044889	0	0.057543	0.031179	0.200104	0	0	0	0.053537	0	0	0	0	0	0	0	0	0	0	0	0.124701	0	0.623694	0.072774	0.045455	0.378006	0	0	0	0	0	0	0	0.113026	0	0	0.619822	0	0.236006	0.251171	0	0	0	0.316275	0	0	0
OR1E1	0.026993	0	0.081522	0	0	0.040167	0	0	0.090595	0.163914	0.105146	1.24706	0.233081	0	0.169066	0.087399	0	0	0.092507	0.123343	0.961676	0	0.215077	0.433236	0.10547	0.155828	0.261446	0.069739	0.942471	0.839056	0.09548	0.596634	0	0	0	0	0	0.08232	0.062088	0	0	0	0.134153	0	0	2.27532	1.2986	0	0	0.164843	0	0	0.080329
OR2F1	0	0	0	0	0.048694	0	0.046443	0.073375	0.535402	0.064544	0	0.175471	0	0.239634	0	0.172063	0	0	0	0	0.892994	0.117575	0.20447	0	0.26783	0.245608	0.193213	0	1.03078	0.722647	0.047013	0.195731	0	0.434848	0	0	0	0.192497	0.302276	0.137438	0.550501	0.900028	1.39289	0.084266	0.143706	0.222155	0.246484	0.176459	0.556906	0.517243	0.273267	0	1.59249
OR4A47	0	0	0	0	0.10038	0	0	0	0.306664	0	0	0.180914	0	0.329461	0	0.133218	0.074889	0.800554	0	0	1.68492	0	0.210628	0.193557	0.069074	0	0.132695	0	0	0.387703	0	0	0.150735	0	0	0.074571	0	0	0	0	0	0	0	0	0	0	0	0	0.122876	0	0	0.338328	0
OR51T1	0	0.298165	0.077591	0	0.09389	0	0.089445	0	0.11467	0	0	0.338222	0	0.384863	0.053332	0.082792	0.069878	0.998282	0	0	0.431217	0.05666	1.97262	1.17509	0.193461	0.118393	0.31065	0.066128	0.062149	0.580092	0	0.753137	0.140965	3.35405	0	0.069814	0	0.115298	0.260504	0.225217	0.077422	0	0.188694	0.112509	0	0	0	0	0	0	0	0.475118	0
OR52B2	0.052129	0.101265	0.078951	0.843664	0.047803	0.543417	0.182267	0.072043	0.116785	0.094966	0.203132	0.516696	0.062781	0.313593	0	0.253141	0.071202	0	0	0	0	0.173113	0.401604	0.552478	0.197097	0.060279	0.379481	0.134719	0.063266	0.147685	0.092268	0.191934	0	0.853823	0	0	0	0.11704	0	0	0	0	0.127726	0	0	0	0	0	0	0	0	0	0
OR52B6	0	0.049879	0	0	0.047114	0.076487	2.02	0	0.460348	0	0	0	0	0	0.053537	0.16621	0	0	0	0	0	0	0	0.181448	0.194177	0.11882	0.249401	0.066371	0.311847	0.582191	0.136364	0.094501	0	0	0	0	0	0.111975	0.084343	0.164074	0.075255	0	0.244244	0	0.114208	0.364863	0.269928	0	0	0	0.697312	0	0
OR52I1	0	0	0	0	0	0	0.045225	0	0.11593	0	0	0	0	0.155643	0	0.041869	0	0	0	0	0	0.057282	0	0.091397	0.065209	0	0.125591	0	0.062815	0.586434	0.091584	0	0	0	0	0.070564	0	0	0.263428	0	0	0	0.063619	0	0.118882	0	0	0	0	0	0	0	0
OR56A1	0	0	0	0	0.097026	0	0	0	0.237066	0.032147	0.103127	0	0	0	0	0.171392	0	0	0	0	0.438258	0	0	0.467384	0.066702	0	0.064169	0.341892	0.169148	0.149884	0	0.09748	0	0	0	0	0	0.109933	0.076529	0.100789	0.108642	0.043117	0.63811	0.100517	1.69838	0.137656	0.263377	0.1234	3.8169	0.144132	0.551544	0.403259	0.033424
OR56A4	0	0.053037	0	0	0	0	0.047729	0	0.122192	0	0	0.540647	0.131636	0.41023	0	0.044227	0	0	0.187118	0	0.354555	0.060373	0.419675	0.0964	0.068802	0	0.132196	0	0	0.386215	0	0.201306	0	0	0	0.14858	0	0.108228	0.102288	0.039859	0.159078	0.239196	0.22639	0	1.14309	0.03001	0.099755	0	2.01929	0.026954	1.51479	0	0
OR56B1	0	0.050442	0	0	0	0	0	0	0.116356	0	0	0	0	0	0	0	0	0	0	0	0	0	0	0.91737	0.261812	0	0	0.06711	1.38687	0.147145	0	0.191192	0	0	0	0.070818	0	0.048967	0.33289	0.264134	0.066937	0.117386	0.158914	0.025973	0.401534	0.972298	1.63098	0	0	0.29327	0	0.622401	0.144411
OR6A2	0	0	0	0	0	0	0.268336	0.28303	0.11467	0.093185	0	0	0	0	0	0.041396	0	0.499141	0.087895	0	0.143739	0	0	0.451957	0	0	0	0	0	0.217535	0	0	0	0	0	0	0.439249	0.428923	0.460949	0.432453	0.233103	0.300209	0.937009	1.61923	0.533311	0.852264	1.02757	0.247453	2.31334	0.089918	1.45658	0.128975	0.178585
OR6B1	0	0	0	0	0	0.081917	0	0	0.123143	0.06689	0	0	0	0	0	0	0.300756	0	0	0.251446	0.307471	0.060842	0	0.971602	0.346741	0	0.066598	0.142131	0.199854	0.155681	0.194723	0.202957	0	0	0.168034	0.074855	0	0.056045	0.254346	0.165212	0.141611	0.180909	0.261696	0.068912	0.095972	0	0.046006	0.022766	0.132784	0.24175	0	0	0.295829
OR6B2	0	0	0	0	0	0.080645	0.142066	0	0.12493	0.032913	0	0.715336	0	0	0	0.043874	0.074005	0	0	0	0.377151	0.075879	0.208275	0.191306	0	0	0	0	0.13125	0.351262	0.09585	0	0	0	0	0	0	0	0.183879	0	0	0.07149	0	0	0.124449	0.132309	0	0	0	0.368128	0	0	0
OR6C74	0	0	0	0	0	0	0.094709	0	0.121256	0	0	0	0	0.162829	0	0.087748	0	0	0	0	0.303034	0	0	0.095653	0	0	0.065605	0	0.065625	0.153309	0	0.09984	0	0	0	0	0	0.406332	0.074991	0.009744	0.034229	0.066171	0.160007	0.031276	0	0	0	0.108843	0.10081	0.069001	0	0	0.039311
OR6F1	0.055077	0	0	0	0	0	0.04811	0	0.123143	0.06689	0	0	0	0.165374	0	0.267514	0.075189	0	0	0	0.307471	0	0	0.09716	0.138696	0.063533	0.066598	0.142131	0	0.467044	0	0.202957	0	0	0	0	0	0.081813	0.138482	0	0	0.0365	0.099372	0	0	0	0.298227	0	0.217052	0	0	0	0
OR6N1	0.053353	0.310839	0	0	0	0	0.046623	0	0.17914	0	0	0	0	0	0	0.043185	0.072857	0	0	0.243916	2.09106	0	0	0.094191	0.134429	0.123263	0.064641	0	0.969909	0.604034	0.047193	0.196509	0	0	0	0	0	0.33975	0.228232	0.055574	0	0.272475	0.203888	0.039949	0.232368	0.041759	0.27767	0.045872	0.038184	0.451713	0.276671	0.696396	0
OR6N2	0	0	0	0.491044	0	0	0.092887	0	0.059489	0	0	0.175471	0	0.159756	0	0.258095	0.145152	0	0	0.243006	0	0.058787	0	0.093833	0.334787	0.061402	0	0	0.064424	0.225666	0.047013	0.097866	0.146232	0	0	0.072379	0	0.226892	0	0.041777	0	0.051334	0.076498	0.029953	0.029118	0	0	0	0	0.254311	0	0	0.056018
OR6P1	0	0	0	0.122307	0	0.078809	0	0	0	0.09644	0	0	0.191284	0	0	0	0	0	0	0.242103	0	0	0.407453	0.28043	0	0	0.064169	0	0.064189	0.074942	0.046835	0	0	0	0	0	0.586268	0.06041	0.228346	0.074146	0.02075	0.273189	0.032596	0.031913	0.031006	0.06695	0.074186	0	0.214191	0.060197	0	0	0.059634
OR6Q1	0	0	0.080359	0	0.048694	0.07911	0.185774	0.073375	0.118978	0.064544	0	0	0.064011	0	0	0.129047	0.145152	0	0	0	0.744162	0	0.40894	0.469163	0.669574	0.122804	0.064404	0.205914	3.67217	0.676998	0.188052	0.391463	0	0	0	0.072379	0	0	0.180345	0.233857	0.08032	0.070161	0.392202	0.064503	0	0	0	0	0.119167	0	0	0	0
OR6X1	0	0	0	0.125083	0	0.080645	0	0.074758	0.242512	0.098739	0.105559	0	0	0	0.056585	0	0	0.79142	0	0	0	0	0.208275	0	0.682647	0.125136	0.131211	0.139931	0.65625	0.076655	0	0.199681	0	0	0	0.221202	0	0.122113	0	0	0	0.07149	0	0	0	0	0	0	0	0	0	0.167264	0
OR6Y1	0	0	0	0	0.047285	0	0	0.071266	0.231013	0.031296	0	0	0	0	0.107487	0	0.140802	0	0	0	0.144729	0	0	0.273178	0	0	0	0	0.250365	0.292152	0.091245	0.379453	0	0	0.07895	0.210938	0.256268	0.131432	0.284033	0.129146	0.072546	0.450743	0.222556	0.059367	0.115747	0.020868	0	0.096309	0.114388	0.130832	0.145635	0.241754	0.208458
OR9A4	0.107547	0	0.487367	0.869005	0.024622	0	0.046986	0.074199	0.493323	0.09796	1.04736	0.354946	0.064773	0.161585	0.056128	0.043527	0.22028	0	0.276485	2.75864	0.451295	0.118914	0	0.569499	0.135471	1.14878	0.293032	0.069429	0.065139	0.66828	0.190324	0	0	0	0.164312	0.036593	0.487021	0	0.306174	0.198133	0.273812	0.090769	1.01106	0	1.03535	0.055698	2.16093	0.06126	0.254804	0.151279	0.046039	0	0.347462
OSTC	19.9402	14.3146	13.9067	19.3454	13.8001	37.497	50.07	34.4885	16.0543	24.4283	34.3552	9.90326	24.5812	18.0987	22.8337	44.8519	19.3908	28.6093	11.8062	17.7334	16.9985	15.9017	6.82717	8.67773	34.1227	17.9597	7.48656	16.7177	30.7218	12.8229	27.4639	30.5851	11.4275	9.8026	32.7323	15.595	40.559	65.4677	58.8434	59.7462	60.4835	44.9932	44.8428	41.356	39.0863	46.8223	42.1703	70.842	42.5849	60.3844	68.1581	43.5194	54.4158
PAH	0.041614	0	0	0	0.019591	0	0.018327	0	0.074278	0.009819	0	0	0.038787	0.031887	0.016612	0	0.02857	0	0	0.097694	0.435223	0	0	0.087088	0.082486	0	0	0.021278	0.102379	0.047123	0	0.02947	0	0.175143	0	0	5.61408	1.02233	0.460577	0.326225	0.184414	0.185056	0.392155	0	0	0	0.950567	0.063188	0.170756	0.103409	0.077756	0	0.511435
PAM	44.2742	60.9215	45.0161	55.7982	52.4938	94.5105	60.5266	49.0139	25.1461	44.8529	182.016	26.6715	124.763	39.615	92.7729	135.659	8.01778	70.4174	33.9072	122.544	30.2732	15.6906	21.9268	22.6726	106.563	55.7709	36.9029	27.6466	11.6419	72.3362	55.5421	86.6657	51.1217	53.3242	102.824	48.3076	28.1658	8.06629	10.2765	21.073	3.77012	6.00371	5.93226	38.872	7.70898	10.0691	8.56022	18.1243	5.17805	4.49148	5.11423	62.2532	36.3548
PATJ	1.44992	1.74446	0.193254	0.901076	0.425832	5.86003	0.394245	0.409974	0.524522	0.134104	2.23678	2.64581	1.79253	10.5283	0.352453	1.62054	3.98455	0.536394	5.28902	0.530146	0.556141	0.594796	1.18141	3.67325	4.10151	1.05595	1.50287	0.906818	0.586442	3.26609	2.00087	1.87307	0.685053	2.02971	0.695793	2.936	7.4912	0.31304	2.14122	1.73044	0.709686	1.797	5.29104	8.88719	2.39927	6.98309	6.18712	3.00153	3.10847	0.914992	0.795391	11.4202	12.8606
PAX8	0	0.528996	0.300827	0.15086	0.029879	0.288773	0	0	0.109148	0.097269	0.062675	0.107282	0	0.146302	0.066264	0.051778	0.087819	0	0	0.197964	0	0.251178	0	0.056144	1.5925	0.075349	0.079575	0.041814	0.278616	0.046096	0.057201	0.057642	0	0	0.201004	0	1.91713	0.430406	2.76389	0.632401	0.22212	0.443978	0.499277	0.180525	2.44056	0.913192	0.176437	1.25479	2.95719	1.7062	0.387851	0.770323	1.02141
PDC	0	0	0.06056	0	0	0.058638	0.068667	0	0.176993	0.023777	0.076488	0	0	0.237383	0	0.126633	0	0.385798	0	0	0.33703	0	0	0.278246	0	0	0.144667	0	0.723589	0.056025	0.209079	0.646382	0	0	0	0	0	0.093313	0.140689	0	0	0.165393	0	0	0	0	0	0	0	0.093522	0	0	0.090835
PDCL	9.4744	9.58526	10.7343	13.8373	9.61766	13.1845	8.11614	15.0658	15.2105	7.67952	22.6784	5.0013	14.5641	10.8388	16.0159	13.9915	7.82467	10.2832	14.9135	15.4315	18.3113	9.34129	9.11541	11.273	12.2699	10.6256	10.175	6.29633	17.2767	10.6152	13.9179	16.2862	12.9884	7.23727	13.5591	7.28623	27.6765	9.41622	9.94108	5.3058	5.37121	4.50899	6.82062	9.60425	7.21605	8.59327	8.2574	7.94634	15.9081	11.9952	4.63553	9.92243	7.23487
PDCL2	0	0	0	0	0	0.18863	0	0	0.141482	0.038646	0	0	0	0.095069	0	0.051556	0	0.614919	0	0	0	0.069893	0	0.111854	0.39959	0.072901	0	0	0	0.089363	0.112096	0.117548	0	5.67695	0.288326	0	0	0	0	0	0	0	0	0.138923	0	0	0	0	0	0	0	0	0
PDCL3	4.27962	6.12395	112.098	10.7132	8.95245	8.17592	6.89053	9.25058	10.5939	5.7738	15.8046	3.56351	26.0288	6.725	10.9746	6.04861	6.50454	9.20694	9.70186	8.48905	4.55422	7.20687	4.15152	8.64301	17.2867	9.13184	5.99896	3.98228	13.0062	7.86137	7.89492	7.22567	11.4593	4.31018	6.60385	8.91661	16.3707	13.0486	17.4189	9.24828	13.3941	14.4837	15.8841	20.692	11.6804	13.6609	15.8506	14.2932	13.137	11.2386	14.072	14.3506	17.1062
PDE5A	4.22215	1.31884	2.25038	9.12865	4.0783	9.24732	1.5018	3.55247	1.60129	9.79457	3.75972	2.88067	15.9533	10.4788	1.70829	1.95958	4.54234	3.40672	5.79682	4.27386	0.764762	3.83088	7.25238	25.4356	7.21545	11.4754	4.69719	2.1308	1.06977	1.42886	3.87401	1.40884	16.2708	9.29609	3.79402	6.53583	12.6902	1.22243	2.13174	4.04848	2.95538	0.877755	4.71168	8.64351	4.58298	13.1571	3.84135	2.86361	2.5775	6.72161	1.94488	6.28468	8.5005
PDE6A	0.015435	0.111111	0	0	0.0292	0.023356	0.125122	0.066325	0.326117	0.077492	0.030296	0.096137	0.018506	0	0.058219	0.024912	0.058488	0	0.050602	0	0.340476	0.105203	0.062146	0.360264	0.144754	0.036816	0.078201	0.081254	0.269969	0.186236	0.124907	0.056236	0	0.913854	0	0	0.173484	0.373518	0.430455	0.276868	0	0.278741	0.471734	0.224893	0.054884	0.019794	0.021928	0.186293	0.197128	0.267728	0.446562	0.653462	0.09092
PDE6B	0.048104	0	0	0	0	0	0.01414	0	0.055233	0.009735	0.031468	0.217105	0	0	0.016468	0.02588	0	0	0	0	0.14386	0.018207	0	0.086342	0.020445	0.019113	0.020295	0.063287	0.081211	0	0	0.029214	0	0	0.051306	0.022748	0	0.244693	2.5987	5.96889	0.817826	0.119663	2.01208	0.076135	1.15626	0.500954	1.09951	0.109352	0.516011	0.703559	0.642517	0	0
PDE6D	14.0997	19.7825	11.65	13.6366	11.4921	21.2173	17.795	14.7354	15.2459	17.1188	30.9024	16.4587	15.8773	21.6001	33.0972	18.2029	8.01788	39.4059	17.8715	10.0103	9.354	15.8243	5.58747	13.2343	12.0965	13.6278	5.22286	10.7013	11.1859	9.00264	29.9736	16.8161	12.7017	15.041	20.2511	12.8341	11.5274	11.3357	8.63229	6.13621	14.0481	6.78524	11.2781	5.21779	17.556	23.7429	21.8746	18.595	19.9535	11.7151	21.1077	18.4707	10.1971
PDE6G	0.119713	0.087628	0	0.141196	0.055922	0	0.026302	0.042259	0.238251	0.054516	0.117143	0	0.071895	0	0	0.04836	0	0	0.105071	0	0.349137	0.033649	0	0.053387	0.227932	0.105768	0.111779	0	0.260913	0.258782	0.026741	0	0	0	0.188252	1.88128	0	1.19387	2.01153	0.599274	1.07872	3.96119	1.29229	7.4243	2.90142	0.302087	0.967414	1.01913	0.838104	7.15663	1.72797	0.418143	0.270808
PDGFB	3.39355	5.68614	6.03038	3.0723	1.25473	17.8546	3.47876	13.7702	1.26858	2.93235	3.04287	2.72396	5.76601	5.06227	5.03506	4.25871	2.83442	9.73751	4.35942	5.91076	3.44054	4.23833	7.35337	10.5764	7.31173	2.53443	5.41742	5.70049	0.848715	0.821015	3.78444	7.15399	2.53252	10.329	7.0455	9.4717	4.56611	1.02104	2.38696	2.1342	0.558142	0.980016	0.423572	2.34764	3.57337	11.0948	3.68732	1.24289	1.48642	3.83355	0.530125	7.07169	0.75016
PDGFRB	9.84366	11.1893	27.9363	7.23084	9.52525	15.5913	23.9457	15.9454	1.85425	8.55617	4.40075	8.82227	1.94565	18.4543	8.89	4.65071	8.71434	10.7714	2.03	7.12312	1.24973	5.85537	8.98145	9.73397	24.1718	7.86127	9.38363	18.0976	2.03577	1.78138	11.052	18.9163	3.38093	20.7257	16.6062	19.5037	13.9944	14.0723	9.86696	38.6547	7.96492	27.0642	4.07861	11.5029	9.32094	44.6985	26.8554	16.2358	6.47107	9.86444	23.0637	39.7627	13.6114
PDX1	0	0	0	0	0.058772	0	0.138344	0	0.071559	0.019124	0	0	0	0	0.032563	0.127247	0	0	0	0	0.641193	0	0	0.112288	0	0	0.078277	0.082234	0.352376	0.181335	0.028123	1.21048	0	0	0	0.04392	0	0.114978	0.984758	0.169259	0	0.023048	0.082806	0	0	0	0.375826	0	0	0.038219	0	0.489356	0.037765
PDZD3	0.209759	0.151086	0.429121	0.12865	0.072505	0.427129	0.119605	0.078392	0	0.062606	0.712324	0.260049	0.251834	0.795959	0.112284	0.175773	0.298478	1.08256	0.143643	0	0.227224	0.494153	0	0.384396	0.262115	0	0.067947	0.208458	0.38046	0.157134	0.16152	0.329696	0	0.23173	0.257511	0.217048	0	0.137621	0.129557	0.165914	0.117728	0.067792	0.322543	0.292954	0.115622	0	0.040477	0.125862	0.066785	0.079089	0.103256	0.106626	0.195225
PEBP1	38.1936	29.8382	27.872	67.4154	23.2417	29.0884	35.6167	44.3869	34.2706	19.0639	124.384	30.2508	53.9061	38.5865	28.5669	47.1389	34.656	48.4501	26.5792	78.0448	20.1668	44.8431	23.5506	21.6248	30.5952	54.4547	22.3519	21.8537	89.3661	110.926	34.3624	15.2639	40.4295	43.8661	21.0041	54.4866	57.4944	62.306	61.5609	73.4284	43.0462	43.6949	38.6803	66.6158	43.7055	135.868	83.9526	62.6577	89.0785	63.0783	122.36	48.5051	45.5281
PFKL	15.7716	9.55809	9.13495	1.95349	2.66338	11.534	22.0984	12.2066	6.49742	4.98433	20.1241	10.1428	2.05816	8.93406	2.24536	12.7584	5.00674	17.9293	17.8443	2.59498	0.338897	2.50034	1.82384	4.91328	10.7129	2.44322	3.35955	5.7508	4.80864	3.96293	7.51914	9.30495	6.51562	12.5918	6.14828	5.01303	5.01881	11.9344	13.9706	14.1967	8.82104	7.19321	20.6924	10.2613	9.36491	25.4687	19.6898	11.7805	20.7577	17.6587	7.45178	17.4416	12.2642
PFKM	8.28008	2.04313	2.99005	2.10955	3.31709	5.06662	7.7644	4.02556	1.17609	5.26784	19.4751	3.72582	14.4687	2.90468	6.28325	13.7604	1.49677	10.2096	5.53027	6.97373	2.69978	9.11465	1.10756	2.50102	2.66303	4.64714	3.32114	2.07135	3.60905	5.01872	8.55596	1.50472	0.259967	7.28555	5.26072	86.6012	21.5657	64.1986	36.6256	66.0661	26.3212	22.0089	58.9647	25.1033	28.7977	11.1544	17.777	38.9097	46.3216	49.4596	33.9794	30.7885	30.1893
PFKP	57.9669	20.6545	9.16622	4.6693	3.42951	29.1416	32.1908	13.7964	3.68906	8.01708	29.6119	11.7426	8.6894	25.8453	5.3201	35.0313	5.48974	25.6547	20.7913	4.25873	0.975622	11.2167	4.12547	7.06378	26.9032	3.09653	7.3909	11.6869	3.17579	6.1973	13.6334	22.5575	4.47635	15.5008	16.7219	6.12982	17.1521	5.79723	15.9344	12.0629	3.29913	3.8328	6.83675	10.9439	8.05013	1.11268	8.209	16.0118	12.0902	8.57045	3.61637	8.58391	10.2083
PGR	0.027806	0	2.14961	0.199706	0.063679	0.286659	1.32574	0.039888	0.10426	0.188592	0.026393	0.04713	0.636076	0.064189	0.042798	0.104433	0.055438	0.139855	0.173666	0.190497	1.37327	0.338784	0	0.474595	0.343055	0.66519	0.08821	0.091556	0.088245	0.060868	0.489339	0.126577	0.267206	0.706512	0.166309	0.128988	0.847991	0.05988	0.061666	0.081733	0.129903	0.142012	0.417594	0.034195	0.141075	0.241689	0.008923	0.134546	0.719768	0.086246	0.31155	3.52999	0.172121
PIK3CA	7.23019	12.9037	7.84517	11.3639	10.1055	19.7394	13.3465	14.2727	4.75876	6.51068	19.2578	4.33457	10.3833	8.8915	10.8631	8.27832	11.6448	10.7419	13.0975	22.8355	9.32196	11.3711	4.19228	10.4642	12.0974	6.14799	9.8574	7.38109	5.4942	16.5662	5.99132	34.0265	20.046	6.82759	6.75	14.0701	20.773	11.0782	14.75	7.79073	12.7209	9.59332	11.4368	27.1181	12.3549	12.1201	26.2161	21.0596	20.0659	18.3245	11.4459	26.5954	23.1406
PIWIL1	0	0.110433	0	2.1751	0	0.04876	0.011998	0	0.073617	2.26952	0.053399	0.163654	0	0.059108	0	0.092901	0.066442	0.410461	0.266998	0	0.692824	0.762155	0.064835	0.229974	0.065319	0.038419	0.069045	0.08956	0.103608	0.13081	0.392876	0.024758	0.154446	7.84647	0.206255	0.022862	2.18645	0.319378	0.699012	0.648733	0.573225	0.715781	1.09911	0.267583	0.487233	0.115787	8.23908	0.158813	40.5526	0.256172	3.26399	5.34714	0.536827
PIWIL2	0.075956	0.074406	0.040938	0.030342	0.060013	0.191789	0.033517	0.072729	0.072849	0.023056	0.074584	0.344163	0.030346	0.116981	0.116845	0.040854	0.087031	0.145885	0.045238	0.119685	0	0.028818	0.233947	0.20481	0.307014	0	0.016088	0.216884	0.804709	0.129447	0.039155	0.276508	0	2.8981	0.02034	0	0	0.056488	0	0.111011	0.090824	0.041668	0.643184	0.148839	0.326905	0.872282	1.53649	0.459629	0.170742	0.493898	0.154125	0.119222	0.275509
PIWIL3	0.015547	0	0	0.148651	0.07352	0	0.054844	0	0.125001	0.06607	0.152571	0	0.05592	0.143412	0.031928	0.050185	0.069353	0	0.027237	0	0.558437	0.017659	0.18776	0.137226	0.059478	0	0.137823	0.061377	0.116229	0.311952	0.055913	0.169931	0.043344	0	0.099552	0	0	0.127011	0.169018	0.069082	0.077363	0.236062	0.151787	0.029716	0.032591	0.105531	0	0.171209	0.085551	0.140169	0.051756	0	0
PIWIL4	0.375639	1.00826	2.0427	0.999198	1.3572	1.55888	0.957425	2.75412	2.79969	5.39712	0.983359	0.047161	3.66898	0.770782	2.14136	0.841935	0.344258	1.39949	3.99699	1.31396	0.250617	6.39178	0.617326	0.424925	0.781048	1.41215	0.264807	0.238205	1.74842	0.548181	4.53139	0.354657	0.355453	0.117831	1.16051	0.870516	0	0.537998	0.308463	0.600959	1.22815	0.270834	0.325064	0.496296	0.418444	0.854542	1.08244	0.576607	0.491859	0.338678	1.12383	0.076019	1.14591
PKHD1	0.01393	0.067055	0.017162	0.042092	0.073216	0.059827	0.063778	0.015143	0.136679	0.03183	0.025793	1.65506	0.008338	0.497485	0.110469	0.1004	1.13341	0.053494	7.65213	0.078073	0.311098	0.033799	0.113844	0.165652	0.09231	0.039494	0.130583	0.422135	0.172779	0.168807	0.121458	0.13088	0.046921	0.148858	0.01132	0.127356	0.079609	0.201034	0.122807	0.089437	0.363432	0.144227	0.208815	0.045152	0.04361	0.379333	0.429616	0.066185	0.305566	0.866723	0.058956	2.92466	1.0135
PKHD1L1	0.211541	1.79074	0.199748	0.09469	0.933904	0.432683	0.063931	0.094037	0.07231	0.87082	0.71535	0.964688	0.127869	6.77551	1.7111	0.22942	2.87781	0.583444	2.49075	1.10045	2.62894	0.605635	1.78289	0.530446	1.676	0.446442	3.4439	0.89172	0.147848	0.163971	0.478481	0.065598	0.08466	0.983171	0.868491	1.78135	0.367617	0.075138	0.088857	0.616361	0.589079	0.649808	1.40062	0.120979	0.880207	0.099519	2.57243	0.091762	0.17215	0.093374	0.196767	0.8793	0.440503
PKLR	0	0	0	0	0.02134	0	0.019909	0	0.025847	0	0	0	0.027242	0	0.023382	0	0	0.226706	0	0	0.402436	0.025655	0	0.081252	0.028883	0.026804	0.05701	0	0.199612	0.098702	0.020347	0.041441	0	0	0	0	0	0	2.81608	0.174923	0.333611	0.62461	0.192328	0.068485	0.66496	0.044651	0.346404	0.393963	1.18089	0.355157	0.295716	0	0.191779
PLA2G15	1.68841	1.55925	1.43423	1.86996	1.17466	2.91573	7.03717	3.58013	1.3535	0.763944	1.37547	1.2941	1.35599	1.51793	1.04693	2.66086	1.66357	1.67222	2.44604	1.57691	0.348402	1.50127	0.769109	0.914926	2.43718	1.00636	0.98798	0.901156	0.695669	1.16039	1.76121	2.08944	0.948018	0.422304	2.16636	2.46338	8.57226	2.81625	4.13465	3.93123	3.85525	1.13241	1.9883	5.86087	6.46521	1.79299	5.38601	7.77799	3.63849	14.6594	3.22848	2.41679	3.16745
PLA2G1B	0	0	0	0	0	0	0	0	0	0	0	0	0	0.698523	0	0	0	0	0	0	0.543372	0.253447	0	0.419733	0	0	0	0.298674	0	0.164512	0	0	0	0	0	0	0	0	0	0.11718	0.237731	0.136443	0.211886	0.275393	0	0	1.16458	0	0	0	0	0	0
PLA2G7	33.1626	38.4498	25.5888	27.2173	87.5843	63.48	58.0612	35.4382	56.0531	8.41157	48.7388	5.45126	33.3813	23.4897	9.89485	137.218	6.23166	23.4838	16.7791	12.6034	7.9378	42.6913	12.7027	9.61281	23.1049	24.8631	2.55917	25.7394	9.31384	26.2775	25.7311	16.9292	26.4004	19.8514	48.9763	51.2762	8.54326	4.22922	4.61544	5.29991	1.85724	0.480291	2.5193	4.79182	5.03814	0.130354	8.91797	1.79367	2.47562	13.2918	1.50649	103.718	4.58975
PLEK	5.62815	18.4959	13.3863	1.79885	3.77439	15.2751	14.018	11.3777	1.12622	1.30929	2.30474	5.45456	1.85036	9.77314	5.2435	10.472	10.0466	14.6828	2.15074	5.69569	0.212788	8.65089	3.943	5.03193	6.16709	2.71343	1.3291	15.0977	2.70357	1.14812	5.13465	1.72577	0.606036	2.36825	10.7233	2.75857	13.2561	2.53806	10.9948	9.12904	5.32173	1.53809	4.79418	20.7918	18.99	7.80691	34.3162	6.04188	6.71156	7.27576	4.10665	21.4762	13.6963
PLEK2	4.87947	1.67852	0.686152	1.0317	0.320662	4.4183	6.8926	2.3377	0.292686	0.607132	2.14194	1.67667	0.45091	6.52569	0.355697	4.33337	0.085747	3.45315	0.767637	1.01917	0.091004	2.9358	1.60581	2.41952	4.42895	1.14095	1.01908	1.37813	1.35424	0.180117	5.91277	1.94622	0.17513	1.826	4.07575	1.52949	0	0.278471	1.05075	0.886444	1.25519	1.1516	1.30833	6.06976	1.06864	0.790586	0.93811	0.412296	11.1406	2.71624	0.799894	1.76611	3.31135
PLEKHA8	13.1057	12.099	11.4373	21.9544	12.4876	18.817	24.4449	17.1447	19.424	12.6074	21.3877	7.22018	22.8473	8.40037	14.2155	14.3712	11.0554	15.4849	12.218	15.3771	23.403	21.9428	6.96045	8.72213	6.03948	14.5504	6.25915	12.6749	11.9616	5.96323	9.90258	14.4694	12.6924	9.90225	13.6585	11.8517	4.82233	16.6677	25.7162	11.8549	8.53506	8.26066	5.8246	16.7397	28.0263	40.5633	30.0061	11.8774	29.7144	24.0857	11.0794	7.57638	9.50089
PLP1	72.3923	74.3121	120.864	63.1706	87.0597	55.5528	0.046468	75.3297	82.9549	23.0332	143.55	24.5122	254.818	12.7491	114.946	47.6169	1.66516	203.134	37.0745	466.601	83.8665	44.0374	28.7556	128.993	3.7466	170.487	67.7652	0.520349	290.772	0.13456	118.794	0.071897	431.791	35.0334	59.7134	25.3507	70.602	156.316	229.128	142.092	214.327	86.451	92.0123	103.635	55.5068	971.295	516.954	265.652	456.885	747.94	252.091	85.7737	160.981
PMAIP1	0	0	0	0	0	0	0	6.41768	0	0	0	0	0	0	0	0	0	0	0	0	0	0	0	0	2.83113	0	0	1.1056	0	0	0.955993	0	0	0	2.70497	0	4.90482	6.07025	5.10757	4.44815	2.7636	1.48635	1.40083	7.73875	2.50823	2.6774	10.2741	4.20623	2.16792	1.72576	4.33298	8.51771	26.7451
PODXL	4.46111	1.47528	2.2198	4.651	3.02472	8.77295	3.13549	7.42014	4.74621	4.64575	2.5705	1.90279	10.4115	7.26014	6.96421	2.76328	2.96976	5.36374	4.89611	17.2895	5.19723	3.28436	3.04902	2.65401	7.03701	5.65932	3.98992	3.84248	1.28421	1.54649	5.34461	9.78853	1.48673	9.91816	7.67366	10.0482	10.4359	6.68509	1.84451	6.82924	2.04272	2.71643	3.6021	3.3459	2.53621	2.93955	4.00901	3.67214	3.66041	4.75199	1.24674	5.90377	4.36913
POMGNT2	2.60192	0.692813	1.07823	3.33617	1.10303	2.03349	6.11595	5.23615	2.13152	1.78393	3.09057	1.49616	1.23119	1.63061	2.11024	2.28581	0.584404	1.68617	1.79331	0.416603	1.47843	1.82674	0.857154	1.14288	2.09868	2.44392	0.916963	0.954228	2.16975	1.44246	2.83007	1.77456	1.95365	0.150171	0.960804	2.13123	0.834014	1.5317	2.4091	0.973001	0.710257	1.03716	1.96208	1.95158	2.36155	1.51647	2.75273	3.47275	4.74894	2.46407	0.544139	4.42543	1.63617
PON2	17.4382	12.4052	8.14321	7.96631	30.8309	30.7641	6.67663	29.9512	16.7161	5.44641	3.21247	0.970761	31.7544	14.3122	17.4717	10.3959	1.57447	14.8156	9.61287	48.5568	21.7783	14.4533	12.0487	14.1357	13.1176	45.3212	6.02264	3.07107	35.1807	8.0202	11.5937	13.8517	12.9303	5.54413	11.7048	10.0851	37.0368	70.3623	40.4301	35.0028	45.1863	40.5212	39.9884	29.8294	32.947	53.1968	53.9156	51.4775	68.9394	36.6745	65.669	40.4604	105.433
POU1F1	0.044671	0.043738	0	0.07123	0.070454	0.090147	0	0.085357	0.136887	0.072319	0.087688	0	0	0.114508	0.015285	0.084109	0	0.149662	0.026544	0	0.669368	0.101527	0.119984	0.133702	0.056978	0.088831	0.132105	0.019601	0.151037	0.130278	0.026783	0.108482	0.168947	0.378003	0	0	0	0	0.107074	0.095633	0	0.084436	0	0	0	0	0	0.235032	0	0	0	0	0
PPARA	1.4234	0.374073	2.99117	2.81125	0.922374	3.33969	0.314738	1.77162	1.46462	1.0713	3.11258	1.11877	1.77638	1.1585	1.01645	0.202817	0.041277	2.50294	1.70663	2.46731	0.960388	0.715672	0.799354	2.97513	0.772358	0.920829	1.63505	0.16887	0.51117	5.29362	1.26966	1.50402	2.98102	8.8279	0.556168	6.371	8.89702	11.343	11.2395	4.07638	2.53343	5.53021	4.73506	6.25897	9.10156	7.39695	15.0471	4.41502	16.1426	14.0452	4.00766	9.93804	8.84536
PPARD	9.01971	14.4608	9.15517	13.7171	9.65881	14.4005	15.3212	14.4272	8.71316	10.4237	16.5454	6.87958	17.8111	10.6475	14.8063	11.9069	5.46845	21.5539	7.788	13.0403	44.3715	12.7422	17.3038	8.72373	11.6887	10.2434	4.70925	6.4595	26.6323	8.32741	10.997	9.43289	13.0137	10.6392	16.4911	8.62184	5.51148	10.3255	6.2731	4.79992	6.00966	4.81664	5.52688	11.9346	8.86198	11.15	10.768	8.93966	15.8373	5.84064	7.8776	14.7426	7.25314
PPARG	3.68327	2.74498	3.49874	3.20767	2.80343	3.67913	3.39624	3.02064	2.93365	2.81057	5.50335	3.48663	3.22146	4.69775	5.27714	3.96375	3.80722	3.72984	3.24612	4.53648	2.97651	4.94658	1.90131	3.32074	4.69497	1.2276	3.03349	2.04638	2.27298	3.32081	10.2175	2.83279	6.65088	5.02858	3.85501	2.67971	2.10268	0.694947	0.777906	1.05646	1.74176	0.919912	1.19006	1.12502	1.65021	4.48793	2.77867	0.902947	3.92996	7.55083	1.43741	8.24754	3.5084
PPFIA4	1.67009	0.536494	2.9161	0.797875	1.06673	2.93461	1.10739	2.8047	0.358701	0.429111	13.9229	5.58003	2.17547	1.48233	0.485726	0.516455	0.365704	0.872441	3.42468	0.819158	0.902165	1.90245	1.93675	3.11323	1.2156	1.10504	0.718092	0.754937	0.185453	1.40147	1.58046	0.862139	4.06821	5.97178	3.57675	5.70316	3.66853	45.526	22.7415	4.32711	4.86139	4.38495	3.06625	6.86824	7.27723	1.20749	6.23511	5.98658	13.3553	12.2634	5.46586	0.704253	1.47992
PPP1CA	34.6205	26.9855	16.5127	22.8043	19.8639	31.8523	28.6747	29.2978	18.1991	19.0293	28.4605	25.7547	34.4304	40.271	29.6348	39.4275	25.8319	27.1913	21.5894	21.7449	6.09094	30.8565	11.2181	15.7346	43.3587	15.4243	10.622	25.7451	17.4688	19.6906	33.003	20.1932	20.0922	37.09	31.5343	32.9779	13.4841	10.8414	12.8019	21.9371	11.0029	9.8759	18.7059	36.9754	13.5399	35.9247	13.0248	26.3773	16.0051	33.7011	15.5821	15.8766	24.7338
PPP1CB	108.507	128.558	74.7475	239.775	77.6708	169.867	108.732	188.316	88.446	79.6645	222.32	57.3481	111.163	195.819	77.458	227.117	87.2939	120.517	154.202	141.088	53.077	113.195	57.4563	117.272	197.031	103.438	69.693	69.5576	183.616	78.2886	88.89	135.801	83.9885	50.7391	89.2073	185.466	126.727	72.4897	77.6903	74.9838	80.0537	70.7796	64.1692	163.544	81.8886	84.3791	111.188	102.666	93.2124	113.865	94.2212	134.113	100.775
PPP1CC	28.1199	20.6058	17.494	26.5306	18.7269	34.0865	24.184	23.6239	23.5257	14.6978	50.7498	16.3678	23.4914	32.2254	21.3562	25.7921	35.8152	29.5608	20.9988	46.8104	16.815	25.8447	16.4347	22.2327	33.1155	26.1572	9.74577	20.4505	37.4247	10.0881	18.9928	28.0344	23.0785	12.6786	18.1875	31.396	52.6533	71.5785	64.679	31.6254	39.6141	40.4093	38.4295	24.1417	40.6882	19.325	58.9513	50.9402	58.3807	33.2479	41.6141	31.4875	27.802
PPP1R1A	0.0787	0.759984	0	0	1.41237	0.115887	3.28118	3.28854	0.433004	0.955643	1.67782	0.766636	0	0.233052	0	0.063825	0.428028	0	0.526564	0.352604	0	0.171084	2.35201	1.92381	0.098356	0.890495	0	0.200749	0.741567	0	0.068866	1.1677	0	2.52048	4.08745	101.399	2.2803	0.136691	0.832347	0.197187	0	0.264984	0.261022	0.132318	0.098917	0.133265	0.137517	0.185318	0.162495	0.698265	0.278437	10.3252	0.315966
PPT1	36.5138	57.9812	36.5734	51.4002	47.5173	77.4418	65.69	83.3982	57.4092	36.2242	98.3345	31.6449	89.1439	44.3141	68.8973	50.7497	40.6728	80.6789	59.2018	105.485	29.7617	56.7395	28.0505	39.1149	65.2823	49.0444	25.4682	44.3074	53.8444	38.9377	76.0274	77.0006	29.2644	52.3407	87.5444	44.5142	25.6808	19.7819	28.0786	38.2625	17.8851	19.5893	22.7359	26.8263	24.9498	43.0888	23.6067	39.4836	29.8318	45.6983	30.6354	41.2489	29.306
PRF1	0.496033	1.19854	0.330094	0.0618	0.09788	0.825721	2.13575	0.037002	0.119074	0.063405	0	0.351082	0.031343	0.717862	0.511658	1.93992	0.967026	2.07991	0.046007	0.488165	0.459977	0.676938	0.414994	0.60645	0.464509	0	0.065299	1.3328	0.097985	0.037736	0.093462	0.333937	0	0	0.783712	0.402855	2.33127	0.321315	4.15078	1.35974	2.147	0.5431	0.709508	3.0206	6.12867	0	14.0138	2.20085	1.42122	0.360532	0.647114	2.08459	7.50017
PRKACA	25.3456	22.3553	18.9913	179.439	17.4221	26.0232	21.4879	26.5153	10.1329	10.3289	46.5732	21.3472	34.427	19.7769	13.0532	22.8939	13.2179	34.1821	27.274	28.5534	25.7889	22.9242	19.4186	14.3215	17.5924	20.7084	14.405	9.62475	19.0105	17.5277	26.9024	16.7472	26.615	21.0095	44.0515	40.2267	44.5475	26.0635	26.6904	31.3905	27.1664	22.7228	19.6335	17.8706	15.3561	53.3612	28.2305	31.8007	28.6848	30.3481	30.7822	42.5801	28.9857
PRKCA	13.797	9.63703	8.17422	4.05193	2.87824	19.5084	10.6376	19.7329	4.87709	4.78124	18.9979	7.14801	13.8897	10.1963	6.75781	6.51248	6.23322	6.70401	5.54473	3.54531	5.5601	5.83636	5.7104	17.2408	9.14396	9.46374	11.2223	8.18746	4.20767	7.05554	9.55805	4.15679	5.34484	10.6452	9.87239	6.6089	11.5532	9.41506	7.28854	10.9391	5.9282	8.01556	9.34996	17.2487	11.0299	35.1527	11.5714	3.73771	62.292	16.598	14.0898	4.10058	3.74006
PRKCB	4.43368	11.6034	3.08258	0.823333	2.09002	8.97533	6.60973	6.21447	0.963645	1.32401	0.689843	21.3847	0.647879	7.36817	3.7175	6.99635	39.0074	8.72748	0.508552	7.53049	1.42095	4.52351	3.1944	2.74317	4.38928	2.8065	1.10283	15.3099	1.40419	0.525986	4.43155	0.889644	0.755717	6.25078	7.26482	2.71761	2.08528	0.333805	3.17333	2.48317	2.15887	0.355648	1.0696	9.76516	5.64094	3.73551	16.7766	1.96331	3.90759	1.29102	0.768997	6.26888	7.55016
PRKCD	7.91461	8.93076	4.49628	1.65129	4.73233	12.2526	8.32189	11.8944	9.24606	1.97572	7.80043	7.13031	8.01787	11.1124	3.29481	7.85423	11.3876	9.90265	4.36413	5.8461	0.505552	3.95261	4.27011	4.63783	5.46471	3.2416	4.14339	7.82117	1.32489	2.30739	5.93412	1.16918	3.09107	7.07385	9.13603	4.559	4.35954	10.3793	14.6765	7.68354	9.573	9.13637	4.47011	6.07284	10.9749	3.7598	13.1193	21.3741	8.92422	11.6657	7.44216	5.04277	7.24925
PRKCE	7.67694	5.81713	89.2975	18.63	13.4058	14.3972	4.84218	17.3662	21.652	8.71704	28.1571	13.5386	54.2796	7.37165	40.6124	24.1212	6.91664	15.7729	7.54929	9.87985	13.0391	14.2104	8.73625	22.6528	5.9728	15.8853	12.1818	11.9219	6.6054	0.776771	8.08619	4.26013	29.1107	15.0024	12.2283	5.59235	9.22101	39.5359	52.3768	9.78529	22.7252	18.6602	16.2693	12.8128	46.8289	30.6106	33.739	32.9552	28.2606	44.6072	43.3165	10.8376	18.8362
PRKCG	0.108316	0.116878	0.492566	0.226973	0.076965	0.553618	0.03584	0.077718	0.218025	0.032879	0.85072	0.091817	0.619784	0.062524	0.013891	0.064185	0.018614	1.02179	0.473498	0	1.05761	0.092406	0.546407	1.45348	0.152282	0.016173	0.292197	0.089177	0.275119	0.038717	0.286382	0.123253	0.192236	0.114709	0.830144	0.154096	0	0	0.033953	0.044088	0	0.026969	0.070888	0	0.138241	0.809748	0.055004	0.181917	0.226965	0	0	0.127159	0
PRKDC	14.6937	8.19175	9.46614	10.9784	4.66805	14.2224	12.6506	8.00473	10.1458	5.74059	25.5861	10.6707	8.05348	10.3598	10.9619	14.5022	14.5676	10.6989	26.9831	17.1808	8.62853	12.1367	3.78859	9.76675	9.33362	5.196	4.83187	8.47947	3.39243	3.38258	5.28617	8.84143	12.0278	8.24578	11.0544	7.85716	71.8437	459.024	188.302	62.9597	97.4262	153.491	220.709	52.4133	140.323	37.7649	127.165	94.6047	310.859	85.5634	129.731	75.4273	89.5544
PRL	0	0	0	0	0	0	0	0	0.141482	0	0	0	0	0.161579	0	0	0	0	0.18037	0	1.41677	0	0	0.19143	0	0	0.076214	0	0	0	0	0	0	0	0	0	0	9.32571	20.4191	2.01562	0.106279	0.046521	0.512517	9.75674	0	0	0	0	5.34211	0.665649	2.24658	0.281333	0
PROC	0	0.025533	0	0	0	0	0	0	0.029806	0	0.051198	0.175761	0	0	0.026964	0.021113	0.071723	0.130157	0	0	0	0	0	0	0.033221	0	0	0	0.359722	0.188916	0	0.047767	0	0	0	0.073337	0	0	0.132319	0	0.185181	0	0.293122	0	0.243606	0.30034	0.282559	0	0	0.155826	0	0.315029	0
PROP1	0	0.109742	0	0	0.017634	0	0.197702	0.133457	0.535671	0.147555	0	0.126338	0.067272	0.086063	0.096115	0.045273	0.128399	0	0	0.087933	1.83612	0.042376	0.224913	0.402203	0.023817	0	0.212286	0.221072	0.283158	0.597966	0.033572	0.27271	0.105736	0	0.149054	0.026444	0	0	0	0.106161	0	0.042988	0.117623	0.115581	0.073942	0	0	0	0.072597	0.072293	0	0	0
PRPH2	0.095981	0.015659	0.18003	0.15289	0.030247	0.217799	0.149142	0	0.110211	0.050155	0.190535	0.541502	0.230169	0.224755	0.049288	0.213255	0.043966	0	0.170904	0.226229	0.490005	0.054493	0	0.143568	0.183571	0.095343	0.456457	0.055793	0.324095	0.497192	0.223743	0.629368	0.045335	0	0.051188	0.213418	0.63846	0.065845	0.099544	0.016161	0.158199	0.218171	0.142164	0.69609	0.101365	0.437548	5.33351	0.200175	0.100001	0.196888	0.24176	0.374521	0.03248
PRSS2	0	0.062916	0	0.10205	0	0	0	0	0.098706	0	0	0	0	0	0	0.141745	0	0	0.075836	0	0	0	0.5113	0.228196	0.055363	0	0	0.056845	0.536838	0.062462	0	0	0	0	0	0	0	0	0.18349	0	0	0.138107	0.679191	0	0	0	0	0	0.475976	0	0	0	0.692683
PSEN1	48.1814	43.5383	12.2516	10.3964	19.2764	54.2222	45.0528	50.4727	39.3929	14.4072	42.8278	11.3091	105.255	33.0523	66.9288	36.7342	16.8338	26.181	17.1089	39.4136	16.5096	40.87	14.4449	28.3111	26.0067	21.1866	14.4299	24.3378	10.5566	35.3241	15.3591	16.1637	20.542	39.0079	27.1488	17.3449	23.1818	26.6184	25.9663	28.354	22.9961	19.0417	18.2251	58.7457	24.5119	49.3258	42.9626	43.3201	28.1266	34.6351	37.1389	46.9798	73.9277
PSMB10	17.9258	19.8105	8.84837	7.20983	5.67268	42.134	48.7855	13.4174	6.47662	5.39753	3.32764	10.9632	6.65111	15.65	13.5555	28.1194	17.9755	21.0849	4.05904	8.05498	0.847951	11.5766	2.71401	5.50384	14.7542	5.81564	3.78531	20.2628	6.22952	2.20836	19.3469	8.03883	3.46201	1.64754	12.7886	6.03707	6.15948	4.48554	6.31964	6.33658	2.54646	1.87362	1.56813	8.14579	5.27631	1.91198	10.6563	4.5108	7.60555	5.46722	3.63912	5.46999	7.89985
PSMB11	0	0	0	0	0.111991	0	0.053672	0	0	0.112104	0	1.01034	0	0.184073	0.064445	0.049842	0	0	0.209334	0	0.33981	0.067678	0	0.433013	0.695928	0.070611	0	0.1583	0.073888	0.259631	0.054242	0	0	1.99962	0	0.166121	0	0.055619	0.084	0.027263	0	0.099784	0.060219	0	0.11396	0	0	0	0.112114	0.166656	0	0	0
PSMB5	59.9183	28.3386	17.6951	18.3439	12.2589	31.3881	54.2539	63.3001	28.5628	20.1368	48.8427	16.0078	29.103	23.5481	23.7562	46.7457	11.2123	31.0316	28.4279	15.9091	5.09753	23.135	7.55366	12.4396	29.758	17.7233	9.57483	13.1465	26.176	16.2289	27.0065	17.5161	14.2912	46.9232	33.9967	26.7942	6.09791	21.7859	16.3864	22.6133	16.9495	8.2706	11.4698	13.7436	14.8032	12.1157	6.61331	21.158	12.5254	21.9772	10.1309	13.214	18.8467
PSMB6	86.3728	41.8942	22.3665	41.5379	14.0239	52.0001	106.658	55.7135	46.5333	20.0992	47.244	21.8206	33.4513	40.9218	30.6431	46.0899	20.2663	53.988	45.9329	19.038	12.6072	29.4433	7.85371	18.1715	40.9834	23.3815	16.9354	21.1714	30.786	20.7714	79.275	45.7454	21.3329	24.6183	41.0526	38.9634	29.6284	25.0605	35.1159	33.9059	19.2075	16.5195	29.5174	55.3744	20.8961	24.3717	40.1448	27.3441	25.0679	28.2031	30.4605	16.2085	40.5654
PSMB7	37.3962	28.5612	23.8888	29.1461	22.2796	47.358	63.6161	69.6237	47.993	27.0227	59.8624	19.4757	44.9954	40.2717	33.0787	49.7797	24.5543	42.6195	35.0552	28.3767	6.7098	27.3751	6.46408	21.0873	38.2167	27.2712	22.4981	22.583	30.0545	21.5259	42.6494	52.4292	24.9124	27.5806	36.1159	32.443	22.4743	53.401	31.2511	29.1168	28.531	12.8538	27.6759	43.2675	27.0473	30.2172	48.0403	40.9087	80.7451	25.7767	25.6355	23.9712	27.357
PSMB8	18.7607	65.9464	16.3398	6.39087	5.70597	89.1666	90.2775	54.2097	5.37959	5.88503	13.6704	56.1629	7.82489	48.2897	19.0471	49.844	72.1871	79.648	6.34516	55.7163	0.643803	33.4321	8.17548	24.3514	49.7165	2.47829	9.14746	50.1968	17.9884	9.44541	35.9145	21.954	4.46606	17.6853	29.3473	26.3325	14.8241	1.28496	23.7024	43.4143	13.4228	3.9573	14.9068	24.3913	21.7186	7.72346	63.3201	31.1378	27.9057	4.54169	9.62702	17.7594	42.849
PSMB9	14.684	83.9938	16.3254	3.21376	4.34875	52.5039	70.6763	34.9905	1.70286	5.46609	20.4765	21.769	4.69671	34.0415	2.67701	28.238	45.7761	48.7225	1.62513	30.9682	0.175587	20.049	7.7629	4.48775	31.0228	1.90103	7.032	29.9378	15.6734	7.52876	16.1909	9.78749	2.78739	10.3522	6.3615	19.5129	15.536	0.258753	7.58055	11.0749	7.58931	2.74566	1.84137	8.39254	13.3649	3.90555	39.8213	7.1874	11.7272	1.9383	2.3356	17.3212	25.5339
PSPN	0	0	0	0	0	0	0	0	0	0	0	0	0	0	0	0	0	0	0	0	0	0	0	0.271133	0	0	0	0	0	0	0	0	0	0	0	0	3.34183	0.647324	0.583618	0.550231	0.239791	0.195496	0.926305	0.394122	0.715902	0.58021	0.459186	0.515312	1.31293	0.570337	0.275127	0.497351	0.688984
PTEN	14.9096	65.3865	71.696	134.216	67.5226	77.5211	46.136	35.5939	60.7447	59.2832	11.0419	32.7829	111.394	61.5379	83.092	14.1953	71.4393	66.5394	9.91066	44.9183	60.6149	56.8936	53.6415	134.152	108.182	120.303	59.0539	40.6881	127.148	43.0199	14.8661	57.7984	102.478	35.9978	30.4596	62.4115	87.921	74.3715	177.798	190.189	65.9123	52.0864	51.7899	73.7817	46.4401	58.3156	94.5294	81.1797	61.3059	60.7769	338.271	129.165	110.334
PTGDS	13.129	155.717	148.761	38.2933	65.2939	8.76363	8.57639	500.887	168.699	48.5992	257.765	68.0887	562.637	38.7326	203.748	67.1649	7.75779	129.185	55.695	315.037	87.6022	12.9164	25.9235	41.7128	0.531659	150.566	52.6272	8.45385	54.1333	3.06177	24.254	4.27664	65.9147	179.903	90.0327	17.0612	90.6073	159.672	265.295	8.25198	30.1736	11.2551	0.117122	1.08949	15.6924	0.789304	122.473	47.3305	101.286	1.24817	10.1363	184.747	5.6978
PTGER2	0.263337	0.309232	0.08445	0.12566	0.46411	0.743119	0.510682	0.301112	0.12082	0.053292	0.275546	0.118728	0.084216	0.566108	0.108254	0.467598	0.69945	1.14443	0.156048	1.40507	0.052357	0.537635	0.422997	0.409367	0.223731	0.146293	0.044359	0.646223	0.13313	0.281009	0.252329	0.128001	0.099382	1.33383	0.784938	0.099454	0.394263	0	0.646844	0.079998	0.279229	0.097979	0.066075	0.151082	0.459904	0.315407	0.649192	0.148533	0.370863	0.569222	0.223796	0.519936	0.722616
PTGER4	0.997634	2.5732	1.08794	3.39705	1.71652	2.63804	2.55369	2.64011	0.775492	1.11748	0.71726	4.14353	0.387404	10.4651	1.70143	3.16324	8.98173	3.03854	1.078	6.63451	0.1687	2.17291	2.21013	3.33209	10.2902	1.35895	1.76485	5.21834	0.891691	1.29169	1.61813	2.22599	0.398839	2.37981	2.65923	2.57722	1.66452	0.171425	0.475216	1.94841	1.45304	0.224073	0.774588	3.73642	6.88784	3.74871	9.06695	0.686676	0.804743	1.87269	0.21017	8.53616	2.90662
PTGES	5.43516	5.45129	1.52078	1.31666	0.580691	1.98965	16.6652	7.25305	0.213176	1.32012	1.36721	0.62889	3.54736	5.25237	0.737358	4.71372	4.00943	1.23531	1.84452	4.34777	1.93415	0.631853	1.94353	1.5731	4.73682	3.88092	2.06673	5.83232	1.22506	0.448807	3.09671	0.826764	0.697883	1.55513	4.1506	1.03302	1.13626	0.177254	0.579925	0.173729	0.402737	0.35294	0.063999	3.21881	0.84719	2.08044	1.72989	2.43324	1.48771	0.472253	1.18073	7.31161	2.49195
PTGES2	1.35898	1.18859	1.38204	1.87276	1.40382	3.19501	1.54326	4.2843	2.99773	1.01424	4.71127	0.85538	3.53593	2.15961	1.84159	3.52216	0.77653	3.94014	3.8331	0.924758	1.40777	2.03956	0.673261	1.16243	2.22927	2.27103	1.16539	0.888476	2.155	2.00179	1.54421	1.86364	1.90674	1.65714	2.85506	5.74483	3.287	15.1108	14.2606	4.75229	7.33703	5.88664	6.56547	10.9741	12.9729	10.2502	20.1292	13.687	21.573	6.44214	14.8742	7.39954	10.1383
PTGFR	0.947086	0.988725	0.371135	11.2644	4.76346	0.37263	5.56211	2.78171	0.465526	4.0778	2.30952	0.119324	1.53375	6.62	1.07741	0.983127	0.37403	3.01205	6.8748	23.3315	0.212633	0.650597	3.91598	0.88432	10.8264	5.70077	2.20574	3.61283	5.37657	6.01353	2.11928	0.271045	1.39989	0.5223	1.95385	14.9513	7.09516	0.088498	0.066941	1.13203	0.195205	0.444267	0.143918	0.617017	0.137722	0.024815	0.455081	1.36116	0.226741	0.467295	0.4532	6.23773	2.33479
PTGS1	1.63764	1.17454	0.140224	0.602859	0.241582	3.37905	1.4373	0.374967	0.102444	0.215391	0.12803	1.80747	0.078368	3.9885	0.213478	0.155265	2.39376	0.263096	0.58271	0.102137	0.57378	0.376898	0.561872	3.13053	9.55129	0.541314	0.929432	1.20207	0.397885	3.97442	0.927496	0.198658	0.148507	2.8052	1.81071	2.19322	0	0.191947	0.643931	1.25705	0.422575	0.545927	0.268902	4.64709	0.453579	0.618608	1.26573	1.21628	0.99524	1.00707	1.13625	3.67645	2.60752
PTGS2	0.628298	16.1505	17.3138	5.27109	1.46555	12.4319	24.698	1.89524	0.260339	0.198343	0.29614	5.84108	1.85244	12.735	0.206185	2.01749	10.6433	2.84725	8.82454	0.891089	1.1346	11.3714	0.304638	6.21221	1.15488	2.02808	2.31578	6.34293	0.559205	0.293718	11.1204	1.09784	1.99981	7.35226	2.64507	0.447416	5.70694	0.186886	1.1347	0.666223	0.477216	0.480989	0.177598	19.8774	0.569336	1.11057	0.723187	4.62094	0.326889	0.263434	0.415855	1.68365	1.22762
PTHLH	1.11643	2.77593	0.508148	0.994138	0.219002	18.37	2.93866	1.78327	0.152864	0.688811	0.268021	0.901981	1.60384	0.93285	0.941273	0.447413	0.39027	2.32829	1.23083	0	1.12902	3.07999	1.28996	3.90567	11.5229	1.43602	2.14331	0.369747	0	0.096502	14.9857	0.127653	1.44651	0	0.62137	1.31849	0.596793	0.267974	3.3405	2.25162	0.172098	1.59051	0.308416	29.5172	0.190839	0.738793	1.97714	0.373754	0.400584	0.575642	1.08102	6.00484	5.64699
QKI	103.875	69.6757	132.316	100.769	77.5044	125.937	57.9109	99.3967	68.1436	42.5856	125.103	24.8451	65.5955	38.945	63.7122	90.9113	42.1416	122.272	74.7343	272.448	75.6246	75.471	74.0758	138.377	176.469	117.367	50.1269	26.9487	143.959	41.2425	133.514	53.6897	120.105	41.5519	64.2103	99.7875	69.3964	79.8432	83.2864	69.0263	39.5479	31.6839	181.144	127.431	89.9161	205.773	210.85	69.4389	195.855	269.021	100.165	140.165	128.932
QRSL1	9.2774	3.70327	4.53657	10.514	3.30381	7.16895	5.45161	7.54303	6.78329	2.96981	9.21952	3.2698	5.18186	5.93711	6.63773	3.4783	4.94307	9.82963	6.80043	4.73133	3.42193	4.28947	2.09695	3.64241	4.85707	7.37091	3.18806	2.89833	8.13832	4.90956	11.089	12.186	3.51129	5.65769	3.55407	10.3477	5.85915	5.45185	3.83179	2.23752	2.85699	1.59901	5.15499	4.58462	3.65182	3.91866	11.5694	7.18321	8.49422	3.97753	8.23807	8.02819	6.02485
RAB10	78.4594	38.1641	29.7563	61.7035	42.815	62.1413	40.959	64.1685	43.9622	16.5951	64.9129	15.098	52.9049	47.6147	35.4082	61.8882	25.7571	60.4345	57.1086	70.9298	75.6076	42.282	38.2327	42.9074	56.9322	64.2208	25.6995	18.3922	90.5803	26.5864	33.8548	33.2843	36.9797	16.2605	60.8534	67.7859	19.2135	45.5664	57.6652	55.8375	22.7963	20.9737	41.5996	109.848	53.1715	41.9806	48.3011	56.393	57.8312	79.0344	22.1897	79.9996	80.4255
RAB11A	12.7182	22.4142	12.9913	27.2015	11.4501	20.6929	11.2484	17.6237	7.50274	6.00651	32.5898	9.97099	24.3505	38.6719	15.7925	10.9913	20.2966	26.415	20.1346	33.8938	15.539	11.842	22.5503	26.5841	18.8034	23.4682	32.2376	11.5492	34.1041	11.2931	14.7792	19.5492	15.1766	10.6456	19.2802	22.4312	22.144	47.9329	64.5701	68.7822	34.72	23.0658	35.873	94.119	35.4517	42.7048	43.5283	97.8123	34.4217	75.4144	30.5414	38.3699	58.9183
RAB11B	31.7065	34.5616	16.1203	22.0342	16.8758	34.3477	23.462	26.3252	18.5344	14.9327	46.8293	30.4351	100.705	27.185	30.4131	31.0694	17.6443	29.9202	17.8992	18.0467	13.6524	18.2809	32.234	19.2161	19.8102	25.3046	24.5649	14.7208	17.0504	20.2649	51.1863	30.6009	40.2794	9.96068	18.4549	21.1321	34.1183	19.603	17.3175	16.7758	23.1141	20.6157	32.9778	26.3295	17.7773	39.3042	22.1421	23.1265	31.7943	27.2709	31.3498	46.3083	35.526
RAB12	27.534	35.2558	18.3846	26.1998	15.2777	31.0924	37.7128	30.8266	20.0849	10.6017	36.0103	11.5953	27.4197	20.1199	29.6956	24.3975	16.4219	27.1241	14.7208	25.9826	15.1773	19.5723	13.7817	22.9411	25.7786	26.9979	20.9039	12.3551	21.2854	23.52	39.569	23.5869	36.9686	13.3401	16.8423	32.9504	12.3011	18.3132	16.1492	12.4765	17.6197	12.7316	9.41454	28.7341	12.3096	26.7522	22.2793	22.1924	19.2101	29.906	13.1661	24.9781	30.1128
RAB13	61.0902	48.8606	43.0211	53.8254	21.5933	59.889	95.5509	53.498	29.7074	39.6753	80.025	13.4943	61.7544	18.0297	32.621	39.6948	11.3073	37.4916	25.0328	23.0569	2.67582	29.6506	5.51398	18.5553	37.1809	43.6039	11.836	21.2509	41.2454	39.4424	83.53	77.603	25.1206	16.9381	37.656	18.2896	73.388	89.3969	105.497	90.8544	91.1966	91.8988	89.8767	72.3919	82.1515	88.0349	69.7514	142.479	153.539	71.8541	78.5919	89.9882	93.6118
RAB1A	86.9176	73.3709	71.8372	118.418	76.4454	118.754	68.0831	134.709	193.669	60.7303	144.6	44.5896	177.995	81.7013	120.197	136.538	50.4953	72.0774	131.98	81.8352	36.7622	74.2651	36.5218	73.2851	94.454	138.508	38.0362	52.8705	88.9095	85.6736	63.8842	112.407	38.0793	53.4635	90.4346	70.8907	36.4299	16.9775	23.7027	48.4317	27.6765	23.8136	11.0356	45.3242	21.8245	24.7143	28.4383	39.659	30.5934	39.3213	36.447	41.9222	51.0168
RAB22A	17.9643	19.6835	20.6875	71.9055	17.4708	31.8428	33.792	33.7863	20.0179	16.0977	21.4435	8.24219	17.1433	25.5622	18.7436	21.1284	15.0102	24.5387	19.7153	30.019	16.2684	22.8171	14.6199	20.1676	27.3096	27.2017	12.5088	14.442	20.5161	25.3479	38.3971	18.1827	22.4473	19.2465	27.1405	21.3279	11.6756	12.6488	14.9028	5.23233	11.0104	7.29105	4.75776	16.145	7.84041	14.4944	20.5369	13.8832	17.9831	30.0672	8.41248	15.7038	12.6662
RAB25	0.086327	8.31756	0.066324	0	0.039879	7.87254	0.075624	0.120336	0.048645	0.026212	0.084251	2.2954	0	44.0537	0.089706	0.034911	1.94855	0.211959	0	0.397943	2.58257	0.86544	3.36089	8.19058	9.43829	0.100573	4.65626	0.16807	0.105861	0.12314	0.230088	0.158532	0	0	7.48043	4.15979	2.52897	0	1.69894	0	0.543578	1.17322	0.164666	8.81496	0.483699	0.329355	0.810217	0.161293	0.451659	0.419078	0.810616	11.374	12.7147
RAB27A	10.7124	46.774	12.2254	208.207	283.549	15.7366	7.77121	54.9042	289.918	13.6283	137.475	24.1354	48.1702	20.562	5.96334	47.4199	30.2427	71.2529	143.176	138.969	28.8019	66.6574	20.5171	16.7815	16.1304	50.5441	23.2021	16.1364	459.397	4.05916	32.177	12.183	75.2377	23.6786	15.6245	24.6715	11.8849	2.84823	11.5506	35.9178	8.39854	13.9739	1.94595	24.1488	10.6622	3.87276	22.9213	36.8842	8.81539	56.8404	9.07116	43.8262	24.5743
RAB27B	0.083983	2.22416	0.149424	0.055154	0.276264	2.55029	0.735347	0.231436	0.044089	0.217832	0.075044	0.15595	0.009145	17.406	0.203139	0.28939	0.168104	0.154402	0.013713	0.217458	0.023189	0.310908	0.434529	3.56264	6.1342	0.219988	2.80153	0.383315	0.195308	0.223941	0.427062	8.5063	1.74272	1.17049	1.91336	2.88666	5.49864	0.149795	0.24726	0.693326	0.660101	0.272437	0.139311	2.11941	0.069986	0.242474	0.755439	0.232513	0.069208	0.108394	0.478709	4.62752	5.18801
RAB2A	73.7344	45.202	33.2035	58.8099	35.5432	69.4857	81.7585	56.1841	27.3997	28.7135	59.8928	19.069	44.3173	32.1777	27.4167	37.7581	24.6632	38.3454	48.822	58.0762	26.6037	21.0431	31.0964	22.2439	63.4465	65.0479	22.2928	22.5894	46.8544	21.1165	43.6443	41.5504	38.4542	23.6443	56.6689	49.615	64.3453	107.638	86.2103	67.3269	47.1498	68.058	57.1502	55.2277	49.8632	32.1367	105.455	71.9624	120.844	113.608	73.1256	122.668	78.116
RAB4B	22.0408	8.4456	5.33282	6.10094	5.93295	15.3879	9.98717	12.7101	8.64425	3.85043	13.8551	16.1981	8.36418	12.277	5.39283	14.8341	11.7433	20.015	7.31928	16.8491	1.04655	5.87427	6.51034	9.6864	9.34261	6.28852	4.53426	7.85917	4.55973	3.78468	6.00828	8.81102	10.3534	18.998	11.7077	8.31179	6.5617	4.41789	4.314	10.3789	7.85142	7.94448	2.23985	6.76191	9.04681	9.25188	17.7141	14.8776	14.8328	14.917	13.4075	16.8139	22.6088
RAB5A	12.7359	13.0746	11.7942	17.2188	11.424	19.1834	8.44004	24.2979	8.19996	7.5716	22.2028	4.39843	7.80273	11.5548	9.91731	12.2626	10.3735	19.9897	12.8788	25.6031	7.95158	14.9917	13.497	19.8758	14.6525	17.1745	6.66717	7.75478	15.9522	7.57611	29.3233	13.704	13.4992	6.51922	16.1213	11.0013	26.7054	18.6173	27.5077	16.6844	37.4221	24.8899	14.3751	32.4993	20.9536	46.3139	68.0428	29.2359	29.9019	30.4952	22.9018	45.9581	41.8387
RAB5C	19.0077	28.8558	33.2117	27.3804	21.8635	43.0014	30.824	83.7397	27.1628	11.1099	29.9999	23.7607	30.4636	33.5176	27.9876	35.8915	19.1413	44.5588	24.178	21.9365	60.817	24.3328	31.5358	18.6802	31.5027	23.0536	17.9393	21.4007	32.6167	19.1667	21.5468	18.7204	24.9265	14.1706	46.3159	26.0931	25.026	36.5829	35.0067	50.1258	35.9779	26.8594	32.4687	91.4329	26.785	16.8463	39.6873	61.9631	50.4967	27.8799	26.3124	50.2443	36.6964
RAB7A	57.6577	75.1262	56.7211	49.7187	108.051	78.3894	49.5505	105.115	91.0073	27.9033	104.205	39.4274	214.122	60.1172	77.6054	78.9237	32.7407	109.948	94.2814	165.321	94.1582	53.8061	70.969	49.8408	56.6726	106.796	47.2375	25.076	96.8072	56.9135	79.0555	31.8986	94.9644	50.1726	65.8282	61.207	155.236	114.991	341.173	207.894	321.786	328.511	156.285	322.698	151.454	148.5	404.39	479.134	248.042	234.997	187.504	446.094	343.868
RAB8A	288.542	321.5	266.678	434.544	214.361	402.935	414.679	398.951	206.463	237.078	426.177	101.148	838.528	381.212	182.266	239.814	87.5627	231.207	189.952	285.431	105.535	265.243	122.802	268.513	336.358	297.374	144.252	184.034	170.046	108.44	401.807	249.698	191.405	145.584	228.528	178.766	41.8723	18.2102	32.3453	28.8385	29.3045	12.5372	43.677	29.6857	32.4572	43.6323	65.1476	35.3131	41.1357	24.3042	33.8523	29.3637	36.2693
RAB9A	28.9323	37.2085	37.0847	44.7557	22.3305	28.8654	20.9567	36.0996	30.0715	17.528	34.1851	11.4559	30.7697	17.5264	30.238	35.6434	17.4103	36.1823	49.7124	77.5741	19.9566	43.7241	8.95132	21.52	21.2874	42.6222	9.14691	15.5013	78.1446	14.2448	37.1557	15.1265	22.4543	13.9795	32.1286	18.2851	6.60619	22.6654	12.9791	16.8404	13.8747	10.1752	11.6261	14.2864	5.96032	20.7817	16.8659	12.3352	13.2858	31.5894	14.6921	14.2771	17.4151
RAB9B	0.641097	0.079404	0.887872	6.63837	0.197761	0.35553	0.439457	0.719604	1.0134	0.449802	1.39217	0.539312	0.249723	0.303309	0.262576	0.485033	0.031842	0.758428	4.65938	0.657312	0.279259	0.646178	0.840018	0.520531	0.59653	1.30104	0.471409	0.128908	1.35584	0.186185	1.25682	0.337052	0.493903	0	2.08606	0.174165	0.502636	1.57746	1.11456	0.711171	0.515786	0.515289	1.39457	1.05092	0.690424	3.04122	3.17893	1.07033	3.22506	2.36979	0.952187	0.848326	1.3543
RABAC1	33.5247	22.8578	20.5755	24.4525	14.5326	24.81	66.1713	33.5529	20.4758	16.9126	23.9718	14.5235	13.7796	28.406	19.361	31.6795	13.5865	35.1266	33.9386	24.5188	4.10296	12.4156	11.2136	20.1152	44.4275	15.6286	10.0768	19.8133	18.4401	16.689	27.8567	37.6631	16.0473	44.8451	38.6027	25.2571	16.8326	9.156	18.0065	8.44175	6.93646	3.42645	6.51339	8.85768	6.42382	8.00115	22.9583	9.88642	12.4718	30.2404	7.44756	4.617	11.268
RAC1	5.8716	191.546	2.58178	7.91433	3.80832	7.91789	8.63928	260.248	8.4111	71.213	6.42978	5.11394	8.94668	6.33547	5.5131	170.876	77.1601	321.112	9.43514	370.8	149.413	6.01464	4.23588	8.45676	6.18052	5.87012	85.0938	69.3148	3.65152	83.031	334.102	4.05416	3.69671	67.191	196.679	3.18694	60.5576	75.8544	117.096	95.1962	52.6165	43.8555	55.918	105.788	93.5834	129.982	98.7128	98.6281	142.278	87.6869	76.4993	80.9597	153.312
RAD51	9.7177	5.27742	4.47948	6.21789	0.557083	3.87179	5.78423	2.12662	11.832	1.8199	9.22178	2.66549	6.15321	3.53849	4.758	5.30664	1.93614	5.14088	12.662	3.65622	2.12172	3.49392	0.170607	1.73651	3.70762	2.51397	1.1325	3.77418	3.3981	3.70901	10.4098	4.3706	0.791626	0.723509	3.05803	1.18319	0.729127	4.09726	8.2279	2.46171	2.1247	1.99574	2.08611	2.52633	4.59929	1.86818	0.907556	7.80617	5.67101	3.06585	2.09471	0.638649	3.90285
RAN	41.8833	45.5098	35.7185	54.867	18.6769	42.6082	51.9055	45.857	59.1242	33.9542	54.5068	23.164	46.882	39.4753	40.2041	69.8959	21.9263	52.7255	64.183	50.7479	15.3774	34.965	13.8411	31.3585	45.0148	32.8314	16.4508	34.3928	62.6443	21.4489	43.1247	69.7613	32.9389	36.0294	23.9823	30.28	64.8677	213.872	236.223	220.232	57.4088	65.5871	130.155	109.122	179.253	49.1348	104.025	248.983	138.16	131.233	142.898	76.4509	101.904
RAPGEF2	31.6999	11.883	40.0593	15.0012	19.578	36.0971	19.0364	65.9029	21.207	8.33901	12.2825	7.43276	54.703	11.4735	20.8196	12.8798	9.91093	33.1176	12.003	53.0199	10.9684	28.6723	11.5165	27.1569	18.7554	36.3629	12.6733	7.85359	13.5645	7.77412	11.4745	10.6246	23.3581	12.2566	11.8644	16.2979	13.571	23.17	16.7796	16.6523	16.7304	12.352	15.2323	30.8134	18.4731	62.4594	17.6681	34.503	19.0954	62.8272	17.7561	28.9055	18.2433
RARA	8.07528	9.15574	15.4256	13.2768	9.66958	27.4807	23.6818	35.5524	6.04691	12.313	26.8379	12.5685	23.0055	20.4476	15.1625	17.9304	11.65	34.7512	10.2883	13.6704	18.6364	16.853	14.9301	27.5477	21.9746	7.47355	11.1366	10.8084	5.24297	3.85657	23.9469	9.6096	22.5323	20.5081	27.3239	12.4971	4.07763	6.79473	19.3871	6.61022	2.14753	3.7069	4.46207	26.4581	7.39725	17.5359	7.57516	10.8939	10.1147	4.19168	2.13336	5.86312	13.5822
RAX	0.23464	0	0	0	0	0.140085	0	0	0	0	0	0	0	0	0	0.113901	0	0.459488	0	0	0	0	0	0.083085	0.118486	0.109002	0	0.060796	0.057296	0	0.1665	0.431368	0	0	0.578282	0	0	0.067422	0.152886	0.066187	0.277632	0.162426	0.304578	0.106931	0.2875	0	0	0.081977	0.068252	0.13441	0	0.399466	0.033252
RAX2	0	0	0	0	0.09651	0	0	0	0	0.133716	0	0	0	0	0	0	0	0	0	0	0	0	0	0.189959	0.136466	0	0.125498	0	0	0.149492	0	0	0	0	0	0	0	0.04725	0	0.023172	0	0.174253	0.201511	0	0.048438	0	0	0	0.143105	0.082664	0.129368	0.066779	0.046466
RBM11	0.924183	0.847947	0	0.356374	1.08362	0.458924	3.54623	0.426064	0.17263	0.841827	5.10265	3.9037	0.06183	0.849789	1.4455	1.62055	3.0861	1.7533	0.264629	2.11601	1.00963	0.966722	0.19796	0.635069	1.03561	0.05941	0.498802	1.19468	1.68397	0.291096	1.77273	0.756011	0.141475	1.2623	1.57343	0.560499	0	0.781323	2.10617	1.17936	0.621496	0.802981	1.26637	1.82998	0.387537	0.359777	0.4492	0	1.12983	0.199583	0.320206	0.758107	0
RBM47	5.33213	4.62218	1.48074	0.450401	0.962098	6.42162	3.79509	2.56404	0.987191	0.638786	0.618831	2.16297	1.20428	15.1029	2.20976	4.36685	3.10713	2.10417	0.35505	1.88144	0.146464	1.70649	2.48505	4.62789	4.28063	0.817532	1.42078	3.23366	1.31317	0.504565	2.54866	0.921473	0.118787	0.834806	2.48621	1.21917	12.1461	1.29606	4.20207	4.9052	3.09529	2.37849	1.53016	13.9438	6.63018	10.1935	12.7262	2.61514	3.13798	5.79365	2.5319	12.1213	12.454
RCVRN	0.088379	0	0	0.102897	0.040792	0.264135	0	0	0.049767	0	0.086236	0	0	0.13355	0	0.071487	0	0	0	0	0.125678	0.049188	0	0.234995	0.055835	0.154313	0.054106	0.057326	0.541241	0.251935	0.235454	0.243524	0	0	0	0.06077	1.56958	0.16227	0.691227	1.62864	0.694022	0.048757	0.197267	0.322179	0.208047	4.68534	0.099401	0	0.164043	0.202314	0.037123	0	0.039954
REG3A	0	0	0	0	0	0	0.457604	0.117614	0.384996	0.106842	0	0	0	0	0.186323	0.285653	0	0	0.291812	0	0	0.09506	0	1.22354	0.109665	0.197679	0	0.670353	0.307793	0.849142	0.076709	0	0	0	0	0	0	0	1.1971	0.442663	0.744076	0.468106	1.38897	0.645828	0.922738	0.241075	0	0	0.889416	0.463164	0	3.59465	0.146388
REN	0	0	0.052637	0	0	0	0	0	0	0.040962	0	0	0	0	0	0	0.092428	0	0	0	0.097708	0.037821	0.132809	0.120134	0	0	0	0	0.12546	0.145396	0.030088	0	0	0.56138	0	0	0	0	0	0	0	0.086106	0	0.038588	0	0	0	0	0	0	0	0	0
RHAG	0	0.022912	0	0	0	0.035349	0.04127	0	0.16068	0.074468	0	0.315826	0	0.071739	0.096615	0.01893	0.402508	0	0	0	0.207514	0.026479	0.645665	0.167758	0.089458	0.111073	0.058821	0.092184	0.117687	0.441429	0.147673	0.128413	0	0	0.326138	0.032984	0	0	0	0	0.258617	0	0.182095	0	0.05188	2.26611	0.242583	0	0.109143	0	0	0	0
RHBDF1	10.1461	2.9603	5.75744	5.18961	4.79415	10.5157	3.4402	14.5182	8.50836	5.31786	7.53066	1.7083	6.79369	5.45285	3.02986	4.97551	0.735273	9.98295	6.11787	5.76787	3.67971	7.6735	4.24722	11.3074	7.1488	1.76846	4.42752	1.93129	1.46582	1.98312	3.34728	5.20672	6.88405	5.04267	9.01766	4.48343	2.47214	9.75078	10.6093	12.7718	9.60331	8.76324	0.651416	4.73101	9.50523	6.44632	26.4337	6.77617	12.6322	10.3276	7.47941	8.54652	5.62436
RHBDF2	5.09016	8.22904	2.75179	2.49433	1.98375	7.67202	13.3564	8.22517	2.61783	1.27192	3.91894	3.71	2.74719	8.66535	2.48836	5.9978	4.37438	6.32372	3.44592	2.72262	4.62002	3.62371	2.50542	2.97486	5.31664	1.89484	1.28546	4.10999	2.24354	1.82815	3.10935	2.59674	8.31546	8.30369	5.93451	2.22953	5.5988	5.6459	12.4263	27.7498	14.5649	13.0883	7.56126	16.5886	21.2349	8.57847	15.2214	13.6138	13.2788	16.6852	5.96349	11.6819	14.2648
RHBG	0.077188	0.553667	0.04069	0	0	0.622092	0.135809	0.145919	0.088036	0	0	0	0.031363	1.87223	0.107787	0.145463	0	0	0.045358	0	0.604839	0.145507	0.306883	0.321879	0.725061	0.367037	0.321913	0	0.064407	0.111602	0	0.047736	0	3.72062	0.20335	0.180542	0	0.106278	0.3076	0	0.113429	0.642569	0.34279	0.122554	0.619207	0	0.149916	1.22519	0.632732	0.700232	0	0.081125	0.281933
RHCE	0	0	0	0.224673	0	0	0	0	0	0.036544	0	0	0.058304	0	0.050439	0.048737	0.063292	0	0	0	0.333073	0	0.688941	0.085685	0	0	0.251931	0.059989	0	0	0	0	0	0	0	0.081346	0	0	0.38866	0.780584	0	0.366388	0.366799	0.950948	0	0	0.38334	0.044469	0.369497	2.77859	0.245174	0	0
RHCG	0.051224	0.928282	0	0.061378	0.03642	0.543195	0.056507	0.055171	0.235794	0.038872	0.050297	0	0.015349	49.1643	0.013134	0.175644	0.035215	0	0.068633	0.060529	0.963138	0.102021	0.20691	1.47321	10.4118	0.030613	11.5851	0.101253	0.276722	0.33668	0.138331	0.163172	0.072772	2.49703	0.349705	6.14471	0	0	0.68931	0.678171	0	0.099027	0	28.6328	0.314231	0.289872	0.186645	0.401328	0.308346	0.962309	0.537634	12.272	19.373
RHO	0	0.030588	0.049118	0	0.058509	0.423988	0.11017	0	0.142475	0	0.368028	0	0.037663	0.04774	0	0	0.085944	0.31087	0.054953	0	0.182402	0	0	0.055889	0.119328	0.110662	0.155861	0	0.038979	0.135391	0.05599	0	0	2.35296	0	0	0	0.035884	0	0	0.024613	0.107986	0.116259	0.03796	0.036819	0	0	0	0.217863	0	0	0	0
RHOA	330.977	234.784	142.413	114.982	153.633	242.643	225.61	336.218	218	102.051	341.007	96.0826	267.035	159.819	163.517	206.113	138.055	236.734	172.008	217.792	150.593	136.035	100.834	144.605	194.882	220.312	128.384	119.075	182.725	132.17	234.628	164.643	199.582	87.4382	173.452	113.198	112.611	68.9615	132.384	103.577	122.868	121.436	82.3273	173.005	79.7807	181.98	168.505	185.702	136.33	206.625	110.859	180.822	156.39
RHPN2	10.4286	0.781611	0.502274	6.12226	0.448519	1.57728	1.45604	0.757006	1.7736	0.525537	2.15125	0.963126	1.41054	0.562158	0.124892	1.51699	0.167357	1.15689	2.53532	0.383361	0.56893	0.261561	1.41927	0.850687	1.07012	0.824024	0.772708	0.766168	3.6933	19.5278	1.18068	11.5743	0.422505	1.60436	4.73232	2.34767	4.19341	1.23125	2.46696	2.02922	0.727135	1.48066	2.89264	2.83085	1.9685	1.05658	0.27492	5.51052	2.8821	8.51772	4.48499	1.11596	5.57758
RING1	14.2726	10.4431	18.4252	11.6948	6.95816	21.1809	15.774	17.3013	8.07736	8.17385	20.2742	10.6336	15.1893	12.5385	20.0883	9.35312	7.31572	12.8855	7.09385	6.96505	18.3447	13.6442	7.06363	14.2462	14.8831	6.05492	6.14567	8.58856	3.89154	7.48107	16.3999	10.6998	11.9774	19.0527	19.4105	7.62708	5.92214	20.5491	14.0555	10.2549	6.68383	7.28202	13.6616	16.3806	14.3192	10.8189	10.5899	10.803	24.6502	9.18851	9.99868	7.50561	5.01537
RLN2	0.398991	0.389686	0.54607	0.314687	0.149527	0.280372	0.116977	0.150726	0.454794	0.080752	0.781377	0.089396	0.223551	0.081243	0.192102	0.36524	0.364884	0	0.843317	1.6158	0	0.059954	0.316926	0.475195	0.168998	0.345651	0.531933	0.208862	0.365841	0.307463	0.499824	0.243061	0.672696	0	0.126001	0.447524	0	0.247805	0.25158	0.181425	0	0	0.135338	0	0	0	0.199294	0	0	0	0.219448	0	0
RNASE12	0	0	0	0	0	0	0	0	0.088703	0.098011	0	0.523506	0.195043	0	0.085203	0	0	0	0	0	0	0.087615	0	0	0.201626	0	0	0	1.23319	0.559386	0	0.449356	0	0	0	0	0	0	0	0	0.403553	0	0.437561	0	0	0	0	0	0.200689	0.30158	0	0	0
RNASE4	7.55545	15.0721	22.6714	4.78118	3.53206	5.8304	3.36179	5.42847	0.866558	1.96014	2.89079	2.97829	29.114	61.7989	1.60163	4.51795	2.23533	2.72068	1.3218	4.99838	3.30151	24.0747	6.54565	14.915	19.1787	3.60421	5.14336	4.47006	2.37348	33.4561	2.61746	1.2781	7.32759	6.29098	11.3943	15.8192	9.26803	1.01383	1.37385	3.48079	2.07025	2.28423	1.20393	4.40131	0.735414	3.41261	1.17821	7.74819	2.34126	8.73218	2.92571	8.08122	3.0981
RNASEL	10.399	16.9751	12.9979	5.13484	3.83998	25.0071	11.6936	24.4883	5.218	5.57622	9.38628	8.99519	20.5028	11.4806	12.1535	10.7042	16.6672	21.7229	16.1296	25.4681	6.87657	21.4488	11.2837	21.5866	18.7576	10.9533	9.05902	9.55942	3.4147	5.13394	17.3307	11.0261	13.3358	15.6653	11.7637	22.4456	0.904786	3.41266	4.3312	2.60447	3.04647	1.64162	1.24547	3.4628	5.96491	3.08151	6.29038	5.96015	9.76147	1.8879	2.60853	1.11645	2.75995
RNF141	9.97799	12.9992	8.41607	14.7545	10.7868	12.5704	8.55308	23.4027	4.24185	4.66587	7.61961	3.4939	13.0053	7.49067	10.3353	9.11805	8.97911	16.6213	11.7666	26.1178	13.8735	10.5175	9.66866	14.3584	14.4073	17.5632	5.64128	5.51457	16.572	5.25814	18.1117	5.98607	7.73313	10.1651	11.6233	12.2301	6.4463	6.69094	12.7638	10.9947	8.08645	5.77273	9.38579	28.1172	10.2901	12.5472	16.6895	12.735	14.77	20.4563	13.8759	16.8496	11.9953
RNF2	6.75133	7.54287	10.379	15.1862	5.93295	9.5606	8.84382	9.17015	10.4826	7.58387	15.4565	5.57376	10.2084	7.9284	13.0973	11.7816	9.21482	6.42058	12.814	13.2926	18.7415	12.537	5.75404	8.61579	7.62366	17.8098	8.37166	6.04537	15.1592	4.76645	20.0188	16.7581	10.9305	2.20062	12.8551	7.89597	14.7133	45.6661	41.7358	10.2439	19.5139	20.1972	7.53975	16.3335	27.0198	13.1995	19.266	20.8431	35.153	17.3109	27.9122	9.51235	15.0771
ROBO1	15.8852	3.3631	1.47769	21.2649	4.58729	11.296	31.2047	9.33087	8.70284	10.3696	16.0151	4.13256	11.6637	8.786	12.3109	13.6985	6.18771	5.09523	17.664	27.0239	6.03363	3.75504	4.69063	6.43777	17.0882	27.2887	5.34025	3.48138	8.23801	9.67586	8.52762	71.6442	6.94733	10.286	3.74174	12.6674	10.652	36.0876	132.349	17.1461	28.5408	7.73409	117.07	75.1146	60.4233	6.31429	245.876	30.6953	83.3568	19.5884	43.8603	64.1709	85.7809
ROBO2	0.371494	0.69961	2.17948	6.96746	2.32286	1.02396	11.158	0.865959	0.217316	3.5841	3.83036	1.03177	0.620796	3.53801	2.6921	0.378832	0.834423	1.34214	1.83566	0.223247	1.74449	0.921404	2.19082	8.05982	6.59884	1.95601	5.29468	0.641182	0.539974	1.38404	1.1704	37.0941	1.55339	2.52568	0.595391	0.433849	4.01407	0.311606	4.4042	0.792999	2.40042	0.62042	1.00775	5.25845	1.17376	0.358619	0.805663	0.380991	0.946635	0.306748	1.41212	1.85726	0.464118
ROBO3	0.112725	0.092086	0.152744	0.248417	0.026795	0.242283	1.40072	0.094752	0.086688	0.18363	0.184602	0.447182	0.307478	0.028993	0.046933	0.053038	0.090463	0.142273	0.185252	0.133582	0.142194	0.117888	0.228631	0.270579	0.503675	0.078827	0.095879	0.099202	0.143877	0.027515	0.2964	0.533364	0.026765	0.878709	0.22474	0.147694	0.879403	1.94355	6.79125	4.01814	3.26443	1.91334	4.74483	5.12188	3.49611	3.58107	2.36849	5.38204	5.48731	2.14981	2.55261	1.37602	3.25991
ROBO4	1.01399	0.428872	0.467565	0.820147	0.354802	1.94215	0.989569	0.875553	0.393644	1.10154	0.587155	0.688971	0.997573	1.20147	1.59681	0.387453	0.513828	0.807423	0.496865	0.859173	0.225659	0.450144	0.526315	0.672146	0.872495	0.268404	0.611851	0.872994	0.272044	0.109313	0.836676	2.17467	0.03038	1.35992	1.37532	2.4222	6.9588	2.63049	2.32155	7.51934	0.470098	3.89764	1.36132	2.77093	1.06794	1.39156	2.87687	5.5883	4.3811	2.21243	0.920444	2.37734	4.00132
ROM1	0.87052	0.611081	0.379693	3.84333	0.80994	0.783682	1.19205	1.27226	0.473607	0.359446	0.816964	1.2802	0.209248	0.317484	0.360531	0.928753	0.477007	0.68861	0.669042	0.323224	1.30877	1.0534	0	0.867726	1.14737	0.694468	0.301716	0.363063	0.603649	1.39975	0.993512	0.191369	0.29162	1.73696	1.08859	0.822447	3.82531	2.30027	1.3981	5.02926	1.71769	0.407051	1.51405	3.30319	0.739093	1.32035	1.14009	1.36635	0.617955	1.93614	0	5.64626	1.26424
RP1	0.023552	0.034658	0.038529	0.014202	0.033692	0.026841	0.176973	0.017029	0.231497	0.053615	0.069475	0.160553	0.056408	0.264069	0.048168	0.118697	0.064841	0.149064	0	0.055984	0.376786	0.020203	0.023989	0.138017	0.075322	0.113276	0.105618	0.054504	0.173586	0.354541	0.031898	0.320892	0.067296	1.40642	0.076329	0.025348	0.263123	0.282771	0.400654	0.310155	0.086427	1.10177	0.779614	0.116739	0.191405	0	0.090517	0.273246	1.97513	0.132104	0	0.707381	0.189721
RPE65	0	0.018382	0	0	0.017722	0	0	0.053648	0.064601	0	0	0	0	0.028831	0	0.060669	0.025809	0.376501	0	0	0	0.021293	0	0.134739	0.119682	0.022345	0.047408	0.049373	0.023713	0.054631	0.01687	0.034262	0.053131	0	0	0	0	0.038294	0.463034	0.112746	0.026249	0.02303	0.124106	0.020265	0.157139	0	0.09388	0.279177	0.03873	0.190937	0	0	0
RPGR	11.7083	9.39827	28.5197	15.0585	13.1247	34.1262	37.8655	59.6424	9.5179	10.4688	22.7521	9.08303	7.9169	16.4501	14.0856	13.1281	13.2176	14.1672	20.9731	31.6368	8.08165	17.3449	19.0682	17.1794	21.5218	12.7738	7.83914	13.7913	10.0292	17.8108	12.9908	14.0408	30.7788	14.7058	7.77995	18.4334	30.5026	11.1003	11.3535	4.74158	9.84876	7.96126	5.92294	10.9455	7.79713	21.4709	14.8409	12.0635	14.4092	5.92699	15.3084	14.758	16.4321
RPGRIP1	0.042728	0.077652	0.414924	0	0.024273	0.492718	0	0.208237	0.185695	0.012969	0.02208	0.152682	0.066631	0.039558	0.01152	0.027202	0.050873	0	0.276646	0	0.101734	0.11032	0	0.040435	0.109147	0.025582	0	0.04447	0.085884	0.111145	0.010125	0.0818	0	9.68375	0.867604	0.088391	0.333979	0.101797	0.413709	1.6472	0.784559	0.786069	1.15975	1.21063	0.212176	0.925882	0.155699	0.951628	1.14663	1.40826	0.202932	0.04758	0.16993
RPGRIP1L	4.50792	1.54977	2.23598	0.617982	0.786606	3.85129	2.13031	1.61708	1.71372	1.94395	5.49523	3.49602	2.32527	0.922909	1.59301	1.20347	1.12604	1.11702	1.98769	1.82746	2.03684	1.69973	2.24412	0.765944	1.17941	0.616236	1.7066	0.720642	1.57954	2.84649	2.76494	2.39165	1.51032	1.46353	8.90428	1.29778	5.91106	13.2954	28.4184	3.74571	3.04619	3.50194	5.10217	6.92854	10.9213	2.18131	9.31683	7.80892	14.7828	7.71528	4.3173	3.46158	9.21105
RPL12	1078.45	881.34	466.28	443.149	843.907	892.688	1083.41	867.387	1049.73	1564.65	1146.58	847.409	1325.73	961.177	1445.93	1001.4	1284.44	511.188	357.928	561.608	499.385	541.023	233.868	932.48	954.39	986.008	677.394	1087.98	800.636	324.562	1052.11	2204.04	806.908	566.093	649.928	586.014	425.715	1806.68	1108.88	524.531	715.701	575.887	2170.1	626.043	1047.65	509.066	557.485	857.016	551.578	333.656	850.402	373.884	499.237
RPL13A	1075.27	577.798	212.946	174.001	346.295	647.633	640.805	449.252	513.98	630.154	738.003	539.533	728.985	651.265	705.9	648.648	834.324	389.863	123.54	406.258	96.8757	225.422	128.584	479.264	595.178	426.803	308.228	605.663	327.836	178.114	364.534	1131.25	596.339	451.683	344.655	393.447	622.204	2813.9	2701.41	1019.4	856.754	365.285	4837.06	940.39	1537.18	1006.03	624.388	944.687	936.461	711.979	744.745	347.512	1226.29
RPL18	518.166	398.92	134.345	92.115	179.69	257.475	461.983	197.342	260.741	326.192	340.546	272.965	338.921	341.705	432.836	350.685	354.983	200.733	74.2582	168.818	101.144	110.164	52.6156	233.555	304.744	227.666	160.812	254.631	155.626	84.228	232.283	823.994	371.784	229.238	204.025	167.939	164.126	590.771	469.588	206.995	178.421	92.6403	1015.72	281.868	271.04	246.855	151.77	198.264	152.188	95.7785	176.209	65.7942	258.554
RPL19	480.651	373.973	464.355	168.036	286.272	588.466	982.288	811.555	438.861	433.433	572.657	520.46	508.768	545.994	513.301	555.325	780.33	488.532	253.988	492.434	97.5264	246.71	104.68	492.143	565.721	348.73	411.292	490.148	231.039	156.264	317.573	888.692	1547.76	509.727	428.804	289.085	402.26	1297.07	1471.14	470.242	486.845	288.239	1655.71	1303.48	684.84	388.49	623.867	729.397	640.277	717.984	340.174	300.499	691.568
RPL31	518.049	511.981	81.3061	209.054	460.999	624.164	557.359	647.991	60.3745	757.05	626.477	439.256	1995.49	608.706	49.2328	583.546	995.863	35.5753	218.66	403.155	221.567	36.6376	144.208	537.601	96.3072	897.911	397.549	651.461	909.906	219.299	455.779	2011.84	787.769	482.006	423.429	381.104	387.633	1447.88	1416.02	360.624	440.879	310.706	1399.39	486.295	1364.21	851.224	558.83	856.185	670.084	554.667	595.723	287.904	769.857
RPL32	801.497	543.608	295.437	92.6644	270.982	484.169	446.091	351.866	358.144	481.107	559.484	401.978	713.099	517.792	463.268	503.75	635.929	303.425	212.549	396.379	129.049	331.738	67.9649	419.641	439.87	388.825	445.052	444.126	236.359	113.988	731.679	1101.11	753.521	325.404	321.121	302.282	271.912	518.203	734.666	257.184	400.286	279.491	1057.4	381.932	527.381	474.292	481.223	390.398	429.663	376.587	256.773	264.371	483.976
RPL34	6.27903	62.5586	55.6005	8.53378	54.6192	88.2372	61.4564	67.6048	72.8909	15.114	25.0289	68.1976	17.4196	89.9678	94.4553	38.0106	40.8995	52.0257	24.4739	85.5394	8.0228	44.2847	30.2016	77.498	85.4158	42.2304	62.7536	73.4563	52.3755	44.1926	67.3296	38.7391	32.1832	59.0414	79.42	65.9276	353.654	875.125	476.116	334.134	379.601	199.041	882.681	373.953	371.928	380.589	222.703	378.147	232.391	198.402	352.369	132.161	473.918
RPL36A	1564.17	1136.01	395.821	294.244	468.435	594.641	1090.01	530.279	925.319	1286.21	1145.91	544.896	1053.95	657.007	1227.56	835.188	1054.32	360.805	317.649	411.03	259.491	463.8	120.867	652.116	748.159	757.534	440.946	832.478	769.284	295.077	1060.16	2452.12	694.723	343.536	979.749	458.778	378.686	1912.2	1290.67	662.195	451.468	418.805	1692.2	558.884	523.826	600.482	396.574	709.228	489.6	449.471	638.657	192.037	1052.63
RPL36AL	301.663	164.371	71.6843	33.6919	72.4644	142.42	234.695	191.197	131.009	136.829	158.902	81.456	179.145	111.761	162.365	183.045	171.609	77.2459	72.0835	101.654	17.8857	57.2904	27.2911	85.544	91.7008	88.6069	49.4138	166.186	64.1468	57.9485	90.8128	240.818	87.5421	78.4451	71.3955	87.135	98.2592	91.771	68.7615	210.422	76.7199	35.9093	111.871	185.317	82.0892	119.399	76.0677	113.648	49.4639	88.997	92.0911	67.4402	162.62
RPL37	26.7964	3.96132	27.2526	296.895	438.479	692.586	32.9391	586.826	24.3974	17.8701	981.335	770.073	964.669	887.024	12.2193	993.308	23.8843	636.923	369.763	419.162	23.9257	550.071	240.076	795.569	759.068	912.291	476.589	948.506	844.213	335.582	35.1878	41.7881	585.998	626.45	686.379	667.116	226.246	1378.64	1071.89	446.595	430.457	241.096	1001.36	9271.62	698.416	538.826	349.016	453.474	452.291	457.551	496.133	212.211	577.447
RPL4	708.693	655.128	293.159	135.554	217.613	474.726	359.913	277.42	401.771	429.622	464.059	297.292	482.288	395.851	411.97	306.404	495.077	298.31	174.357	262.179	150.99	168.472	79.7893	316.921	356.881	316.584	309.799	374.596	237.814	120.124	292.543	763.16	329.605	272.355	242.953	238.232	609.313	1301.38	1189.76	726.743	667.44	405.135	1269.91	516.502	869.613	920.719	560.905	827.08	496.701	1001.8	857.187	375.969	624.197
RPL6	421.087	415.851	301.301	128.09	243.778	430.803	398.867	318.901	324.82	272.159	576.866	322.68	382.296	386.488	399.555	422.179	553.694	266.834	130.622	315.972	135.862	216.713	66.4594	297.294	341.17	312.095	168.376	337.272	277.261	86.1206	245.518	730.873	433.549	199.879	170.122	228.57	301.284	1441.78	877.316	452.766	341.72	206.517	1014.17	431.731	723.884	599.736	393.107	427.599	455.42	297.753	539.186	328.064	559.276
RPN1	87.913	56.5132	31.3242	21.8488	19.6275	57.8534	76.1617	45.8332	45.7452	30.3214	73.1914	27.8022	67.2943	38.9393	34.8272	60.0623	25.1401	51.3072	52.1672	34.4588	10.8396	39.3655	12.0724	20.2901	48.6817	22.8771	19.9349	37.1236	28.3892	33.9623	88.7349	77.7812	33.9515	29.2741	43.7534	21.2106	17.0551	30.2803	77.4253	45.2264	18.1175	20.997	36.3765	101.365	35.8844	22.6327	56.0238	43.3854	40.1411	48.3144	17.9245	26.2475	50.8769
RPN2	86.2886	56.0575	24.9113	56.187	22.2031	66.7824	107.051	75.2402	69.673	24.39	169.953	37.1745	57.2355	33.7692	33.0158	61.5016	31.4183	42.3426	21.1942	38.0143	28.7124	46.2733	13.8414	19.7315	35.7339	40.4553	15.2187	32.7391	30.0273	46.7339	52.6275	58.2326	15.9447	42.4203	52.6959	21.2857	56.8906	53.6717	106.811	45.6056	38.0422	32.7513	29.0953	89.4203	50.1819	44.2836	85.7706	71.7563	69.5251	65.5498	59.8659	51.7548	74.6104
RPS11	1289.09	940.14	492.419	257.854	447.408	844.11	924.836	599.499	636.299	782.817	708.673	462.014	773.281	669.252	775.69	648.074	776.002	456.99	186.18	521.155	191.91	343.042	134.917	650.957	729.89	386.458	412.334	606.064	358.626	204.236	501.756	1372.13	708.721	528.114	496.572	437.632	386.66	898.222	1180.74	419.255	415.254	208.709	1640.55	496.054	631.694	460.718	314.723	382.471	399.533	260.391	365.965	173.51	546.236
RPS17	2148.43	1026.12	436.39	317.801	541.858	975.2	1642.39	739.403	857.46	1324.85	1218.91	896.647	1327.1	1284.72	1220.82	1314.58	1594.07	690.212	475.063	548.521	201.588	686.582	173.349	875.645	975.252	720.016	480.382	989.595	673.932	327.017	1419.5	2420.26	973.257	620.92	444.223	627.484	906.27	2321.31	2054.82	941.759	745.117	584.093	2938.01	969.24	1490.55	1364.85	969.854	1063.33	600.486	1824.57	893.773	414.018	1046.22
RPS24	47.1603	49.8511	524.16	478.158	711.72	35.8725	45.1544	875.75	66.3322	41.4433	55.8388	852.318	75.3121	39.0031	25.3758	52.1625	1816.73	819.795	34.4021	966.075	50.4472	646.299	222.235	885.709	993.668	66.8741	411.641	863.171	941.807	314.781	73.8488	2848.58	41.5978	599.312	775.962	795.574	389.084	1802.59	1680.25	738.245	662.821	490.586	1484.14	625.376	978.886	500.71	468.987	844.315	723.556	699.705	336.584	292.464	900.709
RPS3	393.359	368.565	143.554	128.501	124.15	254.288	296.875	192.45	182.807	355.214	192.297	257.445	315.397	312.492	326.323	334.717	372.898	226.441	129.3	184.252	93.8954	158.754	70.3734	234.459	296.162	200.682	121.988	233.762	199.23	79.556	350.726	529.467	255.639	203.165	160.66	176.249	637.448	1090.81	996.719	635.665	544.516	345.808	2391.13	773.974	786.728	3077.87	553.395	649.748	543.466	6644.07	732.039	488.027	592.285
RRBP1	92.4844	53.0231	39.7298	26.5926	20.4431	98.9173	147.446	58.6025	61.339	34.9044	46.6397	22.5407	67.6174	41.4382	30.0449	45.5257	17.3399	58.7369	34.2903	38.1855	8.11573	37.3852	15.1149	26.0534	62.5067	28.9038	13.7903	43.3464	17.0541	22.7117	57.9942	120.341	22.7241	48.9769	74.4293	28.8913	76.5641	78.0211	142.744	77.9353	43.806	33.9038	55.9883	98.7865	75.3305	72.6957	107.025	81.1357	239.742	238.067	71.1737	47.8033	66.9226
RSPO1	0.105234	0.051393	0.041566	0.062266	0.073964	0	0.161988	0.14912	0.179964	0.111816	0	0.088436	0.063171	0.884053	0.135698	0.04171	0.288728	0	0	0.491851	0.617814	0	0.418095	0.611077	1.17016	0.031087	0.328935	0.516519	0.372534	0.228127	0.023544	0.048076	0	0	0.498673	0.590363	2.51586	0	0.228898	0.19156	0.118203	0.391069	0.074307	0.274417	0	0	0	0.891011	0	0.043289	0.039462	3.13875	0.360525
RSPO2	0.126922	0.149925	0.376791	1.01453	0.088689	0.87797	1.70612	0.072225	0.230723	0.290368	0.124987	0.914147	0.305102	1.64772	0.066675	0.07552	0.909503	0.470975	0.047747	0.525711	0.200921	1.12213	0.971001	1.13625	1.901	0.095847	0.472265	0.525333	1.19316	0.448992	2.20074	0.340804	0	0	0.364569	0.157241	0	0.495221	0.34673	0.232342	0.027576	2.36154	0.415604	0.063929	0.244227	0.044498	0.049316	0	0.097163	0.37872	0	0.171173	0.696234
RSPO4	0	0.202276	0	0.481508	0	0.155069	0.546114	0.359777	0	0.06323	0.101438	0	0	0	0.162909	0	0.071112	0	0	0	0	0.1729	0	0.091965	0.984254	0	0.063171	0.067276	0	0.147504	0.276461	0	0	0	0.079705	0	0.698165	0.036037	13.0527	0.176861	1.01341	0.151817	0.467029	1.04838	4.58711	0.079762	0.48616	0.262813	9.69138	0.035929	0.033038	4.34997	0.248699
RTBDN	0	0	0	0	0	0	0.089778	0	0	0	0.300156	0	0	0	0	0	0	0	0	0	0.288465	0.056866	0	0	0.064726	0	0.249401	0.132742	0.187108	0	0	0	0	0	0	0.140125	0	0.385169	0.147951	0.15672	0	0.029346	0.201814	0.060813	0.100383	0	0	0.118804	0.494188	0	0	0	0
RXFP2	0	0	0	0	0	0	0	0.100413	0.100726	0.010663	0	0	0	0	0.01805	0.014176	0.072388	0	0.062446	0	0.289482	0.059763	0	0.086883	0	0	0.044378	0	0.577139	0.230014	0.029008	0	0	0	0.056091	0	0	0	0	0	0	0.065719	0.039317	0.019257	0.037351	0	0	0.035807	0.029819	0	0	0.25147	0
RXRB	3.77962	3.45204	3.65733	4.96651	2.68594	5.31341	3.49194	5.50192	4.03413	2.79342	6.4222	4.20031	3.94023	5.37643	7.39192	3.06201	5.46183	6.6816	3.9412	4.58157	4.9244	6.0775	3.61113	6.08989	6.11654	2.81617	2.85891	3.89375	1.98877	2.89721	5.18604	3.72778	8.05106	2.5282	6.4381	5.51717	12.7401	34.1478	21.3866	5.32209	15.6997	10.1024	27.7306	10.6584	25.382	9.19611	25.3486	13.7223	41.2025	8.1211	23.4482	8.16604	15.457
SAA1	250.011	429.89	44.0021	21.0031	0.978957	1407.46	387.322	116.634	6.33936	32.9434	14.1766	6.40617	1.88745	52.0293	133.965	294.791	6.24268	166.807	108.872	96.6467	0	121.669	14.5571	15.2906	22.2214	5.82238	4.32527	114.592	21.8059	13.4662	89.8345	4.08105	2.20397	42.3015	169.563	11.4447	14.7526	0.186932	2.03351	0	0.352139	0.30523	0	25.9292	1.65885	0	4.20221	0.222166	0	0	0.226337	4.23532	20.3402
SAG	0.091322	0.089118	0.277752	0	0.027529	0.183041	0	0	0.27685	0.073933	0.591893	0.306123	0.07313	0.09276	0	0.118979	0.082063	0	0	0.557583	0.798277	0.703614	0	0.054289	0.502226	0	0.113624	0.278325	0.370033	0	0.081579	0.055694	0.255826	0	0	0.125419	5.20443	0.014341	0.487027	0.454353	0.029682	0.981446	1.29806	0.359392	0.19161	0.064471	0.059159	0.140645	0.019634	0.983929	0.026525	0.730083	0.014207
SCN10A	0	0	0.020591	0	0.012008	0.009568	0.077885	0	0.021842	0	0.012384	0.02146	0.007542	0.068161	0.019324	0.076178	0.008669	0.031877	0.011327	0	0.191765	0.007201	0.076937	0.420084	0.080554	0.00757	0.072587	0.041633	0.088754	0.07397	0.045482	0.091539	0	0	0	0.009033	0.140599	0.064937	0.147367	0.023932	0.089557	0.103586	0.052463	0.525845	0.050049	0.144437	0.020001	0.039583	0.043945	0.114739	0.106639	0.093003	0.032152
SCN1B	1.41008	0.799405	1.54122	2.39106	2.62766	6.68322	3.68249	14.6075	1.13621	2.41406	4.2962	2.33146	6.81457	2.04502	1.42436	0.39739	0.302057	3.99213	1.4919	1.53313	0.105921	3.74301	1.29798	1.38768	3.72969	1.92632	1.0558	0.622256	1.0446	0.263489	4.54671	0.900317	0.409866	4.91475	10.9098	56.9767	4.31852	1.16966	5.43267	3.79491	0.915813	1.22833	1.86611	4.86907	4.3972	3.97735	1.7659	2.73011	0.933188	1.25128	0.624499	4.93626	4.18814
SCN2B	0.812304	0.179766	2.11785	0.440611	0.344436	1.0045	0.422913	0.176053	0.199708	0.105158	1.79463	0.793894	5.74657	0.927287	1.5075	0.412284	0.522643	1.02816	0.255538	1.23402	2.64903	1.11708	2.02521	12.0911	1.25447	0.554811	2.39448	0.982394	1.75953	0.143396	0.396726	0.837188	2.25272	4.41599	0.497713	1.27931	1.1411	0.019529	0.118169	0.115134	0.067275	0.082717	0.331789	0.041173	0.080257	0.716151	0.048085	0.283543	0	0.397634	0.162071	0.530681	0.096624
SCNN1B	0.035446	0.145528	0	0	0.052618	0.348283	0.245786	0.101311	0.127869	0.056442	0.036471	0.188486	0	1.11568	0.072862	0	0.02554	0	0	0	0.16604	0.200999	0.447427	0.133342	0.225852	0	0.404658	0.048862	0.023471	0.081102	0.127358	0.271214	0.105168	0	0.679077	0.052605	0	0.078036	0.161225	0.019145	0	0.033737	0.042154	0.329151	0.24548	0.129442	0.428114	0	0.039456	0.038911	0.035727	1.25019	0.573677
SEC11A	95.3802	64.0736	41.1179	79.308	45.356	88.2622	119.51	83.8536	82.2795	53.9321	199.813	34.6381	108.846	74.7122	92.3739	98.2704	54.3998	75.4106	87.5644	72.3368	19.2624	76.6796	12.7785	52.827	67.8895	76.9819	33.103	46.7143	86.3953	46.8426	118.843	104.477	50.9397	23.1307	39.4945	46.8245	47.8601	52.2522	67.9794	64.633	52.6648	40.8575	43.6644	46.7658	44.0459	148.615	69.6928	73.8541	33.0969	108.063	78.7719	33.3788	84.1617
SEC11C	182.519	128.297	63.3149	106.288	74.6887	155.906	83.1538	99.1299	109.619	62.0789	124.265	71.3756	80.6876	118.28	140.49	115.652	164.514	75.0321	39.9544	79.6455	12.5375	61.9522	48.0873	78.0996	111.542	95.9572	28.7365	134.164	103.514	32.2058	102.424	124.913	58.8844	20.2302	156.037	57.3688	67.968	59.8969	106.272	53.7519	51.4175	51.1484	32.7592	45.1828	59.7615	46.7279	143.59	94.1396	51.2809	70.7407	74.9895	50.0684	91.0249
SEC61A1	82.3226	58.5476	34.3226	28.7949	28.3379	73.4635	73.9548	73.2894	33.028	26.6536	57.6797	23.6619	62.0868	35.1352	27.8432	56.8113	26.876	56.1085	49.2184	45.6363	15.9314	52.5822	18.2251	25.1779	74.2036	37.4948	17.2284	38.521	35.3901	25.9393	84.6584	119.501	35.6319	49.0196	50.3371	21.9594	44.5195	23.0286	37.6812	34.1586	22.6478	30.1781	20.5047	28.97	37.9416	30.419	90.8069	33.5296	35.0618	31.2822	29.7005	38.6768	43.3577
SEC61B	1295.72	94.1368	43.3391	100.005	42.7465	107.63	110.565	56.6195	76.1536	71.0286	56.9298	26.59	72.7726	55.0846	30.3666	65.7906	56.5612	50.9334	73.3745	32.2181	37.8845	51.0836	30.0265	34.5825	74.6979	74.0181	22.0185	50.2838	130.263	38.695	112.304	94.266	28.393	34.8279	81.047	31.5037	20.3773	68.9298	64.8853	42.6307	26.5214	24.9335	21.5035	46.5422	30.0614	37.7207	39.136	32.2936	66.0833	59.6093	31.0592	46.261	38.6476
SEC61G	9.96299	5.06655	2.4458	6.70095	3.66563	8.1019	6.97796	6.63943	2.93419	5.77459	6.41316	3.13919	10.5657	3.52815	4.22753	5.48013	5.38787	5.11486	8.52816	4.22884	1.45635	9.3723	3.24333	5.31106	6.60814	2.93617	3.32821	3.59726	6.10493	3.16765	20.6973	5.4535	5.21381	0.642705	4.77736	4.77156	60.6619	65.3946	102.398	97.1151	35.8733	30.0584	22.0513	59.1244	32.8201	35.5581	72.1225	41.3835	56.6883	97.4295	66.3117	45.0246	49.6702
SETD3	28.4407	12.8804	12.6521	9.29765	13.7522	19.6936	27.0737	27.5265	15.0118	11.5618	24.0459	9.62949	21.0562	19.5124	18.4886	18.1441	16.3307	16.9882	15.8988	17.9437	7.88019	12.0233	7.40789	15.2846	17.1096	11.028	9.15501	11.8986	10.6205	12.893	8.99954	9.55514	13.698	21.3998	12.983	21.5095	22.4389	15.8097	13.6513	16.5166	13.4197	9.92333	13.2936	20.2895	14.3391	23.2961	12.6897	23.7685	13.6074	15.5959	13.5458	14.8372	16.668
SFRP2	20.7168	3.121	0.827761	125.722	57.9054	4.45723	4.86105	27.3182	23.5611	126.262	21.185	6.16325	0.125773	49.7286	4.18757	4.37884	1.22162	14.4746	12.7374	11.9975	22.2232	9.32977	9.15817	0.60837	18.5062	51.5016	0.393007	105.349	5.93009	23.2047	10.7822	12.7784	66.1837	56.3877	61.8154	99.5942	93.6354	4.49876	2.43254	29.0758	4.53974	13.7468	1.93611	1.57345	1.8337	1.46545	10.0591	1.73588	8.19981	10.9224	5.07772	40.8271	13.2611
SFTPB	0	0	0	0	0	0.049703	0.058137	0	0.037563	0	0	0	0	0.050353	0	0.052689	0.181434	0	0	0	0.094626	0.036584	0	0.464679	0.083948	0.03889	0	0.127607	0.575004	0.047586	0.203666	0	0	1.37808	0.051097	0	0	0.262291	0.166715	0.094739	0.018948	0.116435	0.193271	0	0	0	0.067738	0	0.027937	0.439338	0	0	0.054449
SGCG	0	0.071838	0.016995	0.263602	0.387927	0.031759	0.194173	0	0.10863	0.781509	0.12344	0.071159	0	0.356896	0.010729	0.059127	0.086419	0	0.037504	0.04959	0.094914	0.035812	0.202136	0.251299	1.35058	0	0.226819	0.082891	0.81421	2.01018	1.10562	6.88901	0.059618	2.49088	0.03374	6.39637	0	0	0.049541	0.096455	0	0	0.035577	0	0	0	0	0	0.198058	0.32808	0	0.27613	0
SGTA	16.791	10.206	9.70481	11.403	5.00121	10.1728	19.3171	10.5982	4.90599	5.18626	14.7565	7.56643	16.5449	7.46917	7.87545	10.802	4.93884	16.5827	8.33279	6.64312	4.09175	13.323	7.16068	6.22781	8.28304	6.80533	5.03185	5.03144	4.09728	4.53945	17.4869	7.44614	11.3252	10.5075	6.03909	9.92455	16.7472	24.3066	20.6688	19.8312	19.9059	9.73315	21.5831	16.3845	24.6745	18.9488	22.3989	32.9962	30.9213	19.5753	15.3613	16.127	20.036
SGTB	13.5319	13.681	7.71559	7.62277	5.25531	17.1873	15.0395	15.2224	6.37542	4.41616	21.5047	9.70186	10.6666	6.90758	5.6283	5.19134	11.5559	9.34822	7.43965	11.1292	4.67612	8.37068	4.25761	9.53006	13.2922	3.24599	4.02527	6.36343	8.98837	12.5679	5.58659	9.27994	9.45544	4.69196	9.36566	6.81667	3.6088	9.41077	7.60646	3.21432	11.8989	5.98347	7.54289	7.91918	6.6599	5.3918	9.73089	10.7623	7.01745	12.8359	7.49221	13.1215	5.07315
SIRT5	50.0533	73.7833	56.8133	52.7063	46.3195	56.1527	69.4617	74.0483	114.07	33.3998	78.0565	38.7154	69.8498	62.5326	76.9833	46.2283	43.1039	59.969	46.3932	27.0378	22.1347	29.4939	8.92895	34.738	43.3836	37.6802	20.0729	36.616	58.8377	30.0899	54.4228	65.9713	40.6248	46.961	29.251	56.816	8.96046	19.889	12.9029	2.80445	9.14874	8.44793	8.60199	5.84646	16.5564	6.75984	11.344	11.6541	12.0755	9.76428	5.27873	5.89895	11.9604
SIX1	18.7227	0.317063	0	0.169557	0.705419	4.22759	10.4031	2.89146	0.532091	1.4705	0.141298	0	0.217237	0.878103	0.374447	2.45421	0.148508	0.357005	0.882688	0.335144	0	0.606898	0.283807	0.642983	2.83882	0.423565	0.268027	0.894454	0.089374	8.91607	1.86811	1.72223	0.20159	13.5066	0.112814	7.17072	14.8951	1.36498	2.49902	11.3508	3.54558	3.54122	1.92265	2.05566	2.44546	4.80073	5.70497	1.93355	4.29164	1.39191	3.74586	10.5381	6.65461
SLAMF7	2.73965	10.2169	1.32142	0.406989	3.13085	5.09733	4.25065	1.21851	0.167975	0.452135	0.288303	7.94301	0.294383	7.42025	2.17981	3.4186	10.8718	3.65147	0.322648	4.40944	0.212917	1.45368	2.92956	1.35951	2.96007	0.348286	0.749795	12.1865	1.04519	0.380758	1.44971	0.286785	0.441162	0.56228	1.64274	2.1305	14.9575	0.398087	2.66235	3.63456	2.29244	1.09478	1.28084	4.29884	25.3941	3.68181	37.7152	3.89172	2.52557	2.28461	0.38947	6.61651	13.7559
SLAMF9	1.90889	0.877651	2.9677	0.168979	0.267813	6.31939	7.26937	4.0444	0.367105	1.3997	0.563215	1.20283	1.90492	1.91423	1.71629	2.27086	1.43055	6.40412	0.25134	2.00399	0.103912	1.85476	0.424276	1.66596	3.33084	0.506541	1.9589	3.14322	0.84619	0.516601	0.609845	0.726041	0.10045	0	7.13956	4.29787	0	0	0.538786	0.261724	0	0.320515	0.151551	1.38706	0.566409	0	0.165927	0	0	0.181192	0	0	0
SLC10A1	0	0	0.046772	0	0	0	0.052338	0	0.033866	0.018079	0.058275	0.099857	0	0	0	0.072169	0	0	0	0	0.086863	0	0	0.212475	0.037797	0.105242	0.037076	0	0.07418	0	0.026607	0.108934	0.083457	0	0	0	0	0.050954	0.038485	0.024983	0.069616	0.030517	0.055134	0	0	0	0	0	0	0.050871	0	0	0
SLC10A2	0	0	0	0	0	0	0	0	0	0	0	0	0	0	0	0	0.057481	0	0	0	0	0	0	0	0	0	0	0	0.103171	0	0.037342	0	0	0	0	0	0	0.0293	0.044303	0.043158	0.060399	0.053017	0.205503	0.030951	0.030079	0.03248	0	0.071299	0.118751	0	0	0	0.14465
SLC10A3	8.96946	5.15386	3.23815	4.33458	3.9446	5.97447	15.737	8.83278	3.1003	2.90054	6.928	4.47457	5.86669	5.98956	4.57534	6.24774	3.67996	8.52359	6.32952	9.11364	4.69243	7.12776	2.9317	2.98877	6.76028	3.68106	2.44022	2.98542	2.11368	5.29176	4.83723	2.77309	3.60886	4.98045	6.61776	5.94076	1.87105	2.00512	1.69093	2.728	1.37634	1.58921	1.92432	4.63765	1.63997	6.2945	3.66559	4.25422	4.77306	3.43944	1.43034	3.75826	6.33843
SLC10A4	0.191297	0.08006	0.086207	0.258474	0	0.16455	3.00402	0.851095	0.747232	0.265487	0.267556	0.367202	0.26251	0.125148	0.056408	0.154523	0	0	3.07833	0.127621	3.283	0.092347	0	0.439251	0.069435	0.290374	0.204763	0.035751	0.887639	0.355171	1.51562	2.89737	0.153494	0	0.732911	0.191422	0	0.360233	0.289213	0.070409	0.081827	0.226381	0.03252	0.355298	0.122972	0.450118	0.146453	0.290845	1.24824	0.05999	0.054516	0	0.058876
SLC10A6	0.436617	0.704099	0.31122	0.414192	0.526893	0.753777	2.16918	1.06891	0.093462	0.471028	1.33662	1.12484	0.299069	4.89079	0.197655	0.110352	2.16219	0.980563	0.268096	0.700661	0.667276	0.826737	1.91275	3.18564	6.1379	0.759357	1.67643	0.914749	0.228353	0.882576	2.77138	0.246064	2.09708	7.62029	0.778232	4.49891	0	0.170169	0.127846	0.220564	0	0.153422	0.313718	3.66247	0	0.282725	0.235108	0.544907	0.517693	0.45004	0.116605	0.090246	0.567113
SLC12A4	42.1718	16.9572	22.5516	6.10708	9.40724	31.6574	27.5766	24.043	7.36927	7.48628	16.4136	7.82554	27.9089	11.6	10.5632	26.1212	8.10314	28.8594	11.3864	13.9471	5.31738	15.2676	11.3824	18.5217	23.2775	8.30329	7.42479	10.8278	5.02552	11.8305	16.6956	11.8681	9.92957	12.4957	22.6251	10.827	10.0909	5.41963	6.85264	7.95945	3.0938	6.07328	2.59545	10.8731	12.9424	20.6116	3.97896	10.4837	8.68256	11.2921	5.96952	7.82932	7.96018
SLC15A1	0.014494	0.255477	0	0.208085	0.315581	0.175531	0.038359	0.08312	0.018397	0.096794	0	0.108468	0.08688	0.894892	0.016455	0.292396	0.099617	0	0.20679	0	0.095834	0.163733	0.128923	0.201308	0.16641	0	0.25731	0.105396	0.142009	0.042285	0.117341	0	0.045406	0	0.102533	0.113651	0	0	0.048617	0.030975	0.109342	0.115223	0.13877	0.27653	0.163082	0	0.038731	0.077951	0	0.095822	0.115897	0.179548	0.498139
SLC1A3	1.76663	6.09624	0.815409	1.24633	0.415893	6.55542	2.33566	0.160021	0.666973	0.45295	0.145791	0.267047	0.468874	7.12792	0.152286	2.19165	0.401295	1.37094	0.619329	0.779041	0.447131	1.04162	2.10091	3.18623	6.78421	0.769376	0.171605	1.51397	0.786957	0.596537	2.26012	5.5098	0.070352	0.83943	0.686439	1.39903	8.60733	7.24326	2.81405	11.6087	3.56491	2.03461	11.2588	13.4213	17.0875	10.11	20.9698	5.36441	4.58596	15.9869	4.61698	11.5823	14.6151
SLC1A6	0	0.024342	0	0	0	0	0	0	0.081026	0.04538	0	0	0	0	0	0.060362	0	0	0	0	0	0	0	0.049825	0.035445	0.03293	0	0	0.24678	0.13698	0.074869	0	0	0	0	0.039069	0	0.030117	2.7993	0.031027	0	0.072025	0.451447	0	0.154511	0	4.73626	0	0.738302	0.188967	0	0	0
SLC25A14	1.29066	1.42665	3.49031	1.61155	0.86427	1.62053	1.52358	1.82478	1.52642	0.571106	2.7444	0.958817	0.892457	1.62088	1.21936	1.34234	1.02109	3.63323	3.33788	2.186	2.08258	1.64166	0.907366	1.13941	1.27593	1.24541	1.1273	1.02754	1.16712	1.78836	2.80542	1.43727	1.41008	2.24132	1.72455	1.04829	1.45128	5.14579	6.08791	4.34551	4.21237	3.06106	3.23164	3.93029	3.15905	2.42824	3.816	7.327	6.60698	3.28183	3.98455	3.32747	5.91584
SLC25A30	41.7055	21.2503	4.81299	11.4837	10.0342	9.84356	2.8185	9.69092	19.5129	3.46801	11.7602	3.3882	16.4019	4.29362	5.25398	31.58	7.91683	30.7334	24.3015	158.935	11.2045	18.6037	7.15892	15.5568	10.2186	33.6665	9.26614	4.83755	41.7673	5.41801	12.8217	6.00082	32.1558	14.4471	14.8489	12.7236	5.69987	15.6081	5.41899	6.52242	10.6567	6.149	4.13684	9.61303	3.72517	4.14325	11.8145	9.18998	2.65334	7.75897	9.20389	11.0891	7.72432
SLC2A3	22.7845	54.3515	41.8254	64.5081	23.623	75.2126	177.495	21.8818	5.50114	15.6664	25.8212	13.5457	48.217	41.9166	15.5028	31.8183	26.8039	88.4217	120.705	15.4171	29.0399	245.865	23.524	120.717	25.0251	26.2385	12.9308	35.6978	56.5814	1.34659	103.01	3.30486	9.93328	21.9823	25.4744	13.865	49.2982	4.21333	39.2093	15.4401	5.28317	7.67124	2.30021	24.2882	7.98418	14.9592	22.978	71.486	15.8595	4.40365	13.1254	15.3069	22.3507
SLC2A8	2.85458	1.12506	3.58417	5.84749	2.50955	6.59654	3.50541	6.38172	4.70866	1.06225	9.02484	2.71447	4.39201	3.62894	2.15801	3.07858	2.21187	4.25197	4.19171	9.27848	0.74775	3.4853	1.37743	2.47151	3.1629	2.53683	1.67593	2.14285	2.37032	2.7685	2.92959	1.21882	2.59495	4.06131	7.03096	2.6896	7.84686	6.29331	4.3805	1.61388	0.944185	4.79607	1.40458	5.08157	4.62266	6.26418	8.08273	2.21263	11.0377	4.9573	3.58706	2.64812	1.36807
SLC35A1	5.25835	2.83648	3.52832	7.38635	5.40176	5.96103	11.0652	6.61561	4.30193	3.51934	11.0002	1.76857	3.28832	7.15912	5.27869	1.90823	4.76282	5.69101	5.37176	5.67516	6.8258	3.96836	4.82708	4.71371	8.8479	5.89973	2.325	4.31049	6.51245	2.32769	7.93714	6.21192	6.4227	4.1518	4.0342	6.70432	3.0256	2.60023	1.60778	2.9289	1.85042	2.15444	4.37614	3.68382	2.71921	2.43534	3.60348	6.14862	4.34976	4.75035	6.49397	2.02364	1.5865
SLC35A2	10.7911	6.20529	7.42347	10.487	3.91	13.0932	19.6456	9.2813	7.30683	5.1356	13.7002	6.53976	9.25818	8.08	5.87123	12.7458	7.30392	18.3015	14.1463	13.4365	4.91239	8.967	5.85221	6.98923	11.1716	5.94271	4.19257	6.26695	9.29335	4.29066	20.8503	8.78268	6.91467	4.53492	14.9132	7.36027	7.44398	2.84853	5.05911	2.97703	3.09493	3.43148	1.56269	2.54443	1.4408	6.33657	11.9831	4.29518	5.19362	2.45031	5.03663	5.878	8.83184
SLC35A3	8.41002	4.92046	4.74276	13.8788	5.02547	9.59131	5.6818	9.31156	7.66317	3.30642	7.85452	2.84983	5.79533	10.1327	7.09067	3.09557	8.54036	7.50445	9.81893	15.7468	6.32629	14.2559	4.78694	9.85872	12.1018	6.06616	5.25737	4.7676	10.0512	1.61348	5.9567	4.87416	9.04931	7.28031	4.51252	6.36498	10.3459	8.83173	11.3536	8.2825	6.07754	11.4277	7.0117	11.859	8.57218	22.0065	20.3345	10.2999	9.67921	7.25577	14.4058	15.9845	13.2112
SLC35A4	11.9415	8.56588	8.18763	7.43646	4.82176	13.1771	8.74485	8.76722	11.759	5.01359	14.2072	8.82466	10.3312	8.67687	7.4125	5.71179	7.8315	13.9605	8.3397	12.3602	11.7819	8.78295	9.51228	5.06524	12.6092	4.9975	4.21479	4.30034	8.14087	9.46559	8.45122	6.89079	8.28787	6.45542	11.1175	10.4084	13.457	11.7126	13.6393	19.0626	7.04005	3.87851	6.98457	12.8052	9.03678	10.0043	12.4785	16.4957	18.5664	6.95273	10.6188	13.0861	12.2531
SLC39A7	62.9049	30.8555	38.8688	54.4668	18.3983	49.2432	32.5643	49.36	31.9049	17.211	45.2778	18.7757	27.4658	21.2884	37.8422	19.5696	14.3588	32.4534	22.1616	30.6359	11.1786	43.9247	15.0534	17.0333	60.4433	30.6703	11.0803	20.1789	27.8233	22.3606	48.3718	48.4516	23.3237	33.5871	44.5831	22.964	35.0604	55.3741	58.3566	43.7342	29.6988	23.1202	24.6225	39.9651	45.7687	22.4503	98.7976	31.479	69.7336	55.5259	31.3492	26.0778	37.9872
SLC43A1	1.11327	0.107912	0.88992	0.778152	0.513368	1.1199	0.95811	1.83121	0.151456	0.48936	1.66881	0.8096	2.05683	1.53789	0.3596	0.140997	0.719235	1.19982	1.04318	1.84328	0.899089	1.65382	0.332189	1.26903	2.0076	0.466048	1.20727	0.944971	2.11354	0.032011	3.11353	0.644686	0.373556	0	0.970814	1.84607	1.2363	6.16497	2.31252	3.28486	1.16756	0.54486	7.21735	6.18527	3.74843	1.20843	1.49089	2.08021	2.36945	0.621685	1.20671	0.242643	5.70042
SLC43A2	3.41481	9.1205	3.42931	1.30002	1.86	11.2659	9.95384	6.98882	1.70418	1.09719	6.82534	6.62362	0.922008	5.44455	2.04772	7.57031	6.72186	9.52001	2.46245	5.04933	0.454485	5.22618	2.40461	1.74082	6.58601	1.79406	1.74305	10.0901	1.621	12.4587	3.20181	1.30193	1.36244	11.2409	9.84849	4.45759	1.02658	1.62682	2.66219	1.41538	1.03861	0.503674	0.774723	3.46248	1.01979	4.21614	6.04008	1.03654	1.89415	2.2675	0.740951	5.52428	2.86112
SLC43A3	15.6649	11.1043	5.95907	12.9288	6.77802	7.82308	4.17387	10.0463	6.1293	4.66152	11.5241	4.47101	8.06369	7.20422	2.88526	11.2367	3.38213	11.4944	10.3662	9.84967	1.96657	8.26995	6.24165	6.03064	14.4727	7.69894	4.80864	5.02527	34.8314	6.76433	11.8081	11.4829	4.46603	5.96183	9.96422	6.64181	42.1249	15.5006	17.084	169.832	13.237	3.68706	13.418	34.0512	21.8584	13.2839	7.84661	83.5404	14.7086	32.0978	26.6192	29.0479	45.8206
SLC46A2	1.01484	3.68437	1.1852	1.162	1.65559	4.00906	2.69963	3.84202	0.290613	0.580592	0.267922	2.3726	0.070232	4.25038	1.48547	2.67826	4.04734	3.22427	0.1385	4.03616	0	1.32631	2.58006	1.25912	1.66534	0.97415	1.20534	3.38335	0.787467	0.396975	0.788255	0.106782	0.716985	0	2.89118	1.02043	0	0.081277	0.092124	0.059815	0.074103	0.048841	0.109785	0.043033	0.111243	0	0.298719	0.148081	0.451901	0	0	0.057597	0.106608
SLC4A1	0	0	0	0	0	0.044814	0	0	0.017013	0	0	0.100306	0	0	0	0	0.305217	0	0	0	0.488104	0	0.059651	0.132933	0.018883	0	0.018765	0	0.16895	0	0.026629	0.026963	0	0	0	0	0	0	0.132467	0	0.482562	0.011775	0.605795	0.041026	0.051913	0.112189	0.062152	0.118561	0.650441	0.412339	0	0.03606	0
SLC5A1	0	1.53377	0.018252	0.108105	0.117591	1.1284	0.079537	0.016197	0.103788	0.054692	0	0.11473	0.040484	9.36513	0.023085	0.95355	0.046463	0.283825	0.040301	0	0.101926	0.141138	0.41018	13.1221	3.66227	0	1.68648	0.059406	0.028682	0.098811	0.064887	0.061469	0.032037	2.19889	1.42743	1.56313	2.76955	0.081278	0.368832	0.235204	0.097973	0.519509	0.350398	0.957907	0.104372	0	0.075031	0.024756	0.165003	0.283213	0	1.27822	0.643291
SLC5A3	30.8701	13.1864	7.79316	7.54089	6.00727	17.5906	11.5703	10.1121	8.44933	6.72649	12.0259	7.91358	11.6264	10.3208	8.34553	15.4624	10.3488	18.1225	18.8811	14.2748	13.9029	12.4362	5.8257	11.2723	6.68568	5.76923	4.58092	11.1159	4.60892	3.89463	8.26947	12.8699	13.5615	9.48676	21.3701	5.41841	21.5378	24.1459	15.8962	14.7821	16.1702	19.2464	39.5341	16.7541	17.9198	23.3586	26.1285	10.6421	24.022	52.4621	13.3939	11.6591	9.60556
SLC6A12	0.081418	0.118387	0.057644	0.042901	0.015391	0.568775	0.031709	0	0.172403	0	0.070577	0.263894	0.064721	0.105626	0	0.098014	0.179007	1.12904	0.133219	0.282557	0.148099	0.073945	0.505383	0.162271	0.153964	0.021406	0.063037	0.064262	0.339777	0.131127	0.30813	0.136501	0.101794	0	0.086126	0.046189	0	0.238752	1.15712	1.43708	1.03659	1.95511	0.827624	0.294651	2.22137	1.46637	0.321127	0.883477	4.62757	2.06978	0.20731	0.639064	1.26626
SLC6A2	0.10232	0.238045	0.041351	0.203774	0.048501	0.58127	1.66508	0.018368	0.161907	0.049355	0.200937	0.086778	0.106208	0.153934	0.05247	0.09326	0	0.515106	0.274192	0.120907	0.346306	0.058225	0	0.551766	1.29293	0.173991	0.097507	0.33321	0.243866	0.37178	0.092106	0.262239	0.071947	0	0.162712	0.072844	0	0.081089	0.256923	0.106785	0.011822	0.094938	0.269235	0.139266	0.157621	0	0	0.131862	0.123634	0.24623	0.196446	0.833281	0.281214
SLC6A6	28.8671	45.5305	10.5171	13.8211	30.9198	38.9638	43.6852	30.616	18.4733	13.0828	26.6869	11.9584	37.3403	22.885	21.7033	37.1358	9.99505	46.7102	15.5369	88.5743	20.0979	31.1367	32.7469	28.3278	65.5249	30.3063	24.6361	26.2296	9.46215	34.6492	29.1685	11.6616	21.6734	21.7008	40.4826	19.9489	22.1427	19.7061	21.2189	11.4039	14.6686	10.0079	26.026	22.6852	24.6196	10.2549	41.1197	5.99904	25.9447	13.021	20.2404	16.3742	9.01683
SLC7A1	17.9045	10.7176	16.2234	11.3198	4.99161	22.8343	9.48747	11.9062	8.1347	5.22055	13.1147	7.2249	6.42047	22.2667	12.8266	14.0026	6.20193	16.7801	16.4905	13.8957	13.8953	14.2855	8.97758	14.651	24.506	4.44644	5.9656	5.58856	20.5192	11.5	19.0223	9.4313	11.6034	10.8587	13.4761	6.4883	7.4687	21.1036	37.5938	5.81685	8.38889	16.2954	6.14562	11.0646	9.96777	10.1184	12.5876	29.2365	4.7603	8.08498	17.7524	18.8276	15.5333
SLC7A11	0.393443	3.28743	1.70247	3.53738	8.28927	3.74507	2.48022	3.11956	2.4152	0.933663	2.40844	2.43315	0.546318	5.09323	0.640906	11.7197	2.2193	12.1691	2.10105	48.7643	0.243842	5.1321	11.1277	9.25103	1.81695	4.25647	0.719119	1.97167	0.765088	1.16983	8.33066	0.471493	0.050973	1.08725	1.0231	0.959054	0.287714	1.28513	0.713145	1.73256	0.122069	3.40863	0.369836	1.77111	0.282629	0.567262	1.284	0.215642	0.329551	2.02127	1.93744	2.39691	1.1196
SLC7A9	0.026359	0	0	0	0	0	0.069557	0.03735	0.120204	0	0	0	0	0	0.054385	0.024395	0	0	0	0	0.616111	0.135762	0	0	0	0	0.032955	0	0.39561	0.076186	0	0	0	0	0	0	0	0.059047	0.442961	0.242171	0	0.035272	0.419783	0.094163	0.205315	0	0	0.262279	0	0.68096	0	0	0
SLC8A1	1.85855	4.06073	3.52859	3.17683	2.784	6.84529	3.33787	7.23949	1.2404	1.9124	1.48164	4.32595	1.30293	5.28566	1.82279	3.84384	8.77286	5.76021	1.10021	10.0823	1.94407	5.0121	1.98999	3.11561	3.84434	2.64229	2.45297	4.93957	3.02294	9.88701	2.61055	4.08365	1.00043	4.14952	6.60982	8.4061	7.6679	0.833617	3.6013	3.12307	5.35758	1.69777	1.55336	4.6854	6.69445	8.06381	8.77121	2.45136	3.53776	4.585	1.42082	8.09675	11.0938
SLC9A3R1	20.8197	16.7227	5.90774	2.73044	2.30715	15.8382	10.3135	6.10063	8.86958	3.48867	6.23803	10.2894	5.96677	63.6968	4.46038	7.42315	12.0157	13.1383	7.7038	7.46307	7.67825	5.57186	2.82418	12.1056	18.3138	1.97166	6.16496	9.53687	7.66748	1.63427	12.487	8.39004	11.4056	5.57441	19.1948	4.29744	6.42555	0.921721	10.985	18.4967	5.29489	12.043	3.19394	30.8308	9.52082	12.6766	18.8112	8.61312	13.0601	5.22085	15.6636	31.2767	16.11
SLC9A3R2	9.10251	1.38131	9.22992	1.87462	2.43695	5.76868	9.35164	10.1729	2.07429	3.6997	4.37705	3.67228	5.5412	8.48241	5.54641	1.95181	2.45632	6.12219	3.66142	5.06956	0	5.65531	4.2321	10.7872	7.24711	4.43877	4.26843	1.82607	0.978429	1.25642	6.13097	9.0603	4.47685	3.02037	6.6127	8.20655	23.5813	30.5789	10.7921	17.452	8.29984	10.5953	7.11055	9.03267	19.4716	44.2391	13.5999	18.9789	27.6282	10.0513	11.6401	17.0139	23.9772
SMAP1	10.7269	6.88241	8.58907	9.69875	5.93156	12.439	10.6483	8.58704	9.73273	4.71046	12.6702	5.90383	9.43342	9.95213	13.5402	6.05947	11.0386	12.4902	9.76564	8.0008	6.58166	8.27982	4.66849	7.89546	9.78813	11.2821	4.46358	5.90901	6.31405	6.48943	18.9817	8.52032	9.17244	5.61511	9.42681	8.06546	7.12929	6.82046	6.34174	6.95073	2.67789	13.06	6.42434	18.6408	21.4034	10.4127	27.5909	13.7882	6.93998	10.4021	10.3169	24.2883	11.7432
SMAP2	17.1015	28.6361	27.7375	18.405	13.2454	35.013	43.3175	37.6161	8.93016	6.31369	23.7326	40.6733	30.0939	21.7512	16.9018	17.8719	66.5391	33.0294	28.1033	33.5363	32.8392	26.9114	21.5699	16.7463	27.8237	19.4492	10.5354	26.4038	22.1936	7.20116	26.9981	16.2185	21.2649	26.6779	37.2814	18.1535	20.0299	7.05489	13.6719	18.3781	7.55193	8.6035	8.25312	17.9377	22.3303	19.0128	32.3557	16.3858	10.9225	21.204	13.5932	22.2731	24.0213
SNRPC	8.30774	6.58266	3.75785	7.80389	3.15745	5.4887	6.60601	7.28623	8.91949	2.42214	11.4403	4.96659	6.10677	4.67525	4.6857	4.49361	4.85795	8.63049	4.57902	5.45669	2.50624	5.34967	3.88842	3.09137	5.99615	3.97355	2.7385	2.6896	6.60861	3.57321	9.88078	8.18736	3.93927	6.77177	7.74386	4.46208	27.6709	189.583	129.799	71.3459	84.2011	45.9079	134.951	86.9173	67.9002	56.1667	72.2102	68.2987	122.697	38.8097	57.8088	35.2439	48.967
SOD1	79.6786	48.2585	32.7362	67.5208	27.3156	73.4223	107.988	53.8069	70.4259	31.5271	81.2985	27.4132	67.4066	54.6965	56.4558	51.2448	25.5348	48.9872	52.3633	20.6463	15.3588	30.2775	13.3657	30.6025	42.8945	27.6803	19.2684	26.5866	30.0781	34.3509	30.0294	43.5903	35.1576	36.3737	89.5841	42.8955	32.9806	57.3288	105.824	99.7871	43.8704	42.3272	147.529	69.7444	45.2044	76.1079	41.0394	81.6899	83.7707	137.288	50.8083	63.0786	55.4307
SOX9	0.828906	0.481801	5.23739	0.478915	0.042129	5.6439	7.63278	1.01977	0.256102	1.12895	5.92788	2.79372	0.161299	2.22947	0.230717	2.13449	0.615064	0.22378	1.58515	0.210094	1.16372	0.430485	1.25204	1.66449	2.16643	0.584308	0.450245	0.52884	0.084453	1.10418	0.984043	3.47588	0.126327	3.95446	4.48034	1.19916	15.6491	5.59675	26.9657	2.37165	28.4182	15.4373	24.516	3.41049	39.2415	4.20486	42.5389	0.361818	3.59141	18.7946	61.6453	7.42093	2.98609
SP100	7.71959	15.3022	11.0078	1.65854	4.00035	25.3058	11.5201	20.0432	4.88255	2.40444	1.73971	19.3807	10.6909	19.7317	5.80281	8.92428	47.6471	13.9857	3.43237	22.317	0.443218	9.56675	2.99785	13.1097	11.6463	2.83929	6.08554	13.4092	4.61326	2.4952	9.18754	11.5351	2.77552	4.90095	6.13168	12.4519	46.5661	20.605	31.295	62.9423	46.9576	24.5375	29.057	48.7669	43.2611	65.3479	119.11	47.043	24.2461	24.5696	65.0578	69.9652	65.9439
SP110	9.98398	11.1672	7.62902	3.90436	4.69123	21.2209	8.32522	11.6897	5.99849	5.74326	11.3544	35.8257	6.77404	16.1117	17.864	6.97892	53.0897	14.6174	5.46521	19.8322	1.78286	11.8099	4.52175	12.4926	7.39576	4.85241	6.27376	15.5129	1.32073	2.72677	8.38458	9.97429	14.5384	10.2327	12.1137	10.8313	18.5619	4.12762	12.1524	30.1508	26.2748	8.12006	12.7409	15.9444	40.672	38.0974	68.6222	20.8411	25.4724	9.62509	38.5438	36.5634	34.27
SPACA3	0.231455	0.377846	0.964251	1.06967	0.199818	0.306515	0.402676	0.20342	0.617405	0.251151	0.789619	0.137871	0.116942	0.099674	0.125115	0.479462	0.066631	1.6967	2.33868	0.422643	1.162	0.700328	2.06911	0.510532	1.1165	0.676209	0.289259	0.133858	0.310578	0.323756	0.286421	0.983461	0.041308	3.44104	1.74172	0.963844	0	0	0	0	0	0.076207	0.148283	0	0	0	0	0	0	0	0	0	0
SPCS1	151.547	157.727	49.8982	75.3499	65.3448	84.3768	75.2658	80.397	131.062	74.7579	170.473	70.8794	173.42	133.826	120.261	153.242	117.723	128.189	117.746	73.5305	44.792	121.124	59.192	63.8717	105.579	103.983	52.3176	97.9313	127.65	82.6125	174.202	110.004	65.7065	62.9812	112.939	74.8746	23.8594	10.8834	32.7747	17.4131	16.9748	16.7333	12.7628	22.0993	21.5392	17.0356	36.92	25.2546	26.1228	25.2035	12.2193	17.7095	33.8333
SPCS2	62.2095	69.5945	31.5868	73.4377	30.4306	56.5	72.6099	64.2748	54.0637	37.3813	42.3746	26.9241	65.6052	42.8407	52.5979	55.7239	61.2613	56.431	52.1817	61.4038	27.4242	43.7096	27.4039	34.8705	86.159	56.2086	22.032	62.1873	68.8346	32.8807	86.0367	101.745	29.0169	45.9014	29.6645	39.7054	38.4044	19.1926	62.319	85.6992	37.643	35.7577	37.378	116.201	41.2889	134.865	62.3355	44.9821	40.7322	847.237	44.2613	86.1257	265.862
SPCS3	41.9535	27.0034	23.1117	46.1848	21.1783	42.137	42.8865	31.8543	19.9748	13.5778	30.1562	14.6307	27.9641	28.656	16.3126	32.4338	33.1859	32.5906	49.4248	51.0031	16.0705	22.4109	18.4756	22.2683	48.9764	26.129	10.8199	25.3382	48.3238	15.6062	32.0239	42.333	19.2082	18.7633	21.4712	24.3986	25.8652	24.5842	16.6033	34.6148	17.6557	18.08	11.9665	24.9319	19.4465	24.2418	34.6117	37.5778	18.3892	11.9481	46.751	36.7215	31.2651
SPECC1L	16.8556	16.0844	11.7294	10.0923	8.88176	19.1277	11.9329	29.6475	10.5515	7.31719	10.5957	5.73736	18.0627	8.39706	13.5278	33.0514	8.2081	14.3838	25.2304	24.9338	4.50402	11.4067	3.48251	25.8327	9.47463	7.76943	6.21845	6.07792	8.01873	7.11453	4.7789	9.17798	24.3884	15.1032	11.1107	8.34006	15.1863	54.7536	42.9241	19.0378	9.70448	11.0683	21.1189	28.7003	25.0116	18.2715	35.6021	24.9114	52.8633	27.6446	8.53838	15.6017	29.2593
SPINK1	0	0	0	0	0	0	0	0	0	0	0	0	0	0	0	0	0	0	0	0	0	0	0	0	0.266367	0	0	0	0	0	0	0	0	0	0	0	0	0	0.138747	0.188921	0	0.163168	0	0	0	0.100436	0	0	0	0	0	0	0.268804
SRP19	97.3468	69.3135	31.9328	51.2527	22.1678	45.2211	77.954	46.1481	37.2269	39.5788	71.1148	23.2782	45.6853	49.324	45.2295	40.7899	41.2853	22.972	26.5067	19.0856	7.15907	47.6767	12.1768	27.5624	32.9489	20.2401	11.4778	34.5395	26.9794	24.0885	83.9263	39.0705	21.58	35.1347	31.9936	22.0013	29.585	43.2902	47.4933	45.2846	22.1016	15.1185	26.2201	26.4376	29.4646	37.0953	56.1734	36.3034	34.927	19.5284	31.1854	41.0408	34.6104
SRP54	52.1898	28.649	21.9121	16.2465	12.875	36.3512	33.3488	50.0184	26.0706	11.5549	42.1488	10.3149	28.1602	14.8622	19.8878	23.8242	19.2675	30.4703	25.5487	35.4682	19.6103	42.7413	8.1626	12.472	22.1206	22.6126	8.98183	17.2656	25.3535	13.5111	19.5032	24.0666	21.5209	10.1942	29.5714	14.1257	29.219	16.627	16.1054	18.4215	19.125	17.1041	17.2245	23.7202	25.2486	24.246	25.1112	30.8187	13.9114	38.1282	19.7582	27.3729	48.1355
SRP68	38.68	35.4747	22.2889	13.0778	9.81422	36.8344	54.5692	44.4959	21.5531	14.6108	37.5404	15.1815	25.1842	23.7788	20.4509	33.9799	20.5413	24.3627	18.4495	17.5111	4.9577	22.0315	7.21009	12.4269	21.3591	12.5132	12.6309	16.3978	10.741	13.2075	46.639	25.5691	74.5053	20.2817	20.5158	16.3818	33.083	35.0955	30.1823	44.644	34.8862	35.4104	30.2977	39.8586	38.7115	27.4168	88.4425	33.9143	52.4486	60.6114	66.6248	33.8564	26.9873
SRP72	72.2289	51.1358	24.7096	31.7587	18.0612	53.6016	71.6329	51.1647	36.4358	33.9265	55.3012	15.8235	63.2124	31.827	59.6673	48.6509	31.4892	43.2212	31.2075	21.2976	25.9197	27.1262	10.1002	26.4004	28.6032	20.6689	19.9869	27.1416	23.202	17.978	137.77	46.1356	21.5956	45.4601	34.876	23.4605	25.5776	68.9552	83.0595	58.041	47.4407	23.1993	55.0228	57.9351	37.8462	59.2126	69.5162	68.1665	42.389	333.696	43.2112	44.2239	59.6719
SRP9	95.7568	103.295	17.7505	66.6616	25.4359	56.9489	106.979	24.3584	50.1499	63.7277	109.887	62.7278	68.479	67.2984	102.64	77.7545	55.3009	50.2269	38.7358	11.5943	6.37077	59.7328	17.512	50.2561	75.9455	46.8344	28.24	50.0906	44.7671	34.2641	166.714	81.8516	27.7693	45.6048	41.935	47.7694	66.0884	170.051	157.853	74.3054	105.752	98.5479	52.7362	64.8087	108.78	77.8168	79.5208	111.719	111.722	51.2512	118.396	66.2581	90.6886
SRPRA	69.5613	37.1472	29.0622	36.737	20.7707	56.2934	43.4759	70.6709	31.8621	14.074	49.7377	24.7886	37.8776	27.2146	27.5522	49.5094	23.313	49.0284	26.5583	46.3287	19.4626	36.1036	24.2543	21.8521	45.4123	25.544	11.7386	25.5169	29.8442	18.9297	39.4971	48.4908	25.6417	38.5738	40.3135	23.5236	18.6132	16.0617	17.5543	30.893	16.0763	8.48153	11.4618	37.0655	16.5032	14.4967	27.3425	38.3549	25.1139	18.1214	32.2338	18.7326	31.6943
SSR1	112.584	120.434	96.675	158.395	71.0258	208.637	216.337	216.442	141.68	94.6189	131.799	56.2723	130.635	87.6015	148.015	187.427	103.935	117.043	103.316	92.6999	91.1816	63.2034	53.8714	63.4642	112.767	129.053	39.4344	82.4464	137.361	66.9575	132.785	220.864	58.8954	47.8982	100.757	70.2278	72.8531	132.216	112.075	108.541	53.6066	56.472	109.336	131.682	106.533	65.2513	80.8568	76.5772	103.539	122.168	141.164	42.0964	81.3804
SSR2	67.1236	78.8793	35.2138	45.832	22.9713	60.2012	102.066	74.076	37.4213	29.0783	58.0768	35.0388	44.9742	44.217	43.9844	65.2234	36.085	81.746	36.8741	52.5004	45.3043	53.8757	13.2041	23.6092	61.5429	55.1558	18.0437	35.2944	69.6264	18.4558	56.7961	139.19	39.9272	44.9513	88.9437	33.1908	52.6595	118.414	142.808	51.8259	36.7599	35.833	27.512	33.5141	66.4024	56.7818	49.1223	47.5531	74.1187	55.7152	64.4298	32.3029	34.4285
SSTR1	0	0	0	0	0	0	0.216903	0	0.046547	0.075145	0	0	0	0.374639	0.042827	0.066712	0	0	0	0	0.117916	0.046008	0.160954	0.073212	0.156502	0.096263	0	0.107176	0.811107	0.117849	0	0	0	0	0	0.056907	0.214706	0.022066	0.083438	0.010839	0	0.120063	0.011894	0	0.045331	0.073513	0	0	0	0.087886	0	0.252187	0
SSTR2	0.036564	0.071271	0	0.171462	0	0	0.16041	0.359072	0.082788	0.066609	0	0.244132	0	0	0.037887	0	0.300447	0.361032	0.063755	0	0.948509	0.122754	0	0.065034	0.13894	0.042834	0	0	0.045184	0.052423	0.423505	0.201053	0.407731	0	0.285167	0.101409	0.241688	0.272373	0.243543	0.286001	0.153832	0.232784	0.38657	0.136822	0.241808	0.234296	0.793873	0.271838	0.31468	0.455725	0.194801	0.763977	0.355843
SSTR3	0	0.044668	0.018467	0	0.032451	0.051825	0.080487	0	0.078767	0.034592	0	0.116094	0	0.03513	0.011681	0.045968	0.031346	0	0.020389	0	0.17187	0	0	0.10249	0.072763	0.013638	0.087029	0.075143	0.058042	0.049992	0	0.145151	0	0.967382	0	0.048757	0	0.022791	0.139417	0.055972	0.313757	0.159039	0.202272	0.054854	0.140453	0.05061	0.084109	0.055514	0.104653	0.660402	0	0.455687	0
STK38	10.6751	12.1105	10.8672	11.3853	8.25554	16.9477	12.8246	15.6541	11.9141	6.10462	18.4149	17.1442	12.0556	20.2886	17.49	8.61398	32.5967	12.5932	7.98654	14.3235	6.5545	14.8941	5.34299	10.2965	14.4313	11.2099	8.67695	11.8687	7.4565	6.55932	13.1658	12.7202	12.5632	6.54725	11.1731	9.299	12.7196	27.5794	16.913	12.1094	17.2168	13.4678	14.3018	12.1263	24.648	18.6369	26.9525	17.9949	41.8363	10.3268	10.6411	12.7152	14.9285
STK38L	6.45966	12.2208	7.6366	19.338	6.21911	23.1802	8.99979	15.3987	13.151	10.1004	14.9178	3.29974	13.9102	12.5916	7.45014	17.4116	5.91771	13.7623	11.6832	23.7231	4.65477	5.88246	9.38414	10.6924	10.7464	12.05	5.26729	5.96961	11.7242	5.79678	7.57516	4.21597	7.81491	5.59839	14.0978	10.9806	27.0465	2.98629	45.3022	21.1053	6.62719	7.26772	21.3644	41.954	29.8155	23.1929	53.2771	17.2372	74.4861	53.1454	21.0928	22.2491	40.559
STK40	12.8098	11.1873	9.67817	4.82166	7.03323	20.1518	11.9662	11.122	4.08971	3.90994	9.33825	8.79538	9.48664	11.7013	7.43708	9.89325	6.79953	12.7508	4.66731	8.49817	2.39385	7.50214	4.39348	8.93265	14.3986	3.89744	2.36351	5.54096	2.00018	4.85327	11.9151	5.27304	6.2174	15.473	9.36574	12.8912	6.67466	8.05858	6.80392	9.56935	4.47106	4.52722	2.95543	14.8241	7.71913	13.3671	11.9843	10.2014	11.2285	8.90624	5.04289	8.07273	11.3307
STRIP1	5.57088	2.91579	4.58848	7.56064	2.93064	6.91552	5.45636	5.51752	5.01309	2.65261	4.90681	4.29566	4.98083	5.611	5.15072	3.23062	3.39855	6.30325	3.59982	6.48471	3.1088	5.53435	3.46508	4.71552	4.79412	3.24261	3.09349	2.83062	2.15163	2.86257	3.92076	2.8852	5.37873	0.82185	7.53372	3.64183	8.35751	29.6315	25.4586	15.1729	15.253	16.7255	20.4441	16.8024	18.364	23.5846	24.3537	16.147	23.1638	12.5744	22.7616	18.9059	12.2589
STRIP2	1.27787	1.34189	0.689109	4.47111	1.62514	1.54789	0.298171	2.79426	3.47385	0.793672	6.61362	1.64481	3.91929	0.981499	2.38084	3.23542	0.874217	2.54002	11.1876	4.49231	2.4441	1.74233	2.30703	3.49775	1.20011	2.58872	1.03916	0.558578	2.03579	1.18103	0.505087	1.43641	1.70748	0.943908	1.32649	4.40202	3.88769	7.81326	5.18819	3.44033	0.534532	1.61491	2.57359	3.90318	1.01784	1.59967	1.69175	2.06951	2.02637	5.60469	2.45194	0.917416	9.67
STT3A	64.9464	33.7958	21.0946	31.9604	15.2789	45.7818	73.7462	48.9413	36.055	20.1246	54.3613	15.464	38.4024	21.0522	29.8122	39.5785	19.566	35.2809	36.4628	25.665	21.9707	35.7795	10.917	14.4044	38.352	23.536	10.5212	22.2034	38.2525	15.1515	70.9353	100.518	20.2966	22.2665	32.2424	14.6101	30.5157	30.4322	32.2122	41.147	32.2443	20.3015	27.0463	51.1422	23.1742	17.3605	25.3876	38.659	27.3255	23.7188	76.9723	21.292	30.9362
STT3B	25.2279	38.6734	53.9862	66.1164	85.3144	25.3658	63.7806	76.5285	51.8959	28.6905	58.1029	11.1909	30.2484	25.9641	30.067	35.9201	18.4478	47.0991	82.996	74.9608	43.777	52.5443	23.1916	18.8248	36.4007	46.9573	14.3781	18.9168	55.9375	39.1988	36.981	45.1915	55.9561	23.4449	23.8335	27.6518	61.571	34.8924	73.3356	25.5951	39.7018	45.3859	25.8999	55.1497	44.9239	59.8311	101.823	38.072	58.8391	84.3202	26.7142	47.2243	79.5392
STXBP2	9.02712	6.32587	4.71145	1.01778	3.49751	11.8967	6.02655	3.72366	8.5241	1.91996	15.5668	8.50558	4.00466	10.1608	3.70714	6.8578	9.90484	10.1195	5.48108	5.80126	2.57699	5.00826	1.48989	3.74109	6.67121	1.03155	4.32578	7.26619	2.42057	2.1332	7.19837	0.864047	6.85114	6.05249	6.62786	3.18321	35.627	1.56754	3.84859	9.37175	3.41781	0.79792	2.545	6.35449	7.62974	2.25188	13.8525	12.1574	4.37804	4.24857	6.94742	12.6405	5.54735
SULF1	9.46293	18.8569	5.93222	10.5509	6.973	9.07202	267.234	23.1791	1.44448	7.60021	34.0677	7.11303	7.64637	11.7206	8.96859	4.42496	2.509	3.57147	3.4855	9.84962	1.74141	6.25591	8.96168	5.42709	19.3378	12.667	8.12076	35.0639	2.24492	49.0958	12.3237	2.93072	8.91326	25.9193	9.30392	14.7511	19.6948	12.3467	9.22207	85.8506	10.7425	21.8277	25.2417	3.60313	27.3183	51.757	46.1946	9.90707	14.6512	17.1215	17.6397	21.2525	67.7649
SULF2	6.14301	6.58889	10.5663	36.6108	9.82806	23.6347	10.0367	21.2561	20.3047	13.5041	27.846	5.81192	28.9604	31.817	9.08399	15.2111	1.32753	25.9918	2.92518	6.54514	15.6939	6.99972	6.35005	8.352	32.7174	7.51473	9.20593	4.91979	2.585	9.17706	13.6848	2.77372	2.56243	9.40729	35.434	7.81723	18.6223	1.45273	24.1258	10.0795	2.19702	2.84771	2.21356	7.69149	4.39929	8.88437	10.6025	8.04528	19.8198	2.5161	2.68119	36.6219	70.3546
SULT1A1	17.4783	10.1739	2.79302	3.99002	3.62428	5.24279	4.84144	4.42248	8.0346	2.86313	3.98098	2.57004	5.93513	15.7877	5.11434	6.00327	2.56689	10.4773	2.27734	10.8764	0.474326	4.02034	1.81243	4.13027	2.41578	4.89744	4.44317	2.07121	2.48736	5.6469	1.24893	4.11468	2.45788	1.95606	2.71141	5.16565	3.38093	0.197768	2.19146	0.492206	0.874175	0.043533	0.401631	1.05249	0.397396	4.39305	1.00462	0.274328	1.73934	0.771055	0.060732	1.1145	0.669213
SULT1B1	0	0.054607	0.264354	0	0	0	0.221284	0.079122	0.222912	0.016979	0.054748	0.281683	0.067159	0.213347	0.028868	0.045178	0.115053	0.278054	0.098371	0	1.47315	0.031484	0	0.39941	0.816902	0.065992	0.279156	0.109712	0.558519	0.44397	0.175049	0.255627	0	0	0.08816	0	0.397729	0.326109	0.123359	0.113526	0.187531	0.222416	0.168269	0.615115	0.041899	0.241944	0.150757	0.265148	0.165735	0.297428	0.188552	0.331208	0.32312
SYN1	0.332579	0.0812	0	0.166143	0.183886	0.754103	1.00274	0.219017	0.063842	0.042131	0.326401	0.188202	0.033275	0.127809	0.071208	0.212609	0.171721	0.628292	0.074304	0.065259	0.4584	0.361453	0.111979	0.224429	0.141673	0.215286	0.052838	0.164522	0.579592	0.081021	0.397874	0.68126	0	0	1.13553	2.1878	0.301179	0.169858	0.281601	0.334575	0.02132	0.42627	0.436534	1.10098	0.344933	0.725308	0.617527	0.254416	1.29925	0.030935	0	1.15157	0.122552
TAAR5	0	0	0	0.114278	0.090639	0	0.043127	0	0	0	0	0.163204	0	0	0	0	0	0	0	0	0.694934	0.10937	0.57167	0.174402	0.373174	0	0	0	0.240128	0.209994	0	0.453526	0	0	0	0.202286	0	0.095617	0	0	0.064541	0.169352	0.05203	0	0.097649	0	0.115676	0	0	0.191702	0.085609	0	0
TAC3	0.061706	0.040319	0.400726	0.172928	0.107479	0.389927	0.027245	0.103644	0.189696	0.174813	0.181861	0.664024	0.345028	0.07931	0.316094	1.41029	0.226342	0.830114	0.313153	0.3897	1.42986	0.187611	0	0.166564	0.091961	0.14783	0.065535	0.257826	0.183573	0.120411	0.240964	0.187066	0.263529	0	0.033146	0.146849	0	0	0	0.217013	0.446842	0.193917	0.057019	0	0	0.360081	0	0	0	0	0	0	0.287786
TACR1	0.071849	0.079244	0.029228	0.086399	1.01653	0.068142	0.150735	0.233043	0.279803	0.049069	0.070603	2.04666	0.301258	0.318851	0.147139	0.173852	3.99115	0.045357	0.144975	0.042586	0.625843	0.102494	0.437402	0.258742	0.126251	0.064621	0.309533	0.106722	0.458754	0.355256	0.129569	0.27761	0.076793	1.83366	0.014497	0.12843	0.786688	0.080801	0.122223	0.039694	0.291056	0.148175	0.087084	0.18102	0.582774	0.186103	0.149185	0	0.143534	0.190583	0	1.12637	0.099927
TACR2	0.013349	0.052301	0.086238	0.191851	0.101195	0	0.094236	0.038321	0.214993	0.17019	0.104851	0.679046	0.128008	0.061653	0.027389	0.096938	1.48659	0.268694	0	0.504548	0.802405	0.182243	0.323319	0.239899	0.170357	0.494412	0.033901	0.070347	0.084787	1.05245	0.024028	0.121516	0	0	0.171434	0.018996	0	0.238003	0.583998	0.161804	0.811055	0.255779	1.2352	0.379582	0.060938	0.13093	0	0.648588	0.659146	0.891745	0	0	0.35013
TAF12	12.5905	11.6386	8.44802	4.79838	7.45688	12.5039	11.6244	15.3702	7.42915	6.28523	14.2844	6.67455	10.9863	7.19524	10.7482	11.8967	7.61359	9.43186	10.348	7.64657	10.8995	9.11298	3.73815	6.89278	12.0991	3.55989	3.63815	7.76339	4.60277	8.53083	6.82599	6.49692	5.88559	0.360268	9.79302	10.2102	8.96109	10.5133	15.3621	16.1432	9.49152	8.47635	12.2506	8.25089	11.4941	19.075	11.9767	12.3553	9.59642	10.0807	8.12587	8.13249	8.86287
TALDO1	149.911	78.7991	30.301	40.435	39.9394	105.854	97.1719	61.934	48.4089	57.5043	117.572	69.4472	106.765	178.897	103.63	96.9237	59.2621	73.3276	26.6578	49.7297	10.8755	53.0293	23.0639	59.3328	101.597	21.4771	34.7908	71.3892	31.7759	41.1447	93.8335	53.9711	41.8081	75.3963	93.7313	45.8023	7.50291	24.8279	27.0048	47.4333	49.0051	19.5727	31.6669	70.2401	34.3518	48.7024	48.4795	48.8758	47.2539	60.7635	50.6141	60.4559	52.6005
TAPBPL	1.35282	2.79987	0.941776	0.573161	0.986014	5.5282	4.27484	3.17091	0.932803	0.581519	0.861777	9.09072	1.12767	2.35885	1.96511	3.2806	10.3008	3.34193	0.929853	8.60952	0.368321	3.4094	1.87125	1.77505	3.99554	0.825117	0.44182	3.85438	1.75837	0.8845	0.886834	3.19968	0.467578	0.941981	1.83206	2.06491	4.35742	0.986976	1.93852	5.07205	4.97958	1.3042	2.60957	6.72688	3.04214	4.33222	11.0545	2.5737	4.7255	5.21754	3.07256	9.12695	4.37801
TAS1R2	0	0	0	0	0	0.026574	0.03099	0	0	0.010672	0	0	0	0.026992	0	0.014188	0.02415	0	0	0	0.104845	0.059813	0.070588	0.06306	0.044804	0	0	0.023109	0.088865	0.102315	0	0.032042	0	0	0	0	0	0	0.149941	0.116828	0.054383	0.190837	0.085755	0.126041	0	0	0	0.048208	0	0.158314	0	0	0
TAS1R3	0	0	0	0.041259	0.016327	0.026139	0.045722	0	0	0.010496	0	0	0	0	0	0.027907	0	0	0.092229	0	0.051585	0	0	0.217099	0.066104	0.020586	0.087396	0.022731	0	0.050326	0	0	0	0	0	0.048985	0	0.084568	0	0.055366	0.077503	0.153077	0.045619	0.074426	0.202591	0.250057	0.277074	0.068608	0.028569	0.11234	0	0.040166	0.19488
TBX19	26.0732	31.5803	19.5252	82.938	17.2574	33.9485	19.1887	34.1833	21.1216	12.1379	49.3976	19.5906	22.369	25.1605	26.4582	34.294	25.0329	29.2864	43.9925	44.3637	46.285	28.0245	24.9469	20.817	30.6976	40.8369	15.8664	15.3034	50.8272	13.2066	35.2771	18.2933	37.3075	26.6912	35.2713	23.2563	0.408589	0.995542	1.1919	1.48076	1.43764	1.39149	0.499085	0.455252	1.22882	0.730057	5.6757	1.91426	2.08502	0.836051	1.47509	3.93534	2.99631
TBX2	1.71578	12.8495	10.008	4.28008	4.07767	1.76879	3.39099	5.45482	12.044	11.4842	28.4298	12.4244	39.2127	1.85973	30.9245	31.7588	0.861914	14.1254	4.30004	41.2582	4.46554	7.57636	2.09199	9.74359	3.91562	11.8475	3.71242	1.01606	4.05626	4.73732	6.55039	7.59728	12.758	9.50995	11.1462	4.07411	4.13067	14.002	20.3305	13.7252	16.8421	15.0429	7.79848	19.7649	13.8285	2.77522	25.2906	6.64919	17.8706	9.30438	7.98963	3.54122	27.5292
TBX4	0.054913	0.053623	0.779345	0.064915	0.179939	0.123985	0.072433	0	0	0.400103	0	0.092224	0.032969	0.083818	0.453408	0.33268	0.112977	0	0.096637	0	3.05638	0.340165	0.108933	0.147097	0.209276	0.097236	0.034282	0.035917	0.994561	0.07929	0.024559	0	0.0771	0	0	0.076918	0	0.115598	0.071242	0.510819	0.032245	0.232243	0.109136	7.2781	0.029669	0.96116	5.36061	0.105492	0.081986	0.086382	0.086073	0.123496	0
TBXT	0	0	0	0	0.039798	0.064396	0.037733	0	0.194183	0	0	0	0	0.05512	0.044757	0.139348	0	0	0.149226	0	1.15158	0	0	0.076389	0.054443	0	0.052806	0.055908	0.422596	0.156184	0	0.133073	0	0	0	0.100717	0	0	0.096609	0	0	0	0.070139	0.093035	0	0	0	0	0	0	0	0	0
TCAP	0.09811	0.471855	1.38465	0.871878	8.84317	0.859985	1.35727	1.81917	0.639675	0.297704	1.70494	1.2587	0.831049	0.287355	0.104255	0.478001	0.53191	0.461504	0.483431	3.03141	1.53142	0.526406	0.358691	1.52923	2.68161	0.218657	0.678777	0.495777	0	0.671158	0.681357	0.914564	0.521767	5.41147	0.427329	142.162	0	0.663991	0.98433	0.290096	0	0	0.454004	0.639956	0.231802	0.902017	0.858096	0	0.354823	2.02945	0	0	0.460145
TCF4	16.131	23.4711	17.9467	58.721	11.1322	22.2255	43.0999	20.7506	6.11976	20.0805	39.1102	23.9829	3.56078	35.6747	26.3006	13.5967	32.9195	23.6912	15.6555	45.1448	13.594	24.6325	21.6827	15.4425	60.9185	16.3592	18.0529	35.756	8.36186	32.5329	15.5836	48.4431	22.987	37.6969	22.5712	50.0046	61.8481	66.9189	26.7056	35.463	9.16191	11.936	23.14	10.7272	24.4007	55.2159	58.0236	19.5477	24.8269	45.5876	30.5589	58.6652	34.6007
TDRD5	0.02554	0.025018	0.041288	0.275434	0.036319	0.135419	0.604551	0	0.705786	0.138764	1.43963	0.21661	0.061222	0.254239	0.052388	0.242347	0.139682	0	1.03121	0.06036	0.192099	0.519948	0.66998	0.345699	0.195592	0.152641	0.356977	0.10097	0.681775	0.167872	1.20102	1.55255	0.145139	0.108265	0	0.072732	0	0.16661	0.260165	0.08181	0.562599	0.032484	0.116103	0.073308	0.114041	0	0	0.360261	0.27277	0.080416	0	1.84135	0
TDRD7	15.1148	6.8761	6.13287	1.40117	3.16546	4.75636	4.25231	5.13529	3.07845	1.00875	6.77927	2.46663	8.16822	6.8361	2.46042	3.68023	4.0919	7.86875	4.18324	3.1351	0.157638	4.52846	1.95391	10.1173	5.63466	2.28718	3.61604	4.05713	2.35924	1.77328	4.74324	1.66495	6.06889	2.66892	3.04793	7.68227	2.31553	12.9581	6.8197	7.00935	4.76109	5.7707	6.96421	13.4789	6.82749	4.82821	6.79342	20.6387	11.1743	11.0142	12.4764	4.45342	6.60457
TERT	2.82805	0.080035	0.333875	0	0.024477	0.371539	0.414533	0.191054	0.152982	0.135513	2.51882	1.49125	0.457516	0.188881	0.167315	13.7472	0.112297	0.129983	0.438715	0	0.647964	0.740425	0.124091	0.185654	0.131829	0.158961	0.390207	0.053875	0.1692	0.018856	0.4755	0.278492	0.348762	1.56128	1.26636	2.18673	0	0.041417	0.43687	0.28814	1.96633	0.381198	11.561	1.02963	3.92349	0	0.089574	1.9409	9.89441	0.506066	0.416767	9.75155	5.43133
TES	20.0136	18.8632	25.2786	47.5833	22.3835	28.3181	23.3366	20.0491	21.7073	30.1939	43.2263	11.9644	45.4766	26.9036	36.0338	32.6217	14.3749	36.0934	29.0249	13.7201	38.4319	27.6457	19.4246	20.3109	22.4078	24.93	30.3749	13.7553	18.6382	18.9809	26.5261	19.1041	55.3059	5.3654	25.3299	22.7251	10.7245	1.35171	7.51902	13.8063	1.96383	2.29506	5.90479	36.3371	10.8103	1.77794	11.7664	4.34318	13.0304	2.85107	6.11573	16.1837	86.0918
TFAP2B	30.0392	0.106485	8.53818	3.57798	10.4959	11.3662	3.30744	6.87283	8.19941	16.6494	25.6413	4.82756	3.39733	4.47306	18.3293	16.1606	0.337154	8.09201	23.5463	13.3951	1.32681	2.22134	10.5868	26.2528	9.50849	6.09849	12.8191	1.93227	5.81838	0.203201	5.32971	1.81753	11.6476	2.73947	16.7003	2.01116	0.498337	0.221572	0.464136	0.900278	0.164506	0.861739	1.06052	0.035914	0.432907	1.26033	0.230941	0.020776	0.363554	0.694361	0.756933	1.97656	0.548144
TFIP11	9.90718	13.3779	6.67899	6.84461	4.46174	13.0293	11.5252	9.05451	15.3457	6.6685	24.5773	11.4921	14.8199	11.0474	14.7726	13.5311	8.78713	12.6378	4.77611	8.19641	1.53444	8.49958	1.73187	11.4459	8.00449	5.68477	5.65798	7.06016	2.38986	6.80367	16.9436	11.1701	10.1838	12.5983	9.19119	7.82195	10.9775	12.1551	21.2036	14.4891	8.55423	5.05492	8.7391	19.0847	11.1713	3.2888	15.6488	11.1341	26.6054	17.0481	6.16223	10.0301	13.3855
TFPI	2.46296	1.18311	0.948412	1.92122	2.2005	2.71786	76.6719	3.52279	0.839799	2.68558	1.03327	1.461	1.30389	5.83967	1.72837	1.0996	3.15673	2.10812	1.47508	2.99724	2.05343	2.51885	4.2544	0.795477	6.6248	4.51918	1.99211	2.56925	0.54767	0.366972	2.6701	5.46124	0.509919	1.8259	3.47994	8.16205	10.3406	1.93859	2.42234	5.18291	1.51928	1.59493	6.33018	12.033	1.56095	4.31124	3.29621	5.72309	3.48543	4.85324	5.93092	19.6863	6.62971
TFPI2	13.3764	33.2971	1.85961	95.4166	2.40007	11.2308	14.3307	7.61523	3.43372	18.3157	5.93072	2.62521	0.991037	7.0491	8.66117	26.5953	0.872192	9.61196	6.59252	1.21468	11.5373	24.807	0.881221	1.93185	13.0949	4.64917	0.369893	5.41343	11.5633	28.559	5.77304	1.23649	4.38393	9.32357	1.57626	1.92057	0.914299	0	0.561702	0.359461	0.407348	0.178622	0.074297	3.59261	0.098251	1.38096	0.112101	0	0.769546	0	0	0	0.444089
TFRC	19.9481	37.2242	25.8978	53.9426	17.0298	43.2235	28.956	19.7752	30.3779	10.8318	15.4919	5.30321	8.82499	28.186	13.9798	40.9346	10.9122	34.4285	43.7468	15.4079	10.7691	27.1758	16.6726	36.2108	26.8447	19.2977	5.40001	30.5087	67.3922	2.2725	29.9811	26.7256	6.88765	9.23782	46.5218	13.5346	44.5795	12.2106	26.7947	17.1619	17.4023	20.055	16.2502	31.6612	33.35	11.0136	40.4511	40.4144	21.9362	39.5997	13.4099	25.6496	47.6491
TGFB2	13.3184	8.67749	22.7592	24.5245	10.3219	52.5082	6.77184	17.0329	7.19974	9.88225	32.3466	4.49899	27.4222	9.53608	10.8083	5.28704	1.2046	10.7651	13.9397	20.2727	12.0025	56.3082	19.203	11.8925	33.9203	9.37601	11.1716	7.79154	12.9471	30.7036	18.0695	5.96654	67.3675	5.87576	9.37005	17.712	4.29921	11.1017	4.32733	2.27878	2.0936	3.53372	1.07333	16.3877	8.52614	12.2854	0.825064	0.637207	1.36066	3.03985	1.35845	8.77409	1.99883
TGM1	1.0997	8.50236	0.577675	0.042994	0.20417	5.72208	0.762697	0.154532	0.165371	0.098505	2.01587	0.853173	0.367564	35.285	0.037062	0.247371	0.173359	1.44583	0.544566	0.339361	1.02065	0.899403	2.24295	2.81269	2.68764	0.128714	3.59659	0.094778	0.182177	0.131117	0.291444	0.295786	0.306046	3.0425	8.51603	1.35248	0	0.894004	1.30029	0.475676	1.49006	0.075395	1.9382	39.5806	1.68994	0.469518	1.21137	0.132068	2.23056	1.09637	3.33579	17.7892	19.6738
TH	0	0	0	0	0	0	0	0	0.072103	0.038545	0	0	0	0	0	0	0.07145	0	0.048796	0	0.369079	0	0	0	0	0	0	0.035013	0.069265	0.045677	0	0	0	0	0	0	0	0.483024	0.401365	0.067087	0	0	0	0	0	0.303269	0.333487	0	0	0.141506	0	1.93959	0
THADA	3.94126	3.9615	14.3051	3.89334	3.48095	11.2517	3.41006	5.97583	4.80906	3.17129	11.7799	6.3925	11.1952	9.0573	5.35434	6.53704	8.85536	6.36177	9.53622	7.43018	6.77277	6.84711	3.3181	6.51073	7.21868	2.24959	3.35975	6.33039	1.80407	2.10548	3.91375	5.13346	15.507	4.44958	8.06935	4.90472	8.17048	19.8264	12.6204	10.9316	14.4733	8.02924	13.637	12.5236	26.943	13.2307	25.0891	19.4921	23.3466	13.0068	15.3675	14.1387	22.2052
THBD	1.20817	1.18061	3.21843	0.859522	1.24771	5.17216	1.36099	3.25969	0.220713	1.01229	1.84642	4.63654	10.9048	9.0541	0.821821	2.28305	5.30562	1.56661	0.767991	2.71529	0.783246	1.47304	1.54003	3.50036	2.45826	2.31691	3.42258	3.45103	0.515096	0.524694	1.25536	0.838448	0.272125	3.24462	4.55401	2.95539	8.42448	0.697898	1.49225	1.11104	0.811418	0.828767	0.311398	3.73272	0.197724	1.73626	1.3022	2.22708	1.31811	1.15042	0.864584	14.8052	8.56407
TIMP3	77.3008	27.5582	118.87	57.352	78.9266	100.92	23.7961	85.2209	21.7587	21.278	80.4606	24.505	34.1131	78.6619	28.3736	37.4728	43.9451	94.8464	22.6626	57.9266	11.8776	29.0619	65.4858	86.1302	14.1662	81.6892	80.8046	35.884	13.9168	53.425	119.333	50.7768	184.266	44.2152	112.488	64.1895	63.4623	36.049	36.7123	62.755	16.1064	24.6253	7.2091	21.9447	57.3839	349.877	35.1754	34.8456	19.2325	7.03597	24.8686	38.8076	54.2586
TJP1	40.1668	35.8257	29.1216	20.7084	22.2068	42.5187	26.6051	66.9729	34.4648	20.7296	54.1313	10.3633	51.3972	32.5665	34.7498	47.4819	8.34078	32.3417	15.127	43.2566	17.5607	28.7415	9.54363	27.9279	31.7556	16.845	14.3372	11.4397	21.791	23.7054	34.7233	56.514	29.6612	25.3139	8.40029	27.998	40.2195	39.5734	49.8518	35.4673	34.4807	30.9755	44.0367	77.4565	51.2724	114.449	23.424	43.5714	33.8491	47.1307	80.0945	57.8054	37.5931
TJP2	16.4585	9.60984	9.70272	17.8025	5.41018	31.0675	27.0161	14.4339	14.5274	5.60028	18.6695	6.38984	21.1097	19.0496	14.6696	14.6393	6.0279	16.176	8.53568	18.4271	1.94992	4.38574	2.48	11.4614	16.5935	8.95284	6.1776	11.7887	8.79025	26.1058	40.3962	19.2424	14.1366	10.3226	13.1979	6.81096	15.204	10.7676	3.9569	3.29936	4.81637	4.22102	10.2268	21.3377	9.60151	2.05589	11.5785	4.21169	17.337	20.1731	6.26273	16.7236	7.97691
TJP3	0.127203	0.203953	0.074932	0.055489	0.065846	0.823806	0.214377	0.332543	0.066596	0.056162	0.40887	0.157051	0.069289	1.79999	0.082977	0.29336	0.143128	0.174826	0.04137	0.164144	0.488162	0.382003	0.046782	0.644733	0.472502	0.055347	0.279587	0.137234	0.29442	0.101441	0.072906	0.210418	0	0.883313	0.502328	0.101502	4.21284	0.171237	0.232529	0.245697	0.530112	1.09804	0.340611	0.074103	0.210464	0.566679	0.167755	0	0.363879	0.034074	0	0.097159	0.168565
TKFC	4.56954	1.33539	1.22205	1.54663	3.11078	4.64656	1.3742	4.17997	0.737653	1.77083	4.33844	2.15724	2.80709	4.15204	5.29899	4.76597	3.13369	2.4087	3.7899	1.8354	4.64992	2.86899	2.34818	3.3993	7.94058	0.988255	1.43224	1.8405	0.649466	3.50968	2.82372	0.77195	4.3165	2.91932	3.87418	3.36653	3.84401	2.54006	9.07444	11.1751	8.34232	3.96928	5.92829	14.9492	8.3433	3.10713	8.30868	14.4236	11.6202	12.1254	6.96618	5.92927	7.60187
TLR3	1.13926	2.77815	4.36307	1.10911	0.805674	4.09969	1.72975	19.2922	1.84634	1.33749	2.86791	1.47267	5.59489	3.50161	2.90242	3.11368	3.031	6.65457	5.50272	8.03322	0.08551	3.19026	1.8714	4.74599	4.04229	3.82619	1.83786	2.6473	4.3742	2.28898	2.15595	3.13327	2.06558	2.16175	6.06044	5.31564	0	0.944391	0.433108	4.64983	1.58412	0.842338	0.722875	0.599492	1.05015	1.94132	1.19673	0.387235	1.02414	0.133116	1.59892	3.07036	1.36533
TLR9	0.178501	0.449631	0.247351	0	0.132965	0.405628	0.315063	0.18311	0.117387	0.092885	0.200312	2.29251	0.091689	0.687243	0.222299	0.308606	2.0511	1.28379	0.068337	0.301336	1.34265	0.391806	0.309032	0.320866	0.48822	0.152405	0.113409	0.537673	0.081039	0.130366	0.183641	0.092833	0.036229	1.51337	0.327721	0.090776	0.56852	0	0.078813	0	0	0.141291	0.173777	0.231985	0.213348	0	0	0	0	0.262585	0	0	0
TMED4	30.0128	27.5502	14.0284	8.63222	10.5847	26.397	25.4356	24.1124	13.4472	15.5176	27.3004	19.5809	27.3256	17.4416	22.5902	22.6639	14.9177	16.746	13.3415	10.4114	2.20967	8.53572	3.68298	11.7977	21.4808	6.58781	6.00612	13.9962	10.5608	12.3524	19.8283	25.2157	8.9251	22.882	22.8633	17.9978	17.6079	21.7597	37.3663	28.9021	11.0381	12.5615	30.9696	33.8863	16.4365	18.0507	31.0347	27.729	33.6984	57.4816	14.3221	14.2552	30.1458
TMED9	50.805	33.5727	31.1626	22.461	17.8539	68.6267	49.0413	78.3127	30.6472	24.6674	38.3899	24.2271	40.0003	40.397	30.3251	41.3385	20.7529	59.3294	33.7584	27.9978	10.5112	16.6762	8.71555	21.9087	59.0849	20.8559	14.1935	25.6542	32.6132	31.4593	35.323	30.8814	36.4545	21.078	45.2422	24.1819	7.97571	14.8074	24.613	33.4318	7.55363	9.90227	10.9645	36.3974	18.5748	9.23601	31.6318	23.0303	23.9176	27.0985	12.3739	18.8239	18.386
TMEM47	5.18832	1.98795	1.85316	30.2101	22.4833	20.8877	88.2385	107.518	21.2364	14.5703	23.9987	3.08561	9.30085	14.1461	11.0519	19.0295	4.86876	18.0774	28.8089	51.8953	12.6493	16.4723	34.9805	5.63249	10.3847	21.5719	4.15158	5.60061	6.91225	37.9713	15.6723	3.27659	23.1281	9.83467	4.14411	24.5854	3.04217	0.890421	0.473153	2.88397	0.778299	0.799687	0.648746	0.647512	0.593173	3.09856	0.769484	1.5824	2.41653	1.79754	1.17495	2.26715	1.42734
TMEM50A	21.8244	21.3514	19.0416	33.3415	14.2627	28.6767	13.7252	34.3802	14.3631	13.4718	30.6922	9.35763	33.5967	22.768	21.9529	27.2024	15.258	22.5968	14.5009	19.3257	21.9736	16.2461	15.0805	16.8253	19.0116	18.9378	13.5621	13.706	12.5034	26.189	18.9101	31.8335	22.2652	10.9662	30.912	21.4198	12.04	12.6573	11.2747	18.9225	16.3351	10.6267	7.93928	25.3138	11.0781	18.1749	19.8794	25.4588	11.1392	19.1167	14.6836	28.9141	21.0438
TMEM50B	9.57175	15.6607	12.9307	19.2294	13.792	15.5843	9.06864	17.6612	10.1563	5.66914	26.1867	5.98964	18.9168	16.3954	11.8981	9.36783	14.1397	19.1162	17.207	23.3952	12.6568	11.3962	14.0037	13.5542	16.8106	18.6907	7.26777	8.98334	23.5468	9.4998	8.58721	11.5224	14.5813	3.06392	22.9461	13.7979	16.2919	16.1186	31.9464	16.5559	8.7206	13.4829	22.3845	25.2222	13.6539	34.517	10.6711	21.6098	15.7292	52.8859	9.51998	28.4873	17.8211
TNF	0.566495	2.36448	0.425784	0	0.76577	1.20788	1.00875	1.18821	0.085357	0.203572	0	8.14438	0	2.12327	0.639106	1.64175	9.79663	2.38224	0.129796	1.53364	1.25037	0.713772	0.869813	2.0405	1.16383	0.438928	0.147737	2.23221	0.924474	0.215376	0.386254	0.287409	0	2.99943	2.15624	0.466208	0.595233	0.24784	0.374197	0.455376	0.633015	0.342853	0.59144	1.25236	1.58611	0.817552	1.35697	0.150033	0.37421	0.309604	0.167548	0	0.728807
TNFRSF11A	1.49392	1.5152	2.0269	1.55358	0.89547	6.38611	2.77393	4.27977	1.31333	1.97871	1.98789	3.45494	0.482274	3.8975	1.62463	1.79515	3.15322	2.77355	2.07775	1.42329	0.150384	1.27789	0.607206	3.22504	2.75288	0.837531	1.66384	4.80042	1.30479	1.83385	1.5265	3.33442	1.93542	3.26123	6.59674	1.37346	1.89378	0.116614	0.410885	1.20536	0.314002	0.344716	0.838846	0.443668	0.656142	2.68213	1.54672	1.10748	0.696649	1.01308	0.313094	0.702847	1.18178
TNFRSF11B	0.356882	0.305269	0.035479	0.317912	0.293639	3.02848	0.628445	0.19039	0.153001	1.00214	1.00555	0.451089	0.776201	1.16116	1.76869	0.810444	1.13292	0.111411	1.73623	0.104597	0.263797	0.45385	2.04819	2.43536	0.936611	0.634698	3.69874	0.468052	0.364409	0.711404	3.39928	1.83209	0.817609	1.31252	0.849778	0.377069	2.34846	0.138485	1.06648	1.20672	0.133113	0.519161	1.43441	1.93663	0.731826	0	1.01208	0.472498	0.381934	0.599102	0.488479	0.825185	0.622216
TNFRSF14	3.01933	13.201	8.71875	9.32798	21.9413	9.2149	8.59675	4.34746	31.3443	3.66662	4.60882	11.1352	18.75	12.9748	3.89992	17.2714	10.1414	25.6203	17.4857	24.3356	1.40825	9.29972	10.0291	30.8044	5.13515	4.90732	8.53018	9.624	9.0972	0.73956	4.04625	4.5295	26.9026	11.5941	6.40772	6.78845	126.949	61.0945	43.3218	101.868	46.1989	119.423	81.3149	31.6576	80.9468	15.532	61.2865	172.195	156.782	188.175	194.123	85.1737	69.9226
TNFRSF1B	5.495	10.1308	12.1438	1.53404	4.77759	27.1891	18.1466	18.5264	2.12568	1.98829	2.77676	10.6121	2.27624	10.5734	3.42664	6.81348	9.14682	13.8373	2.25026	5.88836	1.36099	7.5736	6.74399	7.40666	14.2476	3.05187	1.96638	12.4076	1.52241	1.2684	5.51465	5.22281	1.45338	16.4411	25.35	5.67869	7.15892	0.846156	2.9239	3.32895	1.75564	1.22256	0.885646	6.01975	5.01687	3.70202	8.86989	3.35293	2.998	1.79411	1.73064	8.72418	4.96298
TNFRSF6B	0.927984	0.551312	2.71413	1.69617	0.862656	1.52271	1.38283	0.493235	1.54411	0.268158	1.93846	2.03364	1.24339	2.43821	0.726114	0.83303	1.05354	3.13272	3.25262	1.68647	1.54276	2.85121	0.57821	1.40664	1.08182	0.32596	0.677699	0.914571	0.210134	0.430221	0.775156	0.968388	4.41707	2.31007	1.5274	0.899231	0	0	0	0	0	0	0	1.80907	0	0	0	0	0	0	0	0	0
TNFSF10	18.3263	87.6353	20.9937	13.1913	15.982	110.338	80.208	90.2904	6.76983	9.44473	6.42559	34.3469	11.6416	61.5315	19.3426	40.2814	106.305	52.0064	6.78535	75.8515	5.79465	38.4293	25.2901	27.4233	46.7292	16.3653	15.2321	60.6013	28.5172	30.0397	25.2275	29.6227	7.10791	26.8464	32.2021	87.5624	20.9671	1.57316	8.37934	7.41652	4.47034	2.55963	1.48645	7.2597	10.7377	6.09265	32.4384	4.36349	3.31269	0.625792	5.25161	21.9461	60.8942
TNFSF11	0.670804	2.03748	0.206057	2.1463	0.073318	6.20192	1.35322	0.184779	0.348482	6.21976	0.803611	7.51127	0	1.18383	0.34963	0.863427	22.0819	0.64916	12.8969	0.357199	0	0.816409	0.207241	0.182006	1.1598	0.585493	0.286748	2.14682	0.796822	0.184075	6.17818	15.1678	0	0	1.81267	0.109734	0	0.207764	0.069414	0.20847	0.031426	0.041234	0.150227	0	0	0	0.168644	0.418781	0	0.497994	0	0.387883	0.542198
TNFSF12	2.51368	5.14448	5.37379	8.44273	3.90563	3.87374	5.98327	7.77773	2.55225	2.55058	6.59829	5.09107	6.12034	6.33951	3.81962	3.66187	1.81288	10.5655	4.55059	5.86876	13.1289	1.89231	15.5141	6.52568	3.69076	4.15798	3.61019	2.58868	6.08214	7.51269	3.89252	3.33081	4.06827	4.9572	10.1163	6.19626	17.0673	4.06141	3.52659	6.47496	5.40052	6.86787	3.76173	9.80646	5.01259	23.3524	12.5589	9.39279	6.42005	10.3545	9.44844	20.4732	23.9329
TNFSF13	5.05591	4.07424	4.04645	1.07287	2.29811	4.59293	3.84227	2.0615	1.57511	0.483875	1.94546	1.06172	3.0665	3.17792	2.3978	3.51145	1.14519	5.689	1.52238	5.29157	5.90158	2.66898	2.86485	4.59939	2.26851	2.14107	2.54949	2.90062	2.15607	6.32446	1.63057	0.438566	0.348108	3.2978	4.88994	1.42721	10.233	2.24741	2.97778	4.85889	2.37519	1.99014	2.92714	6.15866	4.33937	10.3067	10.9923	3.35042	3.77747	9.22583	4.54391	7.726	8.83039
TNFSF13B	2.76802	7.55526	1.73897	1.72576	1.86101	11.539	4.29015	7.57256	0.850486	0.746895	1.70356	4.95347	0.433962	3.16594	1.36063	5.24772	8.12692	4.44331	1.1572	6.89601	0.053902	5.27168	1.9603	3.66608	3.41171	1.18399	0.845156	5.34994	1.69097	0.447355	3.94831	0.461749	1.12608	5.49556	4.59031	2.99602	4.87635	3.70779	2.02094	2.41351	2.6026	2.08081	1.04123	3.623	3.02414	3.66403	9.79932	1.52983	1.92056	1.19818	1.65927	8.08131	4.7976
TNFSF14	0.123078	0.059648	0	0	0	0.091276	0.614895	0	0	0.037368	0	0.202068	0	0.920363	0	0.199369	1.00703	0	0.104667	0	0	0	0	0.32476	0.231976	0	0.221606	0.39575	0.221665	0	0.054242	0.68154	0	0	0.186317	0.332243	4.13202	0.089409	0.287368	0.490232	0.446248	0.364831	0.228924	0.545911	0.872449	0.173746	1.75997	0.435594	0.204116	0.244833	0.634301	2.62873	1.25993
TNNI1	2.52216	0.508623	0.65922	1.29626	26.2581	4.61728	6.08252	1.59912	0.099698	0.466816	0.555545	1.63467	0.494572	2.53008	0.178012	0.969155	0.954642	0.108904	0.077152	0.204487	0.120972	1.26808	0.261196	2.78846	1.45457	0.077553	0.680618	1.03018	0.274058	0.031608	0.304835	28.3288	0.061477	51.2207	0.524704	519.234	0	0.215799	0.189637	0.113664	0.086445	0.665771	0.270816	0.066008	0.252127	0.25075	0.038611	0.057307	0.226393	0.140326	0.086892	0	0.124135
TNNI2	37.9154	4.34397	0.126542	0	19.5167	7.518	7.04628	1.06273	0	0.053651	0	6.55978	0	46.8493	0	1.07584	1.31971	5.86339	0.292965	10.6112	1.16746	1.04991	0.326595	4.30315	14.6467	0	2.67745	0	2.16296	0.121795	0	0.657376	0	52.6478	11.6744	1564.47	0	0	0.805767	0.722751	0	0.106637	0.204574	0.609084	0.188431	2.5699	0.220295	0	0	1.67961	0	0.744088	0
TNNT1	0.772067	0.628604	1.96993	0.582857	17.6964	0.701061	11.2941	0.406166	1.10292	0.397523	2.32256	1.83479	0.700231	0.326767	0.366209	0.376866	0.46922	1.40851	0.478704	0.538069	5.29023	0.152061	1.52983	1.38649	0.307478	0.585945	1.13552	0.171549	0.441075	25.8485	0.540125	0.588295	0.606499	35.7997	1.05084	390.628	0	0.298362	1.27779	1.85717	0	0.231741	0.578992	4.67844	12.4142	0.277099	0.814114	2.14035	9.98352	1.21905	0	0.919011	0.193668
TP53	31.8789	28.401	21.8524	24.3206	10.5579	26.2178	22.4773	20.8222	18.7779	13.4686	32.1304	23.3544	24.9143	32.2069	24.9123	20.5694	26.4239	37.9526	10.2693	27.6048	30.6406	26.4712	19.9824	22.2563	30.9485	16.7561	14.3257	17.2668	18.3412	11.7412	40.6035	29.291	28.745	16.6719	46.7509	14.1508	17.4937	44.3552	31.2759	6.52679	14.7708	5.72454	32.9831	15.5004	16.4206	19.7567	13.6559	17.1875	21.948	15.8551	17.0507	19.1846	43.6304
TP63	0.097477	4.53847	0.09649	0.06869	0.144464	9.22807	0.209439	0.49407	0.222344	0.250909	0.161598	1.11926	0.154774	41.2147	0.078841	0.089437	0.621484	0.478807	0.204792	0.269871	1.53943	1.1598	8.94381	9.96507	24.734	0.244964	5.52731	0.513477	1.20144	0.948254	0.274279	0.580305	0.096693	2.38205	2.69303	10.2245	0	0	1.6939	0.455734	0.226616	1.65803	0.310494	13.4399	0.414138	1.20634	2.4779	0.498435	0.161871	1.9243	1.15818	30.0221	20.2134
TPH1	0.064488	0.084071	0.08858	0	0.040455	0	0.024721	0.153026	0.172123	0.017072	0.084281	0.377604	0	0.171601	0.058056	0	0	0.322325	0.098896	0	0.575883	0	0	0.050197	0.1368	0.09952	0.14032	0.036769	0.561489	0.062367	0.075429	0.051409	0	0.235148	0.034158	0	1.7593	0.632005	1.24293	0.14735	1.72994	1.1614	1.81086	0.580371	2.46264	2.36861	3.04656	0.990348	2.86406	1.24781	1.76042	0.285918	1.26905
TPH2	0.032477	0.127158	0	0	0.107441	0.245624	0.157503	0.185919	0.186425	0.088725	0.063734	0.109916	0.019471	0.049909	0.050036	0.052419	0	1.95636	0.028907	0.229597	0	0	0	0.262293	0.082812	0.135466	0.102738	0.149531	0.061667	0.141922	0.131359	1.00597	0.046011	0	0	0.276378	0	0.35332	0.122096	0.696515	0	0.480311	1.11988	0.811479	0.200332	0	0	0.368048	0.129125	1.88851	0	1.7699	0.041931
TPI1	146.137	51.1327	24.8202	35.4468	14.8548	71.21	270.647	77.7572	49.9012	37.0873	91.7267	37.7598	93.3426	64.6756	56.2865	340.851	29.275	92.3773	79.9071	22.5449	10.4174	96.2691	8.66751	31.0395	61.9757	40.3488	17.8937	45.883	51.5334	46.5793	67.4702	51.4095	17.8985	71.6254	59.842	174.153	79.0222	148.147	230.988	239.955	61.2527	60.4307	61.8337	127.135	79.1945	35.7502	93.4176	140.521	184.341	132.978	136.878	115.786	129.298
TPM1	303.252	120.922	75.8346	136.993	94.9422	285.895	96.2565	223.338	60.6517	88.7559	132.545	37.5666	111.24	74.2812	62.0802	81.1248	38.0084	134.674	197.367	138.587	52.5334	67.9679	63.1981	74.3074	116.33	116.171	54.6566	54.8114	227.104	80.8174	44.7718	129.276	77.9261	136.371	69.0447	1619.64	211.011	53.2777	33.6137	84.0597	13.8311	25.7389	22.8938	44.6936	41.1723	32.1822	28.9509	44.8023	30.9741	164.381	41.9654	51.3037	44.3338
TPM2	48.5206	6.43708	17.3504	15.5987	69.5789	40.6576	294.136	28.8126	7.94609	79.8791	15.468	25.7687	111.47	30.6019	28.8883	15.6396	14.1925	27.3731	4.71282	25.4064	2.22614	9.79638	6.10696	10.2143	23.2685	25.7601	12.4213	24.1612	2.38981	5.51613	21.5602	9.37042	6.8846	102.758	17.3517	2783.03	126.136	131.496	88.1806	51.3342	22.6983	18.1322	42.7687	33.9499	35.8676	25.9301	15.6552	30.5057	38.6502	116.674	30.3803	18.9986	20.8078
TPM3	299.8	617.374	178.201	140.563	153.858	292.976	323.553	209.426	153.513	164.804	305.626	209.072	343.045	270.749	425.372	223.653	376.438	213.032	118.643	133.032	95.9441	172.045	63.7763	156.958	148.761	119.51	111.476	249.966	91.5279	109.793	344.644	183.58	134.895	171.623	194.932	715.664	130.183	204.664	273.246	253.334	222.491	130.237	137.476	239.963	190.267	132.654	194.241	330.933	329.628	257.32	195.251	144.077	167.891
TPMT	13.1051	5.24008	7.76768	36.4274	11.0104	4.84089	11.9754	14.7131	15.0012	7.46974	21.0625	7.06345	10.994	5.45198	18.9394	10.2029	9.85838	13.6141	16.2864	10.1559	18.9719	5.10831	2.01276	6.73827	7.23629	9.7539	5.51052	4.47263	9.3898	2.6712	7.42942	8.96629	9.18029	4.87852	10.003	9.44891	4.19985	26.528	6.84835	9.3501	14.1639	8.29411	6.00637	11.19	9.36224	7.70842	9.03522	13.6145	17.4747	6.71687	11.8714	7.30448	7.53759
TPO	0	0	0	0	0	0	0.015069	0	0	0	0	0	0	0	0	0	0	0	0	0	0.102043	0.019394	0	0	0	0	0	0	0.064848	0	0	0.062307	0	0	0	0	0	0.433218	0.281803	0.199315	0.11383	0.209145	0.458404	0.454791	0.036639	0	0.099529	0.028967	0.166652	0.624193	0.10958	2.42571	1.97868
TRAM1	51.3559	51.3945	35.3396	52.7649	32.4361	57.3558	54.3924	66.7535	32.822	21.9035	61.5578	21.2258	32.6326	43.9911	24.0591	42.7573	59.0046	53.086	73.8557	96.605	34.9213	34.5486	31.6164	36.6342	55.2773	55.4787	21.6371	45.9867	72.2654	20.5236	47.5061	65.6561	33.7935	19.8854	62.3061	42.1093	41.6408	55.8799	26.3232	33.32	32.8227	42.2838	44.0069	33.3925	32.0388	32.6539	62.7509	31.5109	40.9548	63.8535	60.8009	39.3336	37.7584
TRAPPC2	14.2965	6.2695	15.7433	14.9849	5.60641	14.1686	6.09999	17.0346	6.69946	5.70245	14.7247	3.50049	9.41237	5.01194	8.8132	9.39113	7.46212	6.25152	14.5547	35.9893	6.36888	10.9738	6.09506	11.1696	10.8431	10.5194	3.31475	4.31465	36.4605	7.98497	9.66158	11.3404	10.8148	1.99223	17.9327	10.3694	4.63049	4.25326	4.28413	3.44773	3.23144	6.0349	5.70111	2.89785	6.32986	10.7454	8.90028	7.81307	4.68277	5.64124	3.14497	3.72264	5.34444
TRDN	0.047639	0.019018	0.063973	0	4.31101	0.058734	1.95707	0	0.089546	0.084999	0	0.794819	0	0.089769	0.019997	0.207161	0.323851	0	0.246439	2.20693	2.02152	0	0	0	0.099306	0.055293	0.318493	0.102671	0.31901	0.284213	0.139606	0.106373	0	2.38842	0	182.011	3.50072	0.599406	0.139989	0.065927	0.062718	0.199862	0.195719	0.066381	0.021355	0.101318	0	0.050649	0.042197	1.0507	0	0	0.451952
TRIB1	7.75919	24.8803	64.5944	9.65056	13.58	56.2333	10.0051	39.7213	4.03805	4.85165	6.49906	7.84746	61.5289	36.1094	7.97719	16.6557	13.4759	24.6722	11.0381	18.3849	11.5331	28.0445	20.6081	77.8464	14.4489	14.9133	24.4178	13.7868	7.95696	0.511243	17.7212	1.94027	23.7043	5.77189	25.6512	10.657	11.6224	44.1022	13.3786	13.8768	33.9086	41.8101	19.4778	23.1802	22.6732	11.1271	26.4439	17.2429	32.0197	22.4845	35.822	18.656	49.304
TRIB2	49.7995	31.7663	34.3459	37.6525	32.5839	7.31529	12.5011	12.4968	46.1199	21.0849	54.4887	20.2368	149.205	13.8115	50.5775	37.7847	7.60804	49.1344	23.5583	36.4117	61.1455	54.9351	23.7832	35.2439	11.8826	71.7543	22.5211	8.3906	39.0861	11.1821	18.5661	10.9882	73.5826	29.3674	35.5237	19.8198	20.2955	5.13115	118.823	46.3522	47.4094	70.8478	7.55195	66.3451	49.5112	73.1539	86.6554	127.676	29.1108	63.8857	100.533	79.4539	155.271
TRIB3	1.50009	4.07352	0.925296	0.481793	0.64381	2.14507	4.51856	0.865431	2.08834	0.262433	3.73531	1.02621	1.37347	0.699405	1.02252	9.34315	0.837229	8.48693	1.74863	2.61627	1.64456	1.49123	0.707863	1.63604	3.29663	0.450983	0.700094	0.998798	2.61042	2.20621	15.0685	3.34443	0.143024	2.55769	3.05556	0.249857	1.23742	1.87758	6.03525	2.90745	0.468433	7.32005	1.08391	4.00589	1.83796	7.09734	0.710894	5.1943	2.19913	1.93919	2.02297	3.02878	3.86604
TRIP13	15.4391	4.72422	4.71254	10.2561	1.11532	5.42016	9.07457	5.83887	4.13271	2.68487	8.36868	2.8167	4.3973	2.52874	4.90749	8.61145	1.81144	6.50652	12.2864	5.47047	2.94021	9.18376	2.56453	1.80762	8.20157	3.22748	1.76045	2.26727	3.35104	2.36739	7.50358	6.68552	1.75418	5.06755	5.93297	1.78184	1.19678	10.1588	13.0915	7.18842	5.15993	2.31212	2.71824	2.19392	8.23234	4.543	4.99364	7.83269	9.40473	7.97481	4.25646	3.18271	3.80054
TRPV1	0.327534	0.095311	0.112162	0	0.162502	0.419546	0.110397	0.075739	0.394552	0.042202	0.300267	0.313141	0.033332	0.256754	0.042798	0.325327	0.248462	0.349637	0.942756	0.262616	0.951674	0.210104	0.560831	0.299744	0.443477	0.249036	0.26463	0.146489	0.067033	0.23037	0.212656	0.151892	0.524521	0.235504	0.022303	0.237255	1.24646	3.30294	4.15961	1.29462	2.31899	0.919207	2.87268	3.3468	4.06548	4.45184	5.41258	1.76277	3.03778	2.06074	0.771947	1.1379	1.19669
TSC22D3	33.5824	18.4337	16.3524	10.1477	13.6386	29.517	42.5659	11.1399	2.18875	4.15126	3.58222	16.4076	4.15137	40.7688	6.42087	9.80903	25.3018	25.5013	5.51909	16.0951	2.35864	23.7799	30.7569	56.5887	41.8814	9.92706	22.056	21.0361	4.48325	54.2991	33.2551	36.8945	26.1274	26.5139	44.3291	25.005	24.6102	10.1232	8.10013	16.0921	4.72581	5.91381	3.46755	23.0718	6.44623	24.0341	18.3774	4.66623	9.33457	43.7544	6.04603	47.7578	34.7447
TSHB	0	0	0	0	0	0	0	0	0	0	0	0	0.107796	0	0	0.144702	0	0	0	0	0	0	0	0	0	0	0	0	0	0	0.233021	0	0	0	0	0	0	0	0	0	0	0	0	0	0	0	0	0	0	0	0	0	0
TSHR	0	0.042389	0.079817	0.104012	1.00663	0.015161	0.114751	0.028788	0.169656	0.164045	0.539622	1.04608	7.5731	0.092514	1.3649	0.365478	0.082497	0.50436	0.035817	0.331484	0	1.05342	0.245758	4.63274	0.127692	0.231334	0.364584	0.057093	0.430995	0.304112	0.090085	0.157208	0.113858	10.3859	0.032226	0.288012	2.52208	0.127949	1.97436	0.746766	0.260607	0.281533	0.872683	0.113772	0.773818	0.174272	1.45908	0.26333	0.468677	0.305743	0.444468	4.91515	0.852703
TSPO	10.146	7.97486	4.72646	7.45075	7.33381	25.8844	9.72428	13.9043	8.67798	5.33366	8.5963	10.6862	6.32644	24.4487	12.3708	14.1256	7.04913	15.7341	9.55128	12.9211	1.48758	5.59124	4.89199	9.55541	15.3691	5.28456	7.38326	6.63463	4.54475	3.71608	7.30206	5.79236	7.5933	12.1017	10.7408	9.03573	2.64653	13.9997	8.73221	15.9827	5.29044	6.48043	9.0415	9.67742	6.15305	2.80141	7.62185	8.10388	17.7991	16.948	8.85205	8.45886	3.44266
TSPO2	0	0	0	0	0	0	0	0	0.062792	0	0	0	0	0	0	0.136527	0	0	0	0	0	0	0.646485	0	0.141504	0	0	0	0.067903	0.158752	0	0	0	0	0	0.152609	0	0	0	0.086745	0.70672	0.205159	0.175257	0.09373	0.361896	0.571858	0	0	0	0.173699	0	0	0
TTC8	2.75322	0.909083	1.27791	1.66697	1.45656	2.11679	4.04708	1.95297	5.09476	2.30533	6.02888	1.27593	1.15679	1.08897	2.59227	2.16163	0.827038	2.43391	6.64875	1.7791	3.57164	1.94079	1.13745	3.11333	1.63221	0.9552	1.48982	1.14796	1.74921	3.52411	1.57309	3.61063	1.56017	6.58003	2.4677	1.55247	0.533458	3.91125	8.1951	6.46596	3.51575	3.30532	3.72668	8.44306	4.84521	4.47333	3.99719	7.39794	3.60539	9.50436	5.05237	5.99288	6.64269
TUBD1	1.1579	1.84299	1.38089	2.04713	0.327959	1.44592	1.15478	0.496288	2.40214	0.555129	1.08594	1.17518	1.03214	1.24834	0.887484	1.7412	1.33141	0.527811	2.62267	1.6069	1.66494	1.20564	0.419679	0.863956	1.30401	0.994937	0.461219	0.564677	1.89276	0.683993	1.01478	0.710018	1.01749	1.01512	0.716985	1.06988	5.5042	3.97966	6.37378	5.4535	2.75682	3.60515	4.28987	9.18662	5.56649	7.64148	11.4526	3.22296	11.2223	2.75602	3.61983	5.92526	11.7143
TUBG1	11.1665	9.21922	8.5667	11.2914	3.45356	11.5863	18.4841	15.8023	14.3598	6.43464	20.4776	7.18837	12.6261	8.50164	9.09625	22.318	4.76696	15.1581	10.5508	6.92717	8.23309	10.5	0.757407	2.33309	12.0186	3.76937	4.24832	5.62398	4.2801	5.26735	22.2849	7.55306	8.26574	16.3554	12.1632	6.80573	9.11997	10.1258	11.9059	9.62631	4.61531	6.23038	8.60828	18.3091	7.88812	3.21074	7.75251	14.3511	25.4261	6.43254	2.41648	7.35158	8.93612
TUBG2	0.482555	0.138519	0.822704	0.905639	0.612121	0.561999	0.808022	1.47425	1.00823	0.335882	1.8363	1.02681	0.531132	0.600821	0.713004	1.05888	0.259898	1.23463	0.766238	0.607327	1.98517	0.458054	0.233659	0.484367	1.00667	0.470451	0.839733	0.262769	0.651219	0.852295	0.846551	0.538423	1.07375	3.09584	1.17448	0.733523	0.605956	8.39206	9.57707	4.2976	6.97613	5.59181	8.30879	15.9673	11.0797	7.68871	11.1253	17.0968	26.4473	7.54972	5.3089	7.65168	14.8391
TYR	0.222794	13.2699	0.219437	62.1333	180.887	2.0537	0	0.197018	234.769	62.2775	0	13.9342	214.896	12.3669	205.406	71.7865	2.44447	79.3443	57.2693	114.919	84.0511	14.3618	29.2661	39.034	0.176868	102.932	30.7248	0.182116	71.347	0.200998	0.498121	0.203659	48.4703	3.72737	10.0106	26.3196	8.08904	6.01561	62.9773	39.9859	127.98	64.2348	41.6897	54.6677	1.74528	0	38.5168	376.205	0.368061	108.436	94.7232	20.6273	34.5125
UACA	42.6302	45.7539	22.5264	10.1585	10.5156	23.7582	12.9991	17.638	36.8368	13.5107	27.921	4.0604	47.0503	17.8692	20.7067	21.5824	3.56902	11.9605	10.6211	21.6448	3.7867	8.82286	4.1085	20.7142	18.22	15.4001	11.9994	5.24815	9.72144	9.14078	14.9186	64.2024	24.259	16.6126	13.18	27.0575	45.3638	57.237	28.8582	70.2944	31.6877	38.7601	38.4726	34.1039	29.0103	86.979	48.7626	54.0355	27.7431	118.307	53.8643	31.0718	50.0392
UBE2V1	21.7729	18.7036	21.0006	59.0303	15.4802	25.7928	42.5934	31.2117	36.0749	12.3225	15.1582	13.7806	22.1751	19.7979	17.3932	23.0144	18.6355	31.5323	16.1716	29.5478	46.8292	27.7221	25.9071	19.1289	19.3586	24.6827	9.51952	11.6499	31.5603	14.5421	34.6699	27.7551	11.1773	5.61298	34.7606	22.3689	72.0993	70.6516	80.3429	33.6699	58.0585	34.5068	48.4942	62.7065	49.0979	67.5748	77.5237	74.8913	85.2548	26.6188	57.5921	92.1039	64.5527
UCP1	1.00847	0.266823	1.96629	0.616745	0.21702	1.06968	2.58556	0.52376	0.114599	1.28181	1.38551	0	2.39671	0.036425	0.088482	0.094014	0	0.455582	0.161494	0	0.561698	2.37045	0.56935	0.749813	1.69002	0.151415	0.119439	0.047785	0.57794	0.079325	9.37549	0.775402	0.051432	0	1.75949	0.136408	0	0	0	0.094658	0	0	0	0.034277	0	0	0	0	0	0.128762	0	0	0
UCP2	14.5524	30.7464	22.9922	18.5523	40.3862	38.6519	16.6879	31.7925	17.1006	6.0223	10.9453	30.8312	11.8625	49.8921	13.7318	44.977	34.4161	42.9829	28.7628	34.4014	54.0216	32.6811	50.3598	22.0119	35.6918	24.6054	11.7119	35.3256	60.4504	16.0122	21.4793	8.2867	10.3925	33.8884	53.7316	28.6274	21.0532	2.31704	4.261	7.7112	7.42803	5.32944	4.44051	6.86843	9.30856	11.2752	18.7372	2.22544	7.829	40.0678	7.87482	32.3537	11.9648
UCP3	0.124754	0.076333	0.200708	0.111823	0.265467	0.448305	0.220045	0.156328	0.549444	0.075739	0.581534	0.369613	0.130879	0.270475	0.16013	0.377535	0.300038	0.704915	0.527795	0.294146	0	0.123987	0.439418	0.6999	0.278404	0.167356	0.434454	0.287294	0.553159	0.340906	0.294431	0.42613	1.37674	0.65938	0.139438	29.5886	1.44782	0.885568	0.841687	0.985232	0.79764	0.15946	1.36004	2.21819	1.84804	6.08674	5.13409	0.645021	2.08822	9.78142	0	2.59829	1.43791
UGT2A3	0	0.140615	0.036318	0.162782	0.059246	0	0.075774	0.024656	0.328107	0.205322	0.036655	0.11665	0.105715	0.226444	0.150634	0.090644	0.094109	0.172991	0.101197	0	0.46313	0.058692	0.15124	0.725638	0.306738	0.069637	0.213186	0.175995	1.05395	0.7863	0.138851	0.678161	0	0	0.052938	0.024432	0	0	0	0	0	0.019995	0.017917	0	0	0	0	0	0	0	0	0.088929	0
UMOD	0	0	0	0	0	0	0	0.030956	0.024872	0	0	0.129315	0	0	0	0	0	0	0.101921	0	0	0.07378	0.086885	0.038936	0.027678	0	0	0.05706	0.136745	0	0.019501	0	0	0	0	0.030656	0	0	0.143775	0	0	0	0.316568	0	0	0	0	0	0	0.900738	0	0	0
UNC119	5.93151	3.81664	1.74751	2.12854	1.40505	3.79922	5.6924	1.61386	2.15379	1.03721	2.0605	14.5559	2.05959	4.6817	2.17916	4.1834	14.2176	7.91297	4.48908	3.95607	0.953323	1.93182	2.0105	1.01951	2.74914	2.72833	1.17955	6.97838	3.18396	0.086695	2.47269	2.58655	0.168592	2.32693	4.39857	2.77295	1.5777	5.86464	8.4317	3.9034	2.46729	3.36102	4.80312	5.4648	6.51406	4.48229	11.4031	9.05262	8.97855	6.51192	7.06867	6.63188	7.26077
UNC119B	21.0777	14.0727	18.2227	25.4136	10.5029	22.6882	15.4171	16.0953	10.8784	9.19987	38.1132	11.6047	12.7799	12.4113	11.4995	20.0379	8.33148	22.3168	13.0206	23.2967	11.8272	19.0235	12.6864	15.7285	21.9996	9.31052	8.19859	7.86848	10.8469	11.7229	33.1507	14.3847	22.0206	14.147	22.1293	13.859	8.17618	9.30744	8.30858	5.99538	2.63377	5.08444	6.92404	5.35068	6.7915	10.8319	7.74114	6.7066	5.8244	6.97893	11.0422	10.0834	8.35379
UNK	7.59988	4.65113	6.22259	7.38583	2.87188	7.50412	11.9443	10.7722	5.32682	2.9389	8.67103	8.67003	7.65718	5.8495	5.91162	6.44004	6.60973	10.3479	7.21096	9.57766	10.6901	7.74804	5.16605	5.57238	6.27484	4.50059	5.50887	4.46568	3.7226	2.79891	11.1812	6.83922	24.3306	6.92709	8.98481	3.92549	20.7792	37.4456	38.5674	22.5793	30.6888	39.8163	32.4613	23.6229	39.3851	40.6846	47.4641	32.3788	39.8126	57.5007	75.0977	19.628	35.3095
USP25	7.4986	18.0363	3.90161	4.81785	9.35625	14.6012	17.3141	8.82217	5.76951	6.83907	13.1094	16.7236	8.34538	30.9822	12.7658	9.39556	36.126	12.6535	8.88377	12.2103	9.41437	9.83825	6.45697	17.6547	13.8311	8.34659	8.32461	16.0059	8.47704	5.5214	10.9475	11.3763	10.675	14.4361	7.91498	32.4304	13.9077	43.248	44.2713	18.3749	14.4682	21.0984	33.9074	28.261	19.1097	37.8158	25.3988	40.5752	32.6826	42.4126	14.5208	28.519	55.9811
USP37	12.5369	9.02496	6.53916	6.34792	4.29357	9.67157	8.88001	10.1529	5.94938	4.36618	16.3735	7.63994	4.13603	5.90559	7.48125	9.55137	8.7638	11.6688	20.2269	17.8938	6.60059	6.31244	4.32117	6.73637	8.95171	3.83936	3.99004	4.04376	4.87633	3.6064	4.87529	11.3414	13.9724	4.73668	10.8827	5.78396	3.47017	9.88409	10.0731	2.83168	5.6895	3.59963	10.7424	7.6652	10.1442	13.8474	13.3889	9.39432	8.77838	8.70844	7.19736	6.32589	7.81412
USP6NL	67.4516	25.774	19.2021	62.0661	19.9064	73.7739	7.10013	51.0194	36.6317	18.7511	88.0863	13.0396	20.4642	9.85695	21.0875	20.8737	5.3053	30.4942	13.224	15.2419	32.698	14.2116	10.0195	34.6678	25.2557	7.29761	15.493	4.54087	19.5819	5.40479	11.9798	9.29834	74.3979	11.0714	16.0903	6.65504	4.4711	9.69947	11.3366	4.02139	8.53634	8.34583	5.47002	9.83554	11.3528	11.2359	8.12141	16.5587	6.75267	6.22544	6.90113	11.5614	11.6503
VASP	15.4259	21.8671	18.7834	9.29062	7.94841	36.2856	44.0633	20.2956	5.81659	6.25589	12.6732	23.215	15.728	32.7945	13.7379	14.7927	27.1211	28.8257	8.47951	15.7496	13.9236	11.5177	11.7287	15.9822	18.5418	8.02725	6.06046	19.7669	8.13679	4.45019	21.249	10.4407	9.10428	24.5515	32.7469	12.5074	10.3949	14.1698	18.0646	20.9022	9.89089	8.40315	5.94366	20.7828	26.2635	15.145	16.1885	22.1522	20.0627	10.1668	10.6316	16.2984	24.1498
VCAM1	2.55874	9.57076	13.8235	1.43363	8.35048	3.9518	10.842	13.5531	2.17997	4.18039	1.87211	18.2721	54.1875	10.7719	12.5669	3.46086	31.0326	6.47696	2.5403	13.8728	1.35908	10.8422	4.07751	3.12847	4.07059	41.7436	4.72476	13.8763	34.6813	112.106	3.3725	2.12315	2.9179	14.1013	19.2615	7.21774	14.0253	1.85187	1.76165	2.97195	3.29352	1.23762	3.10606	1.8826	4.84267	4.13558	7.02962	1.95286	2.92192	0.989917	1.22959	6.50162	6.27308
VEGFA	20.9109	10.3422	21.4582	13.4614	2.22645	49.2952	40.1867	37.4133	5.42437	3.51545	15.1893	10.241	25.329	15.4353	3.98245	15.779	9.21118	41.3326	49.8601	46.1507	4.86943	18.192	6.84475	15.1424	28.1534	6.29933	3.22609	11.6573	15.8277	1.19914	27.9792	11.1805	2.24874	14.854	15.2313	23.2992	23.1065	94.9602	72.8416	65.2543	11.72	22.5026	65.9015	55.4406	24.2679	24.2657	14.4224	17.0563	21.1051	52.9991	11.2565	20.0576	24.2148
VHL	16.562	10.7221	12.4549	12.5562	10.4605	16.8142	6.9313	25.0762	8.01468	8.75323	31.1202	9.91393	28.1784	14.1198	17.6463	11.5335	17.6973	13.8081	29.8142	19.9121	7.06337	18.9494	16.3359	15.3182	16.5454	24.5955	12.392	9.36795	23.2091	11.2216	58.8785	9.80716	18.8946	9.85334	31.2475	12.2448	13.1386	15.8794	23.9441	6.75493	18.0384	14.5059	11.7486	12.9184	20.5352	11.2716	43.9578	26.8745	29.7323	14.5052	13.7186	17.688	25.8554
VNN1	0.780195	0.611805	1.10347	1.13876	1.34729	1.55022	4.40446	2.05093	0.834503	1.1822	1.27228	1.04668	0.38522	2.834	2.32198	1.40807	2.75682	2.07699	0.472078	4.34173	1.58486	0.986609	2.9328	2.01618	3.464	1.57956	1.85399	1.93377	1.11024	22.1943	0.963575	6.42301	0.678793	7.77035	2.2019	3.23532	0.491648	0.35406	0.420709	0.385021	0.43491	0.168009	0.218196	0.840789	0.337618	0.420935	0.715132	0.400257	0.256451	1.2091	0.838273	0.432956	0.299913
VPS52	16.1548	9.39577	11.5387	11.1407	7.6019	13.4977	7.6322	10.647	10.6541	5.7274	22.0194	12.4339	14.1886	11.9003	18.8672	6.81529	10.9604	15.5538	7.83143	11.8247	24.2568	16.5839	10.8103	9.3135	10.883	9.19707	7.0768	5.86822	10.6714	8.9819	15.1902	7.65101	15.3045	9.35597	16.0851	10.261	20.152	66.9484	38.4432	10.2811	36.7983	22.7624	35.804	23.1795	37.8024	19.3915	25.6196	26.4411	72.6693	17.6166	27.1239	24.7097	23.172
VWF	7.93913	5.37816	3.9008	2.67942	4.8228	24.954	7.67852	7.91963	1.0139	4.98186	3.07338	5.82755	5.3912	33.5992	10.9362	3.21436	7.64704	6.85746	1.81617	7.15847	0.523097	3.71059	3.71447	6.84025	12.5516	5.78178	10.6165	17.7879	1.48054	0.672524	4.24326	8.51299	0.946555	7.90025	9.85654	14.8746	53.5014	12.5629	12.6848	32.0898	3.37412	6.93151	9.69832	7.71538	7.11372	4.77104	16.1387	16.9823	12.3953	6.19082	8.12096	16.8405	15.5829
WEE2	0	0	0	0.127329	0.02521	0	0	0	0.092016	0	0.105411	0	0	0.246569	0.027772	0.130439	0.073837	0.133927	0.047391	0	0	0	0.106853	0.192303	0.034197	0.031787	0.033627	0.070434	0.639154	0.233272	0	0.098385	0	0	0	0	0.312655	0.193425	0.024369	0.03165	0	0.058276	0.20879	0.051113	0	0.03571	0	0	0.065289	0.128519	0	0	0
WFIKKN1	0.376168	0.160841	0.298563	0.390507	0.110425	0.389945	1.86247	0.033407	0.563972	0.22839	0.230355	0.07918	0.169297	0.287769	0.290687	0.26579	0.096803	0.117315	0.124623	0.881117	0.138724	0.238984	0.187452	0.420589	0.328947	0.222771	0.147464	0.061631	0	0.238363	0.042131	0.25757	0.198683	1.97424	0.186326	0.264609	0.577667	0.079099	0.224346	0.038859	0.081737	0.119641	0.053278	0.052115	0.081263	0.109863	0.073029	0.024095	0.140522	0.078745	0.127735	0.084835	0.097832
WFIKKN2	0.090808	0.279555	0.020964	0.062167	0.184444	0.176856	0.068688	0.186264	0.283614	0.189011	0.050949	0	0.015549	0.079902	0.119753	0.136065	0.196196	0.391785	0.115855	0.061307	0.663249	0.044286	0.419116	0.209849	0.513259	0.186042	0.230714	0.051281	0.807822	0.189452	0.023353	0.118073	0.25798	0.549811	0	0.387812	0	0	0.238634	0.056355	0.03944	0.242343	0.247676	0.121227	0.402016	3.75551	0	0.331335	0.174463	0.285891	0	0	0.028335
XIAP	6.48046	7.40319	7.24138	10.414	6.90671	12.549	8.05369	14.0092	7.15741	4.70881	11.7513	5.26312	9.60334	8.20661	9.40739	8.92088	10.8116	14.5421	10.5344	36.1099	11.8936	12.6693	10.2592	9.05012	9.19235	14.2537	5.2796	5.97947	14.8309	5.42877	12.6561	9.53876	9.66465	4.79948	13.7778	11.0197	7.77359	31.4893	30.428	19.5633	25.128	11.8658	10.9826	17.8528	18.6926	25.3906	34.3221	20.9021	18.5694	15.2525	10.15	9.36045	22.561
XRCC4	4.31089	3.15449	2.04836	4.64181	1.43659	5.05179	3.80338	3.00077	3.54253	2.15327	9.4552	1.99702	8.33307	2.11016	4.05943	2.9148	3.8654	3.1161	7.92228	13.0759	1.80209	4.17621	2.34941	2.43294	2.33031	2.53341	1.74357	2.23916	1.68298	1.92873	9.37497	1.43999	4.14601	2.89784	1.9972	2.10972	2.49496	3.2321	8.86056	3.14361	3.51647	0.792455	2.23676	3.35667	3.02648	4.02354	6.94095	2.63686	5.178	8.92905	2.72648	3.17028	5.90284
XRCC6	7.19615	7.74924	4.73813	5.57621	4.75977	13.8074	10.9724	14.4946	13.2374	5.74159	9.15334	8.14061	8.04911	10.8295	14.4357	12.5387	8.6601	11.9258	8.96647	7.76352	5.78716	4.92349	3.63891	6.26427	7.09167	5.08045	4.92946	5.82996	2.1369	9.00163	7.78466	12.1571	8.71647	5.14601	5.87349	5.47115	150.109	162.387	191.978	165.14	116.345	129.662	151.903	170.653	78.9115	54.4483	103.156	96.423	216.549	154.95	154.803	115.24	111.486
XYLT1	25.4331	2.69014	10.7063	1.9722	6.98937	23.7271	4.82437	24.6503	1.71544	4.05841	5.83804	5.78586	10.2438	3.98295	22.3292	4.9891	4.10416	12.5523	2.4663	6.16376	3.90124	9.70808	5.53472	13.532	9.79837	8.58887	6.91075	2.46836	4.69645	0.729601	5.52425	5.49031	22.7571	10.9037	21.5937	4.22891	6.39847	3.64168	6.92374	25.2824	5.22412	5.1696	6.2856	6.72114	14.55	7.5574	6.63191	2.24243	4.54226	24.9719	17.1108	4.05372	1.93702
XYLT2	1.95592	2.94053	2.90576	3.68669	1.57502	4.80899	4.06068	7.56468	4.05015	2.12089	5.31519	4.34153	4.82092	3.10774	3.27958	3.01704	3.18004	3.90307	4.13365	6.22397	5.74149	2.92707	2.08825	1.63664	6.07727	2.53009	1.93931	2.49705	1.89315	1.54581	2.62495	4.16425	8.46189	5.11245	5.18048	2.90915	8.31547	6.58362	6.57038	4.45765	3.03814	5.83423	3.67974	8.06941	8.40376	6.76908	7.44509	10.209	8.48035	6.64705	8.53641	3.57502	9.04634
YES1	9.07325	13.122	12.255	24.6886	8.70455	15.2263	13.0433	5.1294	3.53403	10.8007	27.0974	4.71985	15.8492	11.1173	12.7863	14.5679	6.14302	14.6435	16.5251	17.815	24.4957	21.653	5.30098	9.20474	17.5765	6.46267	9.01738	5.93203	32.5824	7.95106	46.7608	15.8438	25.6676	7.16287	5.01029	9.43222	10.7492	28.5852	31.3258	11.5869	22.2011	13.8764	13.1216	35.1679	18.2058	27.1721	32.0008	13.8965	25.4282	19.8537	16.561	16.1016	17.8819
ZACN	0	0	0	0	0	0	0	0.054591	0	0	0	0	0	0	0	0	0.106792	0	0	0	0.111944	0	0	0	0	0	0.048047	0	0.096127	0	0	0	0	0	0	0	0	0.413403	0.727327	0.663926	0.236908	0.757237	0.436683	0.388135	0.347006	0	0.621084	0.228345	0.501863	0.608754	0.72308	0	0.111116
ZBTB1	47.6437	38.0238	23.7207	15.0409	17.5535	57.0065	26.8692	46.7002	24.0795	16.316	56.6317	21.2918	68.5813	22.773	35.8091	24.8966	34.5297	28.2912	23.0832	40.0365	9.03937	18.8137	13.3948	26.7604	24.4709	18.589	15.7815	21.0182	10.1634	17.6983	16.2906	40.4706	36.0599	10.7347	14.4783	19.6949	17.1861	42.0542	19.7751	23.5041	16.7694	13.7964	21.3378	27.4216	24.4033	29.8742	27.6463	27.7767	20.3127	40.0565	20.9667	25.1344	34.7561
ZBTB2	2.40462	3.52285	3.07979	5.54735	2.33689	4.76621	3.72502	6.29993	4.64712	1.38961	4.24651	4.08217	2.79848	3.99094	3.22334	3.18027	5.80298	5.41808	4.67355	7.65791	5.36829	3.33171	2.71262	4.07523	4.50227	3.59655	1.85359	2.98782	2.59018	1.45359	4.01911	2.12462	4.24162	2.74732	3.42232	3.82418	3.39033	6.35491	3.24264	2.83888	1.78913	1.51279	4.37281	4.19781	4.69628	4.0481	6.67014	4.44425	6.04957	5.54173	3.35566	2.89311	4.86012
ZBTB22	3.22279	1.2185	3.62207	1.67454	1.67941	4.00808	2.87813	3.27571	1.23607	1.34256	4.37925	5.22882	3.33144	3.99507	1.26038	1.34871	2.16317	2.93454	1.28849	2.20403	0.2776	2.9757	1.3129	3.66121	3.26143	1.50455	1.94761	2.12747	0.472327	1.5332	2.48712	2.36242	3.71084	9.28414	4.66074	1.72092	2.55317	5.57942	5.1788	1.58031	3.92585	2.72558	5.41996	2.79355	5.29501	2.52694	4.29524	3.52501	6.24997	2.76304	1.55317	1.33655	2.55559
ZBTB25	3.98899	3.60143	2.32361	1.64304	3.69592	4.00096	2.34916	7.77036	1.33049	1.24392	4.83742	4.96432	3.00099	3.84085	3.33635	2.31236	11.2086	3.99862	5.21875	11.7744	2.97099	3.49474	4.94775	4.97473	3.2344	3.86176	2.9988	3.47914	3.13737	3.24382	2.1332	1.32222	2.71876	3.82469	4.57133	6.90324	5.54978	8.03931	4.20849	3.3366	5.23256	4.713	3.68292	3.60308	5.25933	6.9607	7.26945	8.61472	7.24929	11.7665	5.10058	5.21655	9.89147
ZDHHC5	16.533	12.0089	11.0334	16.0849	9.88455	24.0325	17.4597	26.9584	6.59985	6.88926	21.9044	12.5345	16.3109	28.0435	11.3282	12.9019	10.4079	15.2172	10.7729	15.8347	10.0241	19.5384	7.78722	13.7225	25.8346	21.6915	6.58851	9.1876	109.539	7.71834	29.5038	6.6349	12.3625	16.4893	13.4719	13.7061	18.8731	15.6565	16.288	22.6889	12.1274	4.85346	12.2465	41.4847	16.6391	36.7514	17.402	27.1072	24.9148	17.9385	12.6129	29.447	23.8429
ZDHHC8	4.64766	1.89466	2.97049	1.51409	1.80521	5.72263	3.21573	4.60767	1.99018	1.76957	3.9014	4.15465	3.47716	3.80272	1.76981	4.20343	1.83741	5.28073	6.37511	4.8076	1.15576	3.30278	3.45666	4.3157	5.0236	1.17683	2.55643	2.04539	1.3065	1.68643	1.053	2.32241	5.51914	2.58923	4.36827	3.67267	8.4985	15.3448	18.3769	6.88305	3.3114	5.08944	7.17202	7.57575	15.4299	4.42513	7.7199	8.78655	22.2657	11.4842	1.78998	7.51768	7.97497
ZFPM1	2.59673	1.42406	1.97617	0.677239	1.64219	1.3184	2.86205	1.20692	1.03558	1.40359	1.44465	1.39133	1.60954	0.586818	1.77569	2.21843	0.624963	3.03654	1.86598	0.923121	0.661826	1.81672	0.073186	1.31996	1.05363	1.23057	0.817253	0.827415	0.799166	0.214283	2.48679	0.525332	2.34966	2.93801	5.08131	0.597413	0	11.1489	9.76342	1.88186	0.292641	1.77759	0.918179	1.62865	5.55877	0.827471	2.07045	1.65775	2.00937	0.7472	1.51678	0.551801	1.44673
ZFPM2	0.449195	1.05183	0.948871	0.440425	1.19705	1.99785	13.7492	1.39966	0.550538	1.34517	0.474647	1.26914	0.430662	3.41854	0.944912	0.412726	2.69844	0.674859	0.573393	1.02322	0.589771	0.840892	1.66976	1.59351	3.41382	0.661203	0.899234	1.83126	0.360496	1.01471	1.43736	0.601048	0.410036	2.66397	1.02777	2.6289	1.13541	1.73181	1.0753	1.08547	0.930647	1.28927	1.09935	0.174103	0.09168	3.09169	2.2588	0.142066	29.4335	1.18334	5.67372	7.32025	0.538391
ZNF132	1.10208	0.620849	4.2832	2.88878	1.4541	1.92353	0.797229	4.54732	3.52594	0.505755	5.87001	1.7621	2.14049	0.774998	1.12128	0.853138	0.827569	3.52608	4.14896	5.24204	2.97552	2.40144	2.193	1.16028	1.10648	3.29236	0.682885	0.571971	0.967257	0.929756	6.02907	1.98255	0.949689	0.720128	0.495977	0.893525	2.91288	1.69967	0.428982	2.80251	3.25839	0.606448	3.00705	0.652968	4.92764	1.27294	2.25174	3.27467	3.01923	0.959081	0.367651	1.5711	0.504091
ZNF304	1.86398	0.998374	1.40506	2.74119	1.01411	2.99426	1.37808	3.29633	2.30195	0.688981	4.00249	1.7195	3.55022	1.27534	2.97796	1.28447	1.70396	2.49432	1.68509	3.67439	3.05201	1.36524	1.49448	1.31614	2.07547	1.73727	1.59412	0.961899	0.980364	1.12712	2.25348	2.27047	2.10614	0.860098	2.33532	1.45015	1.7494	5.17865	5.78874	3.22963	3.07849	1.42963	2.53673	3.16916	6.51986	5.78	5.3621	2.66685	6.84277	2.34509	3.34997	2.57427	4.24404
ZNF331	5.96119	4.84988	6.72949	8.36722	4.10555	13.9085	4.11185	6.00307	4.70559	4.88421	16.776	9.15714	12.2156	6.87756	10.0965	3.84437	13.6731	7.31731	4.16972	14.5606	8.30849	10.9155	5.82702	10.3761	7.87245	7.21828	6.03042	5.58265	2.56406	5.6186	8.03649	6.0132	10.4306	13.4727	6.37188	7.83342	4.32297	20.152	23.5018	1.17271	5.81362	3.99564	9.19648	2.06125	48.1616	4.48625	7.87748	5.96111	25.7124	4.22608	5.47046	5.24814	3.95709
ZNF420	1.88166	1.00448	1.24948	2.25622	1.10988	2.68695	1.46925	2.87754	1.66656	1.17161	3.03242	1.10537	2.92	1.02209	2.99281	1.4402	2.27235	2.00507	3.17003	2.22484	5.19616	4.32648	1.5655	1.10612	1.07793	2.40921	1.13513	0.969954	1.08955	1.33973	1.85728	1.66828	3.22349	1.5349	2.1721	1.10006	14.0138	10.4402	8.57132	3.3993	3.44374	2.72557	5.03075	1.71431	5.05493	7.70483	3.07619	3.90616	5.71769	0.695521	0.56832	1.87595	3.91982
ZNF677	2.42135	1.99767	1.47461	7.0393	1.87668	3.83205	2.30084	6.57254	2.10602	1.4739	7.41172	3.44449	2.94686	2.07112	6.90217	2.75431	8.09317	4.85623	6.09307	6.2496	7.47202	4.29101	1.59143	3.4472	1.99565	4.50861	2.43587	2.47748	1.50248	1.38316	9.46456	3.19283	3.89731	1.98561	3.09833	2.7613	6.62624	13.3852	25.2744	3.60993	1.80758	1.09441	4.76026	0.948151	26.437	2.33694	2.16218	0.686319	23.7904	6.31896	1.35375	3.90091	1.47037
ZNF773	2.17809	1.26563	2.08055	5.07025	1.35369	3.85782	1.64874	5.33739	4.321	0.946881	5.87816	3.13948	3.33813	2.82408	4.29413	2.26027	3.79098	4.06167	6.13167	10.2267	3.72012	2.57162	3.7884	1.96866	2.26972	4.56037	1.51246	1.78017	3.94315	2.74459	15.0501	2.56146	3.17741	4.8917	5.04127	2.23335	4.36875	5.1717	5.52742	5.36331	10.0704	3.64135	4.74349	2.38234	9.95171	7.20501	9.12087	4.07522	17.0378	8.50991	13.4287	1.32079	5.79517
ZP2	0	0	0	0	0.018919	0	0.017691	0	0.068981	0	0	0	0	0	0	0	0.027578	0	0	0	0.059615	0	0	0	0	0	0.050589	0	0.025304	0	0	0	0	0	0	0	0	0	0.210482	0.08614	0.081539	0.42856	0.517428	0.177984	0	0	0	0	0.036577	1.49355	0	0	1.13316
ZP3	0	0	0	0	0	0	0	0	0	0	0	0	0	0.054692	0	0.087341	0	0	0.062835	0	0.103912	0	0	0.064075	0.045628	0.168847	0.133561	0.046914	0.089073	0.309961	0	0.066004	0	0	0	0.049975	0	1.15301	1.38713	1.69053	0.405081	1.1104	1.14185	0.738708	1.78359	2.13348	1.2895	0.740774	2.56508	0.455567	0.30219	0.7971	0.879658

### Sheet: Randomforest common genes
randomforest common genes
Common 41 genes	Common 17 genes
TLR7	TLR7Ê
EDN1	DN1
TNFSF13B	TNFSF13B
TYR	TYR
ZFPM2	ZFPM2
TIMP4	TIMP4
MS4A1	MS4A1
IL2RA	IL2RA
CASP8	CASP8
LTB	LTB
MAOB	MAOB
CYBB	CYBB
CCR5	CCR5
HGF	HGF
ICOS	ICOS
CTLA4	CTLA4
BIRC3	BIRC3
IL6
KCNA1
CLCN3
BCL6
MET
CD40LG
IL2RG
PI3
OASL
RAB25
TNFSF8
GJC1
SLC8A1
FOSB
SELE
CCR4
HRH2
PLEKHA8
SLAMF1
CD86
PTGER4
ABCB1
AQP1
COL17A1
